# Machine learning augmented genome-wide meta-analysis of prescription opioid use in 860,000 individuals

**DOI:** 10.64898/2025.12.07.25341785

**Authors:** Lisa Eick, Laura Birgit Luitva, Kristi Krebs, Sakari Jukarainen, Sami Kulju, FinnGen, Estonian Biobank research team, Maiju Marttinen, Manuel A. Rivas, Andrea Ganna, Lili Milani, Zhiyu Yang, Tuomo Kiiskinen

## Abstract

Opioid analgesics are widely prescribed for pain, yet individuals show substantial variation in medical opioid use. To investigate the genetic basis of prescription-derived intake, we analyzed 859,675 Europeans across three biobanks. Prescription records were harmonized to cumulative oral morphine equivalents (OME), yielding three outcomes: any opioid prescription, cumulative dose among users, and population-level dose including non-users. Genome-wide meta-analyses identified 78, 20, and 135 loci, respectively (234 independent signals across 145 regions). All traits were highly correlated and strongly overlapped with pain-related genetics, though cumulative dose among users captured a more distinct dose-intensity component.

To detect deviations from expected medical use, we trained gradient-boosted models to derive early-onset and excess-dose phenotypes. Early onset showed no genome-wide associations and mirrored pain architecture. Excess dose identified a significant signal at rs58099562 in high LD with the CYP2D6*4 loss-of-function allele and correlated more with psychiatric and substance-use traits.

These results show that conventional prescription traits primarily reflect pain biology, whereas disproportionately high dosing captures distinct neuropsychiatric and pharmacokinetic liability.

**Graphical Abstract:** Phenotype definitions, meta-analysis, and machine learning-based refinement of opioid prescription traits.
(a) Three opioid prescription phenotypes were defined: binary prescription status (RxExpPop), cumulative dose among users (RxDoseUser), and combined dosage plus binary prescription (RxDosePop).
(b) Genome-wide association studies were performed across multiple biobanks and meta-analyzed using METAL.
(c) Machine learning was applied to refine overuse phenotypes, resulting in early onset (RxOverUse_Onset) and high dose (RxOverUse_Amount) subtypes.
(d) Downstream analyses included genetic correlation, gene annotation, biological interpretation, and cross-study comparisons.

## Supplement-Tables for "Machine learning augmented genome-wide meta-analysis of prescription opioid use in 860,000 individuals" (part 1 of 3)

### Sheet: Index
Table number	Name	Description	Table Name
1	Opioid Factor	Opioid factor for different opioid medication	SuppTab_1_opioid_factor
2	Opioid Values FinnGen	Opioid values and prescription numbers for FinnGen (lower then 5 excluded)	SuppTab_2_opioid_values_FinnGen
3	Opioid Values EstBB	Opioid values and prescription numbers for EstBB (lower then 5 excluded)	SuppTab_3_opioid_values_EstBB
4	Opioid Values UKBB	Opioid values and prescription numbers for UKBB (lower then 5 excluded)	SuppTab_4_opioid_values_UKBB
5	FinnGen Population analysis of opioid onset	Log regression values of opioid onset with important covariates in FinnGen	SuppTab_5_LogReg_FinnGen
6	FinnGen Population analysis of opioid dose	Regression values of opioid onset with important covariates in FinnGen	SuppTab_6_Reg_FinnGen
7	Genetic Correlation across biobanks	Genetic Correlation of opioid Phenotypes across biobanks	SuppTab_7_GenCorr_Opioid_Biobanks
8	LeadSNP and Annotation METAL	LeadSNP Table and Opentarget gene annotation in METAL	SuppTab_8_Metal_anno
9	LeadSNP and Annotation EstBB	LeadSNP Table and Opentarget gene annotation in EstBB	SuppTab_9_EstBB_anno
10	LeadSNP and Annotation FinnGen	LeadSNP Table and Opentarget gene annotation in FinnGen	SuppTab_10_FinnGen_anno
11	LeadSNP and Annotation UKBB	LeadSNP Table and Opentarget gene annotation in UKBB	SuppTab_11_UKBB_anno
12	Heritability	Heritability of main Phenotypes in all biobanks	SuppTab_12_Heritab_All
13	Partitioned Heritability	Partitioned heritability of main Phenotypes in all biobanks	SuppTab_13_PartiHer_ALL
14	Genetic Correlation with all FinnGen traits	Genetic Correlation of opioid Phenotypes with all FinnGen traits	SuppTab_14_GenCorr_AllvsFinnG
15	Genetic Correlation with other studies	Genetic Correlation of opioid Phenotypes with other studies	SuppTab_15_GenCorr_AllvsOutsi

### Sheet: SuppTab_1_opioid_factor
ATC	route	factor	opioid
N02AA01	ORAL	1	morphine
N02AA01	SOLN	1	morphine
N02AA01	INJ	3	morphine
N02AA03	ORAL	5	hydromorphone
N02AA03	INJ	15	hydromorphone
N02AA05	ORAL	1.5	oxycodone
N02AA05	SOLN	1.5	oxycodone
N02AA05	INJ	3	oxycodone
N02AA59	ORAL	0.13	codeine
N02AA59	INJ	0.25	codeine
N02AB03	SL	100	fentanyl
N02AB03	BUC	100	fentanyl
N02AB03	LOZ	100	fentanyl
N02AB03	NAS	100	fentanyl
N02AB03	TD	125	fentanyl
N02AB03	INJ	200	fentanyl
N02AC02	ORAL	4.7	methadone
N02AC02	INJ	13.5	methadone
N02AC04	ORAL	0.1	dextropropoxyphene
N02AE01	SL	37.5	buprenorphine
N02AE01	TD	104	buprenorphine
N02AE01	INJ	75	buprenorphine
N02AJ06	ORAL	0.13	codeine/paracetamol
N02AJ13	ORAL	0.2	tramadol/paracetamol
N02AX02	ORAL	0.2	tramadol
N02AX02	SOLN	0.2	tramadol
N02AX02	REC	0.2	tramadol
N02AX02	INJ	0.4	tramadol
N02AJ14	ORAL	0.2	tramadol
N02AJ14	SOLN	0.2	tramadol
N02AJ14	REC	0.2	tramadol
N02AJ14	INJ	0.4	tramadol
N02AA55	ORAL	1.5	oxycodone
N02AA55	SOLN	1.5	oxycodone
N02AA55	INJ	3	oxycodone
N02AA08	ORAL	0.13	dihydrocodeine
N02AA08	INJ	0.25	dihydrocodeine

### Sheet: SuppTab_2_opioid_values_FinnGen
ATC	VNR	events	strength	quantity	route	factor	opioid	n_individuals
N02AA01	11767	6	50	30	ORAL	1	morphine	6
N02AA01	26181	365	20	20	SOLN	1	morphine	171
N02AA01	26192	3050	2	100	SOLN	1	morphine	1007
N02AA01	26227	18	2	150	SOLN	1	morphine	12
N02AA01	26283	6	6	150	SOLN	1	morphine	6
N02AA01	69078	233	20	25	INJ	3	morphine	141
N02AA01	103564	117	20	25	INJ	3	morphine	39
N02AA01	139881	36	100	100	ORAL	1	morphine	19
N02AA01	172676	54	100	30	ORAL	1	morphine	6
N02AA01	172841	64	100	100	ORAL	1	morphine	17
N02AA01	173195	113	10	30	ORAL	1	morphine	59
N02AA01	173229	976	10	100	ORAL	1	morphine	209
N02AA01	173807	94	30	30	ORAL	1	morphine	42
N02AA01	173906	756	30	100	ORAL	1	morphine	90
N02AA01	173997	74	60	30	ORAL	1	morphine	18
N02AA01	174706	471	60	100	ORAL	1	morphine	41
N02AA01	377176	6	50	100	ORAL	1	morphine	6
N02AA01	405498	96	2	25	INJ	3	morphine	73
N02AA01	405506	6	2	50	INJ	3	morphine	6
N02AA01	419325	129	10	25	ORAL	1	morphine	52
N02AA01	419333	279	10	100	ORAL	1	morphine	63
N02AA01	419523	53	30	25	ORAL	1	morphine	34
N02AA01	419531	256	30	100	ORAL	1	morphine	62
N02AA01	419580	30	60	25	ORAL	1	morphine	15
N02AA01	419747	87	60	100	ORAL	1	morphine	32
N02AA01	419986	9	100	25	ORAL	1	morphine	6
N02AA01	420067	67	100	100	ORAL	1	morphine	19
N02AA01	420109	6	200	30	ORAL	1	morphine	6
N02AA01	420133	19	200	90	ORAL	1	morphine	6
N02AA01	422295	15	30	28	ORAL	1	morphine	7
N02AA01	422485	11	60	28	ORAL	1	morphine	6
N02AA01	422824	10	120	28	ORAL	1	morphine	6
N02AA01	461400	101	10	100	ORAL	1	morphine	53
N02AA01	461434	264	30	100	ORAL	1	morphine	120
N02AA01	478685	29	10	25	ORAL	1	morphine	20
N02AA01	478743	138	30	25	ORAL	1	morphine	78
N02AA01	478834	47	60	25	ORAL	1	morphine	18
N02AA01	478875	8	100	25	ORAL	1	morphine	6
N02AA01	488734	113	60	100	ORAL	1	morphine	49
N02AA03	462440	115	16	56	ORAL	5	hydromorphone	22
N02AA03	462564	106	24	56	ORAL	5	hydromorphone	23
N02AA03	462754	2106	4	56	ORAL	5	hydromorphone	286
N02AA03	462879	1250	8	56	ORAL	5	hydromorphone	103
N02AA03	531178	760	1.3	56	ORAL	5	hydromorphone	183
N02AA03	531186	313	2.6	56	ORAL	5	hydromorphone	44
N02AA05	3449	9316	10	120	SOLN	1.5	oxycodone	4722
N02AA05	3485	8681	1	250	SOLN	1.5	oxycodone	3113
N02AA05	4795	57241	5	28	ORAL	1.5	oxycodone	20978
N02AA05	5068	7184	10	28	ORAL	1.5	oxycodone	2382
N02AA05	5088	752	20	28	ORAL	1.5	oxycodone	234
N02AA05	6244	15203	10	98	ORAL	1.5	oxycodone	2909
N02AA05	6255	3846	20	98	ORAL	1.5	oxycodone	817
N02AA05	6263	26650	5	98	ORAL	1.5	oxycodone	7707
N02AA05	9385	26223	5	28	ORAL	1.5	oxycodone	6622
N02AA05	13628	6	10	10	INJ	3	oxycodone	6
N02AA05	22119	261	10	5	INJ	3	oxycodone	136
N02AA05	22130	7	10	10	INJ	3	oxycodone	6
N02AA05	25895	2471	10	28	ORAL	1.5	oxycodone	982
N02AA05	25906	9608	10	98	ORAL	1.5	oxycodone	2933
N02AA05	35907	49	10	25	ORAL	1.5	oxycodone	31
N02AA05	35956	67	10	100	ORAL	1.5	oxycodone	33
N02AA05	35972	51	20	25	ORAL	1.5	oxycodone	33
N02AA05	36079	135	20	100	ORAL	1.5	oxycodone	57
N02AA05	36285	18	40	25	ORAL	1.5	oxycodone	13
N02AA05	36343	110	40	100	ORAL	1.5	oxycodone	30
N02AA05	39623	64	10	30	ORAL	1.5	oxycodone	42
N02AA05	51388	6124	5	98	ORAL	1.5	oxycodone	2269
N02AA05	70158	1737	10	28	ORAL	1.5	oxycodone	661
N02AA05	74164	6	80	30	ORAL	1.5	oxycodone	6
N02AA05	90901	12	5	30	ORAL	1.5	oxycodone	12
N02AA05	109569	686	20	28	ORAL	1.5	oxycodone	274
N02AA05	109578	6190	20	98	ORAL	1.5	oxycodone	1762
N02AA05	109588	97	40	28	ORAL	1.5	oxycodone	71
N02AA05	109597	1704	40	98	ORAL	1.5	oxycodone	476
N02AA05	109615	244	80	98	ORAL	1.5	oxycodone	106
N02AA05	114826	11	40	30	ORAL	1.5	oxycodone	7
N02AA05	125669	23	5	100	ORAL	1.5	oxycodone	23
N02AA05	133246	6	10	30	ORAL	1.5	oxycodone	6
N02AA05	147529	3681	10	98	ORAL	1.5	oxycodone	1498
N02AA05	149786	31	20	30	ORAL	1.5	oxycodone	25
N02AA05	152656	3232	10	98	ORAL	1.5	oxycodone	963
N02AA05	159817	112	40	100	ORAL	1.5	oxycodone	68
N02AA05	163978	13	10	100	ORAL	1.5	oxycodone	13
N02AA05	165835	29	80	100	ORAL	1.5	oxycodone	11
N02AA05	186159	158	20	28	ORAL	1.5	oxycodone	68
N02AA05	189244	419	10	100	ORAL	1.5	oxycodone	260
N02AA05	378571	361	20	100	ORAL	1.5	oxycodone	218
N02AA05	401928	6	20	30	ORAL	1.5	oxycodone	6
N02AA05	456368	36	10	25	INJ	3	oxycodone	8
N02AA05	456376	50	10	10	INJ	3	oxycodone	15
N02AA05	488919	362	5	100	ORAL	1.5	oxycodone	128
N02AA05	516893	6	20	100	ORAL	1.5	oxycodone	6
N02AA05	533229	1955	20	98	ORAL	1.5	oxycodone	733
N02AA05	537159	366	5	100	ORAL	1.5	oxycodone	135
N02AA05	550510	1771	5	28	ORAL	1.5	oxycodone	863
N02AA05	563918	7213	5	28	ORAL	1.5	oxycodone	2252
N02AA05	566544	7970	5	28	ORAL	1.5	oxycodone	3799
N02AA05	586792	17208	10	28	ORAL	1.5	oxycodone	5429
N02AA05	586800	26680	10	98	ORAL	1.5	oxycodone	5481
N02AA05	586818	6423	20	28	ORAL	1.5	oxycodone	1711
N02AA05	586933	19469	20	98	ORAL	1.5	oxycodone	2856
N02AA05	586966	1136	40	28	ORAL	1.5	oxycodone	362
N02AA05	586982	7778	40	98	ORAL	1.5	oxycodone	1369
N02AA05	587071	121	80	28	ORAL	1.5	oxycodone	54
N02AA05	587113	1813	80	98	ORAL	1.5	oxycodone	411
N02AA05	593790	46	5	30	ORAL	1.5	oxycodone	31
N02AA05	594776	603	20	98	ORAL	1.5	oxycodone	206
N02AA59	19114	2533	30	30	ORAL	0.13	codeine	1594
N02AA59	19258	15213	30	100	ORAL	0.13	codeine	3543
N02AA59	19467	1672	30	10	ORAL	0.13	codeine	1396
N02AA59	20035	939	30	20	ORAL	0.13	codeine	751
N02AA59	20217	783	30	50	ORAL	0.13	codeine	577
N02AA59	20228	1505	30	100	ORAL	0.13	codeine	693
N02AA59	20381	9238	30	20	ORAL	0.13	codeine	6600
N02AA59	20392	7159	30	50	ORAL	0.13	codeine	3847
N02AA59	93047	6	30	100	ORAL	0.13	codeine	6
N02AA59	110663	1848	30	50	ORAL	0.13	codeine	1443
N02AA59	138743	2985	30	100	ORAL	0.13	codeine	948
N02AA59	146953	1817	30	20	ORAL	0.13	codeine	1530
N02AA59	146964	1761	30	50	ORAL	0.13	codeine	1372
N02AA59	146975	2203	30	100	ORAL	0.13	codeine	1282
N02AA59	425967	353037	30	50	ORAL	0.13	codeine	119778
N02AA59	425975	420827	30	100	ORAL	0.13	codeine	60073
N02AB03	6380	6	0.6	3	LOZ	100	fentanyl	6
N02AB03	14232	6	0.4	30	LOZ	100	fentanyl	6
N02AB03	14257	6	1.2	3	LOZ	100	fentanyl	6
N02AB03	14276	6	0.8	30	LOZ	100	fentanyl	6
N02AB03	14287	6	1.2	30	LOZ	100	fentanyl	6
N02AB03	14297	8	0.2	30	LOZ	100	fentanyl	6
N02AB03	14309	6	1.6	30	LOZ	100	fentanyl	6
N02AB03	14341	6	0.6	30	LOZ	100	fentanyl	6
N02AB03	18995	3098	5.4	5	TD	125	fentanyl	617
N02AB03	19094	7448	3.6	5	TD	125	fentanyl	1393
N02AB03	19108	15057	1.8	5	TD	125	fentanyl	2730
N02AB03	19167	3442	7.2	5	TD	125	fentanyl	542
N02AB03	22353	94	3.6	5	TD	125	fentanyl	34
N02AB03	22375	92	7.2	5	TD	125	fentanyl	11
N02AB03	22389	217	1.8	5	TD	125	fentanyl	61
N02AB03	22411	47	5.4	5	TD	125	fentanyl	17
N02AB03	24056	11927	0.864	5	TD	125	fentanyl	2737
N02AB03	29211	1662	0.2	30	SL	100	fentanyl	543
N02AB03	29222	481	0.4	30	SL	100	fentanyl	158
N02AB03	29255	178	0.8	30	SL	100	fentanyl	19
N02AB03	29277	797	0.1	10	SL	100	fentanyl	471
N02AB03	29300	2191	0.1	30	SL	100	fentanyl	822
N02AB03	29311	186	0.2	10	SL	100	fentanyl	117
N02AB03	29335	404	0.3	30	SL	100	fentanyl	113
N02AB03	29357	164	0.6	30	SL	100	fentanyl	53
N02AB03	47354	29	0.1	10	NAS	100	fentanyl	19
N02AB03	47366	61	0.1	20	NAS	100	fentanyl	16
N02AB03	47377	97	0.1	40	NAS	100	fentanyl	21
N02AB03	47411	147	0.2	40	NAS	100	fentanyl	10
N02AB03	47422	38	0.05	10	NAS	100	fentanyl	20
N02AB03	47434	42	0.05	20	NAS	100	fentanyl	18
N02AB03	47444	169	0.05	40	NAS	100	fentanyl	13
N02AB03	55642	5732	0.864	5	TD	125	fentanyl	1529
N02AB03	55687	5606	1.8	5	TD	125	fentanyl	1300
N02AB03	55733	2413	3.6	5	TD	125	fentanyl	615
N02AB03	55778	794	5.4	5	TD	125	fentanyl	234
N02AB03	55824	1054	7.2	5	TD	125	fentanyl	241
N02AB03	60114	1814	1.8	5	TD	125	fentanyl	425
N02AB03	60123	784	3.6	5	TD	125	fentanyl	209
N02AB03	60132	353	5.4	5	TD	125	fentanyl	107
N02AB03	60141	438	7.2	5	TD	125	fentanyl	93
N02AB03	69116	284	0.864	5	TD	125	fentanyl	128
N02AB03	69127	291	1.8	5	TD	125	fentanyl	108
N02AB03	69138	250	3.6	5	TD	125	fentanyl	95
N02AB03	69149	165	5.4	5	TD	125	fentanyl	34
N02AB03	69162	84	7.2	5	TD	125	fentanyl	35
N02AB03	73597	56	1.8	5	TD	125	fentanyl	14
N02AB03	73606	6	3.6	5	TD	125	fentanyl	6
N02AB03	73615	13	5.4	5	TD	125	fentanyl	8
N02AB03	73624	7	7.2	5	TD	125	fentanyl	6
N02AB03	84214	73	0.9	5	TD	125	fentanyl	23
N02AB03	84223	102	1.8	5	TD	125	fentanyl	25
N02AB03	84232	29	3.6	5	TD	125	fentanyl	10
N02AB03	84241	24	5.4	5	TD	125	fentanyl	8
N02AB03	84250	6	7.2	5	TD	125	fentanyl	6
N02AB03	103806	1798	0.864	5	TD	125	fentanyl	494
N02AB03	121311	6	0.2	28	BUC	100	fentanyl	6
N02AB03	393556	6	0.1	4	BUC	100	fentanyl	6
N02AB03	400789	108	0.1	8	NAS	100	fentanyl	49
N02AB03	451328	1081	1.8	5	TD	125	fentanyl	444
N02AB03	451369	903	3.6	5	TD	125	fentanyl	344
N02AB03	451385	362	5.4	5	TD	125	fentanyl	167
N02AB03	451401	511	7.2	5	TD	125	fentanyl	162
N02AB03	548019	19	0.1	28	BUC	100	fentanyl	6
N02AB03	551033	6	0.4	28	BUC	100	fentanyl	6
N02AB03	597353	61	0.4	8	NAS	100	fentanyl	17
N02AC02	553685	415	5	30	ORAL	4.7	methadone	36
N02AC04	119917	6663	150	30	ORAL	0.1	dextropropoxyphene	4344
N02AC04	199935	9690	150	100	ORAL	0.1	dextropropoxyphene	1745
N02AC04	199976	3506	65	100	ORAL	0.1	dextropropoxyphene	1102
N02AC04	199984	987	65	50	ORAL	0.1	dextropropoxyphene	811
N02AC04	496158	1222	65	10	ORAL	0.1	dextropropoxyphene	1107
N02AE01	1628	3977	0.4	50	SL	37.5	buprenorphine	588
N02AE01	29422	6128	0.84	4	TD	104	buprenorphine	3100
N02AE01	30555	1807	3.36	4	TD	104	buprenorphine	697
N02AE01	37574	2076	1.68	4	TD	104	buprenorphine	994
N02AE01	64022	6	0.3	5	INJ	75	buprenorphine	6
N02AE01	65466	932	0.2	10	SL	37.5	buprenorphine	597
N02AE01	68046	12258	1.68	12	TD	104	buprenorphine	2852
N02AE01	68112	2454	6.72	4	TD	104	buprenorphine	291
N02AE01	116907	12128	1.68	4	TD	104	buprenorphine	3957
N02AE01	145613	3636	3.36	12	TD	104	buprenorphine	1006
N02AE01	149386	46205	1.68	4	TD	104	buprenorphine	9566
N02AE01	149397	18776	3.36	4	TD	104	buprenorphine	2802
N02AE01	149408	61891	0.84	4	TD	104	buprenorphine	18853
N02AE01	175432	484	5.04	12	TD	104	buprenorphine	167
N02AE01	183264	6280	3.36	12	TD	104	buprenorphine	1196
N02AE01	183611	1245	3.36	4	TD	104	buprenorphine	389
N02AE01	185425	2084	3.36	12	TD	104	buprenorphine	737
N02AE01	187541	816	2.52	12	TD	104	buprenorphine	258
N02AE01	371733	764	3.36	4	TD	104	buprenorphine	297
N02AE01	392947	2564	0.84	4	TD	104	buprenorphine	1245
N02AE01	400508	17695	0.84	4	TD	104	buprenorphine	7353
N02AE01	405324	3631	0.4	50	SL	37.5	buprenorphine	311
N02AE01	406529	8	0.84	4	TD	104	buprenorphine	7
N02AE01	415333	1476	0.84	4	TD	104	buprenorphine	904
N02AE01	421302	132	3.36	8	TD	104	buprenorphine	27
N02AE01	422746	6	3.36	12	TD	104	buprenorphine	6
N02AE01	424959	5092	0.4	50	SL	37.5	buprenorphine	299
N02AE01	430130	466	3.36	12	TD	104	buprenorphine	216
N02AE01	432234	16	5.04	8	TD	104	buprenorphine	7
N02AE01	433624	5274	5.04	4	TD	104	buprenorphine	717
N02AE01	434508	11	1.68	12	TD	104	buprenorphine	10
N02AE01	435904	5808	1.68	4	TD	104	buprenorphine	2286
N02AE01	440066	1072	1.68	12	TD	104	buprenorphine	530
N02AE01	456128	11900	0.84	12	TD	104	buprenorphine	3586
N02AE01	462728	5361	0.2	50	SL	37.5	buprenorphine	1134
N02AE01	474030	6078	1.68	12	TD	104	buprenorphine	2162
N02AE01	478508	7920	1.68	12	TD	104	buprenorphine	2671
N02AE01	485473	8753	0.2	50	SL	37.5	buprenorphine	1243
N02AE01	488616	600	0.84	12	TD	104	buprenorphine	351
N02AE01	491744	22	0.84	12	TD	104	buprenorphine	18
N02AE01	493277	6	1.68	4	TD	104	buprenorphine	6
N02AE01	499175	6051	0.84	12	TD	104	buprenorphine	2548
N02AE01	513151	6499	0.84	12	TD	104	buprenorphine	2653
N02AE01	517301	6	3.36	4	TD	104	buprenorphine	6
N02AE01	520670	2211	1.68	4	TD	104	buprenorphine	1040
N02AE01	522441	7234	0.2	50	SL	37.5	buprenorphine	1831
N02AE01	523513	1300	3.36	4	TD	104	buprenorphine	408
N02AE01	528401	4433	0.84	4	TD	104	buprenorphine	2317
N02AE01	530243	318	6.72	12	TD	104	buprenorphine	90
N02AE01	549023	614	3.36	12	TD	104	buprenorphine	310
N02AE01	558456	448	1.68	12	TD	104	buprenorphine	300
N02AE01	565904	2022	1.68	4	TD	104	buprenorphine	796
N02AE01	594343	6029	3.36	4	TD	104	buprenorphine	1398
N02AE01	596895	1657	0.84	12	TD	104	buprenorphine	862
N02AE01	597710	1319	2.52	4	TD	104	buprenorphine	409
N02AJ06	64181	3060	30	100	ORAL	0.13	codeine/paracetamol	1401
N02AJ06	86840	2843	30	50	ORAL	0.13	codeine/paracetamol	1900
N02AJ06	144229	9105	30	20	ORAL	0.13	codeine/paracetamol	6521
N02AJ06	425959	328428	30	20	ORAL	0.13	codeine/paracetamol	151796
N02AJ06	555115	3210	30	100	ORAL	0.13	codeine/paracetamol	1581
N02AJ06	566006	1953	30	20	ORAL	0.13	codeine/paracetamol	1718
N02AJ13	169786	599	37.5	15	ORAL	0.2	tramadol/paracetamol	421
N02AJ13	408273	7349	37.5	100	ORAL	0.2	tramadol/paracetamol	2633
N02AX02	2336	718	150	100	ORAL	0.2	tramadol	223
N02AX02	2353	1287	150	20	ORAL	0.2	tramadol	679
N02AX02	2361	190	200	100	ORAL	0.2	tramadol	65
N02AX02	2372	564	200	20	ORAL	0.2	tramadol	310
N02AX02	2397	310	300	20	ORAL	0.2	tramadol	81
N02AX02	3181	58	100	100	ORAL	0.2	tramadol	34
N02AX02	3207	85	100	20	ORAL	0.2	tramadol	53
N02AX02	3224	29	150	20	ORAL	0.2	tramadol	20
N02AX02	3239	23	200	20	ORAL	0.2	tramadol	10
N02AX02	3273	103	75	20	ORAL	0.2	tramadol	56
N02AX02	6109	740	50	100	ORAL	0.2	tramadol	310
N02AX02	6308	908	50	20	ORAL	0.2	tramadol	654
N02AX02	7264	5138	100	20	ORAL	0.2	tramadol	3279
N02AX02	7273	5229	150	100	ORAL	0.2	tramadol	1556
N02AX02	7298	3488	100	100	ORAL	0.2	tramadol	1193
N02AX02	7320	7586	150	20	ORAL	0.2	tramadol	4283
N02AX02	7353	982	200	20	ORAL	0.2	tramadol	449
N02AX02	7362	855	200	100	ORAL	0.2	tramadol	226
N02AX02	19536	6	200	20	ORAL	0.2	tramadol	6
N02AX02	19540	81	100	100	ORAL	0.2	tramadol	54
N02AX02	19549	69	100	20	ORAL	0.2	tramadol	37
N02AX02	19565	27	200	100	ORAL	0.2	tramadol	13
N02AX02	19582	41	150	100	ORAL	0.2	tramadol	31
N02AX02	19592	9	150	20	ORAL	0.2	tramadol	8
N02AX02	21519	6	100	100	ORAL	0.2	tramadol	6
N02AX02	22007	87	200	20	ORAL	0.2	tramadol	45
N02AX02	22051	837	100	20	ORAL	0.2	tramadol	566
N02AX02	22068	120	100	10	ORAL	0.2	tramadol	99
N02AX02	22110	1692	100	100	ORAL	0.2	tramadol	647
N02AX02	22756	6	50	20	ORAL	0.2	tramadol	6
N02AX02	49892	1129	100	100	ORAL	0.2	tramadol	566
N02AX02	60750	87	100	100	ORAL	0.2	tramadol	58
N02AX02	87948	8992	100	100	ORAL	0.2	tramadol	2301
N02AX02	90396	69	100	20	ORAL	0.2	tramadol	56
N02AX02	90405	71	100	100	ORAL	0.2	tramadol	42
N02AX02	90414	13	150	20	ORAL	0.2	tramadol	9
N02AX02	90424	20	150	100	ORAL	0.2	tramadol	16
N02AX02	90433	7	200	20	ORAL	0.2	tramadol	6
N02AX02	90442	22	200	100	ORAL	0.2	tramadol	13
N02AX02	97286	21	200	100	ORAL	0.2	tramadol	12
N02AX02	106465	110	150	100	ORAL	0.2	tramadol	75
N02AX02	113268	63	150	20	ORAL	0.2	tramadol	53
N02AX02	117978	6	100	96	SOLN	0.2	tramadol	6
N02AX02	119237	281	150	100	ORAL	0.2	tramadol	176
N02AX02	131303	6241	50	20	ORAL	0.2	tramadol	3661
N02AX02	139022	207	100	10	ORAL	0.2	tramadol	172
N02AX02	139030	2539	100	30	ORAL	0.2	tramadol	1540
N02AX02	139048	8235	100	100	ORAL	0.2	tramadol	1261
N02AX02	139394	4189	50	20	ORAL	0.2	tramadol	2899
N02AX02	139402	5198	50	100	ORAL	0.2	tramadol	1631
N02AX02	148564	22370	100	20	ORAL	0.2	tramadol	11132
N02AX02	148575	7209	100	100	ORAL	0.2	tramadol	2120
N02AX02	148586	45428	150	20	ORAL	0.2	tramadol	17235
N02AX02	148597	13943	150	100	ORAL	0.2	tramadol	2940
N02AX02	148608	2716	200	20	ORAL	0.2	tramadol	793
N02AX02	148620	2012	200	100	ORAL	0.2	tramadol	351
N02AX02	155754	28	50	10	ORAL	0.2	tramadol	25
N02AX02	155770	49	50	30	ORAL	0.2	tramadol	43
N02AX02	155911	6	50	50	ORAL	0.2	tramadol	6
N02AX02	159884	209	100	20	ORAL	0.2	tramadol	81
N02AX02	159895	129	100	100	ORAL	0.2	tramadol	45
N02AX02	159906	24	150	20	ORAL	0.2	tramadol	14
N02AX02	159917	30	150	100	ORAL	0.2	tramadol	12
N02AX02	159928	19	200	20	ORAL	0.2	tramadol	13
N02AX02	159940	14	200	100	ORAL	0.2	tramadol	6
N02AX02	159985	2413	100	30	ORAL	0.2	tramadol	1182
N02AX02	159997	1607	50	20	ORAL	0.2	tramadol	1124
N02AX02	160008	2739	50	100	ORAL	0.2	tramadol	814
N02AX02	177750	2205	50	100	ORAL	0.2	tramadol	785
N02AX02	179374	129552	50	100	ORAL	0.2	tramadol	27186
N02AX02	421495	9672	50	20	ORAL	0.2	tramadol	6878
N02AX02	421503	14272	50	100	ORAL	0.2	tramadol	3086
N02AX02	435115	78332	100	20	ORAL	0.2	tramadol	34399
N02AX02	435156	77738	100	100	ORAL	0.2	tramadol	13693
N02AX02	435172	15390	150	20	ORAL	0.2	tramadol	6836
N02AX02	435206	17463	150	100	ORAL	0.2	tramadol	3728
N02AX02	435214	4650	200	20	ORAL	0.2	tramadol	1484
N02AX02	435222	8847	200	100	ORAL	0.2	tramadol	1093
N02AX02	462872	481	100	20	ORAL	0.2	tramadol	351
N02AX02	465095	4752	50	50	ORAL	0.2	tramadol	2033
N02AX02	467421	16786	150	100	ORAL	0.2	tramadol	3133
N02AX02	488046	102	200	100	ORAL	0.2	tramadol	56
N02AX02	488411	41	100	10	REC	0.2	tramadol	39
N02AX02	523372	1922	200	100	ORAL	0.2	tramadol	236
N02AX02	526145	8	50	10	INJ	0.4	tramadol	6
N02AX02	526152	641	50	100	ORAL	0.2	tramadol	350
N02AX02	526160	910	50	20	ORAL	0.2	tramadol	732
N02AX02	526467	35	100	20	REC	0.2	tramadol	22
N02AX02	529848	130	100	20	ORAL	0.2	tramadol	95
N02AX02	547125	11	50	10	INJ	0.4	tramadol	6
N02AX02	549619	265	150	20	ORAL	0.2	tramadol	173
N02AX02	565663	203038	50	20	ORAL	0.2	tramadol	92603
N02AX02	565689	510	100	10	REC	0.2	tramadol	306
N02AX02	569418	394	50	5	INJ	0.4	tramadol	169
N02AX02	569459	65	50	10	INJ	0.4	tramadol	26

### Sheet: SuppTab_3_opioid_values_EstBB
ATC_code	ATC_name	package_contents	dosage_form	n_individuals
N02AA01	morphine	10mg 1ml 1ml 10TK	solution for injection	9
N02AA01	morphine	10mg 30TK	prolonged-release tablet	49
N02AA01	morphine	10mg 56TK	film-coated tablet	33
N02AA01	morphine	10mg 5ml 300ml 1TK	oral solution	5
N02AA01	morphine	10mg 60TK	film-coated tablet	668
N02AA01	morphine	120mg 30TK	prolonged-release hard capsule	11
N02AA01	morphine	20mg 1ml 1ml 10TK	solution for injection	66
N02AA01	morphine	20mg 1ml 1ml 10TK	solution for injection/infusion	38
N02AA01	morphine	20mg 30TK	prolonged-release granules for oral suspension	5
N02AA01	morphine	20mg 56TK	film-coated tablet	11
N02AA01	morphine	20mg 60TK	film-coated tablet	148
N02AA01	morphine	30mg 20TK	prolonged-release tablet	41
N02AA01	morphine	30mg 25TK	tablet	5
N02AA01	morphine	30mg 28TK	prolonged-release hard capsule	7
N02AA01	morphine	30mg 30TK	prolonged-release granules for oral suspension	23
N02AA01	morphine	30mg 30TK	prolonged-release hard capsule	104
N02AA01	morphine	30mg 30TK	prolonged-release tablet	128
N02AA01	morphine	60mg 20TK	prolonged-release tablet	11
N02AA01	morphine	60mg 28TK	prolonged-release hard capsule	5
N02AA01	morphine	60mg 30TK	prolonged-release tablet	35
N02AA05	oxycodone	10mg 1ml 1ml 5TK	solution for injection/infusion	5
N02AA05	oxycodone	10mg 30TK	film-coated tablet	1217
N02AA05	oxycodone	10mg 56TK	prolonged-release tablet	176
N02AA05	oxycodone	10mg 60TK	prolonged-release tablet	2912
N02AA05	oxycodone	20mg 56TK	prolonged-release tablet	127
N02AA05	oxycodone	20mg 60TK	prolonged-release tablet	542
N02AA05	oxycodone	40mg 56TK	prolonged-release tablet	30
N02AA05	oxycodone	40mg 60TK	prolonged-release tablet	120
N02AA05	oxycodone	5mg 30TK	film-coated tablet	2143
N02AA05	oxycodone	80mg 56TK	prolonged-release tablet	5
N02AA05	oxycodone	80mg 60TK	prolonged-release tablet	34
N02AA08	dihydrocodeine	60mg 10TK	prolonged-release tablet	1994
N02AA08	dihydrocodeine	60mg 56TK	prolonged-release tablet	5
N02AA08	dihydrocodeine	90mg 10TK	prolonged-release tablet	129
N02AA08	dihydrocodeine	90mg 56TK	prolonged-release tablet	5
N02AA55	oxycodone and naloxone	10mg+5mg 30TK	prolonged-release tablet	57
N02AA55	oxycodone and naloxone	5mg+2,5mg 30TK	prolonged-release tablet	460
N02AB01	ketobemidone	5mg 100TK	tablet	5
N02AB02	pethidine	50mg 1ml 1ml 10TK	solution for injection	5
N02AB02	pethidine	50mg 1ml 2ml 100TK	solution for injection	5
N02AB02	pethidine	50mg 1ml 2ml 10TK	solution for injection	5
N02AB03	fentanyl	100mcg 10TK	sublingual tablet	114
N02AB03	fentanyl	100mcg 1annust 2.9ml 1TK	nasal spray, solution	5
N02AB03	fentanyl	100mcg 1h 5TK	transdermal patch	77
N02AB03	fentanyl	100mcg 28TK	buccal tablet	27
N02AB03	fentanyl	12mcg 1h 5TK	transdermal patch	178
N02AB03	fentanyl	200mcg 10TK	sublingual tablet	28
N02AB03	fentanyl	200mcg 28TK	buccal tablet	12
N02AB03	fentanyl	25mcg 1h 5TK	transdermal patch	309
N02AB03	fentanyl	300mcg 10TK	sublingual tablet	5
N02AB03	fentanyl	400mcg 28TK	buccal tablet	5
N02AB03	fentanyl	50mcg 1annust 2.9ml 1TK	nasal spray, solution	5
N02AB03	fentanyl	50mcg 1h 5TK	transdermal patch	191
N02AB03	fentanyl	75mcg 1h 5TK	transdermal patch	5
N02AC02	methadone	1mg 1ml 1000ml 1TK	oral solution	22
N02AC02	methadone	20mg 100TK	tablet	61
N02AC02	methadone	20mg 25TK	tablet	77
N02AE01	buprenorphine	10mcg 1h 4TK	transdermal patch	136
N02AE01	buprenorphine	20mcg 1h 4TK	transdermal patch	46
N02AE01	buprenorphine	5mcg 1h 4TK	transdermal patch	138
N02AJ06	codeine and paracetamol	30mg+500mg 100TK	tablet	10677
N02AJ06	codeine and paracetamol	30mg+500mg 10TK	tablet	332
N02AJ06	codeine and paracetamol	30mg+500mg 16TK	soluble tablet	5
N02AJ06	codeine and paracetamol	30mg+500mg 30TK	tablet	41432
N02AJ06	codeine and paracetamol	500mg+8mg 20TK	tablet	42
N02AJ13	tramadol and paracetamol	37,5mg+325mg 10TK	film-coated tablet	1577
N02AJ13	tramadol and paracetamol	37,5mg+325mg 20TK	film-coated tablet	5
N02AJ13	tramadol and paracetamol	75mg+650mg 20TK	film-coated tablet	5
N02AJ14	tramadol and dexketoprofen	75mg+25mg 10TK	film-coated tablet	5
N02AJ14	tramadol and dexketoprofen	75mg+25mg 15TK	film-coated tablet	10750
N02AJ14	tramadol and dexketoprofen	75mg+25mg 15TK	granules for oral solution in sachet	1220
N02AX02	tramadol	100mg 10TK	rectal suppository	5
N02AX02	tramadol	100mg 100TK	modified-release tablet	322
N02AX02	tramadol	100mg 10TK	prolonged-release tablet	139
N02AX02	tramadol	100mg 1ml 10ml 1TK	oral drops, solution	915
N02AX02	tramadol	100mg 1ml 10ml 1TK	oral solution	17
N02AX02	tramadol	100mg 20TK	prolonged-release tablet	122
N02AX02	tramadol	100mg 30TK	modified-release tablet	2405
N02AX02	tramadol	100mg 30TK	prolonged-release tablet	13317
N02AX02	tramadol	100mg 50TK	modified-release tablet	79
N02AX02	tramadol	100mg 50TK	prolonged-release tablet	32
N02AX02	tramadol	100mg 5TK	rectal suppository	317
N02AX02	tramadol	150mg 10TK	modified-release tablet	88
N02AX02	tramadol	150mg 10TK	prolonged-release tablet	113
N02AX02	tramadol	150mg 30TK	modified-release tablet	127
N02AX02	tramadol	150mg 30TK	prolonged-release tablet	738
N02AX02	tramadol	150mg 50TK	modified-release tablet	211
N02AX02	tramadol	200mg 10TK	modified-release tablet	54
N02AX02	tramadol	200mg 10TK	prolonged-release tablet	28
N02AX02	tramadol	200mg 30TK	modified-release tablet	41
N02AX02	tramadol	200mg 30TK	prolonged-release tablet	228
N02AX02	tramadol	200mg 50TK	modified-release tablet	6
N02AX02	tramadol	50mg 10TK	capsule	5
N02AX02	tramadol	50mg 20TK	capsule	297
N02AX02	tramadol	50mg 30TK	capsule	5
N02AX02	tramadol	50mg 1000TK	film-coated tablet	85
N02AX02	tramadol	50mg 10TK	capsule	5
N02AX02	tramadol	50mg 1ml 1ml 5TK	solution for injection	235
N02AX02	tramadol	50mg 1ml 2ml 100TK	solution for injection	14
N02AX02	tramadol	50mg 1ml 2ml 5TK	solution for injection	252
N02AX02	tramadol	50mg 20TK	capsule	19
N02AX02	tramadol	50mg 20TK	film-coated tablet	5713
N02AX02	tramadol	50mg 20TK	hard capsule	16531
N02AX02	tramadol	50mg 20TK	tablet	1576
N02AX02	tramadol	50mg 30TK	capsule	140
N02AX02	tramadol	50mg 60TK	tablet	773
N02AX06	tapentadol	100mg 10TK	film-coated tablet	5

### Sheet: SuppTab_4_opioid_values_UKBB
name	route	N
Tramadol	oral	291966
Codeine + Paracetamol	oral	240465
Dihydrocodeine	oral	106815
Dextropropoxyphene + Paracetamol	oral	104221
Morphine	oral	74117
Codeine	oral	57818
Buprenorphine	transdermal	35998
Oxycodone	oral	31818
Fentanyl	transdermal	28515
Morphine	parenteral	15317
Dihydrocodeine + Paracetamol	oral	12193
Meptazinol	oral	5423
Buprenorphine	oral	4182
Methadone	oral	2217
Codeine and other analgesics	oral	1825
Diamorphine	parenteral	1280
Tapentadol	oral	1112
Oxycodone	parenteral	1069
Pethidine	oral	1067
Hydromorphone	oral	921
Pentazocine	oral	648
Fentanyl	oral	533
Fentanyl	oromucosal	448
Oxycodone + Naloxone	oral	418
Codeine (linctus)	oral	302
Dextromoramide	oral	169
Methadone	parenteral	160
Pethidine	parenteral	156
Morphine	rectal	82
Tramadol + Paracetamol	oral	22
Codeine + aspirin	oral	18
Tapentadol	transdermal	18
Tramadol	parenteral	15
Fentanyl	nasal	11
Tilidine	transdermal	8
Alfentanil	buccal	7
Dextropropoxyphene	oral	5

### Sheet: SuppTab_5_LogReg_FinnGen
term	estimate	std.error	statistic	p.value	OR	conf.low	conf.high	signif
(Intercept)	-0.898303	0.011324	-79.3272	0	0.40726	0.398321	0.416401	***
SEX_IMPUTED	0.115597	0.00592332	19.5156	8.09355e-85	1.12254	1.10959	1.13565	***
AGE_AT_DEATH_OR_END_OF_FOLLOWUP	0.0181456	0.000164143	110.547	0	1.01831	1.01798	1.01864	***
Comorbidity_st19	0.827886	0.00593666	139.453	0	2.28848	2.262	2.31526	***
Comorbidity_c3	0.266849	0.00737522	36.1818	1.17523e-286	1.30584	1.2871	1.32486	***
Comorbidity_f5	0.314901	0.00638075	49.3517	0	1.37012	1.3531	1.38737	***
Comorbidity_m13	1.2808	0.00626315	204.498	0	3.59953	3.55561	3.64399	***
Comorbidity_pain	0.974425	0.00601465	162.009	0	2.64964	2.61859	2.68106	***
SMOKE2	0.130774	0.00634768	20.6018	2.64514e-94	1.13971	1.12562	1.15398	***
BMI	0.0442472	0.000651804	67.8842	0	1.04524	1.04391	1.04658	***

### Sheet: SuppTab_6_Reg_FinnGen
term	estimate	std.error	statistic	p.value	signif	conf.low	conf.high
(Intercept)	4.80281	0.013777	348.611	0	***	4.77581	4.82982
SEX_IMPUTED	-0.0802037	0.006468	-12.4001	2.66715e-35	***	-0.092881	-0.0675264
AGE_AT_DEATH_OR_END_OF_FOLLOWUP	0.0299062	0.000195231	153.184	0	***	0.0295236	0.0302889
Comorbidity_st19	0.468215	0.0065647	71.3231	0	***	0.455348	0.481081
Comorbidity_c3	0.331811	0.00749399	44.277	0	***	0.317123	0.346499
Comorbidity_f5	0.636376	0.00665369	95.6426	0	***	0.623335	0.649417
Comorbidity_m13	0.767771	0.00717116	107.064	0	***	0.753715	0.781826
Comorbidity_pain	0.703592	0.00642375	109.53	0	***	0.691001	0.716182
SMOKE2	0.273964	0.00680948	40.2327	0	***	0.260617	0.28731
BMI	0.0352569	0.000669341	52.6741	0	***	0.033945	0.0365688

### Sheet: SuppTab_7_GenCorr_Opioid_Bioban
p1	p2	rg	se	z	p	h2_obs	h2_obs_se	h2_int	h2_int_se	gcov_int	gcov_int_se
METAL_RxExpPop	METAL_RxExpPop	1	4.5168e-07	2213900	0	0.0814	0.0031	1.0937	0.0107	1.0937	0.0107
METAL_RxExpPop	METAL_RxDosePop	0.9939	0.0012	844.734	0	0.1104	0.0037	1.12	0.012	1.0416	0.011
METAL_RxExpPop	METAL_RxDoseUsers	0.8746	0.0214	40.8725	0	0.0502	0.0022	1.0571	0.0087	0.0699	0.0071
METAL_RxExpPop	FinnGen_RxOverUse_Binary	0.7454	0.0623	11.9735	4.8905e-33	0.0046	0.001	0.9859	0.0066	0.5071	0.0068
METAL_RxExpPop	ESTBB_RxExpPop	1.0365	0.0218	47.4808	0	0.0311	0.0024	0.9149	0.0062	0.5259	0.0061
METAL_RxExpPop	FinnGen_RxOverUse_Amount	0.3898	0.103	3.7856	0.0002	0.0024	0.001	1.0035	0.0066	0.0119	0.0053
METAL_RxExpPop	UKBB_RxExpPop	0.9392	0.0164	57.2007	0	0.052	0.0033	0.8852	0.0057	0.4473	0.0059
METAL_RxExpPop	UKBB_RxDoseUsers	0.772	0.0549	14.0546	7.2186e-45	0.0667	0.0081	1.0052	0.006	0.0019	0.0057
METAL_RxExpPop	UKBB_RxDosePop	0.9263	0.015	61.624	0	0.0664	0.0036	0.8928	0.0062	0.4186	0.0063
METAL_RxExpPop	ESTBB_RxDosePop	1.0247	0.019	53.939	0	0.0382	0.0026	0.9264	0.0063	0.5075	0.006
METAL_RxExpPop	ESTBB_RxDoseUsers	0.85	0.096	8.8533	8.5003e-19	0.0365	0.0075	1.0163	0.0063	0.0264	0.0066
METAL_RxExpPop	FinnGen_RxExpPop	0.9794	0.0036	275.582	0	0.0399	0.0019	1.026	0.0098	0.8483	0.0097
METAL_RxExpPop	FinnGen_RxDosePop	0.9748	0.0046	213.907	0	0.0578	0.0025	1.0819	0.0117	0.8088	0.0104
METAL_RxExpPop	FinnGen_RxDoseUsers	0.8892	0.0251	35.4914	6.6687e-276	0.0531	0.0031	1.0796	0.009	0.0719	0.0074
METAL_RxDosePop	METAL_RxExpPop	0.9939	0.0012	844.734	0	0.0812	0.003	1.0937	0.0104	1.0416	0.011
METAL_RxDosePop	METAL_RxDosePop	1	1.1182e-07	8942600	0	0.1108	0.0036	1.118	0.0119	1.118	0.0119
METAL_RxDosePop	METAL_RxDoseUsers	0.9246	0.0132	69.8014	0	0.05	0.0021	1.0541	0.0086	0.4121	0.008
METAL_RxDosePop	FinnGen_RxOverUse_Binary	0.7409	0.0719	10.3084	6.4548e-25	0.0044	0.001	0.9994	0.0068	0.3987	0.007
METAL_RxDosePop	ESTBB_RxExpPop	1.0299	0.0237	43.4589	0	0.0321	0.0024	0.9257	0.0064	0.5061	0.0062
METAL_RxDosePop	FinnGen_RxOverUse_Amount	0.4454	0.1019	4.3726	1.2279e-05	0.0025	0.001	1.0028	0.0065	0.0971	0.0056
METAL_RxDosePop	UKBB_RxExpPop	0.9329	0.0184	50.8243	0	0.0521	0.0034	0.9049	0.0059	0.4228	0.0064
METAL_RxDosePop	UKBB_RxDoseUsers	0.8299	0.0519	16.0025	1.227e-57	0.0638	0.0077	0.991	0.0058	0.1452	0.006
METAL_RxDosePop	UKBB_RxDosePop	0.939	0.0139	67.6169	0	0.0653	0.0035	0.8801	0.006	0.4467	0.0067
METAL_RxDosePop	ESTBB_RxDosePop	1.0363	0.019	54.5881	0	0.0391	0.0026	0.917	0.0061	0.5274	0.0063
METAL_RxDosePop	ESTBB_RxDoseUsers	0.9711	0.099	9.8107	1.0123e-22	0.0352	0.0075	1.0083	0.0062	0.1557	0.0069
METAL_RxDosePop	FinnGen_RxExpPop	0.9792	0.0057	171.822	0	0.0389	0.0018	1.0356	0.0099	0.8049	0.0105
METAL_RxDosePop	FinnGen_RxDosePop	0.9874	0.0031	320.993	0	0.0563	0.0023	1.0684	0.0114	0.8812	0.0114
METAL_RxDosePop	FinnGen_RxDoseUsers	0.9299	0.0179	52.0762	0	0.0521	0.0027	1.0651	0.0085	0.3564	0.0081
METAL_RxDoseUsers	METAL_RxExpPop	0.8746	0.0214	40.8725	0	0.0809	0.0029	1.0957	0.0106	0.0699	0.0071
METAL_RxDoseUsers	METAL_RxDosePop	0.9246	0.0132	69.8014	0	0.1104	0.0035	1.1195	0.0117	0.4121	0.008
METAL_RxDoseUsers	METAL_RxDoseUsers	1	2.5513e-06	391953	0	0.0505	0.0021	1.0579	0.0083	1.0579	0.0083
METAL_RxDoseUsers	FinnGen_RxOverUse_Binary	0.6417	0.1087	5.9061	3.502e-09	0.0045	0.0011	1.0158	0.007	-0.1813	0.0057
METAL_RxDoseUsers	ESTBB_RxExpPop	0.7803	0.0407	19.1837	5.0622e-82	0.0335	0.0031	1.041	0.0076	0.0208	0.0052
METAL_RxDoseUsers	FinnGen_RxOverUse_Amount	0.711	0.1534	4.6363	3.5462e-06	0.0022	0.001	1.0007	0.0065	0.2624	0.0054
METAL_RxDoseUsers	UKBB_RxExpPop	0.7885	0.0328	24.0186	1.7768e-127	0.0594	0.0041	1.0249	0.0075	0.0102	0.0055
METAL_RxDoseUsers	UKBB_RxDoseUsers	0.9737	0.0354	27.4749	3.5066e-166	0.0624	0.0062	0.8655	0.0047	0.3761	0.0051
METAL_RxDoseUsers	UKBB_RxDosePop	0.8437	0.0259	32.5155	6.4327e-232	0.0729	0.0043	0.9993	0.0079	0.1335	0.0056
METAL_RxDoseUsers	ESTBB_RxDosePop	0.8307	0.0327	25.3776	4.4523e-142	0.0411	0.0032	1.0298	0.0075	0.1288	0.0051
METAL_RxDoseUsers	ESTBB_RxDoseUsers	1.1187	0.066	16.9528	1.8345e-64	0.0366	0.0061	0.8833	0.0051	0.4143	0.0051
METAL_RxDoseUsers	FinnGen_RxExpPop	0.87	0.0243	35.8651	1.0679e-281	0.0401	0.002	1.1101	0.0108	0.0781	0.0072
METAL_RxDoseUsers	FinnGen_RxDosePop	0.9224	0.0146	63.2065	0	0.0577	0.0026	1.149	0.0126	0.3929	0.008
METAL_RxDoseUsers	FinnGen_RxDoseUsers	0.9885	0.0042	236.434	0	0.0513	0.0026	1.0257	0.008	0.8973	0.0077
FinnGen_RxOverUse_Binary	FinnGen_RxOverUse_Binary	0.9999	5.7463e-05	17401	0	0.0038	0.0008	1.0055	0.0081	1.0055	0.0081
FinnGen_RxOverUse_Binary	ESTBB_RxExpPop	0.545	0.1041	5.2358	1.6423e-07	0.0252	0.0022	1.0159	0.0084	0.0033	0.0058
FinnGen_RxOverUse_Binary	FinnGen_RxOverUse_Amount	0.5139	0.2251	2.2826	0.0225	0.0016	0.0008	1.0043	0.0083	-0.021	0.0054
FinnGen_RxOverUse_Binary	UKBB_RxExpPop	0.6389	0.0962	6.6392	3.1547e-11	0.039	0.003	1.0161	0.0096	-0.0088	0.0063
FinnGen_RxOverUse_Binary	UKBB_RxDoseUsers	0.6386	0.1385	4.6103	4.0217e-06	0.0465	0.0064	0.9972	0.0076	-0.0107	0.006
FinnGen_RxOverUse_Binary	UKBB_RxDosePop	0.6427	0.0909	7.0664	1.5903e-12	0.0494	0.0032	0.9987	0.0101	-0.011	0.0065
FinnGen_RxOverUse_Binary	ESTBB_RxDosePop	0.5541	0.0975	5.684	1.3154e-08	0.0301	0.0023	1.0141	0.0089	0.0024	0.0059
FinnGen_RxOverUse_Binary	ESTBB_RxDoseUsers	0.5138	0.1541	3.3337	0.0009	0.0292	0.0053	1.0057	0.0074	0.0003	0.0058
FinnGen_RxOverUse_Binary	FinnGen_RxExpPop	0.7967	0.0535	14.8878	3.9547e-50	0.0319	0.0015	1.011	0.0117	0.639	0.008
FinnGen_RxOverUse_Binary	FinnGen_RxDosePop	0.76	0.0616	12.3345	5.9081e-35	0.0454	0.0018	1.0215	0.0135	0.4955	0.0083
FinnGen_RxOverUse_Binary	FinnGen_RxDoseUsers	0.5883	0.1013	5.8074	6.3443e-09	0.0422	0.0019	1.0034	0.0092	-0.2327	0.007
ESTBB_RxExpPop	ESTBB_RxExpPop	1	4.7935e-06	208619	0	0.0336	0.0029	1.0411	0.0076	1.0411	0.0076
ESTBB_RxExpPop	UKBB_RxExpPop	0.8586	0.0541	15.8724	9.8467e-57	0.0591	0.0041	1.025	0.0075	0.001	0.0048
ESTBB_RxExpPop	UKBB_RxDoseUsers	0.5722	0.0794	7.2032	5.8828e-13	0.0658	0.0086	1.0068	0.0066	0.007	0.0048
ESTBB_RxExpPop	UKBB_RxDosePop	0.8249	0.0496	16.6352	3.8729e-62	0.0732	0.0045	1.0153	0.0081	0.0035	0.005
ESTBB_RxExpPop	ESTBB_RxDosePop	0.9989	0.0028	356.414	0	0.0412	0.0031	1.0402	0.0076	0.9996	0.0075
ESTBB_RxExpPop	ESTBB_RxDoseUsers	0.8864	0.1193	7.4334	1.0586e-13	0.0378	0.0074	1.0168	0.0062	0.0266	0.0048
ESTBB_RxExpPop	FinnGen_RxExpPop	0.8631	0.0427	20.2196	6.578e-91	0.0408	0.0021	1.1081	0.0108	0.026	0.0058
ESTBB_RxExpPop	FinnGen_RxDosePop	0.8677	0.0394	22.0349	1.3325e-107	0.0589	0.0027	1.1561	0.0128	0.026	0.0063
ESTBB_RxExpPop	FinnGen_RxDoseUsers	0.7978	0.0439	18.19	6.1951e-74	0.0534	0.003	1.0798	0.0088	0.0097	0.0057
FinnGen_RxOverUse_Amount	FinnGen_RxOverUse_Binary	0.5139	0.2251	2.2826	0.0225	0.0038	0.0008	1.0055	0.0081	-0.021	0.0054
FinnGen_RxOverUse_Amount	ESTBB_RxExpPop	0.4905	0.1774	2.7645	0.0057	0.0252	0.0022	1.0159	0.0084	-0.0076	0.0058
FinnGen_RxOverUse_Amount	FinnGen_RxOverUse_Amount	1	1.6026e-06	623971	0	0.0016	0.0008	1.0042	0.0083	1.0042	0.0083
FinnGen_RxOverUse_Amount	UKBB_RxExpPop	0.2042	0.1223	1.6699	0.0949	0.039	0.003	1.016	0.0096	0.0111	0.0053
FinnGen_RxOverUse_Amount	UKBB_RxDoseUsers	0.4608	0.2126	2.1676	0.0302	0.0464	0.0064	0.9973	0.0076	0.0067	0.0052
FinnGen_RxOverUse_Amount	UKBB_RxDosePop	0.2653	0.1218	2.1774	0.0295	0.0494	0.0032	0.9987	0.0101	0.0122	0.0054
FinnGen_RxOverUse_Amount	ESTBB_RxDosePop	0.5211	0.1733	3.0072	0.0026	0.0301	0.0023	1.0141	0.0089	-0.0079	0.0057
FinnGen_RxOverUse_Amount	ESTBB_RxDoseUsers	0.5872	0.246	2.3868	0.017	0.0292	0.0053	1.0057	0.0074	0.0003	0.0049
FinnGen_RxOverUse_Amount	FinnGen_RxExpPop	0.3774	0.122	3.0944	0.002	0.0319	0.0015	1.0109	0.0118	0.0084	0.0063
FinnGen_RxOverUse_Amount	FinnGen_RxDosePop	0.4868	0.1298	3.7501	0.0002	0.0454	0.0018	1.0215	0.0135	0.1167	0.0067
FinnGen_RxOverUse_Amount	FinnGen_RxDoseUsers	0.7693	0.1739	4.4241	9.6857e-06	0.0422	0.0019	1.0034	0.0092	0.2994	0.0065
UKBB_RxExpPop	ESTBB_RxExpPop	0.8586	0.0541	15.8724	9.8467e-57	0.0335	0.0029	1.0413	0.0075	0.001	0.0048
UKBB_RxExpPop	UKBB_RxExpPop	1	1.0913e-06	916375	0	0.0589	0.0041	1.0254	0.0075	1.0254	0.0075
UKBB_RxExpPop	UKBB_RxDoseUsers	0.874	0.0734	11.902	1.156e-32	0.066	0.0085	1.0066	0.0064	0.0017	0.0047
UKBB_RxExpPop	UKBB_RxDosePop	0.9947	0.0027	362.206	0	0.073	0.0044	1.0159	0.008	0.9589	0.0076
UKBB_RxExpPop	ESTBB_RxDosePop	0.8426	0.0494	17.0614	2.8755e-65	0.041	0.0031	1.0406	0.0075	0.0031	0.005
UKBB_RxExpPop	ESTBB_RxDoseUsers	0.6843	0.1013	6.7546	1.432e-11	0.0381	0.0072	1.0164	0.0062	0.0091	0.0053
UKBB_RxExpPop	FinnGen_RxExpPop	0.809	0.0332	24.3675	3.7795e-131	0.0407	0.0021	1.1091	0.0108	0.0055	0.0056
UKBB_RxExpPop	FinnGen_RxDosePop	0.8153	0.0302	27.0295	6.6582e-161	0.0587	0.0027	1.1575	0.0128	0.0071	0.0059
UKBB_RxExpPop	FinnGen_RxDoseUsers	0.8017	0.0384	20.8961	5.8135e-97	0.0535	0.003	1.0793	0.0089	0.0045	0.0054
UKBB_RxDoseUsers	ESTBB_RxExpPop	0.5722	0.0794	7.2032	5.8828e-13	0.0334	0.0029	1.0414	0.0075	0.007	0.0048
UKBB_RxDoseUsers	UKBB_RxExpPop	0.874	0.0734	11.902	1.156e-32	0.059	0.0041	1.0252	0.0075	0.0017	0.0047
UKBB_RxDoseUsers	UKBB_RxDoseUsers	1	3.6522e-06	273807	0	0.0661	0.0085	1.0065	0.0063	1.0065	0.0063
UKBB_RxDoseUsers	UKBB_RxDosePop	0.9167	0.0505	18.1504	1.2752e-73	0.0731	0.0044	1.0157	0.008	0.3343	0.0052
UKBB_RxDoseUsers	ESTBB_RxDosePop	0.6276	0.0741	8.4685	2.4861e-17	0.041	0.0031	1.0407	0.0075	0.0061	0.0047
UKBB_RxDoseUsers	ESTBB_RxDoseUsers	0.9821	0.1445	6.7956	1.0787e-11	0.0382	0.0072	1.0163	0.0062	-0.0026	0.0047
UKBB_RxDoseUsers	FinnGen_RxExpPop	0.7802	0.0673	11.5955	4.3433e-31	0.0407	0.0021	1.1091	0.0108	-0.0033	0.0057
UKBB_RxDoseUsers	FinnGen_RxDosePop	0.821	0.0658	12.4818	9.3892e-36	0.0587	0.0027	1.1575	0.0128	-0.0037	0.0061
UKBB_RxDoseUsers	FinnGen_RxDoseUsers	0.9051	0.0758	11.9366	7.6261e-33	0.0535	0.003	1.0792	0.0089	-0.0044	0.0054
UKBB_RxDosePop	ESTBB_RxExpPop	0.8249	0.0496	16.6352	3.8729e-62	0.0335	0.0029	1.0413	0.0075	0.0035	0.005
UKBB_RxDosePop	UKBB_RxExpPop	0.9947	0.0027	362.206	0	0.0589	0.0041	1.0254	0.0075	0.9589	0.0076
UKBB_RxDosePop	UKBB_RxDoseUsers	0.9167	0.0505	18.1504	1.2752e-73	0.066	0.0085	1.0066	0.0064	0.3343	0.0052
UKBB_RxDosePop	UKBB_RxDosePop	1	1.8428e-06	542637	0	0.073	0.0044	1.0159	0.008	1.0159	0.008
UKBB_RxDosePop	ESTBB_RxDosePop	0.8231	0.0457	18.0235	1.2746e-72	0.041	0.0031	1.0406	0.0075	0.0051	0.0052
UKBB_RxDosePop	ESTBB_RxDoseUsers	0.7641	0.0991	7.7102	1.2565e-14	0.0381	0.0072	1.0164	0.0062	0.0072	0.0054
UKBB_RxDosePop	FinnGen_RxExpPop	0.8242	0.0289	28.5601	2.1024e-179	0.0407	0.0021	1.1091	0.0108	0.004	0.0059
UKBB_RxDosePop	FinnGen_RxDosePop	0.8382	0.0259	32.3616	9.5209e-230	0.0587	0.0027	1.1575	0.0128	0.0052	0.0062
UKBB_RxDosePop	FinnGen_RxDoseUsers	0.8441	0.0343	24.6163	8.4426e-134	0.0535	0.003	1.0793	0.0089	0.0025	0.0056
ESTBB_RxDosePop	ESTBB_RxExpPop	0.9989	0.0028	356.414	0	0.0336	0.0029	1.0411	0.0076	0.9996	0.0075
ESTBB_RxDosePop	UKBB_RxExpPop	0.8426	0.0494	17.0614	2.8755e-65	0.0591	0.0041	1.025	0.0075	0.0031	0.005
ESTBB_RxDosePop	UKBB_RxDoseUsers	0.6276	0.0741	8.4685	2.4861e-17	0.0658	0.0086	1.0068	0.0066	0.0061	0.0047
ESTBB_RxDosePop	UKBB_RxDosePop	0.8231	0.0457	18.0235	1.2746e-72	0.0732	0.0045	1.0153	0.0081	0.0051	0.0052
ESTBB_RxDosePop	ESTBB_RxDosePop	1	5.2878e-06	189115	0	0.0412	0.0031	1.0402	0.0076	1.0402	0.0076
ESTBB_RxDosePop	ESTBB_RxDoseUsers	0.916	0.0889	10.3038	6.772e-25	0.0378	0.0074	1.0168	0.0062	0.2928	0.005
ESTBB_RxDosePop	FinnGen_RxExpPop	0.865	0.038	22.77	9.0865e-115	0.0408	0.0021	1.1081	0.0108	0.0277	0.0059
ESTBB_RxDosePop	FinnGen_RxDosePop	0.8767	0.0347	25.2281	1.9707e-140	0.0589	0.0027	1.1561	0.0128	0.0283	0.0064
ESTBB_RxDosePop	FinnGen_RxDoseUsers	0.8216	0.0394	20.8774	8.586e-97	0.0534	0.003	1.0798	0.0088	0.0124	0.0056
ESTBB_RxDoseUsers	ESTBB_RxExpPop	0.8864	0.1193	7.4334	1.0586e-13	0.0336	0.0029	1.0411	0.0076	0.0266	0.0048
ESTBB_RxDoseUsers	UKBB_RxExpPop	0.6843	0.1013	6.7546	1.432e-11	0.0591	0.0041	1.025	0.0075	0.0091	0.0053
ESTBB_RxDoseUsers	UKBB_RxDoseUsers	0.9821	0.1445	6.7956	1.0787e-11	0.0658	0.0086	1.0068	0.0067	-0.0026	0.0047
ESTBB_RxDoseUsers	UKBB_RxDosePop	0.7641	0.0991	7.7102	1.2565e-14	0.0732	0.0045	1.0153	0.0081	0.0072	0.0054
ESTBB_RxDoseUsers	ESTBB_RxDosePop	0.916	0.0889	10.3038	6.772e-25	0.0412	0.0031	1.0402	0.0076	0.2928	0.005
ESTBB_RxDoseUsers	ESTBB_RxDoseUsers	1	7.4904e-07	1335000	0	0.0378	0.0074	1.0168	0.0062	1.0168	0.0062
ESTBB_RxDoseUsers	FinnGen_RxExpPop	0.7969	0.0989	8.062	7.5049e-16	0.0408	0.0021	1.1081	0.0108	0.0147	0.006
ESTBB_RxDoseUsers	FinnGen_RxDosePop	0.8551	0.1006	8.5024	1.8576e-17	0.0589	0.0027	1.1561	0.0128	0.0169	0.0064
ESTBB_RxDoseUsers	FinnGen_RxDoseUsers	0.9216	0.1228	7.5057	6.1121e-14	0.0534	0.003	1.0798	0.0088	0.0123	0.0055
FinnGen_RxExpPop	ESTBB_RxExpPop	0.8631	0.0427	20.2196	6.578e-91	0.0336	0.0029	1.0407	0.0074	0.026	0.0058
FinnGen_RxExpPop	UKBB_RxExpPop	0.809	0.0332	24.3675	3.7795e-131	0.0592	0.0041	1.0245	0.0076	0.0055	0.0056
FinnGen_RxExpPop	UKBB_RxDoseUsers	0.7802	0.0673	11.5955	4.3433e-31	0.0661	0.009	1.0062	0.0065	-0.0033	0.0057
FinnGen_RxExpPop	UKBB_RxDosePop	0.8242	0.0289	28.5601	2.1024e-179	0.0733	0.0044	1.0147	0.0081	0.004	0.0059
FinnGen_RxExpPop	ESTBB_RxDosePop	0.865	0.038	22.77	9.0865e-115	0.0412	0.0031	1.0402	0.0075	0.0277	0.0059
FinnGen_RxExpPop	ESTBB_RxDoseUsers	0.7969	0.0989	8.062	7.5049e-16	0.0381	0.0075	1.0163	0.0067	0.0147	0.006
FinnGen_RxExpPop	FinnGen_RxExpPop	1	6.7923e-07	1472300	0	0.0408	0.0021	1.1083	0.0107	1.1083	0.0107
FinnGen_RxExpPop	FinnGen_RxDosePop	0.9921	0.0021	475.338	0	0.0589	0.0027	1.1565	0.0127	1.0551	0.0115
FinnGen_RxExpPop	FinnGen_RxDoseUsers	0.8856	0.0285	31.0987	2.5061e-212	0.0533	0.0031	1.08	0.0088	0.0886	0.0076
FinnGen_RxDosePop	ESTBB_RxExpPop	0.8677	0.0394	22.0349	1.3325e-107	0.0336	0.0029	1.0407	0.0074	0.026	0.0063
FinnGen_RxDosePop	UKBB_RxExpPop	0.8153	0.0302	27.0295	6.6582e-161	0.0592	0.0041	1.0245	0.0076	0.0071	0.0059
FinnGen_RxDosePop	UKBB_RxDoseUsers	0.821	0.0658	12.4818	9.3892e-36	0.0661	0.009	1.0062	0.0065	-0.0037	0.0061
FinnGen_RxDosePop	UKBB_RxDosePop	0.8382	0.0259	32.3616	9.5209e-230	0.0733	0.0044	1.0147	0.0081	0.0052	0.0062
FinnGen_RxDosePop	ESTBB_RxDosePop	0.8767	0.0347	25.2281	1.9707e-140	0.0412	0.0031	1.0402	0.0075	0.0283	0.0064
FinnGen_RxDosePop	ESTBB_RxDoseUsers	0.8551	0.1006	8.5024	1.8576e-17	0.0381	0.0075	1.0163	0.0067	0.0169	0.0064
FinnGen_RxDosePop	FinnGen_RxExpPop	0.9921	0.0021	475.338	0	0.0408	0.0021	1.1083	0.0107	1.0551	0.0115
FinnGen_RxDosePop	FinnGen_RxDosePop	1	1.0413e-06	960336	0	0.0589	0.0027	1.1565	0.0127	1.1565	0.0127
FinnGen_RxDosePop	FinnGen_RxDoseUsers	0.9393	0.0164	57.1405	0	0.0533	0.0031	1.08	0.0088	0.4683	0.0085
FinnGen_RxDoseUsers	ESTBB_RxExpPop	0.7978	0.0439	18.19	6.1951e-74	0.0336	0.0029	1.0407	0.0074	0.0097	0.0057
FinnGen_RxDoseUsers	UKBB_RxExpPop	0.8017	0.0384	20.8961	5.8135e-97	0.0592	0.0041	1.0245	0.0076	0.0045	0.0054
FinnGen_RxDoseUsers	UKBB_RxDoseUsers	0.9051	0.0758	11.9366	7.6261e-33	0.0661	0.009	1.0062	0.0065	-0.0044	0.0054
FinnGen_RxDoseUsers	UKBB_RxDosePop	0.8441	0.0343	24.6163	8.4426e-134	0.0733	0.0044	1.0147	0.0081	0.0025	0.0056
FinnGen_RxDoseUsers	ESTBB_RxDosePop	0.8216	0.0394	20.8774	8.586e-97	0.0412	0.0031	1.0402	0.0075	0.0124	0.0056
FinnGen_RxDoseUsers	ESTBB_RxDoseUsers	0.9216	0.1228	7.5057	6.1121e-14	0.0381	0.0075	1.0163	0.0067	0.0123	0.0055
FinnGen_RxDoseUsers	FinnGen_RxExpPop	0.8856	0.0285	31.0987	2.5061e-212	0.0408	0.0021	1.1083	0.0107	0.0886	0.0076
FinnGen_RxDoseUsers	FinnGen_RxDosePop	0.9393	0.0164	57.1405	0	0.0589	0.0027	1.1565	0.0127	0.4683	0.0085
FinnGen_RxDoseUsers	FinnGen_RxDoseUsers	1	6.4819e-07	1542800	0	0.0533	0.0031	1.08	0.0088	1.08	0.0088

### Sheet: SuppTab_8_Metal_anno
Biobank	chr_id	rsid	snpid	p	beta	Phenotype	Chr	position	ref_allele	alt_allele	SNPgene	SNPgeneid	SNPdisease	SNPbeta	SNPpValue	SNPvariant	SNPstudyid	SNPPostProba	SNPL2G
Metal	3	rs2624825	chr3_50117556_A_G	1.312e-17	-8.543	Metal_RxExpPop	chr3	50117556	A	G	NAA80	ENSG00000243477	General pain factor		4e-09	3_49869678_C_A	GCST90129461	0.00663836	0.179376
Metal	17	rs62084693	chr17_68039994_T_C	5.066e-16	-8.11	Metal_RxExpPop	chr17	68039994	T	C	C17orf58	ENSG00000186665	Pain in limb	-0.00874782	2.513e-09	17_67981984_AATATATATATATATAT_A	FINNGEN_R12_M13_LIMBPAIN	0.00235526	0.25995
Metal	10	rs10828249	chr10_21535798_A_G	1.612e-15	7.968	Metal_RxExpPop	chr10	21535798	A	G	MLLT10	ENSG00000078403	Pain intensity (NRS pain scale 0-11)	0.03	5e-11	10_21535690_A_G	GCST90565148	0.0871255	0.863384
Metal	4	rs10027044	chr4_139932418_A_G	5.811e-15	-7.808	Metal_RxExpPop	chr4	139932418	A	G	MAML3	ENSG00000196782	Paracetamol of NSAID medication	-0.0133139	2.326e-11	4_139946528_C_T	FINNGEN_R12_RX_PARACETAMOL_NSAID	0.0596986	0.800088
Metal	16	rs55872725	chr16_53775211_T_C	3.418e-14	7.581	Metal_RxExpPop	chr16	53775211	T	C	FTO	ENSG00000140718	Type 2 diabetes	0.435727	3.53687e-48	16_53775211_C_T	GCST010118	1	0.859164
Metal	8	rs1367507	chr8_10873290_A_G	1.192e-13	7.418	Metal_RxExpPop	chr8	10873290	A	G	PINX1	ENSG00000254093	Leg fat percentage right (UKB data field 23111)	-0.080842	1.547e-09	8_10873556_T_A	GCST90429572	0.306729	0.159648
Metal	14	rs10149232	chr14_69143135_A_C	2.114e-13	-7.341	Metal_RxExpPop	chr14	69143135	A	C	DCAF5	ENSG00000139990	Pain (limb, back, neck, head abdominally)	0.0003951	2.204e-08	14_69132853_T_C	FINNGEN_R12_PAIN	0.0165948	0.746346
Metal	6	rs9462012	chr6_34751397_A_G	2.635e-13	-7.312	Metal_RxExpPop	chr6	34751397	A	G	BLTP3A	ENSG00000065060	Pain (pleiotropy)	0.026	1e-15	6_34805950_C_T	GCST90104572	0.021755	0.636044
Metal	6	rs3016027	chr6_29807016_T_C	4.214e-13	-7.248	Metal_RxExpPop	chr6	29807016	T	C
Metal	2	rs13014128	chr2_44884053_A_C	5.361e-13	7.216	Metal_RxExpPop	chr2	44884053	A	C	THADA	ENSG00000115970	Antihypertensive medication - note that there are other indications	0.00420608	3.668e-06	2_43445145_G_T	FINNGEN_R12_RX_ANTIHYP	0.000454533	0.705789
Metal	2	rs1463979	chr2_22347202_A_G	7.46e-13	-7.171	Metal_RxExpPop	chr2	22347202	A	G			Smoking initiation	0.00931	2e-25	2_22331776_A_G	GCST90243968	0.0835912
Metal	19	rs429358	chr19_44908684_T_C	1.105e-12	7.117	Metal_RxExpPop	chr19	44908684	T	C	APOE	ENSG00000130203	Pain intensity (NRS pain scale 0-11)	0.016	5e-10	19_44908684_T_C	GCST90565147	0.64888	0.956307
Metal	6	rs3104405	chr6_32714531_A_C	3.816e-12	6.944	Metal_RxExpPop	chr6	32714531	A	C
Metal	7	rs79453306	chr7_140473370_A_G	1.58e-11	6.74	Metal_RxExpPop	chr7	140473370	A	G	MKRN1	ENSG00000133606	Pain intensity (NRS pain scale 0-11)	-0.034	6e-11	7_140472754_ACT_A	GCST90565160	0.130556	0.934397
Metal	6	rs72828517	chr6_19035804_T_C	1.971e-11	6.708	Metal_RxExpPop	chr6	19035804	T	C	TPMT	ENSG00000137364	Common executive function	0.0110442	2.44101e-14	6_19035804_T_C	GCST90162547	0.280715	0.66289
Metal	14	rs2415391	chr14_37254289_A_G	2.541e-11	-6.671	Metal_RxExpPop	chr14	37254289	A	G	MIPOL1	ENSG00000151338	Pain (pleiotropy)	0.015	4e-09	14_37248972_G_A	GCST90104572	0.00187681	0.800951
Metal	12	rs2971157	chr12_23809077_A_C	3.847e-11	-6.61	Metal_RxExpPop	chr12	23809077	A	C	SOX5	ENSG00000134532	Low back pain	0.0109459	2.297e-09	12_23807795_C_T	FINNGEN_R12_M13_LOWBACKPAIN	0.157663	0.91675
Metal	12	rs1426371	chr12_108236003_A_G	5.107e-11	-6.568	Metal_RxExpPop	chr12	108236003	A	G	WSCD2	ENSG00000075035	Osteoarthritis	-0.00496394	2.80669e-11	12_108236003_G_A	GCST90566795	0.996916	0.681109
Metal	1	rs2613497	chr1_72288142_A_T	9.178e-11	-6.48	Metal_RxExpPop	chr1	72288142	A	T	NEGR1	ENSG00000172260	Body mass index		3e-30	1_72288142_A_T	GCST90435413	0.281913	0.936751
Metal	3	rs6774130	chr3_35560464_T_C	1.087e-10	-6.454	Metal_RxExpPop	chr3	35560464	T	C	ENSG00000302237	ENSG00000302237
Metal	8	rs2011689	chr8_63428996_A_G	1.445e-10	6.411	Metal_RxExpPop	chr8	63428996	A	G	GGH	ENSG00000137563	Pain (limb, back, neck, head abdominally)	-0.00221925	7.724e-10	8_63104926_G_T	FINNGEN_R12_PAIN	0.00450384	0.867933
Metal	7	rs61553902	chr7_72401209_A_C	1.739e-10	-6.383	Metal_RxExpPop	chr7	72401209	A	C	CALN1	ENSG00000183166	Paracetamol of NSAID medication	-0.0071591	2.207e-08	7_72357979_G_T	FINNGEN_R12_RX_PARACETAMOL_NSAID	0.0206372	0.802479
Metal	2	rs1596747	chr2_192937752_A_G	1.807e-10	-6.377	Metal_RxExpPop	chr2	192937752	A	G			Pain (limb, back, neck, head abdominally)	0.00036203	6.365e-10	2_192937162_T_C	FINNGEN_R12_PAIN	0.00932367
Metal	3	rs6443171	chr3_8203223_T_C	1.935e-10	6.366	Metal_RxExpPop	chr3	8203223	T	C
Metal	23	rs1212946	chr23_24551927_T_C	2.089e-10	6.355	Metal_RxExpPop	chr23	24551927	T	C
Metal	15	rs12148513	chr15_74929884_T_C	2.261e-10	6.342	Metal_RxExpPop	chr15	74929884	T	C	COX5A	ENSG00000178741	Coffee intake (standard GWA)	0.0248783	3.12287e-49	15_74929884_C_T	GCST90267274	0.999895	0.742185
Metal	6	rs7756851	chr6_147645332_T_C	2.791e-10	-6.31	Metal_RxExpPop	chr6	147645332	T	C
Metal	18	rs56027651	chr18_53280720_A_T	3.276e-10	6.285	Metal_RxExpPop	chr18	53280720	A	T	DCC	ENSG00000187323	Lower back pain or/and sciatica	0.00332621	3.851e-11	18_53280720_T_A	FINNGEN_R12_M13_LOWBACKPAINORANDSCIATICA	0.0824851	0.913624
Metal	6	rs78418208	chr6_50542597_A_G	3.386e-10	-6.28	Metal_RxExpPop	chr6	50542597	A	G
Metal	18	rs891387	chr18_23523945_T_C	4.235e-10	6.245	Metal_RxExpPop	chr18	23523945	T	C	RMC1	ENSG00000141452	Triglyceride levels	-0.0196812	6.79363e-26	18_23523945_T_C	GCST90239664	0.259603	0.865635
Metal	4	rs62331312	chr4_162125150_T_C	5.103e-10	6.216	Metal_RxExpPop	chr4	162125150	T	C
Metal	12	rs11180256	chr12_74853706_T_C	5.59e-10	6.202	Metal_RxExpPop	chr12	74853706	T	C
Metal	7	rs56305291	chr7_2009071_A_G	6.064e-10	6.189	Metal_RxExpPop	chr7	2009071	A	G	MAD1L1	ENSG00000002822	Pain intensity (NRS pain scale 0-11)	-0.044	7e-14	7_2009071_A_G	GCST90565160	0.0884512	0.786233
Metal	6	rs806785	chr6_26254043_A_G	6.176e-10	6.186	Metal_RxExpPop	chr6	26254043	A	G
Metal	2	rs17824247	chr2_143394970_T_C	7.352e-10	6.158	Metal_RxExpPop	chr2	143394970	T	C	ARHGAP15	ENSG00000075884	Educational attainment (years of education)(excluding related participants)	0.0622596	9.58323e-13	2_143394970_T_C	GCST90296499	1	0.311194
Metal	19	rs564117	chr19_35228035_T_C	8.187e-10	6.141	Metal_RxExpPop	chr19	35228035	T	C	LSR	ENSG00000105699	Cystatin C production	0.0090381	2.71401e-09	19_35258459_A_C	GCST90267986	0.0711709	0.208706
Metal	11	rs2585817	chr11_28580674_A_G	8.282e-10	6.139	Metal_RxExpPop	chr11	28580674	A	G	METTL15	ENSG00000169519	Smoking cessation	-0.0109	1e-15	11_28580674_A_G	GCST90243980	0.0604172	0.636909
Metal	12	rs1463210	chr12_39032547_A_G	9.134e-10	6.124	Metal_RxExpPop	chr12	39032547	A	G	CPNE8	ENSG00000139117	Weight (mean, inv-normal transformed)	-0.0104742	3.75281e-11	12_39026982_G_T	GCST90480727	0.0495693	0.770511
Metal	16	rs1862860	chr16_61009055_T_C	9.378e-10	-6.12	Metal_RxExpPop	chr16	61009055	T	C
Metal	4	rs2194888	chr4_67147564_T_C	9.489e-10	6.118	Metal_RxExpPop	chr4	67147564	T	C	CENPC	ENSG00000145241	Age of smoking initiation (MTAG)	0.0152216	1e-18	4_67147564_T_C	GCST007462	0.369392	0.596799
Metal	20	rs351880	chr20_64224768_T_C	1.251e-09	6.074	Metal_RxExpPop	chr20	64224768	T	C	PCMTD2	ENSG00000203880	Creatinine enzymatic in urine (UKB data field 30510)	0.00926187	9.86074e-09	20_64224768_C_T	GCST90013987	0.882875	0.250953
Metal	8	rs11369098	chr8_141197455_CG_C	1.366e-09	6.059	Metal_RxExpPop	chr8	141197455	CG	C	DENND3	ENSG00000105339	Aspartate aminotransferase (AST, maximum, inv-norm transformed)	0.02036	6.944e-14	8_141198149_T_C	GCST90475118	0.237748	0.872996
Metal	7	rs10244257	chr7_114383427_T_C	2.224e-09	-5.981	Metal_RxExpPop	chr7	114383427	T	C	FOXP2	ENSG00000128573	Pain (pleiotropy)	0.015	2e-10	7_114387214_T_G	GCST90104572	0.0393934	0.842997
Metal	13	rs187431423	chr13_95015542_T_C	3.142e-09	-5.924	Metal_RxExpPop	chr13	95015542	T	C
Metal	1	rs628908	chr1_210254657_T_C	3.401e-09	5.911	Metal_RxExpPop	chr1	210254657	T	C	ST13P19	ENSG00000228110
Metal	19	rs139104925	chr19_13190398_A_T	3.433e-09	-5.909	Metal_RxExpPop	chr19	13190398	A	T
Metal	2	rs1275942	chr2_26734192_A_G	3.641e-09	5.9	Metal_RxExpPop	chr2	26734192	A	G	KCNK3	ENSG00000171303	Weight	0.00914709	6.8699e-10	2_26730486_G_T	GCST90278674	0.0499719	0.48274
Metal	2	rs79740545	chr2_50693862_T_G	3.87e-09	5.89	Metal_RxExpPop	chr2	50693862	T	G	NRXN1	ENSG00000179915	Weight, inverse-rank normalized	0.00152074	3.644e-07	2_50490747_C_G	FINNGEN_R12_WEIGHT_IRN	1.43255e-05	0.804669
Metal	1	rs12075431	chr1_198294611_T_C	3.875e-09	-5.889	Metal_RxExpPop	chr1	198294611	T	C	ATP6V1G3	ENSG00000151418	Pain (limb, back, neck, head abdominally)	0.0123123	2.137e-10	1_198386203_T_C	FINNGEN_R12_PAIN	0.000805657	0.478167
Metal	20	rs2224368	chr20_52203905_T_C	5.008e-09	-5.847	Metal_RxExpPop	chr20	52203905	T	C
Metal	21	rs400997	chr21_45144239_A_T	6.521e-09	5.803	Metal_RxExpPop	chr21	45144239	A	T	ADARB1	ENSG00000197381	Arm fat percentage right (UKB data field 23119)	0.13499	1.521e-13	21_45144239_T_A	GCST90429588	0.280202	0.875264
Metal	5	rs6881773	chr5_45227398_T_C	7.27e-09	5.785	Metal_RxExpPop	chr5	45227398	T	C	HCN1	ENSG00000164588	QRS duration	-0.0212	2e-09	5_45281525_A_G	GCST90179161	0.018423	0.591385
Metal	6	rs35443946	chr6_27777805_T_TAAC	7.864e-09	-5.771	Metal_RxExpPop	chr6	27777805	T	TAAC
Metal	10	rs10822078	chr10_62882595_C_G	8.236e-09	-5.764	Metal_RxExpPop	chr10	62882595	C	G	EGR2	ENSG00000122877	Paracetamol of NSAID medication	0.00305208	1.674e-09	10_62931781_C_T	FINNGEN_R12_RX_PARACETAMOL_NSAID	0.0225407	0.715965
Metal	4	rs74394929	chr4_97767696_A_G	9.937e-09	5.732	Metal_RxExpPop	chr4	97767696	A	G	RAP1GDS1	ENSG00000138698	Pain intensity (NRS pain scale 0-11)	-0.028	8e-09	4_97663403_C_T	GCST90565159	0.183065	0.558026
Metal	13	rs9316949	chr13_57789086_C_G	1.018e-08	-5.728	Metal_RxExpPop	chr13	57789086	C	G	PCDH17	ENSG00000118946	Diastolic blood pressure	0.1173	4e-10	13_57742503_G_T	GCST006630	0.0118185	0.944364
Metal	3	rs6793835	chr3_136101092_A_G	1.072e-08	5.719	Metal_RxExpPop	chr3	136101092	A	G	MSL2	ENSG00000174579	Urea levels	-0.0183866	1.88672e-31	3_136101092_G_A	GCST90019525	0.209494	0.440256
Metal	11	rs142841116	chr11_67821933_T_C	1.199e-08	5.7	Metal_RxExpPop	chr11	67821933	T	C	ANO1	ENSG00000131620	Weight, inverse-rank normalized	-0.00456554	4.348e-09	11_70075223_C_T	FINNGEN_R12_WEIGHT_IRN	3.03685e-05	0.926412
Metal	5	rs36010526	chr5_153045352_A_AT	1.295e-08	5.687	Metal_RxExpPop	chr5	153045352	A	AT
Metal	1	rs1875650	chr1_76862679_C_G	1.318e-08	5.684	Metal_RxExpPop	chr1	76862679	C	G
Metal	11	rs10832022	chr11_13317725_A_G	1.367e-08	5.677	Metal_RxExpPop	chr11	13317725	A	G	BMAL1	ENSG00000133794	Pain (PheCode 338)	-0.0382587	9.1e-09	11_13329634_C_T	GCST90481051	0.0420422	0.885622
Metal	20	rs11167171	chr20_32519473_CAAAACACCCA_C	1.426e-08	5.67	Metal_RxExpPop	chr20	32519473	CAAAACACCCA	C	NOL4L	ENSG00000197183	Mean platelet volume	-0.0150637	1.5e-11	20_32519473_C_CAAAACACCCA	GCST90002395	0.241535	0.676679
Metal	11	rs1940727	chr11_112981866_T_G	1.519e-08	5.659	Metal_RxExpPop	chr11	112981866	T	G	NCAM1	ENSG00000149294	Pain type(s) experienced in last month: PHESANT recoding (UKB data field 6159_100)	-0.00873181	4.07904e-10	11_112968810_A_G	GCST90044403	0.0111007	0.920468
Metal	18	rs11504787	chr18_35846424_T_C	1.58e-08	5.653	Metal_RxExpPop	chr18	35846424	T	C
Metal	16	rs7206608	chr16_82839023_C_G	1.661e-08	-5.644	Metal_RxExpPop	chr16	82839023	C	G	CDH13	ENSG00000140945	Body mass index		1e-18	16_82839023_C_G	GCST90255621	0.504936	0.924512
Metal	4	rs139800775	chr4_20211803_A_T	1.727e-08	5.637	Metal_RxExpPop	chr4	20211803	A	T	SLIT2	ENSG00000145147	Externalizing behaviour (multivariate analysis)		4e-09	4_20211803_T_A	GCST90061435	0.061251	0.782623
Metal	2	rs4671385	chr2_60281136_T_C	2.139e-08	-5.6	Metal_RxExpPop	chr2	60281136	T	C	BCL11A	ENSG00000119866	Pain (limb, back, neck, head abdominally)	0.00184746	2.511e-09	2_60238619_CTGGGATTACAGGCACGTGCCACCATGCCTGACTAATTTTTGTATTTT_C	FINNGEN_R12_PAIN	0.00764787	0.757035
Metal	1	rs143424888	chr1_102991440_CACGTGATCT_C	2.199e-08	5.596	Metal_RxExpPop	chr1	102991440	CACGTGATCT	C	COL11A1	ENSG00000060718	Tinnitus	-0.0392207	1e-10	1_102991440_C_CACGTGATCT	GCST011785	0.663591	0.919832
Metal	4	rs60025943	chr4_87540401_T_TA	2.222e-08	-5.594	Metal_RxExpPop	chr4	87540401	T	TA	SPARCL1	ENSG00000152583
Metal	14	rs57521303	chr14_102895600_T_C	2.483e-08	-5.574	Metal_RxExpPop	chr14	102895600	T	C	TRAF3	ENSG00000131323	Lymphocyte count		1e-38	14_102895399_G_A	GCST90002320	0.261266	0.392207
Metal	3	rs62237499	chr3_20676271_T_G	2.695e-08	5.56	Metal_RxExpPop	chr3	20676271	T	G	SGO1	ENSG00000129810	Body mass index	-0.0125	7e-12	3_20673088_G_A	GCST009004	0.0545301	0.596799
Metal	1	rs661633	chr1_191542196_T_G	2.729e-08	5.558	Metal_RxExpPop	chr1	191542196	T	G	BRINP3	ENSG00000162670	Pain (limb, back, neck, head abdominally)	-0.000396312	8.387e-06	1_189580709_T_C	FINNGEN_R12_PAIN	2.4843e-05	0.350989
Metal	5	rs9764072	chr5_109734904_C_G	3.493e-08	5.515	Metal_RxExpPop	chr5	109734904	C	G	MAN2A1	ENSG00000112893	Qualifications: College or University degree (UKB data field 6138_1)	-0.008217	4.37976e-09	5_109722893_A_T	GCST90044291	0.00688874	0.879382
Metal	18	rs12455975	chr18_25659192_T_C	3.944e-08	5.493	Metal_RxExpPop	chr18	25659192	T	C
Metal	9	rs7032155	chr9_119910493_A_C	3.972e-08	5.492	Metal_RxExpPop	chr9	119910493	A	C	CDK5RAP2	ENSG00000136861	Pain (limb, back, neck, head abdominally)	0.000963412	5.558e-11	9_119910029_G_A	FINNGEN_R12_PAIN	0.0330767	0.554118
Metal	3	rs201975778	chr3_51947951_T_TGTGAAGA	4.364e-08	5.475	Metal_RxExpPop	chr3	51947951	T	TGTGAAGA
Metal	11	rs117922884	chr11_1563653_T_C	4.69e-08	5.463	Metal_RxExpPop	chr11	1563653	T	C	DUSP8	ENSG00000184545
Metal	2	rs2197025	chr2_213150581_A_G	4.939e-08	5.454	Metal_RxExpPop	chr2	213150581	A	G	IKZF2	ENSG00000030419
Metal	3	rs2624825	chr3_50117556_A_G	3.824e-19	-8.942	Metal_RxDosePop	chr3	50117556	A	G	NAA80	ENSG00000243477	General pain factor		4e-09	3_49869678_C_A	GCST90129461	0.00663836	0.179376
Metal	17	rs62084693	chr17_68039994_T_C	2.121e-19	-9.007	Metal_RxDosePop	chr17	68039994	T	C	C17orf58	ENSG00000186665	Pain in limb	-0.00874782	2.513e-09	17_67981984_AATATATATATATATAT_A	FINNGEN_R12_M13_LIMBPAIN	0.00235526	0.25995
Metal	10	rs10828249	chr10_21535798_A_G	1.463e-17	8.53	Metal_RxDosePop	chr10	21535798	A	G	MLLT10	ENSG00000078403	Pain intensity (NRS pain scale 0-11)	0.03	5e-11	10_21535690_A_G	GCST90565148	0.0871255	0.863384
Metal	4	rs10027044	chr4_139932418_A_G	6.821e-19	-8.878	Metal_RxDosePop	chr4	139932418	A	G	MAML3	ENSG00000196782	Paracetamol of NSAID medication	-0.0133139	2.326e-11	4_139946528_C_T	FINNGEN_R12_RX_PARACETAMOL_NSAID	0.0596986	0.800088
Metal	16	rs55872725	chr16_53775211_T_C	1.188e-17	8.554	Metal_RxDosePop	chr16	53775211	T	C	FTO	ENSG00000140718	Type 2 diabetes	0.435727	3.53687e-48	16_53775211_C_T	GCST010118	1	0.859164
Metal	8	rs7840344	chr8_10868954_T_G	4.213e-14	7.554	Metal_RxDosePop	chr8	10868954	T	G	PINX1	ENSG00000254093	Pain intensity (without opioid use disorder)	0.028	8e-10	8_10845783_T_C	GCST90565152	0.0110744	0.847342
Metal	14	rs35893220	chr14_69028548_T_C	1.292e-13	-7.407	Metal_RxDosePop	chr14	69028548	T	C	DCAF5	ENSG00000139990	Pain in limb	0.00083813	2.071e-08	14_69193050_T_TTC	FINNGEN_R12_M13_LIMBPAIN	0.012592	0.374837
Metal	6	rs9462012	chr6_34751397_A_G	5.649e-18	-8.639	Metal_RxDosePop	chr6	34751397	A	G	BLTP3A	ENSG00000065060	Pain (pleiotropy)	0.026	1e-15	6_34805950_C_T	GCST90104572	0.021755	0.636044
Metal	6	rs3016027	chr6_29807016_T_C	1.121e-11	-6.79	Metal_RxDosePop	chr6	29807016	T	C
Metal	2	rs13014128	chr2_44884053_A_C	2.325e-14	7.631	Metal_RxDosePop	chr2	44884053	A	C	THADA	ENSG00000115970	Antihypertensive medication - note that there are other indications	0.00420608	3.668e-06	2_43445145_G_T	FINNGEN_R12_RX_ANTIHYP	0.000454533	0.705789
Metal	2	rs1463979	chr2_22347202_A_G	1.698e-13	-7.371	Metal_RxDosePop	chr2	22347202	A	G			Smoking initiation	0.00931	2e-25	2_22331776_A_G	GCST90243968	0.0835912
Metal	19	rs769449	chr19_44906745_A_G	7.641e-17	-8.337	Metal_RxDosePop	chr19	44906745	A	G	APOE	ENSG00000130203	Low back pain	-0.0154859	4.833e-08	19_44912456_G_A	FINNGEN_R12_M13_LOWBACKPAIN	0.275251	0.897216
Metal	6	rs9271389	chr6_32619654_T_C	1.985e-13	-7.35	Metal_RxDosePop	chr6	32619654	T	C
Metal	7	rs79453306	chr7_140473370_A_G	1.213e-13	7.415	Metal_RxDosePop	chr7	140473370	A	G	MKRN1	ENSG00000133606	Pain intensity (NRS pain scale 0-11)	-0.034	6e-11	7_140472754_ACT_A	GCST90565160	0.130556	0.934397
Metal	6	rs1322537	chr6_19023495_T_C	5.22e-13	7.219	Metal_RxDosePop	chr6	19023495	T	C	TPMT	ENSG00000137364	Educational attainment (years of education)	0.0172	2e-20	6_19023495_T_C	GCST006442	0.214005	0.616292
Metal	14	rs2415391	chr14_37254289_A_G	6.762e-11	-6.526	Metal_RxDosePop	chr14	37254289	A	G	MIPOL1	ENSG00000151338	Pain (pleiotropy)	0.015	4e-09	14_37248972_G_A	GCST90104572	0.00187681	0.800951
Metal	12	rs4520683	chr12_23793270_A_G	1.744e-12	-7.054	Metal_RxDosePop	chr12	23793270	A	G	SOX5	ENSG00000134532	Chronic knee pain	0.00799622	3.3734e-08	12_23794803_A_C	GCST90129448	0.0781298	0.889012
Metal	12	rs1426371	chr12_108236003_A_G	2.132e-13	-7.34	Metal_RxDosePop	chr12	108236003	A	G	WSCD2	ENSG00000075035	Osteoarthritis	-0.00496394	2.80669e-11	12_108236003_G_A	GCST90566795	0.996916	0.681109
Metal	1	rs2613497	chr1_72288142_A_T	2.249e-11	-6.689	Metal_RxDosePop	chr1	72288142	A	T	NEGR1	ENSG00000172260	Body mass index		3e-30	1_72288142_A_T	GCST90435413	0.281913	0.936751
Metal	3	rs58783993	chr3_35603950_A_C	3.802e-12	-6.944	Metal_RxDosePop	chr3	35603950	A	C	ARPP21	ENSG00000172995	Osteoarthritis	0.00417836	6.55034e-10	3_35603950_A_C	GCST90566795	0.674285	0.832822
Metal	8	rs2011689	chr8_63428996_A_G	7.326e-13	7.173	Metal_RxDosePop	chr8	63428996	A	G	GGH	ENSG00000137563	Pain (limb, back, neck, head abdominally)	-0.00221925	7.724e-10	8_63104926_G_T	FINNGEN_R12_PAIN	0.00450384	0.867933
Metal	7	rs61553902	chr7_72401209_A_C	4.702e-12	-6.914	Metal_RxDosePop	chr7	72401209	A	C	CALN1	ENSG00000183166	Paracetamol of NSAID medication	-0.0071591	2.207e-08	7_72357979_G_T	FINNGEN_R12_RX_PARACETAMOL_NSAID	0.0206372	0.802479
Metal	2	rs1596747	chr2_192937752_A_G	4.557e-13	-7.238	Metal_RxDosePop	chr2	192937752	A	G			Pain (limb, back, neck, head abdominally)	0.00036203	6.365e-10	2_192937162_T_C	FINNGEN_R12_PAIN	0.00932367
Metal	3	rs62236816	chr3_8210404_A_G	1.969e-12	7.037	Metal_RxDosePop	chr3	8210404	A	G	LMCD1	ENSG00000071282	Highest math class taken (MTAG)	0.0147	2e-17	3_8215887_A_C	GCST006568	0.141335	0.815562
Metal	23	rs1882405	chr23_24556465_A_G	1.088e-12	7.119	Metal_RxDosePop	chr23	24556465	A	G
Metal	15	rs12148513	chr15_74929884_T_C	4.876e-13	7.229	Metal_RxDosePop	chr15	74929884	T	C	COX5A	ENSG00000178741	Coffee intake (standard GWA)	0.0248783	3.12287e-49	15_74929884_C_T	GCST90267274	0.999895	0.742185
Metal	6	rs7756851	chr6_147645332_T_C	9.409e-11	-6.476	Metal_RxDosePop	chr6	147645332	T	C
Metal	18	rs17410557	chr18_53250021_T_C	7.016e-15	-7.784	Metal_RxDosePop	chr18	53250021	T	C	DCC	ENSG00000187323	Lower back pain or/and sciatica	0.00332621	3.851e-11	18_53280720_T_A	FINNGEN_R12_M13_LOWBACKPAINORANDSCIATICA	0.0359929	0.913624
Metal	6	rs78418208	chr6_50542597_A_G	5.377e-12	-6.895	Metal_RxDosePop	chr6	50542597	A	G
Metal	18	rs891387	chr18_23523945_T_C	1.201e-11	6.78	Metal_RxDosePop	chr18	23523945	T	C	RMC1	ENSG00000141452	Triglyceride levels	-0.0196812	6.79363e-26	18_23523945_T_C	GCST90239664	0.259603	0.865635
Metal	4	rs1982865	chr4_162181521_A_G	1.73e-11	-6.727	Metal_RxDosePop	chr4	162181521	A	G
Metal	12	rs11180254	chr12_74847211_A_T	7.325e-12	-6.851	Metal_RxDosePop	chr12	74847211	A	T
Metal	7	rs868754	chr7_1994145_C_G	1.11e-12	-7.116	Metal_RxDosePop	chr7	1994145	C	G	MAD1L1	ENSG00000002822	Pain in joint	-0.00415191	9.986e-11	7_1994145_G_C	FINNGEN_R12_JOINTPAIN	0.0796511	0.75893
Metal	6	rs806785	chr6_26254043_A_G	3.561e-11	6.621	Metal_RxDosePop	chr6	26254043	A	G
Metal	2	rs17824247	chr2_143394970_T_C	6.592e-13	7.188	Metal_RxDosePop	chr2	143394970	T	C	ARHGAP15	ENSG00000075884	Educational attainment (years of education)(excluding related participants)	0.0622596	9.58323e-13	2_143394970_T_C	GCST90296499	1	0.311194
Metal	19	rs564117	chr19_35228035_T_C	7.758e-09	5.774	Metal_RxDosePop	chr19	35228035	T	C	LSR	ENSG00000105699	Cystatin C production	0.0090381	2.71401e-09	19_35258459_A_C	GCST90267986	0.0711709	0.208706
Metal	11	rs10767734	chr11_28620834_T_C	6.144e-14	-7.505	Metal_RxDosePop	chr11	28620834	T	C	LIN7C	ENSG00000148943	Obesity	-0.0269324	1.481e-08	11_28620834_C_T	FINNGEN_R12_E4_OBESITY	0.610375	0.592385
Metal	12	rs1597387	chr12_39021213_C_G	1.243e-10	6.434	Metal_RxDosePop	chr12	39021213	C	G	CPNE8	ENSG00000139117	Weight (maximum, inv-normal transformed)	-0.0133628	9.22451e-13	12_39026982_G_T	GCST90480726	0.066143	0.770511
Metal	16	rs12149591	chr16_60637930_T_G	4.224e-10	6.246	Metal_RxDosePop	chr16	60637930	T	G			Episodal and paroxysmal disorders	-0.00233947	3.798e-08	16_60687738_G_A	FINNGEN_R12_G6_EPIPAROX	0.0324239
Metal	4	rs72636644	chr4_67081290_A_G	3.319e-12	6.964	Metal_RxDosePop	chr4	67081290	A	G	STAP1	ENSG00000035720	C-reactive protein levels	0.0174148	1e-08	4_67081290_G_A	GCST009777	0.141387	0.873151
Metal	20	rs351880	chr20_64224768_T_C	2.456e-11	6.676	Metal_RxDosePop	chr20	64224768	T	C	PCMTD2	ENSG00000203880	Creatinine enzymatic in urine (UKB data field 30510)	0.00926187	9.86074e-09	20_64224768_C_T	GCST90013987	0.882875	0.250953
Metal	8	rs11369098	chr8_141197455_CG_C	1.445e-11	6.753	Metal_RxDosePop	chr8	141197455	CG	C	DENND3	ENSG00000105339	Aspartate aminotransferase (AST, maximum, inv-norm transformed)	0.02036	6.944e-14	8_141198149_T_C	GCST90475118	0.237748	0.872996
Metal	7	rs12667224	chr7_114384261_A_G	7.868e-10	-6.148	Metal_RxDosePop	chr7	114384261	A	G	FOXP2	ENSG00000128573	Pain (pleiotropy)	0.015	2e-10	7_114387214_T_G	GCST90104572	0.0509319	0.842997
Metal	1	rs628908	chr1_210254657_T_C	9.5e-11	6.475	Metal_RxDosePop	chr1	210254657	T	C	ST13P19	ENSG00000228110
Metal	19	rs139104925	chr19_13190398_A_T	1.652e-10	-6.391	Metal_RxDosePop	chr19	13190398	A	T
Metal	2	rs1275942	chr2_26734192_A_G	8.061e-11	6.499	Metal_RxDosePop	chr2	26734192	A	G	KCNK3	ENSG00000171303	Weight	0.00914709	6.8699e-10	2_26730486_G_T	GCST90278674	0.0499719	0.48274
Metal	2	rs79740545	chr2_50693862_T_G	2.11e-11	6.698	Metal_RxDosePop	chr2	50693862	T	G	NRXN1	ENSG00000179915	Weight, inverse-rank normalized	0.00152074	3.644e-07	2_50490747_C_G	FINNGEN_R12_WEIGHT_IRN	1.43255e-05	0.804669
Metal	1	rs5008331	chr1_198386203_T_C	1.333e-10	-6.423	Metal_RxDosePop	chr1	198386203	T	C	ATP6V1G3	ENSG00000151418	Pain in joint	0.0491101	1.289e-10	1_198386203_T_C	FINNGEN_R12_JOINTPAIN	0.988925	0.518092
Metal	20	rs2224368	chr20_52203905_T_C	8.563e-10	-6.134	Metal_RxDosePop	chr20	52203905	T	C
Metal	21	rs400997	chr21_45144239_A_T	6.158e-11	6.54	Metal_RxDosePop	chr21	45144239	A	T	ADARB1	ENSG00000197381	Arm fat percentage right (UKB data field 23119)	0.13499	1.521e-13	21_45144239_T_A	GCST90429588	0.280202	0.875264
Metal	5	rs12523359	chr5_45193448_T_C	2e-10	-6.361	Metal_RxDosePop	chr5	45193448	T	C	HCN1	ENSG00000164588	Age at first birth	0.009993	5.09333e-11	5_45235985_A_C	GCST90000048	0.0267337	0.52916
Metal	6	rs35443946	chr6_27777805_T_TAAC	1.34e-09	-6.063	Metal_RxDosePop	chr6	27777805	T	TAAC
Metal	10	rs10822084	chr10_62918211_A_G	2.413e-09	5.967	Metal_RxDosePop	chr10	62918211	A	G	EGR2	ENSG00000122877	Total cholesterol levels	-0.00912999	3.59e-10	10_62885433_C_G	GCST90239676	0.0548254	0.635795
Metal	4	rs74394929	chr4_97767696_A_G	7.694e-10	6.151	Metal_RxDosePop	chr4	97767696	A	G	RAP1GDS1	ENSG00000138698	Pain intensity (NRS pain scale 0-11)	-0.028	8e-09	4_97663403_C_T	GCST90565159	0.183065	0.558026
Metal	13	rs7337915	chr13_58298293_A_C	6.78e-09	-5.796	Metal_RxDosePop	chr13	58298293	A	C
Metal	3	rs6793835	chr3_136101092_A_G	8.163e-12	6.836	Metal_RxDosePop	chr3	136101092	A	G	MSL2	ENSG00000174579	Urea levels	-0.0183866	1.88672e-31	3_136101092_G_A	GCST90019525	0.209494	0.440256
Metal	11	rs142841116	chr11_67821933_T_C	5.952e-09	5.818	Metal_RxDosePop	chr11	67821933	T	C	ANO1	ENSG00000131620	Weight, inverse-rank normalized	-0.00456554	4.348e-09	11_70075223_C_T	FINNGEN_R12_WEIGHT_IRN	3.03685e-05	0.926412
Metal	5	rs36010526	chr5_153045352_A_AT	3.104e-08	5.535	Metal_RxDosePop	chr5	153045352	A	AT
Metal	1	rs34517439	chr1_77984833_A_C	3.801e-11	6.612	Metal_RxDosePop	chr1	77984833	A	C	ZZZ3	ENSG00000036549	Pain intensity (without opioid use disorder)		3e-09	1_77501822_T_A	GCST90565152	0.0294504	0.428318
Metal	11	rs4757144	chr11_13309679_A_G	2.888e-09	5.938	Metal_RxDosePop	chr11	13309679	A	G	BMAL1	ENSG00000133794	Body mass index	0.010456	1.08326e-10	11_13304148_G_A	GCST006368	0.153449	0.887008
Metal	20	rs159428	chr20_32511508_T_C	7.639e-11	-6.508	Metal_RxDosePop	chr20	32511508	T	C	NOL4L	ENSG00000197183	monocyte (fraction, minimum, inv-norm transformed)	-0.0166438	9.30369e-07	20_32511508_T_C	GCST90479706	0.999999	0.766241
Metal	11	rs11396766	chr11_112983420_A_AT	9.521e-12	6.814	Metal_RxDosePop	chr11	112983420	A	AT	NCAM1	ENSG00000149294	Abdominal pain (PheCode 785)	0.00785014	5.68859e-10	11_113011339_C_T	GCST90481136	0.0084716	0.890785
Metal	16	rs7206608	chr16_82839023_C_G	6.365e-12	-6.871	Metal_RxDosePop	chr16	82839023	C	G	CDH13	ENSG00000140945	Body mass index		1e-18	16_82839023_C_G	GCST90255621	0.504936	0.924512
Metal	4	rs139800775	chr4_20211803_A_T	1.693e-08	5.641	Metal_RxDosePop	chr4	20211803	A	T	SLIT2	ENSG00000145147	Externalizing behaviour (multivariate analysis)		4e-09	4_20211803_T_A	GCST90061435	0.061251	0.782623
Metal	2	rs7598522	chr2_60290371_A_G	5.485e-09	5.832	Metal_RxDosePop	chr2	60290371	A	G	BCL11A	ENSG00000119866	Aspartate aminotransferase levels (UKB data field 30650)	-0.0085185	8.86715e-10	2_60257372_T_C	GCST90013996	0.00470425	0.757035
Metal	1	rs143424888	chr1_102991440_CACGTGATCT_C	3.249e-10	6.286	Metal_RxDosePop	chr1	102991440	CACGTGATCT	C	COL11A1	ENSG00000060718	Tinnitus	-0.0392207	1e-10	1_102991440_C_CACGTGATCT	GCST011785	0.663591	0.919832
Metal	4	rs60025943	chr4_87540401_T_TA	1.96e-08	-5.615	Metal_RxDosePop	chr4	87540401	T	TA	SPARCL1	ENSG00000152583
Metal	14	rs11160706	chr14_102895399_A_G	6.124e-11	6.541	Metal_RxDosePop	chr14	102895399	A	G	TRAF3	ENSG00000131323	Lymphocyte count		1e-38	14_102895399_G_A	GCST90002320	0.397721	0.392207
Metal	1	rs61818766	chr1_191513062_T_C	1.513e-09	-6.043	Metal_RxDosePop	chr1	191513062	T	C	BRINP3	ENSG00000162670	Pain (limb, back, neck, head abdominally)	-0.000396312	8.387e-06	1_189580709_T_C	FINNGEN_R12_PAIN	2.80353e-05	0.350989
Metal	5	rs10054613	chr5_109879213_A_G	2.445e-09	-5.965	Metal_RxDosePop	chr5	109879213	A	G	EPB41L4A	ENSG00000129595	Migraine, single triptan purchase ok & required. ICD-code if available is included	-0.87324	8.057e-08	5_112505016_G_C	FINNGEN_R12_MIGRAINE_TRIPTAN	0.000325444	0.632385
Metal	18	rs12455975	chr18_25659192_T_C	1.281e-09	6.07	Metal_RxDosePop	chr18	25659192	T	C
Metal	9	rs12336873	chr9_119913703_T_C	2.757e-08	-5.556	Metal_RxDosePop	chr9	119913703	T	C	CDK5RAP2	ENSG00000136861	Lower back pain or/and sciatica	0.0109129	7.227e-09	9_119913703_T_C	FINNGEN_R12_M13_LOWBACKPAINORANDSCIATICA	0.299801	0.554118
Metal	3	rs3852070	chr3_52178645_C_G	1.452e-09	-6.05	Metal_RxDosePop	chr3	52178645	C	G	ALAS1	ENSG00000023330	Rotator cuff syndrome	-0.0473427	5.981e-09	3_52178645_G_C	FINNGEN_R12_M13_ROTATORCUFF	0.978374	0.274006
Metal	11	rs117922884	chr11_1563653_T_C	1.468e-08	5.665	Metal_RxDosePop	chr11	1563653	T	C	DUSP8	ENSG00000184545
Metal	2	rs12616842	chr2_213252056_A_G	1.721e-08	-5.638	Metal_RxDosePop	chr2	213252056	A	G
Metal	4	rs35313041	chr4_1694376_T_C	1.966e-11	6.709	Metal_RxDosePop	chr4	1694376	T	C	TMEM129	ENSG00000168936	Spondylosis	0.0113212	6.303e-09	4_1694376_C_T	FINNGEN_R12_M13_SPONDYLOSIS	0.230317	0.470433
Metal	5	rs7727124	chr5_171384217_A_G	5.068e-11	6.569	Metal_RxDosePop	chr5	171384217	A	G	NPM1	ENSG00000181163	Arm fat free mass left (UKB data field 23125)	-0.0069479	3.033e-09	5_171351820_T_C	GCST90429585	0.0254675	0.868495
Metal	2	rs116117345	chr2_206066093_T_C	8.983e-11	-6.483	Metal_RxDosePop	chr2	206066093	T	C	INO80D	ENSG00000114933	Low back pain	-0.0233641	8.832e-09	2_206049152_G_A	FINNGEN_R12_M13_LOWBACKPAIN	0.00165264	0.464144
Metal	7	rs193686	chr7_116791373_T_C	1.831e-10	-6.375	Metal_RxDosePop	chr7	116791373	T	C	CAPZA2	ENSG00000198898	Pain (limb, back, neck, head abdominally)	-0.00375808	6.438e-09	7_116797552_G_A	FINNGEN_R12_PAIN	0.0126795	0.118338
Metal	1	rs2297600	chr1_31741980_T_G	1.93e-10	-6.367	Metal_RxDosePop	chr1	31741980	T	G	ADGRB2	ENSG00000121753	neutrophil (absolute count, minimum, inv-norm transformed)	0.0265964	6.92078e-34	1_31741980_T_G	GCST90475531	0.351478	0.878072
Metal	4	rs11729080	chr4_111582716_A_G	3.038e-10	-6.297	Metal_RxDosePop	chr4	111582716	A	G			Pain (pleiotropy)	0.019	6e-10	4_111582716_G_A	GCST90104572	0.405625
Metal	23	rs113504565	chr23_84433968_A_G	3.669e-10	6.267	Metal_RxDosePop	chr23	84433968	A	G
Metal	8	rs2976855	chr8_8444284_A_G	4.194e-10	6.247	Metal_RxDosePop	chr8	8444284	A	G	PRAG1	ENSG00000275342	Triglycerides in small VLDL (UKB data field 23515)	-0.51817	6.51238e-18	8_8444284_G_A	GCST90446059	1	0.668073
Metal	1	rs3009872	chr1_65945717_T_C	6.419e-10	6.18	Metal_RxDosePop	chr1	65945717	T	C	PDE4B	ENSG00000184588	Smoking initiation	-0.0116	5e-40	1_65945717_T_C	GCST90243968	0.42	0.932905
Metal	1	rs2270704	chr1_214331261_T_C	8.888e-10	-6.128	Metal_RxDosePop	chr1	214331261	T	C	SMYD2	ENSG00000143499	Varicose veins	0.0243173	5.028e-13	1_214284338_A_G	FINNGEN_R12_I9_VARICVE	0.00253367	0.927646
Metal	8	rs7006761	chr8_25892872_A_G	1.138e-09	-6.089	Metal_RxDosePop	chr8	25892872	A	G	EBF2	ENSG00000221818	Cystatin C levels	0.00779582	1.65401e-06	8_25892872_A_G	GCST90019504	0.127905	0.895378
Metal	7	rs4729240	chr7_96183246_A_G	1.615e-09	6.032	Metal_RxDosePop	chr7	96183246	A	G	SLC25A13	ENSG00000004864	Multisite chronic pain		6e-09	7_96215584_T_C	GCST012332	0.0156817	0.862513
Metal	18	rs35518690	chr18_44556998_A_C	1.718e-09	6.022	Metal_RxDosePop	chr18	44556998	A	C	SETBP1	ENSG00000152217	Heel bone mineral density		5e-10	18_44556998_A_C	GCST007066	0.170786	0.811819
Metal	2	rs832808	chr2_218543331_A_G	1.833e-09	-6.012	Metal_RxDosePop	chr2	218543331	A	G	CNOT9	ENSG00000144580	Pain in joint	0.000351581	7.561e-09	2_218477104_A_G	FINNGEN_R12_JOINTPAIN	0.00515205	0.210977
Metal	8	rs145888299	chr8_40451870_T_TTCTC	1.975e-09	-6	Metal_RxDosePop	chr8	40451870	T	TTCTC
Metal	2	rs309137	chr2_136008381_T_C	2.845e-09	5.94	Metal_RxDosePop	chr2	136008381	T	C	MCM6	ENSG00000076003	Lung function (forced vital capacity)	9.833	8e-23	2_136008381_T_C	GCST90244093	0.25052	0.431063
Metal	2	rs11904245	chr2_104374799_A_C	3.027e-09	5.93	Metal_RxDosePop	chr2	104374799	A	C	POU3F3	ENSG00000198914	Drinks per week	-0.00587	6e-10	2_104377261_C_A	GCST90243989	0.0367088	0.751012
Metal	3	rs3843370	chr3_43179357_T_C	3.515e-09	-5.906	Metal_RxDosePop	chr3	43179357	T	C
Metal	12	rs28699127	chr12_123425745_T_G	3.517e-09	5.905	Metal_RxDosePop	chr12	123425745	T	G	RILPL2	ENSG00000150977	Low back pain	0.00607895	2.18e-08	12_123350686_G_A	FINNGEN_R12_M13_LOWBACKPAIN	0.0992352	0.336837
Metal	7	rs495813	chr7_49855282_A_G	3.751e-09	-5.895	Metal_RxDosePop	chr7	49855282	A	G	VWC2	ENSG00000188730	Pain intensity (NRS pain scale 0-11)	0.014	1e-09	7_49919302_C_T	GCST90565147	0.00123771	0.821834
Metal	19	rs111686251	chr19_33630055_T_TC	4.256e-09	-5.874	Metal_RxDosePop	chr19	33630055	T	TC
Metal	21	rs62217514	chr21_38656185_T_C	4.499e-09	5.865	Metal_RxDosePop	chr21	38656185	T	C	ETS2	ENSG00000157557	Diastolic blood pressure automated reading (UKB data field 4079, 94, 6153, 6177)	0.22342	2.259e-13	21_38656185_C_T	GCST90310191	0.25377	0.758856
Metal	1	rs6690626	chr1_174364497_A_G	5.02e-09	5.847	Metal_RxDosePop	chr1	174364497	A	G	GPR52	ENSG00000203737	Daytime nap	0.00922233	6.92586e-12	1_174347495_G_T	GCST011494	0.00656071	0.395966
Metal	2	rs10176871	chr2_7861451_T_C	5.177e-09	5.841	Metal_RxDosePop	chr2	7861451	T	C
Metal	9	rs10810013	chr9_13746596_A_C	6.688e-09	-5.799	Metal_RxDosePop	chr9	13746596	A	C
Metal	8	rs10956487	chr8_129705470_A_G	7.761e-09	5.774	Metal_RxDosePop	chr8	129705470	A	G	GSDMC	ENSG00000147697	Back pain	-0.0444	6e-15	8_129705470_A_G	GCST90245851	0.228886	0.646754
Metal	7	rs7809575	chr7_74568727_C_G	7.861e-09	5.771	Metal_RxDosePop	chr7	74568727	C	G	GTF2I	ENSG00000263001	Atrial fibrillation and flutter	-0.0456795	2.683e-08	7_74567941_G_A	FINNGEN_R12_I9_AF	0.00262939	0.411005
Metal	6	rs72926518	chr6_93015719_T_C	7.898e-09	-5.771	Metal_RxDosePop	chr6	93015719	T	C
Metal	9	rs11789302	chr9_117697248_T_G	7.961e-09	-5.769	Metal_RxDosePop	chr9	117697248	T	G	PAPPA	ENSG00000182752	Gonarthrosis	-0.0153383	3.926e-08	9_116372517_A_G	FINNGEN_R12_M13_ARTHROSIS_KNEE	4.37811e-05	0.799365
Metal	16	rs818390	chr16_65408481_A_G	8.084e-09	-5.767	Metal_RxDosePop	chr16	65408481	A	G
Metal	5	rs43195	chr5_92994030_T_C	8.107e-09	5.766	Metal_RxDosePop	chr5	92994030	T	C			systolic blood pressure (SBP, maximum, inv-normal transformed)	0.03286	1.952e-10	5_93012788_A_T	GCST90476399	0.0484513
Metal	7	rs1978323	chr7_78478481_T_C	8.762e-09	-5.753	Metal_RxDosePop	chr7	78478481	T	C
Metal	5	rs391236	chr5_103342372_A_G	9.017e-09	5.748	Metal_RxDosePop	chr5	103342372	A	G	MACIR	ENSG00000181751	Worry	-0.01494	8.991e-09	5_103342372_A_G	GCST006478	0.0740232	0.845531
Metal	2	rs114925819	chr2_58392343_A_C	9.059e-09	-5.747	Metal_RxDosePop	chr2	58392343	A	C	VRK2	ENSG00000028116	Other dorsopathies, not elsewhere classified	0.00160448	4.564e-08	2_57922454_T_TTGTG	FINNGEN_R12_M13_DORSOPATHYOTH	0.00590847	0.868576
Metal	14	rs12888763	chr14_24079816_C_G	9.534e-09	-5.739	Metal_RxDosePop	chr14	24079816	C	G	PCK2	ENSG00000100889	Triglyceride levels	0.00479256	4.3096e-07	14_24094003_T_C	GCST90239664	0.0921668	0.683451
Metal	4	rs146061976	chr4_45481659_T_TATTCTC	1.148e-08	5.707	Metal_RxDosePop	chr4	45481659	T	TATTCTC
Metal	4	rs1913332	chr4_21935186_T_G	1.205e-08	-5.699	Metal_RxDosePop	chr4	21935186	T	G	KCNIP4	ENSG00000185774	Educational attainment (college completion)	-0.00797837	3.93704e-09	4_21927771_T_A	GCST90029012	0.0711396	0.939656
Metal	2	rs28656045	chr2_137533779_T_C	1.316e-08	-5.684	Metal_RxDosePop	chr2	137533779	T	C	HNMT	ENSG00000150540	Adding salt to food liking	0.0137857	3.18991e-09	2_137636923_A_G	GCST90094687	0.0268742	0.563528
Metal	9	rs61686622	chr9_98023064_CATTAT_C	1.389e-08	-5.675	Metal_RxDosePop	chr9	98023064	CATTAT	C	ANP32B	ENSG00000136938	Anxiety disorders (more control exclusions)	-0.00782989	4.659e-08	9_98023064_C_CATTAT	FINNGEN_R12_KRA_PSY_ANXIETY_EXMORE	0.223735	0.583109
Metal	15	rs182644924	chr15_64735492_T_C	1.421e-08	-5.671	Metal_RxDosePop	chr15	64735492	T	C	FBXL22	ENSG00000197361	Dementia	0.0151857	3.322e-08	15_63566647_A_G	FINNGEN_R12_F5_DEMENTIA	0.0350606	0.626035
Metal	11	rs4073582	chr11_66283241_A_G	1.467e-08	-5.665	Metal_RxDosePop	chr11	66283241	A	G	RAB1B	ENSG00000174903	Uric acid levels (1KG-JEWEL7K)	-0.167803	8.382e-91	11_66273608_G_A	GCST90444429	0.455386	0.234629
Metal	7	rs4425700	chr7_135778377_C_G	1.675e-08	-5.643	Metal_RxDosePop	chr7	135778377	C	G	ENSG00000224746	ENSG00000224746
Metal	8	rs2246792	chr8_14800057_T_C	1.756e-08	5.634	Metal_RxDosePop	chr8	14800057	T	C
Metal	4	rs165578	chr4_151917719_A_G	1.817e-08	5.629	Metal_RxDosePop	chr4	151917719	A	G	ENSG00000249818	ENSG00000249818
Metal	6	rs5877084	chr6_67304232_T_TA	1.819e-08	-5.628	Metal_RxDosePop	chr6	67304232	T	TA
Metal	10	rs9651450	chr10_101632388_T_C	2.015e-08	5.611	Metal_RxDosePop	chr10	101632388	T	C	POLL	ENSG00000166169	Mean reticulocyte volume (UKB data field 30260)	-0.11826	6.359e-09	10_101637159_G_A	GCST90310192	0.0176389	0.522405
Metal	7	rs35449163	chr7_14525710_T_TA	2.048e-08	5.608	Metal_RxDosePop	chr7	14525710	T	TA
Metal	15	rs12910916	chr15_47383458_T_C	2.324e-08	5.586	Metal_RxDosePop	chr15	47383458	T	C	SEMA6D	ENSG00000137872	Smoking initiation	0.0165	3e-65	15_47383458_C_T	GCST90243985	0.0840495	0.774443
Metal	13	rs1158647	chr13_66372185_A_G	2.471e-08	-5.575	Metal_RxDosePop	chr13	66372185	A	G	PCDH9	ENSG00000184226	Pain (pleiotropy)	0.014	2e-09	13_66377697_G_A	GCST90104572	0.0287892	0.625547
Metal	6	rs4305732	chr6_151919313_A_G	2.636e-08	5.564	Metal_RxDosePop	chr6	151919313	A	G	ESR1	ENSG00000091831	Pain (limb, back, neck, head abdominally)	-0.00505934	1.121e-09	6_151914204_C_T	FINNGEN_R12_PAIN	0.150587	0.907522
Metal	8	rs34924810	chr8_92022151_T_TAATA	2.887e-08	-5.548	Metal_RxDosePop	chr8	92022151	T	TAATA	RUNX1T1	ENSG00000079102	Substance abuse (more control exclusions)	-0.00120207	1.746e-08	8_92006251_T_C	FINNGEN_R12_KRA_PSY_SUBSTANCE_EXMORE	0.00973611	0.872762
Metal	19	rs183996017	chr19_18426086_A_G	2.968e-08	-5.543	Metal_RxDosePop	chr19	18426086	A	G	ARMC6	ENSG00000105676	Weight, inverse-rank normalized	-0.00573978	3.779e-09	19_19645264_AGCC_A	FINNGEN_R12_WEIGHT_IRN	0.000604463	0.0505461
Metal	1	rs2660302	chr1_98054663_A_T	3.067e-08	-5.538	Metal_RxDosePop	chr1	98054663	A	T	DPYD	ENSG00000188641	Schizophrenia		2e-12	1_98087276_A_T	GCST002149	0.0109602	0.836931
Metal	2	rs34839214	chr2_141421528_CA_C	3.506e-08	-5.514	Metal_RxDosePop	chr2	141421528	CA	C	LRP1B	ENSG00000168702	Pain (limb, back, neck, head abdominally)	-0.0191403	1.961e-08	2_141421528_C_CA	FINNGEN_R12_PAIN	0.842208	0.963113
Metal	3	rs6549406	chr3_71760644_A_G	3.506e-08	5.514	Metal_RxDosePop	chr3	71760644	A	G	GPR27	ENSG00000170837	Serum albumin levels	-0.0113671	2.55963e-12	3_71760644_A_G	GCST90019493	0.21195	0.870913
Metal	16	rs12448731	chr16_49588373_T_C	3.823e-08	5.499	Metal_RxDosePop	chr16	49588373	T	C	ENSG00000293942	ENSG00000293942
Metal	15	rs12161926	chr15_67014889_T_G	3.85e-08	5.498	Metal_RxDosePop	chr15	67014889	T	G	ENSG00000300709	ENSG00000300709
Metal	13	rs35918086	chr13_89223369_T_C	3.903e-08	-5.495	Metal_RxDosePop	chr13	89223369	T	C	LINC01047	ENSG00000232225
Metal	10	rs1833482	chr10_105655265_T_G	4.977e-08	5.452	Metal_RxDosePop	chr10	105655265	T	G	SORCS3	ENSG00000156395	Any mental disorder, or suicide (or attempt), or psychic disorders complicating pregnancy, partum or puerperium or nerve system disorders (more control exclusions)	-0.0177366	1.698e-08	10_105612615_T_G	FINNGEN_R12_KRA_PSY_ANYMENTAL_SUICID_PREG_NERV_EXMORE	0.047643	0.37932
Metal	4	rs34811474	chr4_25407216_A_G	4.996e-08	-5.451	Metal_RxDosePop	chr4	25407216	A	G	ANAPC4	ENSG00000053900	Chronic knee pain	-0.0084384	5.1903e-09	4_25407216_G_A	GCST90129448	0.996509	0.969088
Metal	4	rs35319653	chr4_139982001_T_C	2.845e-10	-6.307	Metal_RxDoseUsers	chr4	139982001	T	C	MAML3	ENSG00000196782	Pain (limb, back, neck, head abdominally)	-0.00140058	1.988e-08	4_139951528_C_T	FINNGEN_R12_PAIN	0.0125317	0.822743
Metal	8	rs60383089	chr8_11126069_T_G	2.177e-08	5.597	Metal_RxDoseUsers	chr8	11126069	T	G	XKR6	ENSG00000171044	mean platelet volume (MPV, mean, inv-norm transformed)	-0.010392	7.21111e-09	8_11174719_T_G	GCST90479708	0.0937139	0.831212
Metal	6	rs2744965	chr6_34621855_T_C	1.708e-08	5.639	Metal_RxDoseUsers	chr6	34621855	T	C	ILRUN	ENSG00000196821	Pain type(s) experienced in last month: Back pain (UKB data field 6159_4)	0.00816581	2.98675e-09	6_34624313_A_G	GCST90044406	0.0221532	0.410483
Metal	19	rs10414043	chr19_44912456_A_G	3.616e-10	-6.27	Metal_RxDoseUsers	chr19	44912456	A	G	APOE	ENSG00000130203	Low back pain	-0.0154859	4.833e-08	19_44912456_G_A	FINNGEN_R12_M13_LOWBACKPAIN	0.294172	0.897216
Metal	23	rs5986748	chr23_25187662_T_C	3.087e-08	-5.536	Metal_RxDoseUsers	chr23	25187662	T	C
Metal	18	rs62100781	chr18_53256480_C_G	1.748e-10	6.382	Metal_RxDoseUsers	chr18	53256480	C	G	DCC	ENSG00000187323	Lower back pain or/and sciatica	0.00332621	3.851e-11	18_53280720_T_A	FINNGEN_R12_M13_LOWBACKPAINORANDSCIATICA	0.0266988	0.913624
Metal	11	rs12277922	chr11_113046656_T_C	1.577e-09	6.036	Metal_RxDoseUsers	chr11	113046656	T	C	NCAM1	ENSG00000149294	Depression or dysthymia	0.0120532	2.041e-14	11_113045348_ACTT_A	FINNGEN_R12_F5_DEPRESSION_DYSTHYMIA	0.0989093	0.930157
Metal	16	rs7196397	chr16_82840917_T_C	1.601e-08	5.65	Metal_RxDoseUsers	chr16	82840917	T	C	CDH13	ENSG00000140945	Waist circumference	0.00953738	5.12572e-10	16_82839023_C_G	GCST90302888	0.214281	0.912915
Metal	2	rs17049907	chr2_59076688_A_T	3.666e-08	-5.506	Metal_RxDoseUsers	chr2	59076688	A	T			Smoking status	0.0134982	1e-08	2_59049581_T_A	GCST90029014	0.0173955
Metal	8	rs2976855	chr8_8444284_A_G	4.564e-09	5.862	Metal_RxDoseUsers	chr8	8444284	A	G	PRAG1	ENSG00000275342	Triglycerides in small VLDL (UKB data field 23515)	-0.51817	6.51238e-18	8_8444284_G_A	GCST90446059	1	0.668073
Metal	3	rs73829200	chr3_43246894_A_G	2.126e-08	5.601	Metal_RxDoseUsers	chr3	43246894	A	G	SNRK	ENSG00000163788	Educational attainment	0.0088589	1e-09	3_43261804_A_G	GCST90105038	0.0145529	0.899254
Metal	2	rs17049907	chr2_59076688_A_T	3.666e-08	-5.506	Metal_RxDoseUsers	chr2	59076688	A	T			Smoking status	0.0134982	1e-08	2_59049581_T_A	GCST90029014	0.0173955
Metal	15	rs563637712	chr15_66620831_G_GAGA	4.812e-09	5.854	Metal_RxDoseUsers	chr15	66620831	G	GAGA
Metal	10	rs7098086	chr10_105612634_A_G	4.597e-08	-5.466	Metal_RxDoseUsers	chr10	105612634	A	G	SORCS3	ENSG00000156395	Suicidal thoughts and behaviors		8e-10	10_105612634_G_A	GCST90246334	0.315395	0.38875
Metal	22	rs3021079	chr22_42144862_C_G	7.968e-09	5.769	Metal_RxDoseUsers	chr22	42144862	C	G	CYP2D7	ENSG00000205702	Pain intensity (NRS pain scale 0-11)	-0.013	1e-08	22_42145327_G_A	GCST90565159	0.0120784	0.547379
Metal	15	rs12899986	chr15_37661707_A_G	1.061e-08	-5.721	Metal_RxDoseUsers	chr15	37661707	A	G
Metal	5	rs2030892	chr5_61620205_A_G	1.121e-08	5.711	Metal_RxDoseUsers	chr5	61620205	A	G
Metal	23	rs62603532	chr23_136838888_A_G	1.881e-08	5.623	Metal_RxDoseUsers	chr23	136838888	A	G
Metal	1	rs35391200	chr1_216660966_G_GA	2.402e-08	-5.58	Metal_RxDoseUsers	chr1	216660966	G	GA	ESRRG	ENSG00000196482	Cognitive aspects of educational attainment		5e-10	1_216656786_T_A	GCST90011875	0.0526213	0.907522
Metal	4	rs2071704	chr4_3238432_T_C	2.845e-08	-5.551	Metal_RxDoseUsers	chr4	3238432	T	C	HTT	ENSG00000197386	lymphocyte (absolute count, maximum, inv-norm transformed)	-0.01993	2.123e-09	4_3238432_C_T	GCST90475423	0.0725209	0.538546
Metal	9	rs10867443	chr9_79937014_A_G	4.414e-08	-5.473	Metal_RxDoseUsers	chr9	79937014	A	G

### Sheet: SuppTab_9_ESTBB_anno
Biobank	chr_id	rsid	snpid	p	beta	Phenotype	Chr	position	ref_allele	alt_allele	SNPgene	SNPgeneid	SNPdisease	SNPbeta	SNPpValue	SNPvariant	SNPstudyid	SNPPostProba	SNPL2G
ESTBB	2	rs12478745	chr2_22318269_G_A	4.90727e-08	-0.038537	EstBB_RxExpPop	chr2	22318269	G	A			Pain (pleiotropy)		1e-08	2_22269527_G_A	GCST90104573	0.00480177
ESTBB	2	rs12478745	chr2_22318269_G_A	2.92314e-09	-0.0536227	EstBB_RxDosePop	chr2	22318269	G	A			Pain (pleiotropy)		1e-08	2_22269527_G_A	GCST90104573	0.00480177
ESTBB	10	rs10824307	chr10_75425552_G_C	1.24698e-08	-0.0546478	EstBB_RxDosePop	chr10	75425552	G	C	LRMDA	ENSG00000148655	Mild obesity-related type 2 diabetes	-0.0918718	1.37004e-09	10_75425552_G_C	GCST90026415	0.971149	0.91827
ESTBB	2	rs140450822	chr2_160069496_A_G	1.8068e-08	0.424148	EstBB_RxDosePop	chr2	160069496	A	G

### Sheet: SuppTab_10_FinnGen_anno
Biobank	chr_id	rsid	snpid	p	beta	Phenotype	Chr	position	ref_allele	alt_allele	SNPgene	SNPgeneid	SNPdisease	SNPbeta	SNPpValue	SNPvariant	SNPstudyid	SNPPostProba	SNPL2G
FinnGen	22	rs5751229	chr22_42149230_G_A	1.11923e-08	-0.239601	FinnGen_RxOverUse_Amount	chr22	42149230	G	A	CYP2D7	ENSG00000205702	Pain intensity (NRS pain scale 0-11)	-0.013	1e-08	22_42145327_G_A	GCST90565159	0.00420829	0.547379
FinnGen	7	rs80206917	chr7_140459589_T_C	4.45246e-14	-0.0083284	FinnGen_RxExpPop	chr7	140459589	T	C	MKRN1	ENSG00000133606	Pain intensity (NRS pain scale 0-11)	-0.034	6e-11	7_140472754_ACT_A	GCST90565160	0.0141358	0.934397
FinnGen	3	rs2008877	chr3_50124858_T_G	1.58161e-12	-0.00719142	FinnGen_RxExpPop	chr3	50124858	T	G	NAA80	ENSG00000243477	General pain factor		4e-09	3_49869678_C_A	GCST90129461	0.00703768	0.179376
FinnGen	19	rs429358	chr19_44908684_T_C	4.14859e-12	-0.00914184	FinnGen_RxExpPop	chr19	44908684	T	C	APOE	ENSG00000130203	Pain intensity (NRS pain scale 0-11)	0.016	5e-10	19_44908684_T_C	GCST90565147	0.64888	0.956307
FinnGen	10	rs7098605	chr10_21346266_A_G	5.88437e-12	0.00945845	FinnGen_RxExpPop	chr10	21346266	A	G	SKIDA1	ENSG00000180592	Arthropathies	0.0122289	9.818e-10	10_21345344_G_C	FINNGEN_R12_M13_ARTHROPATHIES	0.343847	0.71249
FinnGen	6	rs3873380	chr6_31294661_C_T	3.26062e-11	-0.00685737	FinnGen_RxExpPop	chr6	31294661	C	T
FinnGen	6	rs60892124	chr6_26040094_C_T	1.21188e-10	-0.0109338	FinnGen_RxExpPop	chr6	26040094	C	T	H2BC3	ENSG00000276410
FinnGen	8	rs1367507	chr8_10873290_A_G	2.33297e-10	-0.00644913	FinnGen_RxExpPop	chr8	10873290	A	G	PINX1	ENSG00000254093	Leg fat percentage right (UKB data field 23111)	-0.080842	1.547e-09	8_10873556_T_A	GCST90429572	0.306729	0.159648
FinnGen	17	rs151062742	chr17_68008543_G_GA	3.21233e-10	0.00929843	FinnGen_RxExpPop	chr17	68008543	G	GA	ENSG00000310066	ENSG00000310066
FinnGen	6	rs205262	chr6_34595387_A_G	8.6812e-10	0.00691528	FinnGen_RxExpPop	chr6	34595387	A	G	SNRPC	ENSG00000124562	Body mass index	0.0150895	1.97032e-10	6_34595387_A_G	GCST002783	0.416969	0.467294
FinnGen	12	rs58458890	chr12_74867943_G_GTTTAT	1.03169e-09	-0.00626581	FinnGen_RxExpPop	chr12	74867943	G	GTTTAT
FinnGen	14	rs7151797	chr14_69032792_T_C	1.0862e-09	0.00626477	FinnGen_RxExpPop	chr14	69032792	T	C	DCAF5	ENSG00000139990	Pain in limb	0.00083813	2.071e-08	14_69193050_T_TTC	FINNGEN_R12_M13_LIMBPAIN	0.00666725	0.374837
FinnGen	15	rs351186	chr15_74303788_C_A	3.02496e-09	-0.0068645	FinnGen_RxExpPop	chr15	74303788	C	A
FinnGen	19	rs12981457	chr19_35275692_C_T	4.31489e-09	0.00748457	FinnGen_RxExpPop	chr19	35275692	C	T	ENSG00000307673	ENSG00000307673
FinnGen	7	rs11768943	chr7_72330742_T_C	4.63223e-09	-0.00904261	FinnGen_RxExpPop	chr7	72330742	T	C	CALN1	ENSG00000183166	Paracetamol of NSAID medication	-0.0071591	2.207e-08	7_72357979_G_T	FINNGEN_R12_RX_PARACETAMOL_NSAID	0.0169344	0.802479
FinnGen	11	rs2012801	chr11_113125732_A_G	4.89305e-09	-0.00601127	FinnGen_RxExpPop	chr11	113125732	A	G	NCAM1	ENSG00000149294	Codeine or tramadol medication	0.00550063	1.726e-08	11_113144264_G_A	FINNGEN_R12_RX_CODEINE_TRAMADOL	0.152888	0.784139
FinnGen	4	rs769668	chr4_139937563_T_C	6.29593e-09	-0.00624983	FinnGen_RxExpPop	chr4	139937563	T	C	MAML3	ENSG00000196782	Milk type: Skimmed, semi-skimmed or full cream (UKB data field 1418)	0.00849427	4.65734e-09	4_139937563_T_C	GCST90133005	0.500577	0.879158
FinnGen	6	rs35443946	chr6_27777805_T_TAAC	7.17299e-09	0.00855976	FinnGen_RxExpPop	chr6	27777805	T	TAAC
FinnGen	6	rs9368028	chr6_19037901_T_G	9.33727e-09	-0.00756835	FinnGen_RxExpPop	chr6	19037901	T	G	TPMT	ENSG00000137364	Trunk fat free mass (UKB data field 23129)	0.0195482	2.352e-13	6_19037901_T_G	GCST90309860	0.235562	0.616292
FinnGen	13	rs7331133	chr13_58781105_A_G	1.00802e-08	-0.00605009	FinnGen_RxExpPop	chr13	58781105	A	G	PCDH17	ENSG00000118946	Paracetamol of NSAID medication	-0.00292842	4.293e-08	13_58781105_A_G	FINNGEN_R12_RX_PARACETAMOL_NSAID	0.096466	0.603334
FinnGen	2	rs17824247	chr2_143394970_T_C	1.06231e-08	-0.00597873	FinnGen_RxExpPop	chr2	143394970	T	C	ARHGAP15	ENSG00000075884	Educational attainment (years of education)(excluding related participants)	0.0622596	9.58323e-13	2_143394970_T_C	GCST90296499	1	0.311194
FinnGen	8	rs9298076	chr8_63403207_C_T	1.39936e-08	-0.00586268	FinnGen_RxExpPop	chr8	63403207	C	T	GGH	ENSG00000137563	C-reactive protein levels	-0.0128969	5e-09	8_63428996_A_G	GCST009777	0.171504	0.951932
FinnGen	6	rs6936331	chr6_29580998_C_T	1.43642e-08	-0.00749124	FinnGen_RxExpPop	chr6	29580998	C	T
FinnGen	4	rs13150272	chr4_20119498_G_A	1.6814e-08	0.00628218	FinnGen_RxExpPop	chr4	20119498	G	A	SLIT2	ENSG00000145147	T1 FreeSurfer DKT lh parahippocampal area	-0.0362547	2.46013e-13	4_20119498_G_A	GCST90387621	0.952854	0.741004
FinnGen	12	rs10842226	chr12_23806655_G_A	1.7386e-08	0.00571287	FinnGen_RxExpPop	chr12	23806655	G	A	SOX5	ENSG00000134532	Low back pain	0.0109459	2.297e-09	12_23807795_C_T	FINNGEN_R12_M13_LOWBACKPAIN	0.0063003	0.91675
FinnGen	5	rs386693725,rs1023756	chr5_153058607_G_T	1.75622e-08	0.00681256	FinnGen_RxExpPop	chr5	153058607	G	T
FinnGen	5	rs6881773	chr5_45227398_T_C	2.19043e-08	-0.00799836	FinnGen_RxExpPop	chr5	45227398	T	C	HCN1	ENSG00000164588	QRS duration	-0.0212	2e-09	5_45281525_A_G	GCST90179161	0.018423	0.591385
FinnGen	12	rs112644258	chr12_132605955_G_A	4.69764e-08	0.0258671	FinnGen_RxExpPop	chr12	132605955	G	A
FinnGen	7	rs80206917	chr7_140459589_T_C	3.5917e-16	-0.0638731	FinnGen_RxDosePop	chr7	140459589	T	C	MKRN1	ENSG00000133606	Pain intensity (NRS pain scale 0-11)	-0.034	6e-11	7_140472754_ACT_A	GCST90565160	0.0141358	0.934397
FinnGen	3	rs2008877	chr3_50124858_T_G	2.12667e-12	-0.0507664	FinnGen_RxDosePop	chr3	50124858	T	G	NAA80	ENSG00000243477	General pain factor		4e-09	3_49869678_C_A	GCST90129461	0.00703768	0.179376
FinnGen	19	rs429358	chr19_44908684_T_C	1.98564e-17	-0.0795335	FinnGen_RxDosePop	chr19	44908684	T	C	APOE	ENSG00000130203	Pain intensity (NRS pain scale 0-11)	0.016	5e-10	19_44908684_T_C	GCST90565147	0.64888	0.956307
FinnGen	10	rs7098605	chr10_21346266_A_G	3.19007e-13	0.0710963	FinnGen_RxDosePop	chr10	21346266	A	G	SKIDA1	ENSG00000180592	Arthropathies	0.0122289	9.818e-10	10_21345344_G_C	FINNGEN_R12_M13_ARTHROPATHIES	0.343847	0.71249
FinnGen	6	rs3104405	chr6_32714531_C_A	4.36677e-10	0.045277	FinnGen_RxDosePop	chr6	32714531	C	A
FinnGen	6	rs12194095	chr6_26364292_C_T	6.35331e-13	-0.0723889	FinnGen_RxDosePop	chr6	26364292	C	T
FinnGen	8	rs7821006	chr8_10952216_C_G	7.62606e-13	-0.0523448	FinnGen_RxDosePop	chr8	10952216	C	G	PINX1	ENSG00000254093	Osteoarthritis of the hip or knee	-0.0462	6.777e-09	8_10952216_C_G	GCST007092	0.451366	0.190381
FinnGen	17	rs151062742	chr17_68008543_G_GA	3.83266e-12	0.0728934	FinnGen_RxDosePop	chr17	68008543	G	GA	ENSG00000310066	ENSG00000310066
FinnGen	6	rs6930421	chr6_34721349_C_A	1.95164e-12	-0.0628436	FinnGen_RxDosePop	chr6	34721349	C	A	ILRUN	ENSG00000196821	Pain type(s) experienced in last month: Back pain (UKB data field 6159_4)	0.00816581	2.98675e-09	6_34624313_A_G	GCST90044406	0.0106325	0.410483
FinnGen	12	rs58458890	chr12_74867943_G_GTTTAT	3.34888e-11	-0.0483208	FinnGen_RxDosePop	chr12	74867943	G	GTTTAT
FinnGen	14	rs7151797	chr14_69032792_T_C	6.29506e-11	0.0476914	FinnGen_RxDosePop	chr14	69032792	T	C	DCAF5	ENSG00000139990	Pain in limb	0.00083813	2.071e-08	14_69193050_T_TTC	FINNGEN_R12_M13_LIMBPAIN	0.00666725	0.374837
FinnGen	15	rs351186	chr15_74303788_C_A	9.1094e-09	-0.0472255	FinnGen_RxDosePop	chr15	74303788	C	A
FinnGen	19	rs10410675	chr19_35277925_T_C	3.04719e-08	0.0461012	FinnGen_RxDosePop	chr19	35277925	T	C	USF2	ENSG00000105698	Red cell distribution width	0.0137542	4.20774e-24	19_35277030_G_A	GCST90002369	0.0857781	0.281867
FinnGen	7	rs11768943	chr7_72330742_T_C	1.71993e-09	-0.0659867	FinnGen_RxDosePop	chr7	72330742	T	C	CALN1	ENSG00000183166	Paracetamol of NSAID medication	-0.0071591	2.207e-08	7_72357979_G_T	FINNGEN_R12_RX_PARACETAMOL_NSAID	0.0169344	0.802479
FinnGen	11	rs2012801	chr11_113125732_A_G	3.80014e-12	-0.0506588	FinnGen_RxDosePop	chr11	113125732	A	G	NCAM1	ENSG00000149294	Codeine or tramadol medication	0.00550063	1.726e-08	11_113144264_G_A	FINNGEN_R12_RX_CODEINE_TRAMADOL	0.152888	0.784139
FinnGen	4	rs769668	chr4_139937563_T_C	2.78356e-12	-0.0533868	FinnGen_RxDosePop	chr4	139937563	T	C	MAML3	ENSG00000196782	Milk type: Skimmed, semi-skimmed or full cream (UKB data field 1418)	0.00849427	4.65734e-09	4_139937563_T_C	GCST90133005	0.500577	0.879158
FinnGen	6	rs12194095	chr6_26364292_C_T	6.35331e-13	-0.0723889	FinnGen_RxDosePop	chr6	26364292	C	T
FinnGen	6	rs72828557	chr6_19128135_G_T	1.72385e-11	-0.0677519	FinnGen_RxDosePop	chr6	19128135	G	T	TPMT	ENSG00000137364	Age when finished full-time education (standard GWA)	0.0127105	7.06527e-13	6_19128135_G_T	GCST90267280	0.142291	0.206348
FinnGen	2	rs17824247	chr2_143394970_T_C	3.42137e-12	-0.0516516	FinnGen_RxDosePop	chr2	143394970	T	C	ARHGAP15	ENSG00000075884	Educational attainment (years of education)(excluding related participants)	0.0622596	9.58323e-13	2_143394970_T_C	GCST90296499	1	0.311194
FinnGen	8	rs9298076	chr8_63403207_C_T	6.9199e-11	-0.0478578	FinnGen_RxDosePop	chr8	63403207	C	T	GGH	ENSG00000137563	C-reactive protein levels	-0.0128969	5e-09	8_63428996_A_G	GCST009777	0.171504	0.951932
FinnGen	6	rs6936331	chr6_29580998_C_T	1.55282e-09	-0.0566603	FinnGen_RxDosePop	chr6	29580998	C	T
FinnGen	4	rs13150272	chr4_20119498_G_A	1.64976e-08	0.0446311	FinnGen_RxDosePop	chr4	20119498	G	A	SLIT2	ENSG00000145147	T1 FreeSurfer DKT lh parahippocampal area	-0.0362547	2.46013e-13	4_20119498_G_A	GCST90387621	0.952854	0.741004
FinnGen	12	rs10842226	chr12_23806655_G_A	5.98246e-10	0.0445542	FinnGen_RxDosePop	chr12	23806655	G	A	SOX5	ENSG00000134532	Low back pain	0.0109459	2.297e-09	12_23807795_C_T	FINNGEN_R12_M13_LOWBACKPAIN	0.0063003	0.91675
FinnGen	5	rs1438937	chr5_152990888_G_T	4.10081e-08	0.039473	FinnGen_RxDosePop	chr5	152990888	G	T	GRIA1	ENSG00000155511	Light-intensity physical activity duration	-0.0184087	6.15339e-10	5_153033285_A_G	GCST90061421	0.023004	0.510517
FinnGen	5	rs7734497	chr5_45196747_A_C	1.85366e-08	-0.0590426	FinnGen_RxDosePop	chr5	45196747	A	C	MRPS30	ENSG00000112996	red cell diameter width (RDW, maximum, inv-norm transformed)	-0.00844846	4.71367e-09	5_45196747_A_C	GCST90476357	0.0236056	0.487758
FinnGen	5	rs7715167	chr5_171351820_T_C	3.5559e-10	-0.0459566	FinnGen_RxDosePop	chr5	171351820	T	C	NPM1	ENSG00000181163	Common executive function	0.00994733	1.1397e-09	5_171351820_T_C	GCST90162547	0.999599	0.676376
FinnGen	14	rs56101042	chr14_102790624_A_G	6.38293e-10	0.052417	FinnGen_RxDosePop	chr14	102790624	A	G	TRAF3	ENSG00000131323	Allergic disease (asthma, hay fever and/or eczema) (multivariate analysis)	0.036	3e-11	14_102790624_A_G	GCST010984	0.111525	0.797588
FinnGen	2	rs544911	chr2_44909976_A_G	6.63835e-10	0.045113	FinnGen_RxDosePop	chr2	44909976	A	G	SIX3	ENSG00000138083	Codeine or tramadol medication	0.00479996	2.357e-09	2_44927769_G_A	FINNGEN_R12_RX_CODEINE_TRAMADOL	0.0243243	0.838492
FinnGen	4	rs11942352	chr4_111489199_A_G	9.60484e-10	-0.0541461	FinnGen_RxDosePop	chr4	111489199	A	G			Educational attainment	0.00893568	1e-11	4_111489199_A_G	GCST90105038	0.790328
FinnGen	16	rs286677	chr16_82854262_G_A	9.83196e-10	-0.0458076	FinnGen_RxDosePop	chr16	82854262	G	A	CDH13	ENSG00000140945	Crohn's disease	0.0288372	1.34022e-09	16_82833851_C_A	GCST004132	0.0893536	0.889001
FinnGen	8	rs2921060	chr8_8460307_A_C	1.18591e-09	0.0440677	FinnGen_RxDosePop	chr8	8460307	A	C	PRAG1	ENSG00000275342	Mean platelet volume	0.322724	4.06512e-06	8_8460307_A_C	GCST90002346	1	0.590693
FinnGen	2	rs116117345	chr2_206066093_C_T	1.21166e-09	-0.0685807	FinnGen_RxDosePop	chr2	206066093	C	T	INO80D	ENSG00000114933	Low back pain	-0.0233641	8.832e-09	2_206049152_G_A	FINNGEN_R12_M13_LOWBACKPAIN	0.00165264	0.464144
FinnGen	10	rs72785212	chr10_19014708_A_T	1.39171e-09	-0.0519416	FinnGen_RxDosePop	chr10	19014708	A	T	SLC39A12	ENSG00000148482	Antihypertensive medication - note that there are other indications	-0.0014256	5.116e-09	10_18030083_G_C	FINNGEN_R12_RX_ANTIHYP	3.88833e-05	0.65473
FinnGen	6	rs13213461	chr6_50692218_G_T	1.57685e-09	-0.0442188	FinnGen_RxDosePop	chr6	50692218	G	T
FinnGen	1	rs4844987	chr1_210284845_G_T	1.61853e-09	0.0674777	FinnGen_RxDosePop	chr1	210284845	G	T	ENSG00000298298	ENSG00000298298
FinnGen	7	rs56305291	chr7_2009071_A_G	2.04329e-09	-0.0477613	FinnGen_RxDosePop	chr7	2009071	A	G	MAD1L1	ENSG00000002822	Pain intensity (NRS pain scale 0-11)	-0.044	7e-14	7_2009071_A_G	GCST90565160	0.0884512	0.786233
FinnGen	7	rs495813	chr7_49855282_G_A	2.54882e-09	-0.0528204	FinnGen_RxDosePop	chr7	49855282	G	A	VWC2	ENSG00000188730	Pain intensity (NRS pain scale 0-11)	0.014	1e-09	7_49919302_C_T	GCST90565147	0.00123771	0.821834
FinnGen	20	rs293567	chr20_32510762_G_T	2.81287e-09	0.0429117	FinnGen_RxDosePop	chr20	32510762	G	T	NOL4L	ENSG00000197183	Mean corpuscular volume	0.285862	4.70015e-11	20_32510762_G_T	GCST90002334	1	0.688669
FinnGen	23	rs2178608	chr23_24559474_T_A	2.94761e-09	-0.0404314	FinnGen_RxDosePop	chr23	24559474	T	A
FinnGen	2	rs9309199	chr2_50786509_T_G	3.82367e-09	-0.0430274	FinnGen_RxDosePop	chr2	50786509	T	G	NRXN1	ENSG00000179915	Hemoglobin A1c (HbA1c, maximum, inv-norm transformed)	-0.0129366	1.80278e-08	2_50786315_G_C	GCST90475091	0.311545	0.88936
FinnGen	18	rs12455975	chr18_25659192_C_T	4.85982e-09	0.0422006	FinnGen_RxDosePop	chr18	25659192	C	T
FinnGen	18	rs56327309	chr18_53104421_C_G	5.50554e-09	0.0431863	FinnGen_RxDosePop	chr18	53104421	C	G	DCC	ENSG00000187323	Lower back pain or/and sciatica	0.00332621	3.851e-11	18_53280720_T_A	FINNGEN_R12_M13_LOWBACKPAINORANDSCIATICA	0.0235755	0.913624
FinnGen	3	rs3852070	chr3_52178645_G_C	6.24094e-09	-0.0444741	FinnGen_RxDosePop	chr3	52178645	G	C	ALAS1	ENSG00000023330	Rotator cuff syndrome	-0.0473427	5.981e-09	3_52178645_G_C	FINNGEN_R12_M13_ROTATORCUFF	0.978374	0.274006
FinnGen	4	rs11248073	chr4_1735775_C_T	6.9472e-09	0.0420178	FinnGen_RxDosePop	chr4	1735775	C	T	TACC3	ENSG00000013810	Arthrosis	0.00725237	1.492e-30	4_1744502_G_T	FINNGEN_R12_M13_ARTHROSIS	0.0920698	0.804138
FinnGen	3	rs4678786	chr3_35612642_T_C	7.95994e-09	0.0445651	FinnGen_RxDosePop	chr3	35612642	T	C	ARPP21	ENSG00000172995	Osteoarthritis	0.00417836	6.55034e-10	3_35603950_A_C	GCST90566795	0.213813	0.832822
FinnGen	2	rs1866560	chr2_27105685_T_G	9.02256e-09	0.0424413	FinnGen_RxDosePop	chr2	27105685	T	G	TMEM214	ENSG00000119777	Pain (limb, back, neck, head abdominally)	-0.00109998	1.09e-08	2_27113959_C_A	FINNGEN_R12_PAIN	0.01881	0.190972
FinnGen	4	rs79928530	chr4_98009445_T_C	9.28453e-09	-0.0685921	FinnGen_RxDosePop	chr4	98009445	T	C	RAP1GDS1	ENSG00000138698	Pain intensity (NRS pain scale 0-11)	-0.028	8e-09	4_97663403_C_T	GCST90565159	0.0269965	0.558026
FinnGen	2	rs7586662	chr2_141448561_C_T	9.30379e-09	-0.0438823	FinnGen_RxDosePop	chr2	141448561	C	T
FinnGen	18	rs72893943,rs1555657205	chr18_41738829_T_A	9.71606e-09	-0.0718894	FinnGen_RxDosePop	chr18	41738829	T	A	PIK3C3	ENSG00000078142	Pain (limb, back, neck, head abdominally)	-0.00568653	4.498e-09	18_41738829_T_A	FINNGEN_R12_PAIN	0.142993	0.759812
FinnGen	11	rs73437096	chr11_28658367_C_T	1.07808e-08	-0.0481853	FinnGen_RxDosePop	chr11	28658367	C	T	METTL15	ENSG00000169519	Cystatin C production	-0.00980426	2.93291e-11	11_28653045_A_G	GCST90267986	0.211146	0.343644
FinnGen	7	rs6974594	chr7_3759114_A_C	1.08855e-08	-0.0418825	FinnGen_RxDosePop	chr7	3759114	A	C	SDK1	ENSG00000146555	Pain (limb, back, neck, head abdominally)	-0.00567931	5.376e-10	7_3577782_A_G	FINNGEN_R12_PAIN	0.00129824	0.57347
FinnGen	12	rs1426371	chr12_108236003_G_A	1.56726e-08	-0.0431819	FinnGen_RxDosePop	chr12	108236003	G	A	WSCD2	ENSG00000075035	Osteoarthritis	-0.00496394	2.80669e-11	12_108236003_G_A	GCST90566795	0.996916	0.681109
FinnGen	1	rs5775298	chr1_75591837_T_TA	1.95537e-08	0.0930393	FinnGen_RxDosePop	chr1	75591837	T	TA	RPL29P5	ENSG00000213579
FinnGen	7	rs35449163	chr7_14525710_TA_T	2.04847e-08	0.0857704	FinnGen_RxDosePop	chr7	14525710	TA	T
FinnGen	13	rs9540731	chr13_66375238_C_T	2.09344e-08	-0.040566	FinnGen_RxDosePop	chr13	66375238	C	T	PCDH9	ENSG00000184226	Pain (pleiotropy)	0.014	2e-09	13_66377697_G_A	GCST90104572	0.0267169	0.625547
FinnGen	16	rs78577980	chr16_53516330_C_T	2.4114e-08	0.0999133	FinnGen_RxDosePop	chr16	53516330	C	T	AKTIP	ENSG00000166971	Other joint disorders	0.0634763	5.018e-09	16_53516330_C_T	FINNGEN_R12_M13_OTHERJOINT	0.920863	0.69103
FinnGen	3	rs10428168	chr3_38738568_T_C	2.62918e-08	0.0448989	FinnGen_RxDosePop	chr3	38738568	T	C	SCN10A	ENSG00000185313	Cardiac arrhythmias	0.0110321	7.658e-16	3_38725824_T_C	FINNGEN_R12_CARDIAC_ARRHYTM	0.0213258	0.926355
FinnGen	4	rs10866160	chr4_65659578_C_A	2.77735e-08	0.0400194	FinnGen_RxDosePop	chr4	65659578	C	A	EPHA5	ENSG00000145242	Educational attainment	-0.00925245	3e-18	4_65584802_T_G	GCST90105038	0.0146034	0.885637
FinnGen	8	rs2454040	chr8_103093356_A_T	2.88942e-08	0.0413382	FinnGen_RxDosePop	chr8	103093356	A	T
FinnGen	23	rs113504565	chr23_84433968_G_A	3.67468e-08	0.038863	FinnGen_RxDosePop	chr23	84433968	G	A
FinnGen	12	rs35424810	chr12_19168580_T_TA	3.98428e-08	0.0503754	FinnGen_RxDosePop	chr12	19168580	T	TA	PLEKHA5	ENSG00000052126	Weight, inverse-rank normalized	0.00347964	9.627e-13	12_19162383_C_T	FINNGEN_R12_WEIGHT_IRN	0.169076	0.948984
FinnGen	10	rs796919949,rs10544092	chr10_62881407_ATT_A	4.02133e-08	0.0398779	FinnGen_RxDosePop	chr10	62881407	ATT	A	EGR2	ENSG00000122877	Paracetamol of NSAID medication	0.00305208	1.674e-09	10_62931781_C_T	FINNGEN_R12_RX_PARACETAMOL_NSAID	0.0310697	0.715965
FinnGen	2	rs10171722	chr2_160439031_T_G	4.61551e-08	0.0400255	FinnGen_RxDosePop	chr2	160439031	T	G	RBMS1	ENSG00000153250	Obesity	0.00241764	5.889e-09	2_160442346_A_AT	FINNGEN_R12_E4_OBESITY	0.0410583	0.914888
FinnGen	8	rs2618443	chr8_11527047_C_T	6.52695e-09	0.027189	FinnGen_RxDoseUsers	chr8	11527047	C	T	BLK	ENSG00000136573	Pain intensity (without opioid use disorder)	0.012	1e-08	8_11603602_A_G	GCST90565151	0.000874621	0.699431
FinnGen	16	rs11645687	chr16_82861474_T_G	1.8024e-08	0.0285828	FinnGen_RxDoseUsers	chr16	82861474	T	G
FinnGen	8	rs2980766	chr8_8460585_T_C	1.12642e-09	0.0284042	FinnGen_RxDoseUsers	chr8	8460585	T	C	PRAG1	ENSG00000275342	Type ii diabetes	0.0392207	8e-11	8_8460585_T_C	GCST90101836	0.162319	0.756904
FinnGen	23	rs5944746	chr23_25170798_T_C	9.9536e-09	0.0226941	FinnGen_RxDoseUsers	chr23	25170798	T	C
FinnGen	18	rs7230446	chr18_53196809_G_A	5.81166e-11	0.0305021	FinnGen_RxDoseUsers	chr18	53196809	G	A	DCC	ENSG00000187323	Low back pain	0.0195105	1.648e-15	18_53096025_A_G	FINNGEN_R12_M13_LOWBACKPAIN	0.0303163	0.947176
FinnGen	4	rs10011326	chr4_3217012_A_G	3.58608e-08	-0.0256485	FinnGen_RxDoseUsers	chr4	3217012	A	G	HTT	ENSG00000197386	Aspartate aminotransferase levels	-0.00859376	7.91932e-12	4_3103473_G_A	GCST90019497	0.0375584	0.77645
FinnGen	5	rs33912092	chr5_85036129_C_CTTTA	8.27199e-09	0.0774572	FinnGen_RxDoseUsers	chr5	85036129	C	CTTTA
FinnGen	13	rs9560991	chr13_92234616_T_C	2.8593e-08	0.0299025	FinnGen_RxDoseUsers	chr13	92234616	T	C	GPC5	ENSG00000179399	Insomnia	0.009	4e-15	13_92245255_G_A	GCST90131901	0.00702689	0.625547
FinnGen	2	rs998288	chr2_137668158_A_G	3.60346e-08	0.025809	FinnGen_RxDoseUsers	chr2	137668158	A	G
FinnGen	15	rs11283038	chr15_63986855_G_GCTGAGAACCA	3.72083e-08	0.0262153	FinnGen_RxDoseUsers	chr15	63986855	G	GCTGAGAACCA
FinnGen	1	rs7538424	chr1_216656566_C_T	4.29675e-08	0.03547	FinnGen_RxDoseUsers	chr1	216656566	C	T	ESRRG	ENSG00000196482	Cognitive performance	-0.011813	3.80465e-10	1_216656786_T_A	GCST006572	0.0909723	0.934222
FinnGen	9	rs10867443	chr9_79937014_G_A	4.635e-08	-0.0260412	FinnGen_RxDoseUsers	chr9	79937014	G	A

### Sheet: SuppTab_11_UKBB_anno
Biobank	chr_id	rsid	snpid	p	beta	Phenotype	Chr	position	ref_allele	alt_allele	SNPgene	SNPgeneid	SNPdisease	SNPbeta	SNPpValue	SNPvariant	SNPstudyid	SNPPostProba	SNPL2G
UKBB	10	10:21807469_GA_G	chr10_21518540_GA_G	1.48511e-08	0.0334236	UKBB_RxDosePop	chr10	21518540	GA	G	SKIDA1	ENSG00000180592	Sleep duration	-0.0133	1e-08	10_21510797_A_C	GCST90272876	0.00917948	0.740798
UKBB	12	rs71453542	chr12_121182061_TA_T	2.91394e-08	-0.0517203	UKBB_RxDosePop	chr12	121182061	TA	T
UKBB	14	rs6571779	chr14_37074661_G_A	3.23512e-08	-0.0325348	UKBB_RxDosePop	chr14	37074661	G	A	SLC25A21	ENSG00000183032	Lung function (FVC)		1e-12	14_37052312_T_C	GCST007081	0.00996795	0.866066
UKBB	3	rs7613360	chr3_49879277_C_T	4.0119e-08	0.0314873	UKBB_RxDosePop	chr3	49879277	C	T	MON1A	ENSG00000164077	Pain (pleiotropy)		4e-09	3_49862362_G_A	GCST90104574	0.0111817	0.209407

### Sheet: SuppTab_12_Heritab_All
basename	ending	her	herStd	lamGC	chi2	incept	inceptstd	ratio	ratioStd
METAL	RxExpPop	0.0796	0.003	1.5808	1.7277	1.1037	0.0105	0.1426	0.0145
METAL	RxDosePop	0.1078	0.0034	1.7569	1.975	1.1343	0.0117	0.1378	0.012
METAL	RxDoseUsers	0.0504	0.0021	1.3929	1.4453	1.0584	0.0083	0.1312	0.0186
ESTBB	RxExpPop	0.0336	0.003	1.1587	1.1747	1.0411	0.0076	0.2353	0.0437
UKBB	RxExpPop	0.0589	0.0041	1.1811	1.2045	1.0254	0.0075	0.124	0.0368
UKBB	RxDoseUsers	0.0661	0.0085	1.0802	1.0767	1.0065	0.0063	0.0848	0.0827
UKBB	RxDosePop	0.073	0.0044	1.2136	1.2386	1.0159	0.008	0.0665	0.0334
ESTBB	RxDosePop	0.0412	0.0032	1.1876	1.2039	1.0403	0.0076	0.1975	0.0375
ESTBB	RxDoseUsers	0.0378	0.0074	1.0649	1.0654	1.0168	0.0062	0.2571	0.0955
FinnGen	RxExpPop	0.0405	0.0021	1.4352	1.5038	1.1104	0.0107	0.2191	0.0212
FinnGen	RxDosePop	0.0582	0.0027	1.607	1.7263	1.1615	0.0125	0.2224	0.0172
FinnGen	RxDoseUsers	0.0533	0.0031	1.3374	1.3747	1.0803	0.0088	0.2143	0.0234

### Sheet: SuppTab_13_PartiHer_ALL
Name	Coefficient	Coefficient_std_error	Coefficient_P_value	TissueCategory	pheno	baseline
Adipose_Nuclei__H3K27ac	-3.56549e-09	6.12939e-09	0.719617	Adipose	METAL_RxExpPop	tissue-chrom-baseline
Adipose_Nuclei__H3K36me3	-9.31401e-10	1.10413e-08	0.533613	Adipose	METAL_RxExpPop	tissue-chrom-baseline
Adipose_Nuclei__H3K4me1	-8.48461e-09	7.64991e-09	0.866309	Adipose	METAL_RxExpPop	tissue-chrom-baseline
Adipose_Nuclei__H3K4me3	-4.11359e-08	1.49682e-08	0.997004	Adipose	METAL_RxExpPop	tissue-chrom-baseline
Adipose_Nuclei__H3K9ac	-3.63429e-08	1.87196e-08	0.973897	Adipose	METAL_RxExpPop	tissue-chrom-baseline
Spleen_ENTEX__H3K27ac	8.40431e-10	5.2551e-09	0.436469	Blood/Immune	METAL_RxExpPop	tissue-chrom-baseline
Spleen_ENTEX__H3K36me3	2.67503e-09	6.125e-09	0.33115	Blood/Immune	METAL_RxExpPop	tissue-chrom-baseline
Spleen_ENTEX__H3K4me1	-3.48391e-08	2.01837e-08	0.957836	Blood/Immune	METAL_RxExpPop	tissue-chrom-baseline
Spleen_ENTEX__H3K4me3	-9.43534e-09	1.11968e-08	0.800296	Blood/Immune	METAL_RxExpPop	tissue-chrom-baseline
Spleen__H3K27ac	4.68995e-09	1.05692e-08	0.328616	Blood/Immune	METAL_RxExpPop	tissue-chrom-baseline
Spleen__H3K36me3	1.7165e-08	1.09152e-08	0.0579078	Blood/Immune	METAL_RxExpPop	tissue-chrom-baseline
Spleen__H3K4me1	1.19903e-08	1.16422e-08	0.151527	Blood/Immune	METAL_RxExpPop	tissue-chrom-baseline
Spleen__H3K4me3	1.62927e-09	2.08777e-08	0.468899	Blood/Immune	METAL_RxExpPop	tissue-chrom-baseline
Brain_Angular_Gyrus__H3K27ac	3.46325e-08	8.87754e-09	4.78718e-05	CNS	METAL_RxExpPop	tissue-chrom-baseline
Brain_Angular_Gyrus__H3K36me3	-5.83274e-09	1.46452e-08	0.654784	CNS	METAL_RxExpPop	tissue-chrom-baseline
Brain_Angular_Gyrus__H3K4me1	2.61098e-08	1.08129e-08	0.0078744	CNS	METAL_RxExpPop	tissue-chrom-baseline
Brain_Angular_Gyrus__H3K4me3	8.17627e-08	3.01091e-08	0.00330829	CNS	METAL_RxExpPop	tissue-chrom-baseline
Brain_Angular_Gyrus__H3K9ac	6.61443e-08	1.91776e-08	0.000281285	CNS	METAL_RxExpPop	tissue-chrom-baseline
Brain_Anterior_Caudate__H3K27ac	2.4002e-08	7.8468e-09	0.00111103	CNS	METAL_RxExpPop	tissue-chrom-baseline
Brain_Anterior_Caudate__H3K36me3	5.25499e-09	1.20973e-08	0.332002	CNS	METAL_RxExpPop	tissue-chrom-baseline
Brain_Anterior_Caudate__H3K4me1	1.88846e-08	9.96827e-09	0.0290816	CNS	METAL_RxExpPop	tissue-chrom-baseline
Brain_Anterior_Caudate__H3K4me3	8.4214e-08	2.63876e-08	0.000707869	CNS	METAL_RxExpPop	tissue-chrom-baseline
Brain_Anterior_Caudate__H3K9ac	6.27427e-08	1.74341e-08	0.000159808	CNS	METAL_RxExpPop	tissue-chrom-baseline
Brain_Cingulate_Gyrus__H3K27ac	2.56469e-08	7.78448e-09	0.000492761	CNS	METAL_RxExpPop	tissue-chrom-baseline
Brain_Cingulate_Gyrus__H3K36me3	6.38025e-10	1.32064e-08	0.480734	CNS	METAL_RxExpPop	tissue-chrom-baseline
Brain_Cingulate_Gyrus__H3K4me1	1.8408e-08	9.24853e-09	0.0232752	CNS	METAL_RxExpPop	tissue-chrom-baseline
Brain_Cingulate_Gyrus__H3K4me3	7.79531e-08	2.49391e-08	0.000886789	CNS	METAL_RxExpPop	tissue-chrom-baseline
Brain_Cingulate_Gyrus__H3K9ac	6.13745e-08	2.062e-08	0.00145804	CNS	METAL_RxExpPop	tissue-chrom-baseline
Brain_Dorsolateral_Prefrontal_Cortex__H3K27ac	3.70819e-08	9.75351e-09	7.17953e-05	CNS	METAL_RxExpPop	tissue-chrom-baseline
Brain_Dorsolateral_Prefrontal_Cortex__H3K36me3	1.53256e-08	1.37124e-08	0.13186	CNS	METAL_RxExpPop	tissue-chrom-baseline
Brain_Dorsolateral_Prefrontal_Cortex__H3K4me1	3.25328e-08	1.26264e-08	0.00498935	CNS	METAL_RxExpPop	tissue-chrom-baseline
Brain_Dorsolateral_Prefrontal_Cortex__H3K4me3	1.00455e-07	3.13962e-08	0.000688102	CNS	METAL_RxExpPop	tissue-chrom-baseline
Brain_Dorsolateral_Prefrontal_Cortex__H3K9ac	5.36335e-08	2.51792e-08	0.0165828	CNS	METAL_RxExpPop	tissue-chrom-baseline
Brain_Germinal_Matrix__H3K36me3	4.19115e-08	1.91607e-08	0.0143581	CNS	METAL_RxExpPop	tissue-chrom-baseline
Brain_Germinal_Matrix__H3K4me1	5.53499e-08	2.01782e-08	0.00304355	CNS	METAL_RxExpPop	tissue-chrom-baseline
Brain_Germinal_Matrix__H3K4me3	1.87104e-07	3.59881e-08	1.00147e-07	CNS	METAL_RxExpPop	tissue-chrom-baseline
Brain_Hippocampus_Middle__H3K27ac	2.05885e-08	7.26925e-09	0.00231088	CNS	METAL_RxExpPop	tissue-chrom-baseline
Brain_Hippocampus_Middle__H3K36me3	-8.73468e-10	1.12777e-08	0.530868	CNS	METAL_RxExpPop	tissue-chrom-baseline
Brain_Hippocampus_Middle__H3K4me1	1.66339e-08	7.21503e-09	0.0105706	CNS	METAL_RxExpPop	tissue-chrom-baseline
Brain_Hippocampus_Middle__H3K4me3	4.40212e-08	1.95936e-08	0.0123292	CNS	METAL_RxExpPop	tissue-chrom-baseline
Brain_Inferior_Temporal_Lobe__H3K27ac	3.03665e-08	7.31347e-09	1.64692e-05	CNS	METAL_RxExpPop	tissue-chrom-baseline
Brain_Inferior_Temporal_Lobe__H3K36me3	3.60817e-09	1.17724e-08	0.379614	CNS	METAL_RxExpPop	tissue-chrom-baseline
Brain_Inferior_Temporal_Lobe__H3K4me1	2.33862e-08	1.22815e-08	0.0284434	CNS	METAL_RxExpPop	tissue-chrom-baseline
Brain_Inferior_Temporal_Lobe__H3K4me3	9.43848e-08	2.5597e-08	0.000113309	CNS	METAL_RxExpPop	tissue-chrom-baseline
Brain_Inferior_Temporal_Lobe__H3K9ac	2.79733e-08	1.67621e-08	0.0475744	CNS	METAL_RxExpPop	tissue-chrom-baseline
Brain_Substantia_Nigra__H3K27ac	1.28035e-08	6.92017e-09	0.0321447	CNS	METAL_RxExpPop	tissue-chrom-baseline
Brain_Substantia_Nigra__H3K36me3	-5.01173e-09	1.82184e-08	0.608377	CNS	METAL_RxExpPop	tissue-chrom-baseline
Brain_Substantia_Nigra__H3K4me1	1.51736e-08	8.85917e-09	0.0433786	CNS	METAL_RxExpPop	tissue-chrom-baseline
Brain_Substantia_Nigra__H3K4me3	4.05809e-08	2.48985e-08	0.0515664	CNS	METAL_RxExpPop	tissue-chrom-baseline
Brain_Substantia_Nigra__H3K9ac	2.42077e-08	2.02479e-08	0.115933	CNS	METAL_RxExpPop	tissue-chrom-baseline
Fetal_Brain_Female__DNase	1.06234e-07	1.95718e-08	2.85118e-08	CNS	METAL_RxExpPop	tissue-chrom-baseline
Fetal_Brain_Female__H3K36me3	3.1921e-08	1.3152e-08	0.00761024	CNS	METAL_RxExpPop	tissue-chrom-baseline
Fetal_Brain_Female__H3K4me1	6.29458e-08	1.32197e-08	9.60639e-07	CNS	METAL_RxExpPop	tissue-chrom-baseline
Fetal_Brain_Female__H3K4me3	1.69719e-07	3.32091e-08	1.60546e-07	CNS	METAL_RxExpPop	tissue-chrom-baseline
Fetal_Brain_Male__DNase	1.15262e-07	1.81465e-08	1.06435e-10	CNS	METAL_RxExpPop	tissue-chrom-baseline
Fetal_Brain_Male__H3K36me3	-3.9956e-08	3.44163e-08	0.877172	CNS	METAL_RxExpPop	tissue-chrom-baseline
Fetal_Brain_Male__H3K4me1	3.84976e-08	8.08251e-09	9.53352e-07	CNS	METAL_RxExpPop	tissue-chrom-baseline
Fetal_Brain_Male__H3K4me3	9.28842e-08	6.31659e-08	0.0707159	CNS	METAL_RxExpPop	tissue-chrom-baseline
Nerve-Tibial_ENTEX__H3K27ac	6.2498e-09	8.51878e-09	0.231581	CNS	METAL_RxExpPop	tissue-chrom-baseline
Nerve-Tibial_ENTEX__H3K36me3	-2.64777e-08	1.04183e-08	0.994481	CNS	METAL_RxExpPop	tissue-chrom-baseline
Nerve-Tibial_ENTEX__H3K4me1	7.52442e-09	9.17275e-09	0.206022	CNS	METAL_RxExpPop	tissue-chrom-baseline
Nerve-Tibial_ENTEX__H3K4me3	6.06011e-09	3.67014e-08	0.434425	CNS	METAL_RxExpPop	tissue-chrom-baseline
Artery-Coronary_ENTEX__H3K27ac	2.54325e-09	7.24556e-09	0.362791	Cardiovascular	METAL_RxExpPop	tissue-chrom-baseline
Artery-Coronary_ENTEX__H3K4me3	8.06073e-09	1.66725e-08	0.31438	Cardiovascular	METAL_RxExpPop	tissue-chrom-baseline
Artery-Tibial_ENTEX__H3K36me3	-7.04636e-09	1.00131e-08	0.759195	Cardiovascular	METAL_RxExpPop	tissue-chrom-baseline
Artery-Tibial_ENTEX__H3K4me1	2.09088e-08	2.30088e-08	0.181745	Cardiovascular	METAL_RxExpPop	tissue-chrom-baseline
Fetal_Heart__DNase	1.53899e-08	1.19101e-08	0.0981492	Cardiovascular	METAL_RxExpPop	tissue-chrom-baseline
Fetal_Heart__H3K36me3	-4.88024e-08	2.37503e-08	0.980051	Cardiovascular	METAL_RxExpPop	tissue-chrom-baseline
Fetal_Heart__H3K4me1	-2.57818e-09	5.5129e-09	0.679987	Cardiovascular	METAL_RxExpPop	tissue-chrom-baseline
Fetal_Heart__H3K4me3	-3.23035e-08	1.60359e-08	0.978019	Cardiovascular	METAL_RxExpPop	tissue-chrom-baseline
Fetal_Heart__H3K9ac	-1.36743e-09	1.04683e-08	0.551964	Cardiovascular	METAL_RxExpPop	tissue-chrom-baseline
Heart-Atrial_ENTEX__H3K27ac	5.54529e-09	6.56069e-09	0.198991	Cardiovascular	METAL_RxExpPop	tissue-chrom-baseline
Heart-Atrial_ENTEX__H3K36me3	9.56344e-09	1.08561e-08	0.189179	Cardiovascular	METAL_RxExpPop	tissue-chrom-baseline
Heart-Atrial_ENTEX__H3K4me1	1.50794e-08	3.61173e-08	0.338152	Cardiovascular	METAL_RxExpPop	tissue-chrom-baseline
Heart-Atrial_ENTEX__H3K4me3	1.75018e-08	3.46126e-08	0.306552	Cardiovascular	METAL_RxExpPop	tissue-chrom-baseline
Heart-LV_ENTEX__H3K27ac	7.57499e-09	7.55494e-09	0.158014	Cardiovascular	METAL_RxExpPop	tissue-chrom-baseline
Heart-LV_ENTEX__H3K36me3	1.01873e-08	1.08949e-08	0.174879	Cardiovascular	METAL_RxExpPop	tissue-chrom-baseline
Heart-LV_ENTEX__H3K4me1	2.03648e-08	1.43151e-08	0.0774246	Cardiovascular	METAL_RxExpPop	tissue-chrom-baseline
Heart-LV_ENTEX__H3K4me3	2.26242e-08	3.087e-08	0.231814	Cardiovascular	METAL_RxExpPop	tissue-chrom-baseline
Colon-Sigm_ENTEX__H3K27ac	8.54877e-09	9.47393e-09	0.183436	Digestive	METAL_RxExpPop	tissue-chrom-baseline
Colon-Sigm_ENTEX__H3K36me3	1.877e-08	1.22752e-08	0.0631206	Digestive	METAL_RxExpPop	tissue-chrom-baseline
Colon-Sigm_ENTEX__H3K4me1	-1.0732e-08	4.95538e-08	0.58573	Digestive	METAL_RxExpPop	tissue-chrom-baseline
Colon-Sigm_ENTEX__H3K4me3	-2.43937e-08	3.77546e-08	0.740896	Digestive	METAL_RxExpPop	tissue-chrom-baseline
Colon-TV_ENTEX__H3K27ac	-6.40027e-09	7.06046e-09	0.817663	Digestive	METAL_RxExpPop	tissue-chrom-baseline
Colon-TV_ENTEX__H3K36me3	-1.17921e-09	1.25666e-08	0.53738	Digestive	METAL_RxExpPop	tissue-chrom-baseline
Colon-TV_ENTEX__H3K4me1	1.81631e-08	2.18898e-08	0.20334	Digestive	METAL_RxExpPop	tissue-chrom-baseline
Colon-TV_ENTEX__H3K4me3	-4.37576e-09	2.87405e-08	0.560505	Digestive	METAL_RxExpPop	tissue-chrom-baseline
Colonic_Mucosa__H3K27ac	-2.6539e-08	1.34214e-08	0.976	Digestive	METAL_RxExpPop	tissue-chrom-baseline
Colonic_Mucosa__H3K36me3	-2.94922e-09	1.66049e-08	0.570486	Digestive	METAL_RxExpPop	tissue-chrom-baseline
Colonic_Mucosa__H3K4me1	-2.21215e-08	1.4918e-08	0.930947	Digestive	METAL_RxExpPop	tissue-chrom-baseline
Colonic_Mucosa__H3K4me3	-3.82317e-10	3.16905e-08	0.504813	Digestive	METAL_RxExpPop	tissue-chrom-baseline
Colonic_Mucosa__H3K9ac	-1.6034e-08	2.70258e-08	0.723506	Digestive	METAL_RxExpPop	tissue-chrom-baseline
Esophagus__H3K27ac	-1.42453e-08	1.19775e-08	0.882847	Digestive	METAL_RxExpPop	tissue-chrom-baseline
Esophagus__H3K36me3	-4.7685e-09	1.34432e-08	0.638599	Digestive	METAL_RxExpPop	tissue-chrom-baseline
Esophagus__H3K4me1	-1.24874e-08	1.40309e-08	0.813264	Digestive	METAL_RxExpPop	tissue-chrom-baseline
Esophagus__H3K4me3	-4.12327e-08	3.19987e-08	0.901227	Digestive	METAL_RxExpPop	tissue-chrom-baseline
Fetal_Stomach__DNase	-1.41673e-08	2.39043e-08	0.723298	Digestive	METAL_RxExpPop	tissue-chrom-baseline
Fetal_Stomach__H3K27ac	-5.59889e-09	1.03524e-08	0.705688	Digestive	METAL_RxExpPop	tissue-chrom-baseline
Fetal_Stomach__H3K36me3	2.07282e-09	7.67894e-09	0.393605	Digestive	METAL_RxExpPop	tissue-chrom-baseline
Fetal_Stomach__H3K4me1	-1.49648e-08	7.97331e-09	0.969732	Digestive	METAL_RxExpPop	tissue-chrom-baseline
Fetal_Stomach__H3K4me3	7.59094e-09	4.24292e-08	0.429005	Digestive	METAL_RxExpPop	tissue-chrom-baseline
SI-Term-Ileum_ENTEX__H3K27ac	-9.52846e-09	7.33497e-09	0.903036	Digestive	METAL_RxExpPop	tissue-chrom-baseline
SI-Term-Ileum_ENTEX__H3K36me3	-4.57771e-08	2.32826e-08	0.975359	Digestive	METAL_RxExpPop	tissue-chrom-baseline
SI-Term-Ileum_ENTEX__H3K4me1	-2.13536e-08	1.08637e-08	0.975327	Digestive	METAL_RxExpPop	tissue-chrom-baseline
SI-Term-Ileum_ENTEX__H3K4me3	-9.59489e-09	2.06545e-08	0.67887	Digestive	METAL_RxExpPop	tissue-chrom-baseline
Sigmoid_Colon__H3K27ac	-3.46099e-08	1.29707e-08	0.996188	Digestive	METAL_RxExpPop	tissue-chrom-baseline
Sigmoid_Colon__H3K36me3	-5.69371e-09	1.61073e-08	0.638138	Digestive	METAL_RxExpPop	tissue-chrom-baseline
Sigmoid_Colon__H3K4me1	-2.18214e-08	2.35951e-08	0.822472	Digestive	METAL_RxExpPop	tissue-chrom-baseline
Sigmoid_Colon__H3K4me3	-7.60731e-08	3.92536e-08	0.973688	Digestive	METAL_RxExpPop	tissue-chrom-baseline
Stomach_ENTEX__H3K27ac	-8.43835e-09	7.37026e-09	0.873878	Digestive	METAL_RxExpPop	tissue-chrom-baseline
Stomach_ENTEX__H3K36me3	4.1903e-09	8.3368e-09	0.307613	Digestive	METAL_RxExpPop	tissue-chrom-baseline
Stomach_ENTEX__H3K4me1	-7.99388e-09	9.16236e-09	0.808524	Digestive	METAL_RxExpPop	tissue-chrom-baseline
Stomach_ENTEX__H3K4me3	1.93701e-08	2.42972e-08	0.212663	Digestive	METAL_RxExpPop	tissue-chrom-baseline
Stomach_Mucosa__H3K36me3	-1.66814e-08	2.18537e-08	0.777365	Digestive	METAL_RxExpPop	tissue-chrom-baseline
Stomach_Mucosa__H3K4me1	-1.64315e-08	7.63367e-09	0.984321	Digestive	METAL_RxExpPop	tissue-chrom-baseline
Stomach_Mucosa__H3K4me3	-4.96837e-08	3.29189e-08	0.934386	Digestive	METAL_RxExpPop	tissue-chrom-baseline
Stomach_Mucosa__H3K9ac	-3.54121e-08	1.77621e-08	0.976907	Digestive	METAL_RxExpPop	tissue-chrom-baseline
Adrenal_gland_ENTEX__H3K27ac	-6.52581e-10	6.85655e-09	0.537913	Endocrine	METAL_RxExpPop	tissue-chrom-baseline
Adrenal_gland_ENTEX__H3K36me3	-2.77149e-08	1.06105e-08	0.9955	Endocrine	METAL_RxExpPop	tissue-chrom-baseline
Adrenal_gland_ENTEX__H3K4me1	-3.88001e-09	9.15984e-09	0.664068	Endocrine	METAL_RxExpPop	tissue-chrom-baseline
Adrenal_gland_ENTEX__H3K4me3	1.312e-08	2.74378e-08	0.316263	Endocrine	METAL_RxExpPop	tissue-chrom-baseline
Fetal_Adrenal_Gland__DNase	3.26724e-08	2.24474e-08	0.0727646	Endocrine	METAL_RxExpPop	tissue-chrom-baseline
Fetal_Adrenal_Gland__H3K27ac	1.59417e-09	8.99409e-09	0.429657	Endocrine	METAL_RxExpPop	tissue-chrom-baseline
Fetal_Adrenal_Gland__H3K36me3	-1.93331e-10	8.3467e-09	0.50924	Endocrine	METAL_RxExpPop	tissue-chrom-baseline
Fetal_Adrenal_Gland__H3K4me1	-6.12838e-10	8.84136e-09	0.527631	Endocrine	METAL_RxExpPop	tissue-chrom-baseline
Fetal_Adrenal_Gland__H3K4me3	-7.40099e-08	3.96551e-08	0.969003	Endocrine	METAL_RxExpPop	tissue-chrom-baseline
Prostate_ENTEX__H3K27ac	2.02919e-09	8.84702e-09	0.409293	Endocrine	METAL_RxExpPop	tissue-chrom-baseline
Prostate_ENTEX__H3K36me3	-1.66089e-08	6.03793e-08	0.608371	Endocrine	METAL_RxExpPop	tissue-chrom-baseline
Prostate_ENTEX__H3K4me3	3.30444e-08	3.93991e-08	0.200816	Endocrine	METAL_RxExpPop	tissue-chrom-baseline
Testis_ENTEX__H3K27ac	2.84478e-09	6.02024e-09	0.318272	Endocrine	METAL_RxExpPop	tissue-chrom-baseline
Testis_ENTEX__H3K36me3	-2.7196e-08	4.42623e-08	0.730533	Endocrine	METAL_RxExpPop	tissue-chrom-baseline
Testis_ENTEX__H3K4me3	-2.81398e-08	1.68673e-08	0.952372	Endocrine	METAL_RxExpPop	tissue-chrom-baseline
Thyroid_gland_ENTEX__H3K27ac	1.10727e-08	5.41089e-09	0.0203597	Endocrine	METAL_RxExpPop	tissue-chrom-baseline
Thyroid_gland_ENTEX__H3K36me3	7.60019e-10	8.32532e-09	0.463631	Endocrine	METAL_RxExpPop	tissue-chrom-baseline
Thyroid_gland_ENTEX__H3K4me1	1.10918e-08	5.89822e-09	0.0300175	Endocrine	METAL_RxExpPop	tissue-chrom-baseline
Thyroid_gland_ENTEX__H3K4me3	2.01272e-09	2.76331e-08	0.470968	Endocrine	METAL_RxExpPop	tissue-chrom-baseline
Liver__H3K27ac	-6.72417e-10	1.16221e-08	0.523069	Liver	METAL_RxExpPop	tissue-chrom-baseline
Liver__H3K36me3	5.81485e-09	7.75369e-09	0.226643	Liver	METAL_RxExpPop	tissue-chrom-baseline
Liver__H3K4me1	9.00524e-09	8.2587e-09	0.137769	Liver	METAL_RxExpPop	tissue-chrom-baseline
Liver__H3K4me3	7.41229e-10	1.40888e-08	0.479021	Liver	METAL_RxExpPop	tissue-chrom-baseline
Liver__H3K9ac	1.66024e-08	2.08636e-08	0.213086	Liver	METAL_RxExpPop	tissue-chrom-baseline
Colon_Smooth_Muscle__H3K27ac	-1.15896e-08	9.28299e-09	0.894072	Musculoskeletal/Connective	METAL_RxExpPop	tissue-chrom-baseline
Colon_Smooth_Muscle__H3K36me3	-2.12421e-09	1.20341e-08	0.570056	Musculoskeletal/Connective	METAL_RxExpPop	tissue-chrom-baseline
Colon_Smooth_Muscle__H3K4me1	-1.3828e-08	8.20012e-09	0.954133	Musculoskeletal/Connective	METAL_RxExpPop	tissue-chrom-baseline
Colon_Smooth_Muscle__H3K4me3	-3.3354e-08	2.5021e-08	0.908741	Musculoskeletal/Connective	METAL_RxExpPop	tissue-chrom-baseline
Colon_Smooth_Muscle__H3K9ac	-3.74994e-09	2.64301e-08	0.556413	Musculoskeletal/Connective	METAL_RxExpPop	tissue-chrom-baseline
Duodenum_Smooth_Muscle__H3K27ac	1.41608e-09	1.52184e-08	0.462932	Musculoskeletal/Connective	METAL_RxExpPop	tissue-chrom-baseline
Duodenum_Smooth_Muscle__H3K36me3	-3.59103e-08	1.19972e-08	0.99862	Musculoskeletal/Connective	METAL_RxExpPop	tissue-chrom-baseline
Duodenum_Smooth_Muscle__H3K4me1	-1.46572e-08	1.3118e-08	0.868074	Musculoskeletal/Connective	METAL_RxExpPop	tissue-chrom-baseline
Duodenum_Smooth_Muscle__H3K4me3	-2.63411e-08	1.52857e-08	0.957578	Musculoskeletal/Connective	METAL_RxExpPop	tissue-chrom-baseline
Fetal_Muscle_Leg__DNase	-1.22913e-08	1.49257e-08	0.794888	Musculoskeletal/Connective	METAL_RxExpPop	tissue-chrom-baseline
Fetal_Muscle_Leg__H3K27ac	-8.52537e-09	1.0374e-08	0.794404	Musculoskeletal/Connective	METAL_RxExpPop	tissue-chrom-baseline
Fetal_Muscle_Leg__H3K36me3	-3.13172e-09	9.91637e-09	0.623928	Musculoskeletal/Connective	METAL_RxExpPop	tissue-chrom-baseline
Fetal_Muscle_Leg__H3K4me1	-1.18337e-08	7.90833e-09	0.93272	Musculoskeletal/Connective	METAL_RxExpPop	tissue-chrom-baseline
Fetal_Muscle_Leg__H3K4me3	1.25697e-08	3.87062e-08	0.372686	Musculoskeletal/Connective	METAL_RxExpPop	tissue-chrom-baseline
Fetal_Muscle_Trunk__DNase	-1.39486e-08	1.62761e-08	0.804277	Musculoskeletal/Connective	METAL_RxExpPop	tissue-chrom-baseline
Fetal_Muscle_Trunk__H3K27ac	-1.14419e-08	1.2696e-08	0.816265	Musculoskeletal/Connective	METAL_RxExpPop	tissue-chrom-baseline
Fetal_Muscle_Trunk__H3K36me3	-1.47107e-09	1.1042e-08	0.552992	Musculoskeletal/Connective	METAL_RxExpPop	tissue-chrom-baseline
Fetal_Muscle_Trunk__H3K4me1	-2.55023e-09	7.7031e-09	0.629702	Musculoskeletal/Connective	METAL_RxExpPop	tissue-chrom-baseline
Fetal_Muscle_Trunk__H3K4me3	-3.98568e-08	4.00745e-08	0.840026	Musculoskeletal/Connective	METAL_RxExpPop	tissue-chrom-baseline
Psoas_Muscle__DNase	-2.64956e-08	1.79316e-08	0.930241	Musculoskeletal/Connective	METAL_RxExpPop	tissue-chrom-baseline
Psoas_Muscle__H3K27ac	-5.08989e-09	1.33459e-08	0.64854	Musculoskeletal/Connective	METAL_RxExpPop	tissue-chrom-baseline
Psoas_Muscle__H3K36me3	-1.76194e-08	2.24844e-08	0.783371	Musculoskeletal/Connective	METAL_RxExpPop	tissue-chrom-baseline
Psoas_Muscle__H3K4me1	-3.02884e-08	1.48494e-08	0.97931	Musculoskeletal/Connective	METAL_RxExpPop	tissue-chrom-baseline
Psoas_Muscle__H3K4me3	1.88069e-08	4.2101e-08	0.327542	Musculoskeletal/Connective	METAL_RxExpPop	tissue-chrom-baseline
Rectal_Smooth_Muscle__H3K27ac	-7.69126e-09	9.21273e-09	0.798099	Musculoskeletal/Connective	METAL_RxExpPop	tissue-chrom-baseline
Rectal_Smooth_Muscle__H3K36me3	-1.83435e-08	1.80878e-08	0.84474	Musculoskeletal/Connective	METAL_RxExpPop	tissue-chrom-baseline
Rectal_Smooth_Muscle__H3K4me1	-1.71122e-08	1.19479e-08	0.923962	Musculoskeletal/Connective	METAL_RxExpPop	tissue-chrom-baseline
Rectal_Smooth_Muscle__H3K4me3	-2.5008e-08	2.94021e-08	0.802491	Musculoskeletal/Connective	METAL_RxExpPop	tissue-chrom-baseline
Rectal_Smooth_Muscle__H3K9ac	-3.3131e-08	3.4779e-08	0.829607	Musculoskeletal/Connective	METAL_RxExpPop	tissue-chrom-baseline
Skeletal_Muscle_Female__H3K27ac	-1.37303e-08	8.12879e-09	0.9544	Musculoskeletal/Connective	METAL_RxExpPop	tissue-chrom-baseline
Skeletal_Muscle_Female__H3K36me3	-1.82216e-08	9.11556e-09	0.977194	Musculoskeletal/Connective	METAL_RxExpPop	tissue-chrom-baseline
Skeletal_Muscle_Female__H3K4me1	-1.0319e-08	6.86246e-09	0.933669	Musculoskeletal/Connective	METAL_RxExpPop	tissue-chrom-baseline
Skeletal_Muscle_Female__H3K4me3	-3.07051e-08	1.97491e-08	0.939998	Musculoskeletal/Connective	METAL_RxExpPop	tissue-chrom-baseline
Skeletal_Muscle_Female__H3K9ac	-2.40983e-08	1.72046e-08	0.919346	Musculoskeletal/Connective	METAL_RxExpPop	tissue-chrom-baseline
Skeletal_Muscle_Male__H3K36me3	-1.30245e-08	1.14014e-08	0.873348	Musculoskeletal/Connective	METAL_RxExpPop	tissue-chrom-baseline
Skeletal_Muscle_Male__H3K4me1	-1.05098e-08	8.64436e-09	0.887968	Musculoskeletal/Connective	METAL_RxExpPop	tissue-chrom-baseline
Skeletal_Muscle_Male__H3K4me3	-2.26531e-08	2.26187e-08	0.841712	Musculoskeletal/Connective	METAL_RxExpPop	tissue-chrom-baseline
Skeletal_Muscle_Male__H3K9ac	-9.50768e-09	1.28616e-08	0.770117	Musculoskeletal/Connective	METAL_RxExpPop	tissue-chrom-baseline
Stomach_Smooth_Muscle__H3K27ac	-1.52594e-09	7.99658e-09	0.575668	Musculoskeletal/Connective	METAL_RxExpPop	tissue-chrom-baseline
Stomach_Smooth_Muscle__H3K36me3	-1.09985e-08	1.11923e-08	0.837119	Musculoskeletal/Connective	METAL_RxExpPop	tissue-chrom-baseline
Stomach_Smooth_Muscle__H3K4me1	-7.02933e-10	9.5489e-09	0.529341	Musculoskeletal/Connective	METAL_RxExpPop	tissue-chrom-baseline
Stomach_Smooth_Muscle__H3K4me3	1.1353e-08	2.06135e-08	0.290901	Musculoskeletal/Connective	METAL_RxExpPop	tissue-chrom-baseline
Stomach_Smooth_Muscle__H3K9ac	3.51588e-08	2.97494e-08	0.118636	Musculoskeletal/Connective	METAL_RxExpPop	tissue-chrom-baseline
Breast_Myoepithelial_Primary_Cells__H3K36me3	-6.91857e-09	7.78445e-09	0.812936	Other	METAL_RxExpPop	tissue-chrom-baseline
Breast_Myoepithelial_Primary_Cells__H3K4me1	4.01747e-10	7.90285e-09	0.479728	Other	METAL_RxExpPop	tissue-chrom-baseline
Breast_Myoepithelial_Primary_Cells__H3K4me3	-4.72e-09	3.15342e-08	0.559491	Other	METAL_RxExpPop	tissue-chrom-baseline
Breast_Myoepithelial_Primary_Cells__H3K9ac	1.16843e-08	2.31885e-08	0.307172	Other	METAL_RxExpPop	tissue-chrom-baseline
Breast_variant_Human_Mammary_Epithelial_Cells_(vHMEC)__DNase	-3.25013e-08	1.91353e-08	0.955293	Other	METAL_RxExpPop	tissue-chrom-baseline
Breast_variant_Human_Mammary_Epithelial_Cells_(vHMEC)__H3K36me3	-2.33865e-08	6.89882e-09	0.99965	Other	METAL_RxExpPop	tissue-chrom-baseline
Breast_variant_Human_Mammary_Epithelial_Cells_(vHMEC)__H3K4me1	-1.24793e-08	9.53316e-09	0.90474	Other	METAL_RxExpPop	tissue-chrom-baseline
Breast_variant_Human_Mammary_Epithelial_Cells_(vHMEC)__H3K4me3	-3.38525e-08	3.54201e-08	0.830399	Other	METAL_RxExpPop	tissue-chrom-baseline
Fetal_Kidney__DNase	-1.54128e-08	2.03157e-08	0.775973	Other	METAL_RxExpPop	tissue-chrom-baseline
Fetal_Kidney__H3K36me3	-5.37035e-08	3.13648e-08	0.956572	Other	METAL_RxExpPop	tissue-chrom-baseline
Fetal_Kidney__H3K4me1	-7.41319e-08	2.21554e-08	0.99959	Other	METAL_RxExpPop	tissue-chrom-baseline
Fetal_Kidney__H3K4me3	-1.50397e-08	3.93087e-08	0.648994	Other	METAL_RxExpPop	tissue-chrom-baseline
Fetal_Kidney__H3K9ac	-2.80951e-08	3.89671e-08	0.764544	Other	METAL_RxExpPop	tissue-chrom-baseline
Fetal_Lung__DNase	-6.68688e-09	1.80861e-08	0.644206	Other	METAL_RxExpPop	tissue-chrom-baseline
Fetal_Lung__H3K36me3	-7.51476e-09	1.06068e-08	0.760679	Other	METAL_RxExpPop	tissue-chrom-baseline
Fetal_Lung__H3K4me1	-6.58841e-09	8.70405e-09	0.775456	Other	METAL_RxExpPop	tissue-chrom-baseline
Fetal_Lung__H3K4me3	-2.64918e-08	2.92704e-08	0.817287	Other	METAL_RxExpPop	tissue-chrom-baseline
Fetal_Lung__H3K9ac	-1.58513e-08	2.7262e-08	0.719529	Other	METAL_RxExpPop	tissue-chrom-baseline
Lung_ENTEX__H3K27ac	-1.61159e-09	7.37135e-09	0.586531	Other	METAL_RxExpPop	tissue-chrom-baseline
Lung_ENTEX__H3K36me3	9.5249e-09	8.83447e-09	0.140483	Other	METAL_RxExpPop	tissue-chrom-baseline
Lung_ENTEX__H3K4me1	-6.22543e-09	8.75349e-09	0.761518	Other	METAL_RxExpPop	tissue-chrom-baseline
Lung_ENTEX__H3K4me3	-5.49651e-09	3.70895e-08	0.558906	Other	METAL_RxExpPop	tissue-chrom-baseline
Lung__H3K27ac	-7.98426e-09	1.27968e-08	0.733662	Other	METAL_RxExpPop	tissue-chrom-baseline
Lung__H3K36me3	5.18394e-09	1.59579e-08	0.372647	Other	METAL_RxExpPop	tissue-chrom-baseline
Lung__H3K4me1	1.65732e-09	1.33521e-08	0.450608	Other	METAL_RxExpPop	tissue-chrom-baseline
Lung__H3K4me3	-4.69698e-08	3.40546e-08	0.916091	Other	METAL_RxExpPop	tissue-chrom-baseline
NHLF_Lung_Fibroblast_Primary_Cells__DNase	1.03743e-09	1.79597e-08	0.476968	Other	METAL_RxExpPop	tissue-chrom-baseline
NHLF_Lung_Fibroblast_Primary_Cells__H3K27ac	-1.37034e-08	1.39866e-08	0.836396	Other	METAL_RxExpPop	tissue-chrom-baseline
NHLF_Lung_Fibroblast_Primary_Cells__H3K36me3	1.5564e-08	1.68986e-08	0.178519	Other	METAL_RxExpPop	tissue-chrom-baseline
NHLF_Lung_Fibroblast_Primary_Cells__H3K4me1	-1.19876e-08	1.36606e-08	0.809901	Other	METAL_RxExpPop	tissue-chrom-baseline
NHLF_Lung_Fibroblast_Primary_Cells__H3K4me3	2.56271e-08	4.21597e-08	0.27164	Other	METAL_RxExpPop	tissue-chrom-baseline
NHLF_Lung_Fibroblast_Primary_Cells__H3K9ac	-4.8932e-08	3.21988e-08	0.935705	Other	METAL_RxExpPop	tissue-chrom-baseline
Ovary_ENTEX__H3K36me3	-1.52883e-08	3.62766e-08	0.663282	Other	METAL_RxExpPop	tissue-chrom-baseline
Ovary_ENTEX__H3K4me3	1.99436e-08	4.35093e-08	0.323341	Other	METAL_RxExpPop	tissue-chrom-baseline
Ovary__DNase	6.96511e-09	1.64371e-08	0.335877	Other	METAL_RxExpPop	tissue-chrom-baseline
Ovary__H3K27ac	-5.4842e-09	1.24669e-08	0.669996	Other	METAL_RxExpPop	tissue-chrom-baseline
Ovary__H3K36me3	-1.31692e-08	1.34397e-08	0.836425	Other	METAL_RxExpPop	tissue-chrom-baseline
Ovary__H3K4me1	-3.21959e-10	1.16365e-08	0.511037	Other	METAL_RxExpPop	tissue-chrom-baseline
Ovary__H3K4me3	-1.05438e-08	3.12564e-08	0.632067	Other	METAL_RxExpPop	tissue-chrom-baseline
Pancreas_ENTEX__H3K27ac	-7.38336e-09	6.10792e-09	0.886634	Other	METAL_RxExpPop	tissue-chrom-baseline
Pancreas_ENTEX__H3K36me3	-1.49701e-09	9.31343e-09	0.56385	Other	METAL_RxExpPop	tissue-chrom-baseline
Pancreas_ENTEX__H3K4me1	-8.03972e-09	5.54398e-09	0.926495	Other	METAL_RxExpPop	tissue-chrom-baseline
Pancreas_ENTEX__H3K4me3	-4.58402e-08	2.56301e-08	0.963155	Other	METAL_RxExpPop	tissue-chrom-baseline
Pancreas__DNase	-7.58496e-09	2.27388e-08	0.630647	Other	METAL_RxExpPop	tissue-chrom-baseline
Pancreas__H3K27ac	-1.16964e-08	1.82108e-08	0.739654	Other	METAL_RxExpPop	tissue-chrom-baseline
Pancreas__H3K36me3	-2.58521e-09	1.43921e-08	0.571277	Other	METAL_RxExpPop	tissue-chrom-baseline
Pancreas__H3K4me1	-1.46235e-08	1.04702e-08	0.918746	Other	METAL_RxExpPop	tissue-chrom-baseline
Pancreas__H3K4me3	-3.65123e-08	3.16235e-08	0.875871	Other	METAL_RxExpPop	tissue-chrom-baseline
Skin_tissue_ENTEX__H3K4me3	1.64171e-08	2.76908e-08	0.276633	Other	METAL_RxExpPop	tissue-chrom-baseline
Uterus_ENTEX__H3K27ac	-1.73399e-08	7.62485e-09	0.988521	Other	METAL_RxExpPop	tissue-chrom-baseline
Uterus_ENTEX__H3K4me3	-1.25258e-08	4.1819e-08	0.61773	Other	METAL_RxExpPop	tissue-chrom-baseline
Vagina_ENTEX__H3K27ac	-8.36159e-09	8.12751e-09	0.848214	Other	METAL_RxExpPop	tissue-chrom-baseline
Vagina_ENTEX__H3K36me3	-5.15757e-08	2.83059e-08	0.965779	Other	METAL_RxExpPop	tissue-chrom-baseline
Vagina_ENTEX__H3K4me3	-4.38311e-08	3.19367e-08	0.915036	Other	METAL_RxExpPop	tissue-chrom-baseline
Aorta_ENTEX__H3K27ac	-1.98025e-09	4.44857e-09	0.671891		METAL_RxExpPop	tissue-chrom-baseline
Aorta_ENTEX__H3K36me3	-3.03161e-09	7.1422e-09	0.664386		METAL_RxExpPop	tissue-chrom-baseline
Aorta_ENTEX__H3K4me1	-2.3699e-09	4.60918e-09	0.696433		METAL_RxExpPop	tissue-chrom-baseline
Aorta_ENTEX__H3K4me3	5.97732e-10	1.36925e-08	0.48259		METAL_RxExpPop	tissue-chrom-baseline
Aorta__H3K27ac	8.61176e-10	1.10131e-08	0.468836		METAL_RxExpPop	tissue-chrom-baseline
Aorta__H3K36me3	-4.26178e-08	2.767e-08	0.938246		METAL_RxExpPop	tissue-chrom-baseline
Aorta__H3K4me1	-2.30848e-08	2.06244e-08	0.868493		METAL_RxExpPop	tissue-chrom-baseline
Aorta__H3K4me3	8.56691e-08	4.79164e-08	0.0368973		METAL_RxExpPop	tissue-chrom-baseline
Cortex_derived_primary_cultured_neurospheres__H3K36me3	2.68411e-08	1.35015e-08	0.0234056		METAL_RxExpPop	tissue-chrom-baseline
Cortex_derived_primary_cultured_neurospheres__H3K4me1	1.77905e-08	9.53973e-09	0.0310989		METAL_RxExpPop	tissue-chrom-baseline
Cortex_derived_primary_cultured_neurospheres__H3K4me3	1.42436e-07	6.21867e-08	0.0109974		METAL_RxExpPop	tissue-chrom-baseline
Duodenum_Mucosa__H3K36me3	-1.23024e-08	1.0262e-08	0.884703		METAL_RxExpPop	tissue-chrom-baseline
Duodenum_Mucosa__H3K4me1	-1.5821e-08	9.86599e-09	0.945598		METAL_RxExpPop	tissue-chrom-baseline
Duodenum_Mucosa__H3K4me3	-3.8595e-08	1.9982e-08	0.973289		METAL_RxExpPop	tissue-chrom-baseline
Duodenum_Mucosa__H3K9ac	-3.0312e-08	2.12404e-08	0.923223		METAL_RxExpPop	tissue-chrom-baseline
Esoph-GJ_ENTEX__H3K27ac	1.11318e-08	8.89731e-09	0.105441		METAL_RxExpPop	tissue-chrom-baseline
Esoph-GJ_ENTEX__H3K4me1	-7.0676e-09	8.22798e-09	0.804822		METAL_RxExpPop	tissue-chrom-baseline
Esoph-GJ_ENTEX__H3K4me3	2.83174e-08	2.67207e-08	0.144628		METAL_RxExpPop	tissue-chrom-baseline
Esoph-Mucosa_ENTEX__H3K27ac	-7.25693e-09	1.04293e-08	0.756729		METAL_RxExpPop	tissue-chrom-baseline
Esoph-Mucosa_ENTEX__H3K36me3	2.27367e-08	1.28305e-08	0.0381907		METAL_RxExpPop	tissue-chrom-baseline
Esoph-Mucosa_ENTEX__H3K4me1	6.37381e-11	9.1142e-09	0.49721		METAL_RxExpPop	tissue-chrom-baseline
Esoph-Mucosa_ENTEX__H3K4me3	-2.2348e-08	2.22012e-08	0.842939		METAL_RxExpPop	tissue-chrom-baseline
Esoph-Muscularis_ENTEX__H3K27ac	8.30234e-09	8.9556e-09	0.176949		METAL_RxExpPop	tissue-chrom-baseline
Esoph-Muscularis_ENTEX__H3K36me3	1.00997e-08	9.86528e-09	0.152974		METAL_RxExpPop	tissue-chrom-baseline
Esoph-Muscularis_ENTEX__H3K4me1	1.28122e-08	7.85609e-09	0.0514592		METAL_RxExpPop	tissue-chrom-baseline
Esoph-Muscularis_ENTEX__H3K4me3	8.40389e-08	2.84003e-08	0.00154279		METAL_RxExpPop	tissue-chrom-baseline
Fetal_Intestine_Large__DNase	-5.64923e-09	1.91161e-08	0.616202		METAL_RxExpPop	tissue-chrom-baseline
Fetal_Intestine_Large__H3K27ac	-1.40461e-08	8.17698e-09	0.95708		METAL_RxExpPop	tissue-chrom-baseline
Fetal_Intestine_Large__H3K36me3	-7.02502e-10	9.77849e-09	0.528636		METAL_RxExpPop	tissue-chrom-baseline
Fetal_Intestine_Large__H3K4me1	-1.59977e-08	7.23226e-09	0.986516		METAL_RxExpPop	tissue-chrom-baseline
Fetal_Intestine_Large__H3K4me3	-4.51538e-08	2.93063e-08	0.938312		METAL_RxExpPop	tissue-chrom-baseline
Fetal_Intestine_Small__DNase	-3.29716e-08	2.466e-08	0.909397		METAL_RxExpPop	tissue-chrom-baseline
Fetal_Intestine_Small__H3K27ac	-1.5749e-08	8.06017e-09	0.974645		METAL_RxExpPop	tissue-chrom-baseline
Fetal_Intestine_Small__H3K36me3	7.13448e-09	6.5243e-09	0.137082		METAL_RxExpPop	tissue-chrom-baseline
Fetal_Intestine_Small__H3K4me1	-1.19205e-08	7.3188e-09	0.948317		METAL_RxExpPop	tissue-chrom-baseline
Fetal_Intestine_Small__H3K4me3	-6.57366e-08	3.00866e-08	0.985552		METAL_RxExpPop	tissue-chrom-baseline
Fetal_Thymus__DNase	8.66163e-09	1.66895e-08	0.301885		METAL_RxExpPop	tissue-chrom-baseline
Fetal_Thymus__H3K27ac	-1.09582e-08	1.09217e-08	0.842152		METAL_RxExpPop	tissue-chrom-baseline
Fetal_Thymus__H3K36me3	1.42544e-08	8.02788e-09	0.0378989		METAL_RxExpPop	tissue-chrom-baseline
Fetal_Thymus__H3K4me1	-1.95992e-09	6.85046e-09	0.612599		METAL_RxExpPop	tissue-chrom-baseline
Fetal_Thymus__H3K4me3	-3.881e-09	2.99504e-08	0.551551		METAL_RxExpPop	tissue-chrom-baseline
Foreskin_Fibroblast_Primary_Cells_skin01__DNase	-2.20814e-08	1.81612e-08	0.887981		METAL_RxExpPop	tissue-chrom-baseline
Foreskin_Fibroblast_Primary_Cells_skin01__H3K27ac	-5.674e-09	9.63623e-09	0.722009		METAL_RxExpPop	tissue-chrom-baseline
Foreskin_Fibroblast_Primary_Cells_skin01__H3K36me3	-1.15546e-09	7.01069e-09	0.565455		METAL_RxExpPop	tissue-chrom-baseline
Foreskin_Fibroblast_Primary_Cells_skin01__H3K4me1	-6.5769e-09	7.09731e-09	0.822952		METAL_RxExpPop	tissue-chrom-baseline
Foreskin_Fibroblast_Primary_Cells_skin01__H3K4me3	4.15645e-10	1.68181e-08	0.490142		METAL_RxExpPop	tissue-chrom-baseline
Foreskin_Fibroblast_Primary_Cells_skin02__DNase	-1.37399e-08	1.81137e-08	0.775936		METAL_RxExpPop	tissue-chrom-baseline
Foreskin_Fibroblast_Primary_Cells_skin02__H3K27ac	-6.12336e-10	1.05244e-08	0.523198		METAL_RxExpPop	tissue-chrom-baseline
Foreskin_Fibroblast_Primary_Cells_skin02__H3K36me3	-5.05191e-10	8.72929e-09	0.523075		METAL_RxExpPop	tissue-chrom-baseline
Foreskin_Fibroblast_Primary_Cells_skin02__H3K4me1	-8.89593e-09	8.21763e-09	0.860494		METAL_RxExpPop	tissue-chrom-baseline
Foreskin_Fibroblast_Primary_Cells_skin02__H3K4me3	-1.62885e-09	1.31572e-08	0.549263		METAL_RxExpPop	tissue-chrom-baseline
Foreskin_Keratinocyte_Primary_Cells_skin02__DNase	-4.06109e-09	1.51879e-08	0.605415		METAL_RxExpPop	tissue-chrom-baseline
Foreskin_Keratinocyte_Primary_Cells_skin02__H3K36me3	1.83065e-08	1.056e-08	0.0414967		METAL_RxExpPop	tissue-chrom-baseline
Foreskin_Keratinocyte_Primary_Cells_skin02__H3K4me1	-7.33704e-09	1.13207e-08	0.741543		METAL_RxExpPop	tissue-chrom-baseline
Foreskin_Keratinocyte_Primary_Cells_skin02__H3K4me3	1.03778e-08	3.2054e-08	0.37306		METAL_RxExpPop	tissue-chrom-baseline
Foreskin_Keratinocyte_Primary_Cells_skin03__H3K27ac	4.28562e-09	1.12477e-08	0.351594		METAL_RxExpPop	tissue-chrom-baseline
Foreskin_Keratinocyte_Primary_Cells_skin03__H3K36me3	2.63355e-09	5.66369e-09	0.32097		METAL_RxExpPop	tissue-chrom-baseline
Foreskin_Keratinocyte_Primary_Cells_skin03__H3K4me1	-4.30155e-09	8.11445e-09	0.701982		METAL_RxExpPop	tissue-chrom-baseline
Foreskin_Keratinocyte_Primary_Cells_skin03__H3K4me3	2.49469e-09	2.40385e-08	0.458672		METAL_RxExpPop	tissue-chrom-baseline
Foreskin_Melanocyte_Primary_Cells_skin01__DNase	5.72364e-09	1.3985e-08	0.341171		METAL_RxExpPop	tissue-chrom-baseline
Foreskin_Melanocyte_Primary_Cells_skin01__H3K27ac	-1.03745e-09	2.20435e-08	0.518769		METAL_RxExpPop	tissue-chrom-baseline
Foreskin_Melanocyte_Primary_Cells_skin01__H3K36me3	-4.74802e-09	1.71325e-08	0.609162		METAL_RxExpPop	tissue-chrom-baseline
Foreskin_Melanocyte_Primary_Cells_skin01__H3K4me1	-7.63224e-09	1.92761e-08	0.653926		METAL_RxExpPop	tissue-chrom-baseline
Foreskin_Melanocyte_Primary_Cells_skin01__H3K4me3	9.54988e-09	2.63549e-08	0.358543		METAL_RxExpPop	tissue-chrom-baseline
Foreskin_Melanocyte_Primary_Cells_skin03__H3K27ac	-3.46523e-09	1.09728e-08	0.623924		METAL_RxExpPop	tissue-chrom-baseline
Foreskin_Melanocyte_Primary_Cells_skin03__H3K36me3	-7.89334e-09	6.61499e-09	0.883614		METAL_RxExpPop	tissue-chrom-baseline
Foreskin_Melanocyte_Primary_Cells_skin03__H3K4me1	-1.02421e-09	6.79234e-09	0.559929		METAL_RxExpPop	tissue-chrom-baseline
Foreskin_Melanocyte_Primary_Cells_skin03__H3K4me3	1.21907e-10	2.77902e-08	0.49825		METAL_RxExpPop	tissue-chrom-baseline
Ganglion_Eminence_derived_primary_cultured_neurospheres__H3K36me3	1.9775e-08	1.34535e-08	0.0707977		METAL_RxExpPop	tissue-chrom-baseline
Ganglion_Eminence_derived_primary_cultured_neurospheres__H3K4me1	2.9578e-08	1.29954e-08	0.0114221		METAL_RxExpPop	tissue-chrom-baseline
Ganglion_Eminence_derived_primary_cultured_neurospheres__H3K4me3	1.17798e-07	4.22269e-08	0.00263834		METAL_RxExpPop	tissue-chrom-baseline
Gastric__DNase	-4.25096e-08	2.74747e-08	0.939096		METAL_RxExpPop	tissue-chrom-baseline
Gastric__H3K27ac	-1.61361e-08	1.72727e-08	0.824899		METAL_RxExpPop	tissue-chrom-baseline
Gastric__H3K36me3	1.2937e-08	1.35884e-08	0.170534		METAL_RxExpPop	tissue-chrom-baseline
Gastric__H3K4me1	-1.37029e-08	1.51036e-08	0.817866		METAL_RxExpPop	tissue-chrom-baseline
Gastric__H3K4me3	-1.08026e-08	2.94742e-08	0.643007		METAL_RxExpPop	tissue-chrom-baseline
HMEC_Mammary_Epithelial_Primary_Cells__DNase	-2.3529e-10	2.01569e-08	0.504657		METAL_RxExpPop	tissue-chrom-baseline
HMEC_Mammary_Epithelial_Primary_Cells__H3K27ac	-7.71035e-09	1.22913e-08	0.734769		METAL_RxExpPop	tissue-chrom-baseline
HMEC_Mammary_Epithelial_Primary_Cells__H3K36me3	1.34387e-10	1.36871e-08	0.496083		METAL_RxExpPop	tissue-chrom-baseline
HMEC_Mammary_Epithelial_Primary_Cells__H3K4me1	-8.19068e-09	9.46737e-09	0.806521		METAL_RxExpPop	tissue-chrom-baseline
HMEC_Mammary_Epithelial_Primary_Cells__H3K4me3	1.53818e-08	3.46498e-08	0.328549		METAL_RxExpPop	tissue-chrom-baseline
HMEC_Mammary_Epithelial_Primary_Cells__H3K9ac	-1.90577e-08	2.07194e-08	0.821161		METAL_RxExpPop	tissue-chrom-baseline
Left_Ventricle__H3K27ac	3.07885e-11	8.51625e-09	0.498558		METAL_RxExpPop	tissue-chrom-baseline
Left_Ventricle__H3K36me3	-4.90167e-09	1.34546e-08	0.642188		METAL_RxExpPop	tissue-chrom-baseline
Left_Ventricle__H3K4me1	-1.30438e-09	1.09387e-08	0.547459		METAL_RxExpPop	tissue-chrom-baseline
Left_Ventricle__H3K4me3	-2.82413e-08	3.91479e-08	0.764668		METAL_RxExpPop	tissue-chrom-baseline
Mammary_ENTEX__H3K27ac	-5.81078e-09	7.9816e-09	0.7667		METAL_RxExpPop	tissue-chrom-baseline
Mammary_ENTEX__H3K36me3	9.64443e-09	8.69484e-09	0.133669		METAL_RxExpPop	tissue-chrom-baseline
Mammary_ENTEX__H3K4me1	1.08793e-09	2.15897e-08	0.479905		METAL_RxExpPop	tissue-chrom-baseline
Mammary_ENTEX__H3K4me3	-2.14442e-08	2.2499e-08	0.829735		METAL_RxExpPop	tissue-chrom-baseline
NHDF-Ad_Adult_Dermal_Fibroblast_Primary_Cells__DNase	-5.092e-08	1.67574e-08	0.998812		METAL_RxExpPop	tissue-chrom-baseline
NHDF-Ad_Adult_Dermal_Fibroblast_Primary_Cells__H3K27ac	-3.4582e-08	1.46067e-08	0.991047		METAL_RxExpPop	tissue-chrom-baseline
NHDF-Ad_Adult_Dermal_Fibroblast_Primary_Cells__H3K36me3	-1.73643e-08	2.25171e-08	0.779695		METAL_RxExpPop	tissue-chrom-baseline
NHDF-Ad_Adult_Dermal_Fibroblast_Primary_Cells__H3K4me1	-1.37499e-08	1.15847e-08	0.882366		METAL_RxExpPop	tissue-chrom-baseline
NHDF-Ad_Adult_Dermal_Fibroblast_Primary_Cells__H3K4me3	1.24495e-08	3.90683e-08	0.374993		METAL_RxExpPop	tissue-chrom-baseline
NHDF-Ad_Adult_Dermal_Fibroblast_Primary_Cells__H3K9ac	-6.23904e-08	2.47306e-08	0.994179		METAL_RxExpPop	tissue-chrom-baseline
NHEK-Epidermal_Keratinocyte_Primary_Cells__DNase	7.97704e-09	1.56966e-08	0.305656		METAL_RxExpPop	tissue-chrom-baseline
NHEK-Epidermal_Keratinocyte_Primary_Cells__H3K27ac	1.67568e-09	1.07694e-08	0.438176		METAL_RxExpPop	tissue-chrom-baseline
NHEK-Epidermal_Keratinocyte_Primary_Cells__H3K36me3	7.93687e-09	9.70176e-09	0.206654		METAL_RxExpPop	tissue-chrom-baseline
NHEK-Epidermal_Keratinocyte_Primary_Cells__H3K4me1	-8.23018e-09	7.99288e-09	0.848422		METAL_RxExpPop	tissue-chrom-baseline
NHEK-Epidermal_Keratinocyte_Primary_Cells__H3K4me3	-2.86579e-08	2.30499e-08	0.893121		METAL_RxExpPop	tissue-chrom-baseline
NHEK-Epidermal_Keratinocyte_Primary_Cells__H3K9ac	-7.87715e-10	1.71522e-08	0.518315		METAL_RxExpPop	tissue-chrom-baseline
Osteoblast_Primary_Cells__H3K27ac	-6.73908e-09	7.98068e-09	0.800784		METAL_RxExpPop	tissue-chrom-baseline
Osteoblast_Primary_Cells__H3K36me3	-4.46571e-09	6.97974e-09	0.738852		METAL_RxExpPop	tissue-chrom-baseline
Osteoblast_Primary_Cells__H3K4me1	-4.31787e-09	8.27585e-09	0.699076		METAL_RxExpPop	tissue-chrom-baseline
Osteoblast_Primary_Cells__H3K4me3	1.75351e-09	2.40825e-08	0.470978		METAL_RxExpPop	tissue-chrom-baseline
Pancreatic_Islets__H3K27ac	8.91266e-08	3.48408e-08	0.00526209		METAL_RxExpPop	tissue-chrom-baseline
Pancreatic_Islets__H3K36me3	-3.80429e-10	1.90445e-08	0.507969		METAL_RxExpPop	tissue-chrom-baseline
Pancreatic_Islets__H3K4me1	4.34352e-08	1.46346e-08	0.00149881		METAL_RxExpPop	tissue-chrom-baseline
Pancreatic_Islets__H3K4me3	1.04678e-07	4.89127e-08	0.0161731		METAL_RxExpPop	tissue-chrom-baseline
Pancreatic_Islets__H3K9ac	4.51892e-08	4.41179e-08	0.152851		METAL_RxExpPop	tissue-chrom-baseline
Placenta_Amnion__H3K27ac	-7.94933e-09	2.27348e-08	0.636701		METAL_RxExpPop	tissue-chrom-baseline
Placenta_Amnion__H3K36me3	-5.85706e-09	9.24667e-09	0.736771		METAL_RxExpPop	tissue-chrom-baseline
Placenta_Amnion__H3K4me1	-1.1e-08	9.04364e-09	0.88807		METAL_RxExpPop	tissue-chrom-baseline
Placenta_Amnion__H3K4me3	-8.46069e-09	3.98025e-08	0.584167		METAL_RxExpPop	tissue-chrom-baseline
Placenta__DNase	-2.2546e-08	1.48677e-08	0.935297		METAL_RxExpPop	tissue-chrom-baseline
Placenta__H3K27ac	-7.21008e-09	7.31207e-09	0.837946		METAL_RxExpPop	tissue-chrom-baseline
Placenta__H3K36me3	-1.69113e-08	8.72322e-09	0.973728		METAL_RxExpPop	tissue-chrom-baseline
Placenta__H3K4me1	-7.02358e-09	8.84626e-09	0.786391		METAL_RxExpPop	tissue-chrom-baseline
Placenta__H3K4me3	-3.87663e-08	3.74641e-08	0.849609		METAL_RxExpPop	tissue-chrom-baseline
Primary_B_cells_from_cord_blood__H3K36me3	4.98593e-08	2.81346e-08	0.0381835		METAL_RxExpPop	tissue-chrom-baseline
Primary_B_cells_from_cord_blood__H3K4me1	-4.05914e-09	8.17154e-09	0.690314		METAL_RxExpPop	tissue-chrom-baseline
Primary_B_cells_from_cord_blood__H3K4me3	-3.89207e-08	3.38922e-08	0.874592		METAL_RxExpPop	tissue-chrom-baseline
Primary_B_cells_from_peripheral_blood__DNase	-8.33804e-09	1.67831e-08	0.690339		METAL_RxExpPop	tissue-chrom-baseline
Primary_B_cells_from_peripheral_blood__H3K27ac	-1.73115e-08	1.07237e-08	0.946771		METAL_RxExpPop	tissue-chrom-baseline
Primary_B_cells_from_peripheral_blood__H3K36me3	7.73341e-09	7.2461e-09	0.142929		METAL_RxExpPop	tissue-chrom-baseline
Primary_B_cells_from_peripheral_blood__H3K4me1	-4.40755e-09	6.29897e-09	0.757951		METAL_RxExpPop	tissue-chrom-baseline
Primary_B_cells_from_peripheral_blood__H3K4me3	-3.91991e-08	3.53657e-08	0.866154		METAL_RxExpPop	tissue-chrom-baseline
Primary_Natural_Killer_cells_from_peripheral_blood__DNase	1.01375e-08	1.92917e-08	0.299623		METAL_RxExpPop	tissue-chrom-baseline
Primary_Natural_Killer_cells_from_peripheral_blood__H3K27ac	-1.88982e-08	1.04056e-08	0.965327		METAL_RxExpPop	tissue-chrom-baseline
Primary_Natural_Killer_cells_from_peripheral_blood__H3K36me3	-4.97672e-09	8.55661e-09	0.719589		METAL_RxExpPop	tissue-chrom-baseline
Primary_Natural_Killer_cells_from_peripheral_blood__H3K4me1	-1.31669e-10	7.71865e-09	0.506805		METAL_RxExpPop	tissue-chrom-baseline
Primary_Natural_Killer_cells_from_peripheral_blood__H3K4me3	-4.80689e-08	2.89058e-08	0.951839		METAL_RxExpPop	tissue-chrom-baseline
Primary_T_cells_effector_memory_enriched_from_peripheral_blood__H3K27ac	-1.09089e-09	1.29247e-08	0.533632		METAL_RxExpPop	tissue-chrom-baseline
Primary_T_cells_effector_memory_enriched_from_peripheral_blood__H3K36me3	-3.01243e-09	1.14652e-08	0.603627		METAL_RxExpPop	tissue-chrom-baseline
Primary_T_cells_effector_memory_enriched_from_peripheral_blood__H3K4me1	4.30929e-09	1.32035e-08	0.37207		METAL_RxExpPop	tissue-chrom-baseline
Primary_T_cells_effector_memory_enriched_from_peripheral_blood__H3K4me3	-2.96897e-08	2.71751e-08	0.8627		METAL_RxExpPop	tissue-chrom-baseline
Primary_T_cells_from_cord_blood__DNase	9.45102e-10	2.23719e-08	0.483152		METAL_RxExpPop	tissue-chrom-baseline
Primary_T_cells_from_cord_blood__H3K36me3	1.10239e-08	1.66392e-08	0.253817		METAL_RxExpPop	tissue-chrom-baseline
Primary_T_cells_from_cord_blood__H3K4me1	-4.03119e-09	1.4461e-08	0.609787		METAL_RxExpPop	tissue-chrom-baseline
Primary_T_cells_from_cord_blood__H3K4me3	-6.99405e-08	2.76064e-08	0.994353		METAL_RxExpPop	tissue-chrom-baseline
Primary_T_cells_from_peripheral_blood__DNase	2.10482e-09	1.73903e-08	0.451832		METAL_RxExpPop	tissue-chrom-baseline
Primary_T_cells_from_peripheral_blood__H3K27ac	-3.13601e-09	1.07766e-08	0.614475		METAL_RxExpPop	tissue-chrom-baseline
Primary_T_cells_from_peripheral_blood__H3K36me3	-2.50402e-09	8.41928e-09	0.616925		METAL_RxExpPop	tissue-chrom-baseline
Primary_T_cells_from_peripheral_blood__H3K4me1	7.34528e-09	8.61816e-09	0.197023		METAL_RxExpPop	tissue-chrom-baseline
Primary_T_cells_from_peripheral_blood__H3K4me3	-3.05055e-08	2.49667e-08	0.889118		METAL_RxExpPop	tissue-chrom-baseline
Primary_T_helper_17_cells_PMA-I_stimulated__H3K27ac	-5.53661e-09	1.4592e-08	0.647815		METAL_RxExpPop	tissue-chrom-baseline
Primary_T_helper_17_cells_PMA-I_stimulated__H3K36me3	8.59325e-09	1.05594e-08	0.207879		METAL_RxExpPop	tissue-chrom-baseline
Primary_T_helper_17_cells_PMA-I_stimulated__H3K4me1	3.28219e-09	9.49727e-09	0.364824		METAL_RxExpPop	tissue-chrom-baseline
Primary_T_helper_17_cells_PMA-I_stimulated__H3K4me3	-7.0629e-09	2.52544e-08	0.610135		METAL_RxExpPop	tissue-chrom-baseline
Primary_T_helper_cells_PMA-I_stimulated__H3K27ac	-3.44558e-09	7.70457e-09	0.672639		METAL_RxExpPop	tissue-chrom-baseline
Primary_T_helper_cells_PMA-I_stimulated__H3K36me3	-4.66814e-09	8.31598e-09	0.712719		METAL_RxExpPop	tissue-chrom-baseline
Primary_T_helper_cells_PMA-I_stimulated__H3K4me1	5.29126e-09	7.01021e-09	0.225186		METAL_RxExpPop	tissue-chrom-baseline
Primary_T_helper_cells_PMA-I_stimulated__H3K4me3	-2.31888e-08	1.64543e-08	0.920625		METAL_RxExpPop	tissue-chrom-baseline
Primary_T_helper_cells_from_peripheral_blood__H3K27ac	3.50983e-09	1.24432e-08	0.388945		METAL_RxExpPop	tissue-chrom-baseline
Primary_T_helper_cells_from_peripheral_blood__H3K36me3	-1.96346e-09	7.66949e-09	0.601028		METAL_RxExpPop	tissue-chrom-baseline
Primary_T_helper_cells_from_peripheral_blood__H3K4me1	6.20834e-09	7.87488e-09	0.215239		METAL_RxExpPop	tissue-chrom-baseline
Primary_T_helper_cells_from_peripheral_blood__H3K4me3	-2.55276e-08	2.32033e-08	0.864371		METAL_RxExpPop	tissue-chrom-baseline
Primary_T_helper_memory_cells_from_peripheral_blood_1__H3K27ac	1.35287e-09	1.45406e-08	0.462936		METAL_RxExpPop	tissue-chrom-baseline
Primary_T_helper_memory_cells_from_peripheral_blood_1__H3K36me3	-1.40562e-08	1.48371e-08	0.828275		METAL_RxExpPop	tissue-chrom-baseline
Primary_T_helper_memory_cells_from_peripheral_blood_1__H3K4me1	4.76917e-09	9.25033e-09	0.303078		METAL_RxExpPop	tissue-chrom-baseline
Primary_T_helper_memory_cells_from_peripheral_blood_1__H3K4me3	-3.06483e-08	2.52825e-08	0.887289		METAL_RxExpPop	tissue-chrom-baseline
Primary_T_helper_memory_cells_from_peripheral_blood_2__H3K27ac	5.51669e-09	1.32246e-08	0.338283		METAL_RxExpPop	tissue-chrom-baseline
Primary_T_helper_memory_cells_from_peripheral_blood_2__H3K36me3	-2.19262e-08	1.71459e-08	0.899516		METAL_RxExpPop	tissue-chrom-baseline
Primary_T_helper_memory_cells_from_peripheral_blood_2__H3K4me1	9.63016e-09	8.88872e-09	0.139312		METAL_RxExpPop	tissue-chrom-baseline
Primary_T_helper_memory_cells_from_peripheral_blood_2__H3K4me3	-2.64629e-08	2.5912e-08	0.846435		METAL_RxExpPop	tissue-chrom-baseline
Primary_T_helper_naive_cells_from_peripheral_blood_1__H3K27ac	-1.22638e-08	1.97188e-08	0.733007		METAL_RxExpPop	tissue-chrom-baseline
Primary_T_helper_naive_cells_from_peripheral_blood_1__H3K36me3	-1.77951e-08	1.14094e-08	0.940583		METAL_RxExpPop	tissue-chrom-baseline
Primary_T_helper_naive_cells_from_peripheral_blood_1__H3K4me1	1.20755e-09	8.94826e-09	0.446326		METAL_RxExpPop	tissue-chrom-baseline
Primary_T_helper_naive_cells_from_peripheral_blood_1__H3K4me3	-2.30255e-08	2.3468e-08	0.836739		METAL_RxExpPop	tissue-chrom-baseline
Primary_T_helper_naive_cells_from_peripheral_blood_2__H3K27ac	-9.57079e-09	9.67362e-09	0.838759		METAL_RxExpPop	tissue-chrom-baseline
Primary_T_helper_naive_cells_from_peripheral_blood_2__H3K36me3	5.83108e-09	1.01652e-08	0.283109		METAL_RxExpPop	tissue-chrom-baseline
Primary_T_helper_naive_cells_from_peripheral_blood_2__H3K4me1	2.44159e-09	7.36202e-09	0.370078		METAL_RxExpPop	tissue-chrom-baseline
Primary_T_helper_naive_cells_from_peripheral_blood_2__H3K4me3	-4.11142e-08	2.02529e-08	0.978824		METAL_RxExpPop	tissue-chrom-baseline
Primary_T_helper_naive_cells_from_peripheral_blood__H3K9ac	-2.50142e-08	2.35015e-08	0.856419		METAL_RxExpPop	tissue-chrom-baseline
Primary_T_killer_memory_cells_from_peripheral_blood__H3K27ac	1.39339e-08	1.64765e-08	0.198864		METAL_RxExpPop	tissue-chrom-baseline
Primary_T_killer_memory_cells_from_peripheral_blood__H3K36me3	-1.69511e-08	1.55518e-08	0.862138		METAL_RxExpPop	tissue-chrom-baseline
Primary_T_killer_memory_cells_from_peripheral_blood__H3K4me1	-2.22951e-09	9.83973e-09	0.589626		METAL_RxExpPop	tissue-chrom-baseline
Primary_T_killer_memory_cells_from_peripheral_blood__H3K4me3	-4.06604e-08	2.59844e-08	0.941185		METAL_RxExpPop	tissue-chrom-baseline
Primary_T_killer_naive_cells_from_peripheral_blood__H3K27ac	-2.28502e-08	1.78742e-08	0.899444		METAL_RxExpPop	tissue-chrom-baseline
Primary_T_killer_naive_cells_from_peripheral_blood__H3K36me3	-1.87065e-08	1.56849e-08	0.883495		METAL_RxExpPop	tissue-chrom-baseline
Primary_T_killer_naive_cells_from_peripheral_blood__H3K4me1	-1.96237e-10	8.07943e-09	0.509689		METAL_RxExpPop	tissue-chrom-baseline
Primary_T_killer_naive_cells_from_peripheral_blood__H3K4me3	-3.53267e-08	2.71979e-08	0.903007		METAL_RxExpPop	tissue-chrom-baseline
Primary_T_killer_naive_cells_from_peripheral_blood__H3K9ac	-1.46765e-08	3.15645e-08	0.679023		METAL_RxExpPop	tissue-chrom-baseline
Primary_T_regulatory_cells_from_peripheral_blood__H3K27ac	-1.78655e-09	1.02975e-08	0.568868		METAL_RxExpPop	tissue-chrom-baseline
Primary_T_regulatory_cells_from_peripheral_blood__H3K36me3	4.77695e-09	7.68002e-09	0.266972		METAL_RxExpPop	tissue-chrom-baseline
Primary_T_regulatory_cells_from_peripheral_blood__H3K4me1	-2.56143e-09	9.96812e-09	0.601396		METAL_RxExpPop	tissue-chrom-baseline
Primary_T_regulatory_cells_from_peripheral_blood__H3K4me3	-1.76877e-08	2.19345e-08	0.789991		METAL_RxExpPop	tissue-chrom-baseline
Primary_hematopoietic_stem_cells_G-CSF-mobilized_Female__DNase	-2.3463e-08	2.04045e-08	0.874905		METAL_RxExpPop	tissue-chrom-baseline
Primary_hematopoietic_stem_cells_G-CSF-mobilized_Female__H3K27ac	8.53754e-09	1.21257e-08	0.24069		METAL_RxExpPop	tissue-chrom-baseline
Primary_hematopoietic_stem_cells_G-CSF-mobilized_Female__H3K36me3	7.50843e-09	7.64388e-09	0.162981		METAL_RxExpPop	tissue-chrom-baseline
Primary_hematopoietic_stem_cells_G-CSF-mobilized_Female__H3K4me1	-2.59942e-10	7.33011e-09	0.514144		METAL_RxExpPop	tissue-chrom-baseline
Primary_hematopoietic_stem_cells_G-CSF-mobilized_Female__H3K4me3	2.66538e-08	2.74948e-08	0.16617		METAL_RxExpPop	tissue-chrom-baseline
Primary_hematopoietic_stem_cells_G-CSF-mobilized_Male__DNase	-1.21701e-08	2.52756e-08	0.684918		METAL_RxExpPop	tissue-chrom-baseline
Primary_hematopoietic_stem_cells_G-CSF-mobilized_Male__H3K36me3	3.13362e-09	7.12168e-09	0.329964		METAL_RxExpPop	tissue-chrom-baseline
Primary_hematopoietic_stem_cells_G-CSF-mobilized_Male__H3K4me1	2.77752e-09	7.82434e-09	0.3613		METAL_RxExpPop	tissue-chrom-baseline
Primary_hematopoietic_stem_cells_G-CSF-mobilized_Male__H3K4me3	1.02809e-08	1.97748e-08	0.301566		METAL_RxExpPop	tissue-chrom-baseline
Primary_hematopoietic_stem_cells__H3K36me3	-4.93476e-09	1.80752e-08	0.607579		METAL_RxExpPop	tissue-chrom-baseline
Primary_hematopoietic_stem_cells__H3K4me1	6.0105e-09	1.58904e-08	0.352623		METAL_RxExpPop	tissue-chrom-baseline
Primary_hematopoietic_stem_cells__H3K4me3	-1.72832e-09	3.75206e-08	0.51837		METAL_RxExpPop	tissue-chrom-baseline
Primary_hematopoietic_stem_cells_short_term_culture__H3K36me3	6.99098e-09	7.96765e-09	0.190129		METAL_RxExpPop	tissue-chrom-baseline
Primary_hematopoietic_stem_cells_short_term_culture__H3K4me1	1.76503e-09	9.61527e-09	0.427177		METAL_RxExpPop	tissue-chrom-baseline
Primary_hematopoietic_stem_cells_short_term_culture__H3K4me3	-3.62998e-09	3.01203e-08	0.547963		METAL_RxExpPop	tissue-chrom-baseline
Primary_monocytes_from_peripheral_blood__DNase	-1.04655e-09	2.10807e-08	0.519797		METAL_RxExpPop	tissue-chrom-baseline
Primary_monocytes_from_peripheral_blood__H3K27ac	-8.43368e-09	1.11619e-08	0.775048		METAL_RxExpPop	tissue-chrom-baseline
Primary_monocytes_from_peripheral_blood__H3K36me3	-2.13869e-09	6.30147e-09	0.632844		METAL_RxExpPop	tissue-chrom-baseline
Primary_monocytes_from_peripheral_blood__H3K4me1	-7.34356e-09	6.88696e-09	0.856855		METAL_RxExpPop	tissue-chrom-baseline
Primary_monocytes_from_peripheral_blood__H3K4me3	-1.98521e-08	3.04592e-08	0.742722		METAL_RxExpPop	tissue-chrom-baseline
Primary_mononuclear_cells_from_peripheral_blood__H3K27ac	-5.921e-09	2.44684e-08	0.595604		METAL_RxExpPop	tissue-chrom-baseline
Primary_mononuclear_cells_from_peripheral_blood__H3K36me3	1.55078e-08	9.19004e-09	0.0457573		METAL_RxExpPop	tissue-chrom-baseline
Primary_mononuclear_cells_from_peripheral_blood__H3K4me1	-1.0323e-08	2.34142e-08	0.670353		METAL_RxExpPop	tissue-chrom-baseline
Primary_mononuclear_cells_from_peripheral_blood__H3K4me3	-5.00549e-08	3.57218e-08	0.919429		METAL_RxExpPop	tissue-chrom-baseline
Primary_mononuclear_cells_from_peripheral_blood__H3K9ac	-4.28798e-08	2.03436e-08	0.982475		METAL_RxExpPop	tissue-chrom-baseline
Primary_neutrophils_from_peripheral_blood__H3K36me3	5.32378e-09	5.84512e-09	0.181198		METAL_RxExpPop	tissue-chrom-baseline
Primary_neutrophils_from_peripheral_blood__H3K4me1	7.20046e-10	6.34605e-09	0.454831		METAL_RxExpPop	tissue-chrom-baseline
Primary_neutrophils_from_peripheral_blood__H3K4me3	1.72375e-08	1.5369e-08	0.131022		METAL_RxExpPop	tissue-chrom-baseline
Rectal_Mucosa_Donor_29__H3K27ac	-2.26781e-08	1.10633e-08	0.97981		METAL_RxExpPop	tissue-chrom-baseline
Rectal_Mucosa_Donor_29__H3K36me3	-1.9433e-08	1.21415e-08	0.945262		METAL_RxExpPop	tissue-chrom-baseline
Rectal_Mucosa_Donor_29__H3K4me1	-1.87716e-08	1.38399e-08	0.912504		METAL_RxExpPop	tissue-chrom-baseline
Rectal_Mucosa_Donor_29__H3K4me3	-2.10883e-08	2.16178e-08	0.835346		METAL_RxExpPop	tissue-chrom-baseline
Rectal_Mucosa_Donor_29__H3K9ac	-3.46187e-08	2.44038e-08	0.921989		METAL_RxExpPop	tissue-chrom-baseline
Rectal_Mucosa_Donor_31__H3K27ac	-2.04418e-08	1.0376e-08	0.975587		METAL_RxExpPop	tissue-chrom-baseline
Rectal_Mucosa_Donor_31__H3K36me3	-2.39124e-08	1.10755e-08	0.984576		METAL_RxExpPop	tissue-chrom-baseline
Rectal_Mucosa_Donor_31__H3K4me1	-1.99904e-08	1.00395e-08	0.976769		METAL_RxExpPop	tissue-chrom-baseline
Rectal_Mucosa_Donor_31__H3K4me3	-1.99016e-08	2.49545e-08	0.787424		METAL_RxExpPop	tissue-chrom-baseline
Rectal_Mucosa_Donor_31__H3K9ac	-2.06665e-08	1.6118e-08	0.900113		METAL_RxExpPop	tissue-chrom-baseline
Right_Atrium__H3K27ac	1.47747e-09	1.24316e-08	0.452698		METAL_RxExpPop	tissue-chrom-baseline
Right_Atrium__H3K36me3	-1.88407e-08	1.89085e-08	0.840475		METAL_RxExpPop	tissue-chrom-baseline
Right_Atrium__H3K4me1	8.01005e-09	1.4486e-08	0.290149		METAL_RxExpPop	tissue-chrom-baseline
Right_Atrium__H3K4me3	-7.56561e-09	3.52195e-08	0.585044		METAL_RxExpPop	tissue-chrom-baseline
Right_Ventricle__H3K27ac	1.39353e-08	1.09223e-08	0.101004		METAL_RxExpPop	tissue-chrom-baseline
Right_Ventricle__H3K36me3	2.02906e-08	1.39263e-08	0.0725582		METAL_RxExpPop	tissue-chrom-baseline
Right_Ventricle__H3K4me1	1.33135e-08	1.15859e-08	0.125255		METAL_RxExpPop	tissue-chrom-baseline
Right_Ventricle__H3K4me3	-3.75879e-09	3.38245e-08	0.544242		METAL_RxExpPop	tissue-chrom-baseline
Small_Intestine__DNase	-2.05644e-08	1.66029e-08	0.892253		METAL_RxExpPop	tissue-chrom-baseline
Small_Intestine__H3K27ac	-3.82927e-08	1.29904e-08	0.9984		METAL_RxExpPop	tissue-chrom-baseline
Small_Intestine__H3K36me3	-3.75943e-08	2.55509e-08	0.929402		METAL_RxExpPop	tissue-chrom-baseline
Small_Intestine__H3K4me1	-2.4816e-08	1.77613e-08	0.918823		METAL_RxExpPop	tissue-chrom-baseline
Small_Intestine__H3K4me3	-1.75731e-09	4.62082e-08	0.515168		METAL_RxExpPop	tissue-chrom-baseline
Thymus__H3K27ac	-2.90066e-09	1.71685e-08	0.567083		METAL_RxExpPop	tissue-chrom-baseline
Thymus__H3K36me3	1.88471e-08	1.66308e-08	0.128552		METAL_RxExpPop	tissue-chrom-baseline
Thymus__H3K4me1	6.78782e-09	1.2293e-08	0.290417		METAL_RxExpPop	tissue-chrom-baseline
Thymus__H3K4me3	-4.76191e-09	3.60147e-08	0.552595		METAL_RxExpPop	tissue-chrom-baseline
liver_ENTEX__H3K27ac	2.95832e-09	8.06095e-09	0.356812		METAL_RxExpPop	tissue-chrom-baseline
liver_ENTEX__H3K36me3	2.1568e-09	1.0552e-08	0.419022		METAL_RxExpPop	tissue-chrom-baseline
liver_ENTEX__H3K4me1	-2.34647e-08	3.05631e-08	0.778681		METAL_RxExpPop	tissue-chrom-baseline
liver_ENTEX__H3K4me3	1.52757e-08	1.89357e-08	0.209915		METAL_RxExpPop	tissue-chrom-baseline
skeletal_muscle_ENTEX__H3K27ac	-5.27253e-11	4.22541e-09	0.504978		METAL_RxExpPop	tissue-chrom-baseline
skeletal_muscle_ENTEX__H3K36me3	-6.97348e-09	6.97828e-09	0.841178		METAL_RxExpPop	tissue-chrom-baseline
skeletal_muscle_ENTEX__H3K4me1	2.454e-10	4.64172e-09	0.478918		METAL_RxExpPop	tissue-chrom-baseline
skeletal_muscle_ENTEX__H3K4me3	7.5281e-09	1.38502e-08	0.29338		METAL_RxExpPop	tissue-chrom-baseline
A10.165.114.830.500.750.Subcutaneous.Fat..Abdominal	-1.71919e-09	1.00303e-09	0.956734	Adipose	METAL_RxExpPop	tissue-genetic-baseline
A10.165.114.830.750.Subcutaneous.Fat	-1.24265e-09	1.03558e-09	0.884923	Adipose	METAL_RxExpPop	tissue-genetic-baseline
A11.329.114.Adipocytes	1.38731e-10	1.03762e-09	0.44682	Adipose	METAL_RxExpPop	tissue-genetic-baseline
Adipose_Subcutaneous	-1.18961e-09	9.51182e-10	0.894471	Adipose	METAL_RxExpPop	tissue-genetic-baseline
Adipose_Visceral_(Omentum)	-1.31741e-09	9.85153e-10	0.909431	Adipose	METAL_RxExpPop	tissue-genetic-baseline
A02.835.583.443.800.800.Synovial.Fluid	-1.08892e-09	1.3917e-09	0.783022	Blood/Immune	METAL_RxExpPop	tissue-genetic-baseline
A10.549.400.Lymph.Nodes	-1.1689e-09	1.12402e-09	0.850813	Blood/Immune	METAL_RxExpPop	tissue-genetic-baseline
A10.549.Lymphoid.Tissue	-5.68855e-10	1.14893e-09	0.689742	Blood/Immune	METAL_RxExpPop	tissue-genetic-baseline
A11.118.637.555.567.562.440.Precursor.Cells..B.Lymphoid	9.44895e-10	1.23016e-09	0.221212	Blood/Immune	METAL_RxExpPop	tissue-genetic-baseline
A11.118.637.555.567.562.B.Lymphocytes	-9.38965e-10	1.31247e-09	0.762824	Blood/Immune	METAL_RxExpPop	tissue-genetic-baseline
A11.118.637.555.567.569.200.700.T.Lymphocytes..Regulatory	-5.20662e-10	1.12651e-09	0.678027	Blood/Immune	METAL_RxExpPop	tissue-genetic-baseline
A11.118.637.555.567.569.T.Lymphocytes	-7.72331e-10	1.16434e-09	0.746437	Blood/Immune	METAL_RxExpPop	tissue-genetic-baseline
A11.118.637.Leukocytes	-1.44649e-09	1.19895e-09	0.88618	Blood/Immune	METAL_RxExpPop	tissue-genetic-baseline
A11.329.372.600.Macrophages..Alveolar	-1.47758e-10	1.04926e-09	0.555994	Blood/Immune	METAL_RxExpPop	tissue-genetic-baseline
A11.443.Erythroid.Cells	1.71948e-10	1.14384e-09	0.440254	Blood/Immune	METAL_RxExpPop	tissue-genetic-baseline
A11.627.340.360.Granulocyte.Precursor.Cells	6.32698e-10	1.27268e-09	0.309546	Blood/Immune	METAL_RxExpPop	tissue-genetic-baseline
A11.627.624.249.Monocyte.Macrophage.Precursor.Cells	-4.95723e-11	1.17593e-09	0.516813	Blood/Immune	METAL_RxExpPop	tissue-genetic-baseline
A11.627.635.Myeloid.Progenitor.Cells	-2.55368e-10	1.18342e-09	0.585424	Blood/Immune	METAL_RxExpPop	tissue-genetic-baseline
A11.872.378.590.635.Granulocyte.Macrophage.Progenitor.Cells	7.53526e-10	1.20972e-09	0.266678	Blood/Immune	METAL_RxExpPop	tissue-genetic-baseline
A11.872.378.590.817.Megakaryocyte.Erythroid.Progenitor.Cells	-5.47341e-10	1.10467e-09	0.68987	Blood/Immune	METAL_RxExpPop	tissue-genetic-baseline
A11.872.378.Hematopoietic.Stem.Cells	-3.43052e-10	1.13768e-09	0.618498	Blood/Immune	METAL_RxExpPop	tissue-genetic-baseline
A15.145.229.188.Blood.Platelets	9.02483e-10	1.16625e-09	0.219514	Blood/Immune	METAL_RxExpPop	tissue-genetic-baseline
A15.145.229.637.555.567.562.725.Plasma.Cells	-7.16954e-10	1.26972e-09	0.713846	Blood/Immune	METAL_RxExpPop	tissue-genetic-baseline
A15.145.229.637.555.567.569.200.CD4.Positive.T.Lymphocytes	-1.36029e-09	1.16615e-09	0.87829	Blood/Immune	METAL_RxExpPop	tissue-genetic-baseline
A15.145.229.637.555.Leukocytes..Mononuclear	1.62865e-10	1.44075e-09	0.454999	Blood/Immune	METAL_RxExpPop	tissue-genetic-baseline
A15.145.229.Blood.Cells	1.12693e-10	1.20517e-09	0.46275	Blood/Immune	METAL_RxExpPop	tissue-genetic-baseline
A15.145.300.Fetal.Blood	-7.78529e-11	1.38731e-09	0.522376	Blood/Immune	METAL_RxExpPop	tissue-genetic-baseline
A15.145.846.Serum	-1.23992e-09	1.13723e-09	0.86221	Blood/Immune	METAL_RxExpPop	tissue-genetic-baseline
A15.145.Blood	-1.55837e-10	1.21398e-09	0.551071	Blood/Immune	METAL_RxExpPop	tissue-genetic-baseline
A15.378.316.580.Monocytes	-8.56625e-10	1.2782e-09	0.748628	Blood/Immune	METAL_RxExpPop	tissue-genetic-baseline
A15.378.316.Bone.Marrow.Cells	-9.62121e-10	1.21445e-09	0.785886	Blood/Immune	METAL_RxExpPop	tissue-genetic-baseline
A15.382.490.315.583.Neutrophils	1.17463e-10	1.1382e-09	0.458902	Blood/Immune	METAL_RxExpPop	tissue-genetic-baseline
A15.382.490.555.567.537.Killer.Cells..Natural	-1.21961e-09	1.16476e-09	0.852471	Blood/Immune	METAL_RxExpPop	tissue-genetic-baseline
A15.382.490.555.567.622.Lymphocytes..Null	-3.04912e-09	1.17699e-09	0.99521	Blood/Immune	METAL_RxExpPop	tissue-genetic-baseline
A15.382.490.555.567.Lymphocytes	-4.8142e-10	1.38712e-09	0.635728	Blood/Immune	METAL_RxExpPop	tissue-genetic-baseline
A15.382.520.604.700.Spleen	-9.84851e-10	1.16015e-09	0.802031	Blood/Immune	METAL_RxExpPop	tissue-genetic-baseline
A15.382.520.604.800.Palatine.Tonsil	8.68709e-10	1.19887e-09	0.234346	Blood/Immune	METAL_RxExpPop	tissue-genetic-baseline
A15.382.680.Phagocytes	-8.82609e-10	1.1647e-09	0.775714	Blood/Immune	METAL_RxExpPop	tissue-genetic-baseline
A15.382.812.260.Dendritic.Cells	6.26988e-10	1.21343e-09	0.302681	Blood/Immune	METAL_RxExpPop	tissue-genetic-baseline
A15.382.812.522.Macrophages	-7.39546e-10	1.14367e-09	0.741068	Blood/Immune	METAL_RxExpPop	tissue-genetic-baseline
A15.382.812.Mononuclear.Phagocyte.System	-6.11442e-10	1.19548e-09	0.695486	Blood/Immune	METAL_RxExpPop	tissue-genetic-baseline
A15.382.Immune.System	-1.7328e-09	1.11445e-09	0.940009	Blood/Immune	METAL_RxExpPop	tissue-genetic-baseline
Cells_EBV-transformed_lymphocytes	4.48295e-10	1.11631e-09	0.343994	Blood/Immune	METAL_RxExpPop	tissue-genetic-baseline
Spleen	-4.32794e-10	1.21141e-09	0.639553	Blood/Immune	METAL_RxExpPop	tissue-genetic-baseline
Whole_Blood	7.27967e-10	1.13639e-09	0.260893	Blood/Immune	METAL_RxExpPop	tissue-genetic-baseline
A08.186.211.132.810.428.200.Cerebellum	2.35793e-09	1.05689e-09	0.0128402	CNS	METAL_RxExpPop	tissue-genetic-baseline
A08.186.211.132.Brain.Stem	2.77928e-09	1.0228e-09	0.00329054	CNS	METAL_RxExpPop	tissue-genetic-baseline
A08.186.211.464.405.Hippocampus	1.17565e-09	9.97773e-10	0.119344	CNS	METAL_RxExpPop	tissue-genetic-baseline
A08.186.211.464.710.225.Entorhinal.Cortex	1.41276e-09	1.01448e-09	0.0818708	CNS	METAL_RxExpPop	tissue-genetic-baseline
A08.186.211.464.Limbic.System	1.81767e-09	9.95348e-10	0.0339128	CNS	METAL_RxExpPop	tissue-genetic-baseline
A08.186.211.653.Mesencephalon	1.28601e-09	1.11001e-09	0.123318	CNS	METAL_RxExpPop	tissue-genetic-baseline
A08.186.211.730.317.357.352.435.Hypothalamo.Hypophyseal.System	2.2273e-09	1.2889e-09	0.0419883	CNS	METAL_RxExpPop	tissue-genetic-baseline
A08.186.211.730.317.357.Hypothalamus	2.39524e-09	1.30072e-09	0.0327759	CNS	METAL_RxExpPop	tissue-genetic-baseline
A08.186.211.730.317.Diencephalon	1.88668e-09	1.29049e-09	0.0718724	CNS	METAL_RxExpPop	tissue-genetic-baseline
A08.186.211.730.885.287.249.487.Corpus.Striatum	2.03797e-10	1.04173e-09	0.422449	CNS	METAL_RxExpPop	tissue-genetic-baseline
A08.186.211.730.885.287.249.Basal.Ganglia	9.4438e-10	1.05957e-09	0.186389	CNS	METAL_RxExpPop	tissue-genetic-baseline
A08.186.211.730.885.287.500.270.Frontal.Lobe	1.5775e-09	1.07739e-09	0.0715719	CNS	METAL_RxExpPop	tissue-genetic-baseline
A08.186.211.730.885.287.500.571.735.Visual.Cortex	9.8089e-10	1.02178e-09	0.168533	CNS	METAL_RxExpPop	tissue-genetic-baseline
A08.186.211.730.885.287.500.670.Parietal.Lobe	1.32296e-09	1.07095e-09	0.108356	CNS	METAL_RxExpPop	tissue-genetic-baseline
A08.186.211.730.885.287.500.Cerebral.Cortex	9.63726e-10	1.01672e-09	0.171596	CNS	METAL_RxExpPop	tissue-genetic-baseline
A08.186.211.865.428.Metencephalon	2.39989e-09	1.05665e-09	0.0115667	CNS	METAL_RxExpPop	tissue-genetic-baseline
A08.186.211.Brain	2.32946e-09	9.9645e-10	0.00969997	CNS	METAL_RxExpPop	tissue-genetic-baseline
A09.371.729.Retina	3.18673e-09	1.06089e-09	0.00133297	CNS	METAL_RxExpPop	tissue-genetic-baseline
A11.872.653.Neural.Stem.Cells	1.29659e-10	1.22982e-09	0.458017	CNS	METAL_RxExpPop	tissue-genetic-baseline
Brain_Amygdala	1.48005e-09	9.44833e-10	0.0586202	CNS	METAL_RxExpPop	tissue-genetic-baseline
Brain_Anterior_cingulate_cortex_(BA24)	9.12219e-10	9.52168e-10	0.16902	CNS	METAL_RxExpPop	tissue-genetic-baseline
Brain_Caudate_(basal_ganglia)	1.47444e-09	9.33097e-10	0.0570353	CNS	METAL_RxExpPop	tissue-genetic-baseline
Brain_Cerebellar_Hemisphere	9.99413e-10	1.03284e-09	0.166612	CNS	METAL_RxExpPop	tissue-genetic-baseline
Brain_Cerebellum	1.25026e-09	1.04329e-09	0.115384	CNS	METAL_RxExpPop	tissue-genetic-baseline
Brain_Cortex	4.8005e-10	9.70256e-10	0.310382	CNS	METAL_RxExpPop	tissue-genetic-baseline
Brain_Frontal_Cortex_(BA9)	5.89603e-10	9.57574e-10	0.269038	CNS	METAL_RxExpPop	tissue-genetic-baseline
Brain_Hippocampus	1.08802e-09	9.22837e-10	0.119201	CNS	METAL_RxExpPop	tissue-genetic-baseline
Brain_Hypothalamus	1.17696e-09	9.75537e-10	0.113817	CNS	METAL_RxExpPop	tissue-genetic-baseline
Brain_Nucleus_accumbens_(basal_ganglia)	2.00212e-09	9.4275e-10	0.0168477	CNS	METAL_RxExpPop	tissue-genetic-baseline
Brain_Putamen_(basal_ganglia)	1.28254e-09	9.47621e-10	0.0879583	CNS	METAL_RxExpPop	tissue-genetic-baseline
Brain_Spinal_cord_(cervical_c-1)	1.54676e-09	9.26142e-10	0.0474488	CNS	METAL_RxExpPop	tissue-genetic-baseline
Brain_Substantia_nigra	7.6739e-10	9.41505e-10	0.207517	CNS	METAL_RxExpPop	tissue-genetic-baseline
Nerve_Tibial	-9.6558e-10	9.92112e-10	0.834787	CNS	METAL_RxExpPop	tissue-genetic-baseline
Pituitary	2.11831e-09	1.12356e-09	0.0296906	CNS	METAL_RxExpPop	tissue-genetic-baseline
A07.231.114.Arteries	-1.37162e-09	1.07473e-09	0.899066	Cardiovascular	METAL_RxExpPop	tissue-genetic-baseline
A07.231.908.670.874.Umbilical.Veins	-1.63919e-09	1.12938e-09	0.926667	Cardiovascular	METAL_RxExpPop	tissue-genetic-baseline
A07.231.908.Veins	-1.76973e-09	1.13766e-09	0.940097	Cardiovascular	METAL_RxExpPop	tissue-genetic-baseline
A07.231.Blood.Vessels	-1.35817e-09	1.13396e-09	0.884487	Cardiovascular	METAL_RxExpPop	tissue-genetic-baseline
A07.541.358.100.Atrial.Appendage	2.40883e-11	1.00458e-09	0.490435	Cardiovascular	METAL_RxExpPop	tissue-genetic-baseline
A07.541.358.Heart.Atria	-2.23062e-10	1.0206e-09	0.586503	Cardiovascular	METAL_RxExpPop	tissue-genetic-baseline
A07.541.510.110.Aortic.Valve	-4.52249e-10	9.93659e-10	0.675494	Cardiovascular	METAL_RxExpPop	tissue-genetic-baseline
A07.541.560.Heart.Ventricles	-8.10481e-10	1.00985e-09	0.78889	Cardiovascular	METAL_RxExpPop	tissue-genetic-baseline
A07.541.Heart	-9.4474e-10	9.78005e-10	0.832975	Cardiovascular	METAL_RxExpPop	tissue-genetic-baseline
Artery_Aorta	-1.46469e-09	9.61095e-10	0.936243	Cardiovascular	METAL_RxExpPop	tissue-genetic-baseline
Artery_Coronary	-3.80016e-10	9.51501e-10	0.655196	Cardiovascular	METAL_RxExpPop	tissue-genetic-baseline
Artery_Tibial	3.96078e-10	9.70096e-10	0.341531	Cardiovascular	METAL_RxExpPop	tissue-genetic-baseline
Heart_Atrial_Appendage	-2.21779e-09	9.0104e-10	0.99308	Cardiovascular	METAL_RxExpPop	tissue-genetic-baseline
Heart_Left_Ventricle	-1.51627e-09	9.01701e-10	0.953673	Cardiovascular	METAL_RxExpPop	tissue-genetic-baseline
A03.556.124.369.Intestinal.Mucosa	-2.43238e-09	1.17121e-09	0.98109	Digestive	METAL_RxExpPop	tissue-genetic-baseline
A03.556.124.526.767.Rectum	2.53902e-10	1.24632e-09	0.419285	Digestive	METAL_RxExpPop	tissue-genetic-baseline
A03.556.124.684.Intestine..Small	-3.36175e-09	1.17574e-09	0.997877	Digestive	METAL_RxExpPop	tissue-genetic-baseline
A03.556.124.Intestines	-9.83617e-11	1.24746e-09	0.531424	Digestive	METAL_RxExpPop	tissue-genetic-baseline
A03.556.249.124.Ileum	-2.31441e-09	1.18883e-09	0.97422	Digestive	METAL_RxExpPop	tissue-genetic-baseline
A03.556.249.249.209.Cecum	-2.82986e-10	1.19677e-09	0.593462	Digestive	METAL_RxExpPop	tissue-genetic-baseline
A03.556.249.249.356.668.Colon..Sigmoid	-9.2383e-10	1.14991e-09	0.789126	Digestive	METAL_RxExpPop	tissue-genetic-baseline
A03.556.249.249.356.Colon	3.19896e-10	1.25278e-09	0.399227	Digestive	METAL_RxExpPop	tissue-genetic-baseline
A03.556.500.760.464.Parotid.Gland	4.47038e-10	1.36583e-09	0.37172	Digestive	METAL_RxExpPop	tissue-genetic-baseline
A03.556.500.760.Salivary.Glands	1.3655e-09	1.40379e-09	0.165345	Digestive	METAL_RxExpPop	tissue-genetic-baseline
A03.556.875.500.Esophagus	-1.89512e-09	1.20111e-09	0.942696	Digestive	METAL_RxExpPop	tissue-genetic-baseline
A03.556.875.875.Stomach	-4.72175e-10	1.24125e-09	0.648177	Digestive	METAL_RxExpPop	tissue-genetic-baseline
A03.556.875.Upper.Gastrointestinal.Tract	-1.04579e-09	1.24088e-09	0.800323	Digestive	METAL_RxExpPop	tissue-genetic-baseline
A03.556.Gastrointestinal.Tract	-1.11579e-10	1.21893e-09	0.536468	Digestive	METAL_RxExpPop	tissue-genetic-baseline
Colon_Sigmoid	-4.18163e-10	9.95219e-10	0.66282	Digestive	METAL_RxExpPop	tissue-genetic-baseline
Colon_Transverse	1.88299e-10	1.15096e-09	0.435023	Digestive	METAL_RxExpPop	tissue-genetic-baseline
Esophagus_Gastroesophageal_Junction	3.12093e-10	1.06889e-09	0.385151	Digestive	METAL_RxExpPop	tissue-genetic-baseline
Esophagus_Mucosa	-4.84202e-10	1.11955e-09	0.66731	Digestive	METAL_RxExpPop	tissue-genetic-baseline
Esophagus_Muscularis	3.43466e-10	1.0693e-09	0.374027	Digestive	METAL_RxExpPop	tissue-genetic-baseline
Minor_Salivary_Gland	-1.80587e-10	1.08179e-09	0.566289	Digestive	METAL_RxExpPop	tissue-genetic-baseline
Small_Intestine_Terminal_Ileum	8.94328e-10	1.07223e-09	0.202118	Digestive	METAL_RxExpPop	tissue-genetic-baseline
Stomach	6.15693e-10	1.11608e-09	0.290592	Digestive	METAL_RxExpPop	tissue-genetic-baseline
A06.407.071.140.Adrenal.Cortex	-2.26212e-09	1.03555e-09	0.985536	Endocrine	METAL_RxExpPop	tissue-genetic-baseline
A06.407.071.Adrenal.Glands	-2.2184e-09	1.07682e-09	0.980307	Endocrine	METAL_RxExpPop	tissue-genetic-baseline
A06.407.312.782.Testis	-1.22619e-09	9.771e-10	0.895247	Endocrine	METAL_RxExpPop	tissue-genetic-baseline
A06.407.312.Gonads	-9.06357e-10	1.09203e-09	0.796724	Endocrine	METAL_RxExpPop	tissue-genetic-baseline
A06.407.900.Thyroid.Gland	3.29651e-10	9.97017e-10	0.370459	Endocrine	METAL_RxExpPop	tissue-genetic-baseline
A06.407.Endocrine.Glands	-2.92668e-11	1.11647e-09	0.510457	Endocrine	METAL_RxExpPop	tissue-genetic-baseline
A10.336.707.Prostate	-9.53471e-10	1.017e-09	0.825758	Endocrine	METAL_RxExpPop	tissue-genetic-baseline
A11.382.Endocrine.Cells	1.52997e-09	1.07496e-09	0.0773277	Endocrine	METAL_RxExpPop	tissue-genetic-baseline
A11.436.329.Granulosa.Cells	1.95167e-09	1.10417e-09	0.0385681	Endocrine	METAL_RxExpPop	tissue-genetic-baseline
Adrenal_Gland	-1.29124e-09	1.08608e-09	0.882761	Endocrine	METAL_RxExpPop	tissue-genetic-baseline
Prostate	6.15939e-10	1.13033e-09	0.292904	Endocrine	METAL_RxExpPop	tissue-genetic-baseline
Testis	-1.00631e-10	9.78128e-10	0.540972	Endocrine	METAL_RxExpPop	tissue-genetic-baseline
Thyroid	1.03536e-09	1.13517e-09	0.180865	Endocrine	METAL_RxExpPop	tissue-genetic-baseline
A03.620.Liver	1.07523e-09	1.22623e-09	0.190281	Liver	METAL_RxExpPop	tissue-genetic-baseline
A11.436.348.Hepatocytes	1.53739e-09	1.24535e-09	0.108508	Liver	METAL_RxExpPop	tissue-genetic-baseline
Liver	8.54791e-10	1.07972e-09	0.214273	Liver	METAL_RxExpPop	tissue-genetic-baseline
A02.165.Cartilage	6.28689e-10	1.19266e-09	0.299051	Musculoskeletal/Connective	METAL_RxExpPop	tissue-genetic-baseline
A02.633.567.850.Quadriceps.Muscle	-2.16115e-09	1.03424e-09	0.981673	Musculoskeletal/Connective	METAL_RxExpPop	tissue-genetic-baseline
A02.835.232.834.151.Cervical.Vertebrae	2.15813e-10	1.09824e-09	0.422106	Musculoskeletal/Connective	METAL_RxExpPop	tissue-genetic-baseline
A02.835.583.443.800.Synovial.Membrane	-1.64954e-09	1.02945e-09	0.945462	Musculoskeletal/Connective	METAL_RxExpPop	tissue-genetic-baseline
A05.360.319.679.690.Myometrium	-1.73067e-10	1.10867e-09	0.562024	Musculoskeletal/Connective	METAL_RxExpPop	tissue-genetic-baseline
A10.165.450.300.425.Keloid	-1.65806e-09	1.02692e-09	0.946801	Musculoskeletal/Connective	METAL_RxExpPop	tissue-genetic-baseline
A10.165.450.300.Cicatrix	-1.2238e-09	1.01735e-09	0.885498	Musculoskeletal/Connective	METAL_RxExpPop	tissue-genetic-baseline
A10.690.467.Muscle..Smooth	-2.20699e-09	1.10839e-09	0.976769	Musculoskeletal/Connective	METAL_RxExpPop	tissue-genetic-baseline
A10.690.Muscles	-1.33189e-09	1.0866e-09	0.889852	Musculoskeletal/Connective	METAL_RxExpPop	tissue-genetic-baseline
A11.329.171.Chondrocytes	2.33003e-11	1.15222e-09	0.491933	Musculoskeletal/Connective	METAL_RxExpPop	tissue-genetic-baseline
A11.329.228.Fibroblasts	-1.77153e-10	1.03982e-09	0.56764	Musculoskeletal/Connective	METAL_RxExpPop	tissue-genetic-baseline
A11.329.629.Osteoblasts	-1.11161e-09	1.03531e-09	0.858521	Musculoskeletal/Connective	METAL_RxExpPop	tissue-genetic-baseline
A11.329.830.Stromal.Cells	-4.14362e-10	1.03885e-09	0.655003	Musculoskeletal/Connective	METAL_RxExpPop	tissue-genetic-baseline
A11.329.Connective.Tissue.Cells	-8.20363e-10	1.08427e-09	0.775355	Musculoskeletal/Connective	METAL_RxExpPop	tissue-genetic-baseline
A11.620.520.Myocytes..Smooth.Muscle	-9.10557e-10	1.11067e-09	0.793843	Musculoskeletal/Connective	METAL_RxExpPop	tissue-genetic-baseline
Muscle_Skeletal	-1.65299e-09	1.02635e-09	0.946361	Musculoskeletal/Connective	METAL_RxExpPop	tissue-genetic-baseline
A03.734.414.Islets.of.Langerhans	3.01546e-10	1.10351e-09	0.392326	Other	METAL_RxExpPop	tissue-genetic-baseline
A03.734.Pancreas	5.46635e-10	1.10965e-09	0.311141	Other	METAL_RxExpPop	tissue-genetic-baseline
A04.411.Lung	3.33038e-10	1.17074e-09	0.388026	Other	METAL_RxExpPop	tissue-genetic-baseline
A04.531.520.Nasal.Mucosa	-6.26947e-12	1.09638e-09	0.502281	Other	METAL_RxExpPop	tissue-genetic-baseline
A05.360.319.114.373.Fallopian.Tubes	-1.90078e-09	1.13913e-09	0.952404	Other	METAL_RxExpPop	tissue-genetic-baseline
A05.360.319.114.630.Ovary	-1.04969e-09	1.12841e-09	0.823874	Other	METAL_RxExpPop	tissue-genetic-baseline
A05.360.319.679.256.Cervix.Uteri	-8.1796e-10	1.18102e-09	0.755716	Other	METAL_RxExpPop	tissue-genetic-baseline
A05.360.319.679.490.Endometrium	-4.3087e-10	1.08248e-09	0.6547	Other	METAL_RxExpPop	tissue-genetic-baseline
A05.360.319.679.Uterus	-5.40253e-10	1.0615e-09	0.694607	Other	METAL_RxExpPop	tissue-genetic-baseline
A05.360.319.887.Vulva	5.29353e-10	1.15968e-09	0.324028	Other	METAL_RxExpPop	tissue-genetic-baseline
A05.360.319.Genitalia..Female	-4.01009e-10	1.12014e-09	0.639828	Other	METAL_RxExpPop	tissue-genetic-baseline
A05.360.444.492.362.Foreskin	-1.27128e-09	9.55764e-10	0.908261	Other	METAL_RxExpPop	tissue-genetic-baseline
A05.360.444.Genitalia..Male	-1.12962e-09	1.00787e-09	0.868813	Other	METAL_RxExpPop	tissue-genetic-baseline
A05.360.490.Germ.Cells	7.69275e-11	1.07855e-09	0.47157	Other	METAL_RxExpPop	tissue-genetic-baseline
A05.360.Genitalia	-1.10298e-09	1.07368e-09	0.847857	Other	METAL_RxExpPop	tissue-genetic-baseline
A05.810.453.324.Kidney.Cortex	-2.74037e-10	1.00156e-09	0.607808	Other	METAL_RxExpPop	tissue-genetic-baseline
A05.810.453.Kidney	3.22993e-10	9.70752e-10	0.369671	Other	METAL_RxExpPop	tissue-genetic-baseline
A05.810.890.Urinary.Bladder	-2.73275e-09	1.14365e-09	0.991564	Other	METAL_RxExpPop	tissue-genetic-baseline
A09.371.Eye	-5.94827e-10	1.14741e-09	0.697913	Other	METAL_RxExpPop	tissue-genetic-baseline
A10.272.497.Epidermis	-2.29534e-11	1.16668e-09	0.507848	Other	METAL_RxExpPop	tissue-genetic-baseline
A10.272.Epithelium	4.79188e-10	1.11274e-09	0.333366	Other	METAL_RxExpPop	tissue-genetic-baseline
A10.615.284.473.Chorion	-1.95166e-09	9.99543e-10	0.974564	Other	METAL_RxExpPop	tissue-genetic-baseline
A10.615.550.599.Mouth.Mucosa	-9.6808e-10	1.10352e-09	0.809829	Other	METAL_RxExpPop	tissue-genetic-baseline
A10.615.550.Mucous.Membrane	-1.94673e-10	1.13841e-09	0.56789	Other	METAL_RxExpPop	tissue-genetic-baseline
A10.615.789.Serous.Membrane	-4.42147e-10	1.1334e-09	0.651771	Other	METAL_RxExpPop	tissue-genetic-baseline
A10.615.Membranes	5.32038e-10	1.14588e-09	0.321215	Other	METAL_RxExpPop	tissue-genetic-baseline
A11.436.275.Endothelial.Cells	-1.59554e-09	1.13728e-09	0.919684	Other	METAL_RxExpPop	tissue-genetic-baseline
A11.436.294.064.Glucagon.Secreting.Cells	1.40263e-09	1.10768e-09	0.102707	Other	METAL_RxExpPop	tissue-genetic-baseline
A11.436.397.Keratinocytes	1.3811e-10	1.20589e-09	0.454409	Other	METAL_RxExpPop	tissue-genetic-baseline
A11.436.Epithelial.Cells	5.68854e-10	1.23335e-09	0.322318	Other	METAL_RxExpPop	tissue-genetic-baseline
A11.497.497.600.Oocytes	1.24093e-09	1.06599e-09	0.12219	Other	METAL_RxExpPop	tissue-genetic-baseline
A11.872.040.Adult.Stem.Cells	-1.1941e-09	1.09357e-09	0.862569	Other	METAL_RxExpPop	tissue-genetic-baseline
A11.872.190.260.Embryoid.Bodies	1.03519e-10	1.30677e-09	0.46843	Other	METAL_RxExpPop	tissue-genetic-baseline
A11.872.190.Embryonic.Stem.Cells	2.84127e-10	1.14266e-09	0.401814	Other	METAL_RxExpPop	tissue-genetic-baseline
A11.872.580.Mesenchymal.Stem.Cells	-1.33573e-10	1.05717e-09	0.550272	Other	METAL_RxExpPop	tissue-genetic-baseline
A11.872.700.500.Induced.Pluripotent.Stem.Cells	-1.29607e-09	1.09533e-09	0.881648	Other	METAL_RxExpPop	tissue-genetic-baseline
A11.872.Stem.Cells	1.19951e-09	1.28012e-09	0.174372	Other	METAL_RxExpPop	tissue-genetic-baseline
A14.549.167.646.Periodontium	1.198e-09	1.20314e-09	0.159691	Other	METAL_RxExpPop	tissue-genetic-baseline
A14.549.167.Dentition	2.04477e-09	1.21431e-09	0.0461006	Other	METAL_RxExpPop	tissue-genetic-baseline
A14.549.885.Tongue	-7.05643e-10	1.21742e-09	0.718915	Other	METAL_RxExpPop	tissue-genetic-baseline
A14.549.Mouth	5.36004e-11	1.15801e-09	0.481541	Other	METAL_RxExpPop	tissue-genetic-baseline
A14.724.557.Nasopharynx	-8.20073e-10	1.10103e-09	0.771811	Other	METAL_RxExpPop	tissue-genetic-baseline
A14.724.Pharynx	1.36229e-10	1.12029e-09	0.451608	Other	METAL_RxExpPop	tissue-genetic-baseline
A17.815.Skin	-5.28849e-10	1.08678e-09	0.686736	Other	METAL_RxExpPop	tissue-genetic-baseline
Bladder	3.32713e-10	1.04219e-09	0.37477	Other	METAL_RxExpPop	tissue-genetic-baseline
Breast_Mammary_Tissue	-1.8275e-09	9.37552e-10	0.974366	Other	METAL_RxExpPop	tissue-genetic-baseline
Cells_Transformed_fibroblasts	2.19826e-10	1.01073e-09	0.413913	Other	METAL_RxExpPop	tissue-genetic-baseline
Cervix_Ectocervix	-6.17705e-10	1.01157e-09	0.729281	Other	METAL_RxExpPop	tissue-genetic-baseline
Cervix_Endocervix	-3.00588e-10	1.11776e-09	0.606004	Other	METAL_RxExpPop	tissue-genetic-baseline
Fallopian_Tube	-1.5119e-09	1.04284e-09	0.92644	Other	METAL_RxExpPop	tissue-genetic-baseline
Kidney_Cortex	-1.03415e-10	1.01628e-09	0.540526	Other	METAL_RxExpPop	tissue-genetic-baseline
Lung	-1.96494e-09	1.04313e-09	0.970196	Other	METAL_RxExpPop	tissue-genetic-baseline
Ovary	4.42184e-10	1.12016e-09	0.346514	Other	METAL_RxExpPop	tissue-genetic-baseline
Pancreas	-1.98972e-10	1.00362e-09	0.578577	Other	METAL_RxExpPop	tissue-genetic-baseline
Skin_Not_Sun_Exposed_(Suprapubic)	-9.24694e-10	1.1402e-09	0.791315	Other	METAL_RxExpPop	tissue-genetic-baseline
Skin_Sun_Exposed_(Lower_leg)	-9.74916e-10	1.17227e-09	0.797195	Other	METAL_RxExpPop	tissue-genetic-baseline
Uterus	-4.82433e-10	1.10214e-09	0.669206	Other	METAL_RxExpPop	tissue-genetic-baseline
Vagina	-1.46509e-09	1.01081e-09	0.926389	Other	METAL_RxExpPop	tissue-genetic-baseline
Adipose_Nuclei__H3K27ac	-7.32222e-10	7.11026e-09	0.541011	Adipose	METAL_RxDosePop	tissue-chrom-baseline
Adipose_Nuclei__H3K36me3	5.91188e-09	1.33768e-08	0.329263	Adipose	METAL_RxDosePop	tissue-chrom-baseline
Adipose_Nuclei__H3K4me1	-1.02011e-08	8.41325e-09	0.887341	Adipose	METAL_RxDosePop	tissue-chrom-baseline
Adipose_Nuclei__H3K4me3	-3.88426e-08	1.7053e-08	0.988629	Adipose	METAL_RxDosePop	tissue-chrom-baseline
Adipose_Nuclei__H3K9ac	-3.84417e-08	2.09956e-08	0.966446	Adipose	METAL_RxDosePop	tissue-chrom-baseline
Spleen_ENTEX__H3K27ac	3.59208e-09	6.01623e-09	0.275232	Blood/Immune	METAL_RxDosePop	tissue-chrom-baseline
Spleen_ENTEX__H3K36me3	2.61046e-09	7.15539e-09	0.357621	Blood/Immune	METAL_RxDosePop	tissue-chrom-baseline
Spleen_ENTEX__H3K4me1	-4.17189e-08	2.28514e-08	0.966049	Blood/Immune	METAL_RxDosePop	tissue-chrom-baseline
Spleen_ENTEX__H3K4me3	-5.82092e-09	1.3422e-08	0.667741	Blood/Immune	METAL_RxDosePop	tissue-chrom-baseline
Spleen__H3K27ac	6.80453e-09	1.25715e-08	0.294162	Blood/Immune	METAL_RxDosePop	tissue-chrom-baseline
Spleen__H3K36me3	2.02178e-08	1.31121e-08	0.0615458	Blood/Immune	METAL_RxDosePop	tissue-chrom-baseline
Spleen__H3K4me1	1.7702e-08	1.3079e-08	0.087953	Blood/Immune	METAL_RxDosePop	tissue-chrom-baseline
Spleen__H3K4me3	-1.36945e-08	2.45709e-08	0.711354	Blood/Immune	METAL_RxDosePop	tissue-chrom-baseline
Brain_Angular_Gyrus__H3K27ac	5.27032e-08	1.03602e-08	1.81812e-07	CNS	METAL_RxDosePop	tissue-chrom-baseline
Brain_Angular_Gyrus__H3K36me3	3.12155e-10	1.95249e-08	0.493622	CNS	METAL_RxDosePop	tissue-chrom-baseline
Brain_Angular_Gyrus__H3K4me1	4.15349e-08	1.27977e-08	0.000586205	CNS	METAL_RxDosePop	tissue-chrom-baseline
Brain_Angular_Gyrus__H3K4me3	1.30843e-07	3.59339e-08	0.00013567	CNS	METAL_RxDosePop	tissue-chrom-baseline
Brain_Angular_Gyrus__H3K9ac	1.00152e-07	2.18268e-08	2.23228e-06	CNS	METAL_RxDosePop	tissue-chrom-baseline
Brain_Anterior_Caudate__H3K27ac	3.65815e-08	9.04293e-09	2.61268e-05	CNS	METAL_RxDosePop	tissue-chrom-baseline
Brain_Anterior_Caudate__H3K36me3	1.27937e-08	1.52626e-08	0.200947	CNS	METAL_RxDosePop	tissue-chrom-baseline
Brain_Anterior_Caudate__H3K4me1	3.51404e-08	1.18424e-08	0.00150194	CNS	METAL_RxDosePop	tissue-chrom-baseline
Brain_Anterior_Caudate__H3K4me3	1.35648e-07	3.29779e-08	1.95008e-05	CNS	METAL_RxDosePop	tissue-chrom-baseline
Brain_Anterior_Caudate__H3K9ac	7.8868e-08	2.14267e-08	0.000116236	CNS	METAL_RxDosePop	tissue-chrom-baseline
Brain_Cingulate_Gyrus__H3K27ac	3.73536e-08	8.94876e-09	1.49541e-05	CNS	METAL_RxDosePop	tissue-chrom-baseline
Brain_Cingulate_Gyrus__H3K36me3	7.20067e-09	1.61909e-08	0.328255	CNS	METAL_RxDosePop	tissue-chrom-baseline
Brain_Cingulate_Gyrus__H3K4me1	2.85579e-08	1.10433e-08	0.0048549	CNS	METAL_RxDosePop	tissue-chrom-baseline
Brain_Cingulate_Gyrus__H3K4me3	1.05275e-07	3.04303e-08	0.000270526	CNS	METAL_RxDosePop	tissue-chrom-baseline
Brain_Cingulate_Gyrus__H3K9ac	9.71743e-08	2.36257e-08	1.95211e-05	CNS	METAL_RxDosePop	tissue-chrom-baseline
Brain_Dorsolateral_Prefrontal_Cortex__H3K27ac	5.73718e-08	1.11835e-08	1.44834e-07	CNS	METAL_RxDosePop	tissue-chrom-baseline
Brain_Dorsolateral_Prefrontal_Cortex__H3K36me3	2.96835e-08	1.79614e-08	0.0492031	CNS	METAL_RxDosePop	tissue-chrom-baseline
Brain_Dorsolateral_Prefrontal_Cortex__H3K4me1	5.31455e-08	1.48306e-08	0.000169515	CNS	METAL_RxDosePop	tissue-chrom-baseline
Brain_Dorsolateral_Prefrontal_Cortex__H3K4me3	1.51479e-07	3.72297e-08	2.36305e-05	CNS	METAL_RxDosePop	tissue-chrom-baseline
Brain_Dorsolateral_Prefrontal_Cortex__H3K9ac	9.8266e-08	2.84023e-08	0.000270294	CNS	METAL_RxDosePop	tissue-chrom-baseline
Brain_Germinal_Matrix__H3K36me3	5.21922e-08	2.27962e-08	0.0110247	CNS	METAL_RxDosePop	tissue-chrom-baseline
Brain_Germinal_Matrix__H3K4me1	7.66614e-08	2.25542e-08	0.000338176	CNS	METAL_RxDosePop	tissue-chrom-baseline
Brain_Germinal_Matrix__H3K4me3	2.37923e-07	4.33984e-08	2.0993e-08	CNS	METAL_RxDosePop	tissue-chrom-baseline
Brain_Hippocampus_Middle__H3K27ac	2.78122e-08	8.3935e-09	0.000460614	CNS	METAL_RxDosePop	tissue-chrom-baseline
Brain_Hippocampus_Middle__H3K36me3	6.06359e-10	1.32148e-08	0.481701	CNS	METAL_RxDosePop	tissue-chrom-baseline
Brain_Hippocampus_Middle__H3K4me1	2.39982e-08	8.80716e-09	0.00321651	CNS	METAL_RxDosePop	tissue-chrom-baseline
Brain_Hippocampus_Middle__H3K4me3	6.78498e-08	2.43661e-08	0.00267975	CNS	METAL_RxDosePop	tissue-chrom-baseline
Brain_Inferior_Temporal_Lobe__H3K27ac	4.56677e-08	8.57432e-09	5.01711e-08	CNS	METAL_RxDosePop	tissue-chrom-baseline
Brain_Inferior_Temporal_Lobe__H3K36me3	1.44938e-08	1.55338e-08	0.175397	CNS	METAL_RxDosePop	tissue-chrom-baseline
Brain_Inferior_Temporal_Lobe__H3K4me1	3.40951e-08	1.40046e-08	0.00745493	CNS	METAL_RxDosePop	tissue-chrom-baseline
Brain_Inferior_Temporal_Lobe__H3K4me3	1.32451e-07	3.14514e-08	1.26958e-05	CNS	METAL_RxDosePop	tissue-chrom-baseline
Brain_Inferior_Temporal_Lobe__H3K9ac	4.21583e-08	1.92863e-08	0.0144107	CNS	METAL_RxDosePop	tissue-chrom-baseline
Brain_Substantia_Nigra__H3K27ac	1.46758e-08	8.1205e-09	0.0353609	CNS	METAL_RxDosePop	tissue-chrom-baseline
Brain_Substantia_Nigra__H3K36me3	-8.84617e-09	2.22915e-08	0.654257	CNS	METAL_RxDosePop	tissue-chrom-baseline
Brain_Substantia_Nigra__H3K4me1	2.07769e-08	1.08586e-08	0.0278486	CNS	METAL_RxDosePop	tissue-chrom-baseline
Brain_Substantia_Nigra__H3K4me3	6.71745e-08	3.31381e-08	0.0213255	CNS	METAL_RxDosePop	tissue-chrom-baseline
Brain_Substantia_Nigra__H3K9ac	3.26099e-08	2.23198e-08	0.0720033	CNS	METAL_RxDosePop	tissue-chrom-baseline
Fetal_Brain_Female__DNase	1.40224e-07	2.34608e-08	1.13689e-09	CNS	METAL_RxDosePop	tissue-chrom-baseline
Fetal_Brain_Female__H3K36me3	4.38275e-08	1.58623e-08	0.00286367	CNS	METAL_RxDosePop	tissue-chrom-baseline
Fetal_Brain_Female__H3K4me1	8.59095e-08	1.59036e-08	3.29717e-08	CNS	METAL_RxDosePop	tissue-chrom-baseline
Fetal_Brain_Female__H3K4me3	2.21454e-07	3.99334e-08	1.46487e-08	CNS	METAL_RxDosePop	tissue-chrom-baseline
Fetal_Brain_Male__DNase	1.39831e-07	2.12682e-08	2.43866e-11	CNS	METAL_RxDosePop	tissue-chrom-baseline
Fetal_Brain_Male__H3K36me3	-4.76828e-08	3.99808e-08	0.883496	CNS	METAL_RxDosePop	tissue-chrom-baseline
Fetal_Brain_Male__H3K4me1	5.263e-08	9.82609e-09	4.25079e-08	CNS	METAL_RxDosePop	tissue-chrom-baseline
Fetal_Brain_Male__H3K4me3	1.10331e-07	7.63455e-08	0.0742076	CNS	METAL_RxDosePop	tissue-chrom-baseline
Nerve-Tibial_ENTEX__H3K27ac	6.88693e-09	1.02797e-08	0.251443	CNS	METAL_RxDosePop	tissue-chrom-baseline
Nerve-Tibial_ENTEX__H3K36me3	-3.631e-08	1.27325e-08	0.997826	CNS	METAL_RxDosePop	tissue-chrom-baseline
Nerve-Tibial_ENTEX__H3K4me1	9.47972e-09	1.12052e-08	0.198773	CNS	METAL_RxDosePop	tissue-chrom-baseline
Nerve-Tibial_ENTEX__H3K4me3	2.75315e-08	4.32596e-08	0.26225	CNS	METAL_RxDosePop	tissue-chrom-baseline
Artery-Coronary_ENTEX__H3K27ac	2.6272e-09	8.73991e-09	0.381861	Cardiovascular	METAL_RxDosePop	tissue-chrom-baseline
Artery-Coronary_ENTEX__H3K4me3	1.13148e-08	1.89161e-08	0.274867	Cardiovascular	METAL_RxDosePop	tissue-chrom-baseline
Artery-Tibial_ENTEX__H3K36me3	-2.01924e-09	1.14142e-08	0.570209	Cardiovascular	METAL_RxDosePop	tissue-chrom-baseline
Artery-Tibial_ENTEX__H3K4me1	2.15492e-08	2.65768e-08	0.208732	Cardiovascular	METAL_RxDosePop	tissue-chrom-baseline
Fetal_Heart__DNase	1.92823e-08	1.4257e-08	0.0881122	Cardiovascular	METAL_RxDosePop	tissue-chrom-baseline
Fetal_Heart__H3K36me3	-5.38971e-08	2.82272e-08	0.971895	Cardiovascular	METAL_RxDosePop	tissue-chrom-baseline
Fetal_Heart__H3K4me1	5.84351e-10	6.78476e-09	0.465683	Cardiovascular	METAL_RxDosePop	tissue-chrom-baseline
Fetal_Heart__H3K4me3	-4.12703e-08	1.97736e-08	0.981562	Cardiovascular	METAL_RxDosePop	tissue-chrom-baseline
Fetal_Heart__H3K9ac	7.30985e-10	1.2328e-08	0.476359	Cardiovascular	METAL_RxDosePop	tissue-chrom-baseline
Heart-Atrial_ENTEX__H3K27ac	1.04453e-08	8.09308e-09	0.0984125	Cardiovascular	METAL_RxDosePop	tissue-chrom-baseline
Heart-Atrial_ENTEX__H3K36me3	9.19472e-09	1.28576e-08	0.237268	Cardiovascular	METAL_RxDosePop	tissue-chrom-baseline
Heart-Atrial_ENTEX__H3K4me1	1.91984e-08	4.09042e-08	0.31941	Cardiovascular	METAL_RxDosePop	tissue-chrom-baseline
Heart-Atrial_ENTEX__H3K4me3	3.30577e-08	3.97363e-08	0.202726	Cardiovascular	METAL_RxDosePop	tissue-chrom-baseline
Heart-LV_ENTEX__H3K27ac	9.79593e-09	9.4706e-09	0.150486	Cardiovascular	METAL_RxDosePop	tissue-chrom-baseline
Heart-LV_ENTEX__H3K36me3	1.82261e-08	1.37463e-08	0.0924376	Cardiovascular	METAL_RxDosePop	tissue-chrom-baseline
Heart-LV_ENTEX__H3K4me1	2.68932e-08	1.70617e-08	0.0574865	Cardiovascular	METAL_RxDosePop	tissue-chrom-baseline
Heart-LV_ENTEX__H3K4me3	1.75911e-08	3.31819e-08	0.298007	Cardiovascular	METAL_RxDosePop	tissue-chrom-baseline
Colon-Sigm_ENTEX__H3K27ac	8.79602e-09	1.09942e-08	0.211838	Digestive	METAL_RxDosePop	tissue-chrom-baseline
Colon-Sigm_ENTEX__H3K36me3	2.53963e-08	1.3875e-08	0.0335973	Digestive	METAL_RxDosePop	tissue-chrom-baseline
Colon-Sigm_ENTEX__H3K4me1	-1.21348e-08	5.91513e-08	0.581272	Digestive	METAL_RxDosePop	tissue-chrom-baseline
Colon-Sigm_ENTEX__H3K4me3	-5.18425e-08	4.58703e-08	0.870804	Digestive	METAL_RxDosePop	tissue-chrom-baseline
Colon-TV_ENTEX__H3K27ac	-8.79222e-09	8.19944e-09	0.858206	Digestive	METAL_RxDosePop	tissue-chrom-baseline
Colon-TV_ENTEX__H3K36me3	-1.10351e-08	1.43364e-08	0.77927	Digestive	METAL_RxDosePop	tissue-chrom-baseline
Colon-TV_ENTEX__H3K4me1	1.80538e-08	2.52318e-08	0.237145	Digestive	METAL_RxDosePop	tissue-chrom-baseline
Colon-TV_ENTEX__H3K4me3	-2.67252e-08	3.20102e-08	0.798112	Digestive	METAL_RxDosePop	tissue-chrom-baseline
Colonic_Mucosa__H3K27ac	-3.09812e-08	1.50976e-08	0.979918	Digestive	METAL_RxDosePop	tissue-chrom-baseline
Colonic_Mucosa__H3K36me3	1.13987e-08	2.00861e-08	0.285189	Digestive	METAL_RxDosePop	tissue-chrom-baseline
Colonic_Mucosa__H3K4me1	-3.17535e-08	1.78016e-08	0.962767	Digestive	METAL_RxDosePop	tissue-chrom-baseline
Colonic_Mucosa__H3K4me3	-6.80147e-09	3.53009e-08	0.576392	Digestive	METAL_RxDosePop	tissue-chrom-baseline
Colonic_Mucosa__H3K9ac	-3.91639e-08	3.12678e-08	0.894812	Digestive	METAL_RxDosePop	tissue-chrom-baseline
Esophagus__H3K27ac	-3.02106e-08	1.35983e-08	0.986846	Digestive	METAL_RxDosePop	tissue-chrom-baseline
Esophagus__H3K36me3	-2.09034e-09	1.57425e-08	0.552817	Digestive	METAL_RxDosePop	tissue-chrom-baseline
Esophagus__H3K4me1	-2.87165e-08	1.64713e-08	0.959371	Digestive	METAL_RxDosePop	tissue-chrom-baseline
Esophagus__H3K4me3	-8.53332e-08	3.72341e-08	0.989041	Digestive	METAL_RxDosePop	tissue-chrom-baseline
Fetal_Stomach__DNase	-2.08888e-08	2.71006e-08	0.779584	Digestive	METAL_RxDosePop	tissue-chrom-baseline
Fetal_Stomach__H3K27ac	-3.13032e-09	1.28231e-08	0.596429	Digestive	METAL_RxDosePop	tissue-chrom-baseline
Fetal_Stomach__H3K36me3	1.09137e-08	9.39401e-09	0.122664	Digestive	METAL_RxDosePop	tissue-chrom-baseline
Fetal_Stomach__H3K4me1	-1.84812e-08	1.02587e-08	0.96419	Digestive	METAL_RxDosePop	tissue-chrom-baseline
Fetal_Stomach__H3K4me3	1.11081e-08	5.09474e-08	0.413703	Digestive	METAL_RxDosePop	tissue-chrom-baseline
SI-Term-Ileum_ENTEX__H3K27ac	-1.1974e-08	8.14348e-09	0.929271	Digestive	METAL_RxDosePop	tissue-chrom-baseline
SI-Term-Ileum_ENTEX__H3K36me3	-6.29831e-08	2.70046e-08	0.990158	Digestive	METAL_RxDosePop	tissue-chrom-baseline
SI-Term-Ileum_ENTEX__H3K4me1	-2.53231e-08	1.27173e-08	0.976773	Digestive	METAL_RxDosePop	tissue-chrom-baseline
SI-Term-Ileum_ENTEX__H3K4me3	-1.66389e-08	2.30896e-08	0.764429	Digestive	METAL_RxDosePop	tissue-chrom-baseline
Sigmoid_Colon__H3K27ac	-4.2985e-08	1.4681e-08	0.998294	Digestive	METAL_RxDosePop	tissue-chrom-baseline
Sigmoid_Colon__H3K36me3	-3.55541e-09	1.90233e-08	0.574129	Digestive	METAL_RxDosePop	tissue-chrom-baseline
Sigmoid_Colon__H3K4me1	-2.81237e-08	2.73353e-08	0.848223	Digestive	METAL_RxDosePop	tissue-chrom-baseline
Sigmoid_Colon__H3K4me3	-9.23167e-08	4.80581e-08	0.97263	Digestive	METAL_RxDosePop	tissue-chrom-baseline
Stomach_ENTEX__H3K27ac	-1.26343e-08	8.47785e-09	0.931923	Digestive	METAL_RxDosePop	tissue-chrom-baseline
Stomach_ENTEX__H3K36me3	1.31952e-08	1.00725e-08	0.0950946	Digestive	METAL_RxDosePop	tissue-chrom-baseline
Stomach_ENTEX__H3K4me1	-1.08613e-08	1.02722e-08	0.854825	Digestive	METAL_RxDosePop	tissue-chrom-baseline
Stomach_ENTEX__H3K4me3	2.53221e-08	2.73641e-08	0.177385	Digestive	METAL_RxDosePop	tissue-chrom-baseline
Stomach_Mucosa__H3K36me3	-8.98842e-09	2.65887e-08	0.632339	Digestive	METAL_RxDosePop	tissue-chrom-baseline
Stomach_Mucosa__H3K4me1	-2.11427e-08	9.06847e-09	0.990135	Digestive	METAL_RxDosePop	tissue-chrom-baseline
Stomach_Mucosa__H3K4me3	-7.95432e-08	3.82298e-08	0.981267	Digestive	METAL_RxDosePop	tissue-chrom-baseline
Stomach_Mucosa__H3K9ac	-3.84015e-08	2.08141e-08	0.967479	Digestive	METAL_RxDosePop	tissue-chrom-baseline
Adrenal_gland_ENTEX__H3K27ac	-3.03781e-09	8.21735e-09	0.64419	Endocrine	METAL_RxDosePop	tissue-chrom-baseline
Adrenal_gland_ENTEX__H3K36me3	-4.1275e-08	1.30608e-08	0.999212	Endocrine	METAL_RxDosePop	tissue-chrom-baseline
Adrenal_gland_ENTEX__H3K4me1	-9.64079e-09	1.06578e-08	0.817155	Endocrine	METAL_RxDosePop	tissue-chrom-baseline
Adrenal_gland_ENTEX__H3K4me3	1.71525e-08	3.06633e-08	0.287951	Endocrine	METAL_RxDosePop	tissue-chrom-baseline
Fetal_Adrenal_Gland__DNase	4.50923e-08	2.58021e-08	0.040265	Endocrine	METAL_RxDosePop	tissue-chrom-baseline
Fetal_Adrenal_Gland__H3K27ac	1.80603e-09	1.09922e-08	0.434747	Endocrine	METAL_RxDosePop	tissue-chrom-baseline
Fetal_Adrenal_Gland__H3K36me3	3.84209e-10	9.71544e-09	0.484227	Endocrine	METAL_RxDosePop	tissue-chrom-baseline
Fetal_Adrenal_Gland__H3K4me1	-4.48719e-09	1.04473e-08	0.666223	Endocrine	METAL_RxDosePop	tissue-chrom-baseline
Fetal_Adrenal_Gland__H3K4me3	-6.94471e-08	4.78807e-08	0.926529	Endocrine	METAL_RxDosePop	tissue-chrom-baseline
Prostate_ENTEX__H3K27ac	-2.01319e-09	1.01516e-08	0.5786	Endocrine	METAL_RxDosePop	tissue-chrom-baseline
Prostate_ENTEX__H3K36me3	-6.43605e-08	6.23902e-08	0.848866	Endocrine	METAL_RxDosePop	tissue-chrom-baseline
Prostate_ENTEX__H3K4me3	4.59188e-08	4.39726e-08	0.148183	Endocrine	METAL_RxDosePop	tissue-chrom-baseline
Testis_ENTEX__H3K27ac	2.61886e-09	7.1695e-09	0.357452	Endocrine	METAL_RxDosePop	tissue-chrom-baseline
Testis_ENTEX__H3K36me3	-7.24579e-08	4.76884e-08	0.935669	Endocrine	METAL_RxDosePop	tissue-chrom-baseline
Testis_ENTEX__H3K4me3	-2.72678e-08	1.99521e-08	0.914135	Endocrine	METAL_RxDosePop	tissue-chrom-baseline
Thyroid_gland_ENTEX__H3K27ac	1.10298e-08	6.58079e-09	0.0468629	Endocrine	METAL_RxDosePop	tissue-chrom-baseline
Thyroid_gland_ENTEX__H3K36me3	-1.77498e-09	9.73876e-09	0.57231	Endocrine	METAL_RxDosePop	tissue-chrom-baseline
Thyroid_gland_ENTEX__H3K4me1	1.26706e-08	7.00857e-09	0.0353131	Endocrine	METAL_RxDosePop	tissue-chrom-baseline
Thyroid_gland_ENTEX__H3K4me3	4.25095e-09	3.28107e-08	0.448457	Endocrine	METAL_RxDosePop	tissue-chrom-baseline
Liver__H3K27ac	-2.15348e-10	1.34492e-08	0.506388	Liver	METAL_RxDosePop	tissue-chrom-baseline
Liver__H3K36me3	5.47466e-09	9.57465e-09	0.283733	Liver	METAL_RxDosePop	tissue-chrom-baseline
Liver__H3K4me1	6.9297e-09	1.02774e-08	0.250071	Liver	METAL_RxDosePop	tissue-chrom-baseline
Liver__H3K4me3	-5.2805e-10	1.68976e-08	0.512465	Liver	METAL_RxDosePop	tissue-chrom-baseline
Liver__H3K9ac	1.58923e-08	2.43748e-08	0.257202	Liver	METAL_RxDosePop	tissue-chrom-baseline
Colon_Smooth_Muscle__H3K27ac	-1.39712e-08	1.14937e-08	0.887922	Musculoskeletal/Connective	METAL_RxDosePop	tissue-chrom-baseline
Colon_Smooth_Muscle__H3K36me3	-2.30071e-09	1.37641e-08	0.566375	Musculoskeletal/Connective	METAL_RxDosePop	tissue-chrom-baseline
Colon_Smooth_Muscle__H3K4me1	-1.53046e-08	1.05366e-08	0.926822	Musculoskeletal/Connective	METAL_RxDosePop	tissue-chrom-baseline
Colon_Smooth_Muscle__H3K4me3	-3.80432e-08	2.95358e-08	0.901133	Musculoskeletal/Connective	METAL_RxDosePop	tissue-chrom-baseline
Colon_Smooth_Muscle__H3K9ac	-1.18114e-08	3.10306e-08	0.648264	Musculoskeletal/Connective	METAL_RxDosePop	tissue-chrom-baseline
Duodenum_Smooth_Muscle__H3K27ac	-4.15598e-09	1.80257e-08	0.591171	Musculoskeletal/Connective	METAL_RxDosePop	tissue-chrom-baseline
Duodenum_Smooth_Muscle__H3K36me3	-3.7543e-08	1.48206e-08	0.994348	Musculoskeletal/Connective	METAL_RxDosePop	tissue-chrom-baseline
Duodenum_Smooth_Muscle__H3K4me1	-1.34803e-08	1.56681e-08	0.805206	Musculoskeletal/Connective	METAL_RxDosePop	tissue-chrom-baseline
Duodenum_Smooth_Muscle__H3K4me3	-2.21826e-08	1.78967e-08	0.892416	Musculoskeletal/Connective	METAL_RxDosePop	tissue-chrom-baseline
Fetal_Muscle_Leg__DNase	-1.51061e-08	1.74058e-08	0.807268	Musculoskeletal/Connective	METAL_RxDosePop	tissue-chrom-baseline
Fetal_Muscle_Leg__H3K27ac	-9.78868e-09	1.17151e-08	0.798299	Musculoskeletal/Connective	METAL_RxDosePop	tissue-chrom-baseline
Fetal_Muscle_Leg__H3K36me3	2.15768e-09	1.16962e-08	0.42682	Musculoskeletal/Connective	METAL_RxDosePop	tissue-chrom-baseline
Fetal_Muscle_Leg__H3K4me1	-1.12663e-08	9.57222e-09	0.880399	Musculoskeletal/Connective	METAL_RxDosePop	tissue-chrom-baseline
Fetal_Muscle_Leg__H3K4me3	1.94171e-08	4.64743e-08	0.338046	Musculoskeletal/Connective	METAL_RxDosePop	tissue-chrom-baseline
Fetal_Muscle_Trunk__DNase	-9.9355e-09	1.91765e-08	0.697809	Musculoskeletal/Connective	METAL_RxDosePop	tissue-chrom-baseline
Fetal_Muscle_Trunk__H3K27ac	-1.00132e-08	1.45738e-08	0.75398	Musculoskeletal/Connective	METAL_RxDosePop	tissue-chrom-baseline
Fetal_Muscle_Trunk__H3K36me3	8.13458e-09	1.3241e-08	0.269492	Musculoskeletal/Connective	METAL_RxDosePop	tissue-chrom-baseline
Fetal_Muscle_Trunk__H3K4me1	-1.06477e-09	9.18919e-09	0.546123	Musculoskeletal/Connective	METAL_RxDosePop	tissue-chrom-baseline
Fetal_Muscle_Trunk__H3K4me3	-4.08781e-08	4.77091e-08	0.804227	Musculoskeletal/Connective	METAL_RxDosePop	tissue-chrom-baseline
Psoas_Muscle__DNase	-2.74247e-08	2.00601e-08	0.914207	Musculoskeletal/Connective	METAL_RxDosePop	tissue-chrom-baseline
Psoas_Muscle__H3K27ac	-9.15896e-09	1.45615e-08	0.73532	Musculoskeletal/Connective	METAL_RxDosePop	tissue-chrom-baseline
Psoas_Muscle__H3K36me3	-3.91327e-08	2.6344e-08	0.931287	Musculoskeletal/Connective	METAL_RxDosePop	tissue-chrom-baseline
Psoas_Muscle__H3K4me1	-3.23604e-08	1.79021e-08	0.964668	Musculoskeletal/Connective	METAL_RxDosePop	tissue-chrom-baseline
Psoas_Muscle__H3K4me3	4.48506e-08	5.0804e-08	0.188668	Musculoskeletal/Connective	METAL_RxDosePop	tissue-chrom-baseline
Rectal_Smooth_Muscle__H3K27ac	-8.5154e-09	1.13037e-08	0.774374	Musculoskeletal/Connective	METAL_RxDosePop	tissue-chrom-baseline
Rectal_Smooth_Muscle__H3K36me3	-3.62324e-09	2.20554e-08	0.565244	Musculoskeletal/Connective	METAL_RxDosePop	tissue-chrom-baseline
Rectal_Smooth_Muscle__H3K4me1	-1.84311e-08	1.49224e-08	0.891608	Musculoskeletal/Connective	METAL_RxDosePop	tissue-chrom-baseline
Rectal_Smooth_Muscle__H3K4me3	-3.94277e-08	3.32559e-08	0.882107	Musculoskeletal/Connective	METAL_RxDosePop	tissue-chrom-baseline
Rectal_Smooth_Muscle__H3K9ac	-5.87791e-08	3.90544e-08	0.933846	Musculoskeletal/Connective	METAL_RxDosePop	tissue-chrom-baseline
Skeletal_Muscle_Female__H3K27ac	-1.52542e-08	9.47791e-09	0.946241	Musculoskeletal/Connective	METAL_RxDosePop	tissue-chrom-baseline
Skeletal_Muscle_Female__H3K36me3	-2.15639e-08	1.0688e-08	0.978182	Musculoskeletal/Connective	METAL_RxDosePop	tissue-chrom-baseline
Skeletal_Muscle_Female__H3K4me1	-7.81543e-09	8.2484e-09	0.82831	Musculoskeletal/Connective	METAL_RxDosePop	tissue-chrom-baseline
Skeletal_Muscle_Female__H3K4me3	-2.88883e-08	2.3542e-08	0.890107	Musculoskeletal/Connective	METAL_RxDosePop	tissue-chrom-baseline
Skeletal_Muscle_Female__H3K9ac	-2.95041e-08	2.00916e-08	0.929013	Musculoskeletal/Connective	METAL_RxDosePop	tissue-chrom-baseline
Skeletal_Muscle_Male__H3K36me3	-1.36114e-08	1.32625e-08	0.847626	Musculoskeletal/Connective	METAL_RxDosePop	tissue-chrom-baseline
Skeletal_Muscle_Male__H3K4me1	-6.40594e-09	1.04275e-08	0.730501	Musculoskeletal/Connective	METAL_RxDosePop	tissue-chrom-baseline
Skeletal_Muscle_Male__H3K4me3	-1.79066e-08	2.62015e-08	0.752829	Musculoskeletal/Connective	METAL_RxDosePop	tissue-chrom-baseline
Skeletal_Muscle_Male__H3K9ac	-9.46346e-09	1.46401e-08	0.740992	Musculoskeletal/Connective	METAL_RxDosePop	tissue-chrom-baseline
Stomach_Smooth_Muscle__H3K27ac	-1.33184e-09	9.58297e-09	0.555267	Musculoskeletal/Connective	METAL_RxDosePop	tissue-chrom-baseline
Stomach_Smooth_Muscle__H3K36me3	-5.42806e-09	1.37399e-08	0.6536	Musculoskeletal/Connective	METAL_RxDosePop	tissue-chrom-baseline
Stomach_Smooth_Muscle__H3K4me1	7.19999e-10	1.165e-08	0.47536	Musculoskeletal/Connective	METAL_RxDosePop	tissue-chrom-baseline
Stomach_Smooth_Muscle__H3K4me3	2.86771e-08	2.42661e-08	0.118647	Musculoskeletal/Connective	METAL_RxDosePop	tissue-chrom-baseline
Stomach_Smooth_Muscle__H3K9ac	4.1284e-08	3.45493e-08	0.116057	Musculoskeletal/Connective	METAL_RxDosePop	tissue-chrom-baseline
Breast_Myoepithelial_Primary_Cells__H3K36me3	-4.97757e-09	9.54957e-09	0.698898	Other	METAL_RxDosePop	tissue-chrom-baseline
Breast_Myoepithelial_Primary_Cells__H3K4me1	1.46247e-09	9.19262e-09	0.436798	Other	METAL_RxDosePop	tissue-chrom-baseline
Breast_Myoepithelial_Primary_Cells__H3K4me3	3.77747e-09	3.83536e-08	0.460771	Other	METAL_RxDosePop	tissue-chrom-baseline
Breast_Myoepithelial_Primary_Cells__H3K9ac	2.36737e-08	2.74327e-08	0.194076	Other	METAL_RxDosePop	tissue-chrom-baseline
Breast_variant_Human_Mammary_Epithelial_Cells_(vHMEC)__DNase	-4.44446e-08	2.18834e-08	0.978871	Other	METAL_RxDosePop	tissue-chrom-baseline
Breast_variant_Human_Mammary_Epithelial_Cells_(vHMEC)__H3K36me3	-2.61902e-08	8.24933e-09	0.99925	Other	METAL_RxDosePop	tissue-chrom-baseline
Breast_variant_Human_Mammary_Epithelial_Cells_(vHMEC)__H3K4me1	-1.82308e-08	1.14445e-08	0.944417	Other	METAL_RxDosePop	tissue-chrom-baseline
Breast_variant_Human_Mammary_Epithelial_Cells_(vHMEC)__H3K4me3	-7.28625e-08	4.01151e-08	0.965341	Other	METAL_RxDosePop	tissue-chrom-baseline
Fetal_Kidney__DNase	-1.24078e-08	2.46593e-08	0.692578	Other	METAL_RxDosePop	tissue-chrom-baseline
Fetal_Kidney__H3K36me3	-6.72023e-08	3.60384e-08	0.968891	Other	METAL_RxDosePop	tissue-chrom-baseline
Fetal_Kidney__H3K4me1	-8.29258e-08	2.67712e-08	0.999024	Other	METAL_RxDosePop	tissue-chrom-baseline
Fetal_Kidney__H3K4me3	-2.79799e-08	4.62138e-08	0.727558	Other	METAL_RxDosePop	tissue-chrom-baseline
Fetal_Kidney__H3K9ac	-5.38236e-08	4.36697e-08	0.891122	Other	METAL_RxDosePop	tissue-chrom-baseline
Fetal_Lung__DNase	-1.75984e-08	2.01391e-08	0.808898	Other	METAL_RxDosePop	tissue-chrom-baseline
Fetal_Lung__H3K36me3	-8.48778e-09	1.1552e-08	0.768754	Other	METAL_RxDosePop	tissue-chrom-baseline
Fetal_Lung__H3K4me1	-1.12304e-08	1.01171e-08	0.866511	Other	METAL_RxDosePop	tissue-chrom-baseline
Fetal_Lung__H3K4me3	-3.87939e-08	3.41117e-08	0.872285	Other	METAL_RxDosePop	tissue-chrom-baseline
Fetal_Lung__H3K9ac	-2.902e-08	3.28881e-08	0.811216	Other	METAL_RxDosePop	tissue-chrom-baseline
Lung_ENTEX__H3K27ac	-2.52994e-09	8.52291e-09	0.616705	Other	METAL_RxDosePop	tissue-chrom-baseline
Lung_ENTEX__H3K36me3	1.13454e-08	1.03825e-08	0.137255	Other	METAL_RxDosePop	tissue-chrom-baseline
Lung_ENTEX__H3K4me1	-9.23431e-09	1.03062e-08	0.814872	Other	METAL_RxDosePop	tissue-chrom-baseline
Lung_ENTEX__H3K4me3	-1.32585e-08	4.45614e-08	0.61697	Other	METAL_RxDosePop	tissue-chrom-baseline
Lung__H3K27ac	-1.11564e-08	1.46339e-08	0.777079	Other	METAL_RxDosePop	tissue-chrom-baseline
Lung__H3K36me3	5.66087e-09	1.9134e-08	0.383671	Other	METAL_RxDosePop	tissue-chrom-baseline
Lung__H3K4me1	3.14477e-09	1.62545e-08	0.423295	Other	METAL_RxDosePop	tissue-chrom-baseline
Lung__H3K4me3	-5.15151e-08	4.15572e-08	0.892442	Other	METAL_RxDosePop	tissue-chrom-baseline
NHLF_Lung_Fibroblast_Primary_Cells__DNase	6.95586e-09	2.08315e-08	0.369223	Other	METAL_RxDosePop	tissue-chrom-baseline
NHLF_Lung_Fibroblast_Primary_Cells__H3K27ac	-2.14347e-08	1.50918e-08	0.922237	Other	METAL_RxDosePop	tissue-chrom-baseline
NHLF_Lung_Fibroblast_Primary_Cells__H3K36me3	1.09267e-08	2.02659e-08	0.294885	Other	METAL_RxDosePop	tissue-chrom-baseline
NHLF_Lung_Fibroblast_Primary_Cells__H3K4me1	-1.76369e-08	1.55303e-08	0.871947	Other	METAL_RxDosePop	tissue-chrom-baseline
NHLF_Lung_Fibroblast_Primary_Cells__H3K4me3	4.07003e-09	4.70518e-08	0.465534	Other	METAL_RxDosePop	tissue-chrom-baseline
NHLF_Lung_Fibroblast_Primary_Cells__H3K9ac	-5.85673e-08	3.62065e-08	0.947124	Other	METAL_RxDosePop	tissue-chrom-baseline
Ovary_ENTEX__H3K36me3	-8.89091e-09	4.36435e-08	0.580713	Other	METAL_RxDosePop	tissue-chrom-baseline
Ovary_ENTEX__H3K4me3	4.5759e-08	5.22906e-08	0.190762	Other	METAL_RxDosePop	tissue-chrom-baseline
Ovary__DNase	1.18504e-08	1.90141e-08	0.266562	Other	METAL_RxDosePop	tissue-chrom-baseline
Ovary__H3K27ac	-3.39833e-09	1.50113e-08	0.589549	Other	METAL_RxDosePop	tissue-chrom-baseline
Ovary__H3K36me3	-8.02732e-09	1.61956e-08	0.689928	Other	METAL_RxDosePop	tissue-chrom-baseline
Ovary__H3K4me1	-1.05363e-09	1.41605e-08	0.529657	Other	METAL_RxDosePop	tissue-chrom-baseline
Ovary__H3K4me3	2.02728e-08	3.88703e-08	0.300992	Other	METAL_RxDosePop	tissue-chrom-baseline
Pancreas_ENTEX__H3K27ac	-8.14834e-09	7.67081e-09	0.855939	Other	METAL_RxDosePop	tissue-chrom-baseline
Pancreas_ENTEX__H3K36me3	-4.60266e-09	1.12321e-08	0.659016	Other	METAL_RxDosePop	tissue-chrom-baseline
Pancreas_ENTEX__H3K4me1	-1.03787e-08	6.86385e-09	0.934743	Other	METAL_RxDosePop	tissue-chrom-baseline
Pancreas_ENTEX__H3K4me3	-5.23313e-08	3.03329e-08	0.957757	Other	METAL_RxDosePop	tissue-chrom-baseline
Pancreas__DNase	9.97152e-09	2.89194e-08	0.365121	Other	METAL_RxDosePop	tissue-chrom-baseline
Pancreas__H3K27ac	-6.75373e-09	2.15351e-08	0.623094	Other	METAL_RxDosePop	tissue-chrom-baseline
Pancreas__H3K36me3	-1.17625e-09	1.79538e-08	0.526118	Other	METAL_RxDosePop	tissue-chrom-baseline
Pancreas__H3K4me1	-1.54567e-08	1.21805e-08	0.897775	Other	METAL_RxDosePop	tissue-chrom-baseline
Pancreas__H3K4me3	-3.17581e-08	3.58623e-08	0.812072	Other	METAL_RxDosePop	tissue-chrom-baseline
Skin_tissue_ENTEX__H3K4me3	-2.13371e-09	3.32671e-08	0.52557	Other	METAL_RxDosePop	tissue-chrom-baseline
Uterus_ENTEX__H3K27ac	-1.56582e-08	9.33175e-09	0.953322	Other	METAL_RxDosePop	tissue-chrom-baseline
Uterus_ENTEX__H3K4me3	1.98187e-08	4.96981e-08	0.345027	Other	METAL_RxDosePop	tissue-chrom-baseline
Vagina_ENTEX__H3K27ac	-8.56485e-09	1.02371e-08	0.798604	Other	METAL_RxDosePop	tissue-chrom-baseline
Vagina_ENTEX__H3K36me3	-6.84684e-08	3.49807e-08	0.974845	Other	METAL_RxDosePop	tissue-chrom-baseline
Vagina_ENTEX__H3K4me3	-4.9059e-08	3.92375e-08	0.894407	Other	METAL_RxDosePop	tissue-chrom-baseline
Aorta_ENTEX__H3K27ac	-1.28804e-09	5.65211e-09	0.590133		METAL_RxDosePop	tissue-chrom-baseline
Aorta_ENTEX__H3K36me3	-6.82549e-10	8.28219e-09	0.53284		METAL_RxDosePop	tissue-chrom-baseline
Aorta_ENTEX__H3K4me1	-1.38629e-09	5.61814e-09	0.59745		METAL_RxDosePop	tissue-chrom-baseline
Aorta_ENTEX__H3K4me3	-4.79504e-09	1.69484e-08	0.611381		METAL_RxDosePop	tissue-chrom-baseline
Aorta__H3K27ac	-3.21385e-09	1.4016e-08	0.590682		METAL_RxDosePop	tissue-chrom-baseline
Aorta__H3K36me3	-4.37497e-08	3.21915e-08	0.912934		METAL_RxDosePop	tissue-chrom-baseline
Aorta__H3K4me1	-2.90858e-08	2.5403e-08	0.87389		METAL_RxDosePop	tissue-chrom-baseline
Aorta__H3K4me3	9.43128e-08	5.98627e-08	0.0575722		METAL_RxDosePop	tissue-chrom-baseline
Cortex_derived_primary_cultured_neurospheres__H3K36me3	3.62788e-08	1.55223e-08	0.00971444		METAL_RxDosePop	tissue-chrom-baseline
Cortex_derived_primary_cultured_neurospheres__H3K4me1	3.00003e-08	1.1233e-08	0.00378426		METAL_RxDosePop	tissue-chrom-baseline
Cortex_derived_primary_cultured_neurospheres__H3K4me3	1.60802e-07	5.95415e-08	0.00345997		METAL_RxDosePop	tissue-chrom-baseline
Duodenum_Mucosa__H3K36me3	-1.51159e-08	1.18611e-08	0.89874		METAL_RxDosePop	tissue-chrom-baseline
Duodenum_Mucosa__H3K4me1	-1.96228e-08	1.13215e-08	0.958472		METAL_RxDosePop	tissue-chrom-baseline
Duodenum_Mucosa__H3K4me3	-5.46364e-08	2.21334e-08	0.993216		METAL_RxDosePop	tissue-chrom-baseline
Duodenum_Mucosa__H3K9ac	-4.92365e-08	2.44301e-08	0.978069		METAL_RxDosePop	tissue-chrom-baseline
Esoph-GJ_ENTEX__H3K27ac	1.19977e-08	1.02556e-08	0.121027		METAL_RxDosePop	tissue-chrom-baseline
Esoph-GJ_ENTEX__H3K4me1	-5.68717e-09	9.80753e-09	0.719001		METAL_RxDosePop	tissue-chrom-baseline
Esoph-GJ_ENTEX__H3K4me3	3.11134e-08	3.11462e-08	0.15891		METAL_RxDosePop	tissue-chrom-baseline
Esoph-Mucosa_ENTEX__H3K27ac	-1.5976e-08	1.17738e-08	0.912595		METAL_RxDosePop	tissue-chrom-baseline
Esoph-Mucosa_ENTEX__H3K36me3	2.66842e-08	1.553e-08	0.0428768		METAL_RxDosePop	tissue-chrom-baseline
Esoph-Mucosa_ENTEX__H3K4me1	-5.44903e-09	1.04204e-08	0.699485		METAL_RxDosePop	tissue-chrom-baseline
Esoph-Mucosa_ENTEX__H3K4me3	-4.44789e-08	2.62045e-08	0.955187		METAL_RxDosePop	tissue-chrom-baseline
Esoph-Muscularis_ENTEX__H3K27ac	7.94947e-09	1.02534e-08	0.219081		METAL_RxDosePop	tissue-chrom-baseline
Esoph-Muscularis_ENTEX__H3K36me3	1.83126e-08	1.13749e-08	0.0537077		METAL_RxDosePop	tissue-chrom-baseline
Esoph-Muscularis_ENTEX__H3K4me1	1.9402e-08	9.63013e-09	0.021967		METAL_RxDosePop	tissue-chrom-baseline
Esoph-Muscularis_ENTEX__H3K4me3	7.69251e-08	3.20058e-08	0.00812013		METAL_RxDosePop	tissue-chrom-baseline
Fetal_Intestine_Large__DNase	-7.21325e-09	2.18545e-08	0.629322		METAL_RxDosePop	tissue-chrom-baseline
Fetal_Intestine_Large__H3K27ac	-1.51753e-08	9.1435e-09	0.95151		METAL_RxDosePop	tissue-chrom-baseline
Fetal_Intestine_Large__H3K36me3	-2.11353e-09	1.17216e-08	0.571546		METAL_RxDosePop	tissue-chrom-baseline
Fetal_Intestine_Large__H3K4me1	-1.85411e-08	8.2783e-09	0.987446		METAL_RxDosePop	tissue-chrom-baseline
Fetal_Intestine_Large__H3K4me3	-5.07559e-08	3.56828e-08	0.922548		METAL_RxDosePop	tissue-chrom-baseline
Fetal_Intestine_Small__DNase	-4.26686e-08	2.7913e-08	0.936822		METAL_RxDosePop	tissue-chrom-baseline
Fetal_Intestine_Small__H3K27ac	-1.67948e-08	9.28382e-09	0.964778		METAL_RxDosePop	tissue-chrom-baseline
Fetal_Intestine_Small__H3K36me3	9.13876e-09	7.85903e-09	0.122448		METAL_RxDosePop	tissue-chrom-baseline
Fetal_Intestine_Small__H3K4me1	-1.372e-08	8.50622e-09	0.94662		METAL_RxDosePop	tissue-chrom-baseline
Fetal_Intestine_Small__H3K4me3	-6.72347e-08	3.50736e-08	0.972379		METAL_RxDosePop	tissue-chrom-baseline
Fetal_Thymus__DNase	6.30985e-09	2.00846e-08	0.376699		METAL_RxDosePop	tissue-chrom-baseline
Fetal_Thymus__H3K27ac	-1.16918e-08	1.324e-08	0.811399		METAL_RxDosePop	tissue-chrom-baseline
Fetal_Thymus__H3K36me3	1.17229e-08	1.01282e-08	0.123545		METAL_RxDosePop	tissue-chrom-baseline
Fetal_Thymus__H3K4me1	-4.45584e-09	8.05931e-09	0.709827		METAL_RxDosePop	tissue-chrom-baseline
Fetal_Thymus__H3K4me3	-1.99828e-08	3.72558e-08	0.704148		METAL_RxDosePop	tissue-chrom-baseline
Foreskin_Fibroblast_Primary_Cells_skin01__DNase	-2.75017e-08	2.04798e-08	0.910343		METAL_RxDosePop	tissue-chrom-baseline
Foreskin_Fibroblast_Primary_Cells_skin01__H3K27ac	-1.24364e-08	1.09139e-08	0.872753		METAL_RxDosePop	tissue-chrom-baseline
Foreskin_Fibroblast_Primary_Cells_skin01__H3K36me3	-3.61136e-09	7.99023e-09	0.674355		METAL_RxDosePop	tissue-chrom-baseline
Foreskin_Fibroblast_Primary_Cells_skin01__H3K4me1	-1.33697e-08	8.08002e-09	0.951003		METAL_RxDosePop	tissue-chrom-baseline
Foreskin_Fibroblast_Primary_Cells_skin01__H3K4me3	-1.89706e-09	1.87739e-08	0.540244		METAL_RxDosePop	tissue-chrom-baseline
Foreskin_Fibroblast_Primary_Cells_skin02__DNase	-7.46581e-09	2.06731e-08	0.641002		METAL_RxDosePop	tissue-chrom-baseline
Foreskin_Fibroblast_Primary_Cells_skin02__H3K27ac	-8.00413e-09	1.22201e-08	0.743766		METAL_RxDosePop	tissue-chrom-baseline
Foreskin_Fibroblast_Primary_Cells_skin02__H3K36me3	7.46462e-10	1.00216e-08	0.470312		METAL_RxDosePop	tissue-chrom-baseline
Foreskin_Fibroblast_Primary_Cells_skin02__H3K4me1	-1.46442e-08	9.50796e-09	0.938244		METAL_RxDosePop	tissue-chrom-baseline
Foreskin_Fibroblast_Primary_Cells_skin02__H3K4me3	3.07498e-09	1.55231e-08	0.421487		METAL_RxDosePop	tissue-chrom-baseline
Foreskin_Keratinocyte_Primary_Cells_skin02__DNase	-1.14876e-08	1.74611e-08	0.744696		METAL_RxDosePop	tissue-chrom-baseline
Foreskin_Keratinocyte_Primary_Cells_skin02__H3K36me3	2.51065e-08	1.47876e-08	0.0447717		METAL_RxDosePop	tissue-chrom-baseline
Foreskin_Keratinocyte_Primary_Cells_skin02__H3K4me1	-5.95893e-09	1.32769e-08	0.673219		METAL_RxDosePop	tissue-chrom-baseline
Foreskin_Keratinocyte_Primary_Cells_skin02__H3K4me3	-7.55334e-09	3.76843e-08	0.579431		METAL_RxDosePop	tissue-chrom-baseline
Foreskin_Keratinocyte_Primary_Cells_skin03__H3K27ac	-3.92432e-09	1.27656e-08	0.620735		METAL_RxDosePop	tissue-chrom-baseline
Foreskin_Keratinocyte_Primary_Cells_skin03__H3K36me3	6.38602e-09	7.74497e-09	0.204817		METAL_RxDosePop	tissue-chrom-baseline
Foreskin_Keratinocyte_Primary_Cells_skin03__H3K4me1	-6.15346e-09	9.64763e-09	0.738205		METAL_RxDosePop	tissue-chrom-baseline
Foreskin_Keratinocyte_Primary_Cells_skin03__H3K4me3	-1.46752e-08	2.91239e-08	0.69283		METAL_RxDosePop	tissue-chrom-baseline
Foreskin_Melanocyte_Primary_Cells_skin01__DNase	-2.12052e-09	1.69765e-08	0.549702		METAL_RxDosePop	tissue-chrom-baseline
Foreskin_Melanocyte_Primary_Cells_skin01__H3K27ac	-3.60229e-09	2.55424e-08	0.556077		METAL_RxDosePop	tissue-chrom-baseline
Foreskin_Melanocyte_Primary_Cells_skin01__H3K36me3	-5.67207e-10	1.98701e-08	0.511387		METAL_RxDosePop	tissue-chrom-baseline
Foreskin_Melanocyte_Primary_Cells_skin01__H3K4me1	-1.19599e-08	2.21667e-08	0.705244		METAL_RxDosePop	tissue-chrom-baseline
Foreskin_Melanocyte_Primary_Cells_skin01__H3K4me3	6.91412e-09	3.14812e-08	0.413081		METAL_RxDosePop	tissue-chrom-baseline
Foreskin_Melanocyte_Primary_Cells_skin03__H3K27ac	-1.27544e-08	1.27358e-08	0.841698		METAL_RxDosePop	tissue-chrom-baseline
Foreskin_Melanocyte_Primary_Cells_skin03__H3K36me3	-1.21603e-08	7.60782e-09	0.945023		METAL_RxDosePop	tissue-chrom-baseline
Foreskin_Melanocyte_Primary_Cells_skin03__H3K4me1	-5.57045e-09	8.16521e-09	0.752449		METAL_RxDosePop	tissue-chrom-baseline
Foreskin_Melanocyte_Primary_Cells_skin03__H3K4me3	2.51714e-09	3.23273e-08	0.468968		METAL_RxDosePop	tissue-chrom-baseline
Ganglion_Eminence_derived_primary_cultured_neurospheres__H3K36me3	2.73939e-08	1.47859e-08	0.0319623		METAL_RxDosePop	tissue-chrom-baseline
Ganglion_Eminence_derived_primary_cultured_neurospheres__H3K4me1	4.52733e-08	1.54478e-08	0.00169085		METAL_RxDosePop	tissue-chrom-baseline
Ganglion_Eminence_derived_primary_cultured_neurospheres__H3K4me3	1.45848e-07	4.24089e-08	0.00029184		METAL_RxDosePop	tissue-chrom-baseline
Gastric__DNase	-5.1386e-08	3.03723e-08	0.954665		METAL_RxDosePop	tissue-chrom-baseline
Gastric__H3K27ac	-2.67873e-08	1.95446e-08	0.914745		METAL_RxDosePop	tissue-chrom-baseline
Gastric__H3K36me3	2.31349e-08	1.75453e-08	0.0936541		METAL_RxDosePop	tissue-chrom-baseline
Gastric__H3K4me1	-1.53021e-08	1.77759e-08	0.805336		METAL_RxDosePop	tissue-chrom-baseline
Gastric__H3K4me3	-2.37193e-08	3.3838e-08	0.758338		METAL_RxDosePop	tissue-chrom-baseline
HMEC_Mammary_Epithelial_Primary_Cells__DNase	-6.717e-09	2.28625e-08	0.615544		METAL_RxDosePop	tissue-chrom-baseline
HMEC_Mammary_Epithelial_Primary_Cells__H3K27ac	-1.79213e-08	1.46522e-08	0.889357		METAL_RxDosePop	tissue-chrom-baseline
HMEC_Mammary_Epithelial_Primary_Cells__H3K36me3	-4.87928e-09	1.68155e-08	0.614155		METAL_RxDosePop	tissue-chrom-baseline
HMEC_Mammary_Epithelial_Primary_Cells__H3K4me1	-1.16316e-08	1.11466e-08	0.851643		METAL_RxDosePop	tissue-chrom-baseline
HMEC_Mammary_Epithelial_Primary_Cells__H3K4me3	-1.33204e-08	3.93269e-08	0.632586		METAL_RxDosePop	tissue-chrom-baseline
HMEC_Mammary_Epithelial_Primary_Cells__H3K9ac	-3.4334e-08	2.41387e-08	0.92254		METAL_RxDosePop	tissue-chrom-baseline
Left_Ventricle__H3K27ac	6.58007e-09	1.04341e-08	0.264141		METAL_RxDosePop	tissue-chrom-baseline
Left_Ventricle__H3K36me3	-6.01594e-09	1.57855e-08	0.648437		METAL_RxDosePop	tissue-chrom-baseline
Left_Ventricle__H3K4me1	2.07789e-09	1.33265e-08	0.438047		METAL_RxDosePop	tissue-chrom-baseline
Left_Ventricle__H3K4me3	-2.81551e-08	4.67969e-08	0.726294		METAL_RxDosePop	tissue-chrom-baseline
Mammary_ENTEX__H3K27ac	-4.6236e-09	9.23246e-09	0.691743		METAL_RxDosePop	tissue-chrom-baseline
Mammary_ENTEX__H3K36me3	1.44383e-08	1.0494e-08	0.0844317		METAL_RxDosePop	tissue-chrom-baseline
Mammary_ENTEX__H3K4me1	-3.46043e-09	2.68302e-08	0.551311		METAL_RxDosePop	tissue-chrom-baseline
Mammary_ENTEX__H3K4me3	-1.03053e-08	2.43889e-08	0.663685		METAL_RxDosePop	tissue-chrom-baseline
NHDF-Ad_Adult_Dermal_Fibroblast_Primary_Cells__DNase	-4.84332e-08	1.88281e-08	0.99495		METAL_RxDosePop	tissue-chrom-baseline
NHDF-Ad_Adult_Dermal_Fibroblast_Primary_Cells__H3K27ac	-4.24201e-08	1.63856e-08	0.995185		METAL_RxDosePop	tissue-chrom-baseline
NHDF-Ad_Adult_Dermal_Fibroblast_Primary_Cells__H3K36me3	-2.65469e-08	2.7095e-08	0.836401		METAL_RxDosePop	tissue-chrom-baseline
NHDF-Ad_Adult_Dermal_Fibroblast_Primary_Cells__H3K4me1	-2.10816e-08	1.33688e-08	0.942594		METAL_RxDosePop	tissue-chrom-baseline
NHDF-Ad_Adult_Dermal_Fibroblast_Primary_Cells__H3K4me3	1.7871e-08	4.20392e-08	0.335381		METAL_RxDosePop	tissue-chrom-baseline
NHDF-Ad_Adult_Dermal_Fibroblast_Primary_Cells__H3K9ac	-7.06575e-08	2.74958e-08	0.994911		METAL_RxDosePop	tissue-chrom-baseline
NHEK-Epidermal_Keratinocyte_Primary_Cells__DNase	-1.88604e-09	1.77669e-08	0.54227		METAL_RxDosePop	tissue-chrom-baseline
NHEK-Epidermal_Keratinocyte_Primary_Cells__H3K27ac	-8.22428e-09	1.24901e-08	0.744881		METAL_RxDosePop	tissue-chrom-baseline
NHEK-Epidermal_Keratinocyte_Primary_Cells__H3K36me3	1.32989e-08	1.33161e-08	0.158968		METAL_RxDosePop	tissue-chrom-baseline
NHEK-Epidermal_Keratinocyte_Primary_Cells__H3K4me1	-1.20776e-08	9.30981e-09	0.902736		METAL_RxDosePop	tissue-chrom-baseline
NHEK-Epidermal_Keratinocyte_Primary_Cells__H3K4me3	-4.42798e-08	2.67788e-08	0.950889		METAL_RxDosePop	tissue-chrom-baseline
NHEK-Epidermal_Keratinocyte_Primary_Cells__H3K9ac	-1.86689e-08	1.94808e-08	0.83105		METAL_RxDosePop	tissue-chrom-baseline
Osteoblast_Primary_Cells__H3K27ac	-1.02085e-08	9.37482e-09	0.861906		METAL_RxDosePop	tissue-chrom-baseline
Osteoblast_Primary_Cells__H3K36me3	-5.13052e-09	8.19362e-09	0.734395		METAL_RxDosePop	tissue-chrom-baseline
Osteoblast_Primary_Cells__H3K4me1	-1.05521e-08	9.8021e-09	0.859151		METAL_RxDosePop	tissue-chrom-baseline
Osteoblast_Primary_Cells__H3K4me3	1.27959e-08	2.81454e-08	0.324686		METAL_RxDosePop	tissue-chrom-baseline
Pancreatic_Islets__H3K27ac	1.1662e-07	4.23056e-08	0.00292027		METAL_RxDosePop	tissue-chrom-baseline
Pancreatic_Islets__H3K36me3	8.99574e-09	2.25047e-08	0.344679		METAL_RxDosePop	tissue-chrom-baseline
Pancreatic_Islets__H3K4me1	5.55758e-08	1.8445e-08	0.0012932		METAL_RxDosePop	tissue-chrom-baseline
Pancreatic_Islets__H3K4me3	1.32346e-07	5.78547e-08	0.0110815		METAL_RxDosePop	tissue-chrom-baseline
Pancreatic_Islets__H3K9ac	6.63656e-08	5.48577e-08	0.113182		METAL_RxDosePop	tissue-chrom-baseline
Placenta_Amnion__H3K27ac	-7.9897e-09	2.73762e-08	0.614799		METAL_RxDosePop	tissue-chrom-baseline
Placenta_Amnion__H3K36me3	-5.98768e-09	1.03697e-08	0.718172		METAL_RxDosePop	tissue-chrom-baseline
Placenta_Amnion__H3K4me1	-1.45306e-08	1.08823e-08	0.909102		METAL_RxDosePop	tissue-chrom-baseline
Placenta_Amnion__H3K4me3	-1.44383e-08	4.54224e-08	0.624707		METAL_RxDosePop	tissue-chrom-baseline
Placenta__DNase	-3.72133e-08	1.71188e-08	0.985141		METAL_RxDosePop	tissue-chrom-baseline
Placenta__H3K27ac	-1.14532e-08	8.26133e-09	0.917181		METAL_RxDosePop	tissue-chrom-baseline
Placenta__H3K36me3	-1.30812e-08	1.0654e-08	0.890241		METAL_RxDosePop	tissue-chrom-baseline
Placenta__H3K4me1	-9.37579e-09	1.01678e-08	0.821763		METAL_RxDosePop	tissue-chrom-baseline
Placenta__H3K4me3	-6.8587e-08	4.29344e-08	0.944921		METAL_RxDosePop	tissue-chrom-baseline
Primary_B_cells_from_cord_blood__H3K36me3	4.10563e-08	3.25436e-08	0.10355		METAL_RxDosePop	tissue-chrom-baseline
Primary_B_cells_from_cord_blood__H3K4me1	-3.03272e-09	9.68182e-09	0.62295		METAL_RxDosePop	tissue-chrom-baseline
Primary_B_cells_from_cord_blood__H3K4me3	-6.90519e-08	3.85576e-08	0.963344		METAL_RxDosePop	tissue-chrom-baseline
Primary_B_cells_from_peripheral_blood__DNase	-4.09735e-09	1.93295e-08	0.583936		METAL_RxDosePop	tissue-chrom-baseline
Primary_B_cells_from_peripheral_blood__H3K27ac	-1.97274e-08	1.24393e-08	0.943619		METAL_RxDosePop	tissue-chrom-baseline
Primary_B_cells_from_peripheral_blood__H3K36me3	3.26667e-09	8.75381e-09	0.35451		METAL_RxDosePop	tissue-chrom-baseline
Primary_B_cells_from_peripheral_blood__H3K4me1	-3.59264e-09	7.36777e-09	0.687089		METAL_RxDosePop	tissue-chrom-baseline
Primary_B_cells_from_peripheral_blood__H3K4me3	-5.39403e-08	4.06391e-08	0.907795		METAL_RxDosePop	tissue-chrom-baseline
Primary_Natural_Killer_cells_from_peripheral_blood__DNase	1.17498e-08	2.21142e-08	0.297598		METAL_RxDosePop	tissue-chrom-baseline
Primary_Natural_Killer_cells_from_peripheral_blood__H3K27ac	-2.30946e-08	1.08742e-08	0.983156		METAL_RxDosePop	tissue-chrom-baseline
Primary_Natural_Killer_cells_from_peripheral_blood__H3K36me3	-7.15947e-09	9.81498e-09	0.767135		METAL_RxDosePop	tissue-chrom-baseline
Primary_Natural_Killer_cells_from_peripheral_blood__H3K4me1	-4.21922e-09	8.68997e-09	0.686349		METAL_RxDosePop	tissue-chrom-baseline
Primary_Natural_Killer_cells_from_peripheral_blood__H3K4me3	-5.06594e-08	3.52403e-08	0.924718		METAL_RxDosePop	tissue-chrom-baseline
Primary_T_cells_effector_memory_enriched_from_peripheral_blood__H3K27ac	-8.60272e-09	1.51286e-08	0.7152		METAL_RxDosePop	tissue-chrom-baseline
Primary_T_cells_effector_memory_enriched_from_peripheral_blood__H3K36me3	-2.0986e-09	1.3083e-08	0.56372		METAL_RxDosePop	tissue-chrom-baseline
Primary_T_cells_effector_memory_enriched_from_peripheral_blood__H3K4me1	-2.09214e-09	1.56446e-08	0.553191		METAL_RxDosePop	tissue-chrom-baseline
Primary_T_cells_effector_memory_enriched_from_peripheral_blood__H3K4me3	-4.45424e-08	3.31469e-08	0.910491		METAL_RxDosePop	tissue-chrom-baseline
Primary_T_cells_from_cord_blood__DNase	-1.32142e-09	2.66758e-08	0.519754		METAL_RxDosePop	tissue-chrom-baseline
Primary_T_cells_from_cord_blood__H3K36me3	2.94764e-09	1.92768e-08	0.439234		METAL_RxDosePop	tissue-chrom-baseline
Primary_T_cells_from_cord_blood__H3K4me1	-7.88745e-09	1.6978e-08	0.67888		METAL_RxDosePop	tissue-chrom-baseline
Primary_T_cells_from_cord_blood__H3K4me3	-1.01377e-07	3.3361e-08	0.998812		METAL_RxDosePop	tissue-chrom-baseline
Primary_T_cells_from_peripheral_blood__DNase	5.88062e-09	2.0186e-08	0.385403		METAL_RxDosePop	tissue-chrom-baseline
Primary_T_cells_from_peripheral_blood__H3K27ac	-8.52492e-09	1.22929e-08	0.755997		METAL_RxDosePop	tissue-chrom-baseline
Primary_T_cells_from_peripheral_blood__H3K36me3	-5.77832e-09	9.4853e-09	0.7288		METAL_RxDosePop	tissue-chrom-baseline
Primary_T_cells_from_peripheral_blood__H3K4me1	5.00061e-09	1.01202e-08	0.31061		METAL_RxDosePop	tissue-chrom-baseline
Primary_T_cells_from_peripheral_blood__H3K4me3	-4.30488e-08	3.03894e-08	0.921696		METAL_RxDosePop	tissue-chrom-baseline
Primary_T_helper_17_cells_PMA-I_stimulated__H3K27ac	-1.16012e-08	1.70847e-08	0.751445		METAL_RxDosePop	tissue-chrom-baseline
Primary_T_helper_17_cells_PMA-I_stimulated__H3K36me3	6.83777e-09	1.22819e-08	0.288853		METAL_RxDosePop	tissue-chrom-baseline
Primary_T_helper_17_cells_PMA-I_stimulated__H3K4me1	-1.34267e-09	1.13757e-08	0.546978		METAL_RxDosePop	tissue-chrom-baseline
Primary_T_helper_17_cells_PMA-I_stimulated__H3K4me3	-2.26011e-08	2.9605e-08	0.777395		METAL_RxDosePop	tissue-chrom-baseline
Primary_T_helper_cells_PMA-I_stimulated__H3K27ac	-9.1033e-09	8.9608e-09	0.845162		METAL_RxDosePop	tissue-chrom-baseline
Primary_T_helper_cells_PMA-I_stimulated__H3K36me3	-1.07221e-08	9.55205e-09	0.869174		METAL_RxDosePop	tissue-chrom-baseline
Primary_T_helper_cells_PMA-I_stimulated__H3K4me1	3.38628e-10	8.15602e-09	0.483441		METAL_RxDosePop	tissue-chrom-baseline
Primary_T_helper_cells_PMA-I_stimulated__H3K4me3	-3.488e-08	1.98909e-08	0.960248		METAL_RxDosePop	tissue-chrom-baseline
Primary_T_helper_cells_from_peripheral_blood__H3K27ac	-7.52911e-10	1.45253e-08	0.52067		METAL_RxDosePop	tissue-chrom-baseline
Primary_T_helper_cells_from_peripheral_blood__H3K36me3	-7.44354e-09	8.80825e-09	0.800963		METAL_RxDosePop	tissue-chrom-baseline
Primary_T_helper_cells_from_peripheral_blood__H3K4me1	1.16586e-09	9.17993e-09	0.44947		METAL_RxDosePop	tissue-chrom-baseline
Primary_T_helper_cells_from_peripheral_blood__H3K4me3	-4.38528e-08	2.88227e-08	0.935929		METAL_RxDosePop	tissue-chrom-baseline
Primary_T_helper_memory_cells_from_peripheral_blood_1__H3K27ac	-7.17972e-09	1.72622e-08	0.661267		METAL_RxDosePop	tissue-chrom-baseline
Primary_T_helper_memory_cells_from_peripheral_blood_1__H3K36me3	-1.57382e-08	1.76616e-08	0.813562		METAL_RxDosePop	tissue-chrom-baseline
Primary_T_helper_memory_cells_from_peripheral_blood_1__H3K4me1	1.63371e-09	1.08285e-08	0.440039		METAL_RxDosePop	tissue-chrom-baseline
Primary_T_helper_memory_cells_from_peripheral_blood_1__H3K4me3	-3.67961e-08	3.00875e-08	0.88933		METAL_RxDosePop	tissue-chrom-baseline
Primary_T_helper_memory_cells_from_peripheral_blood_2__H3K27ac	-2.13601e-09	1.56393e-08	0.554318		METAL_RxDosePop	tissue-chrom-baseline
Primary_T_helper_memory_cells_from_peripheral_blood_2__H3K36me3	-2.73847e-08	1.96858e-08	0.9179		METAL_RxDosePop	tissue-chrom-baseline
Primary_T_helper_memory_cells_from_peripheral_blood_2__H3K4me1	5.70342e-09	1.04698e-08	0.292964		METAL_RxDosePop	tissue-chrom-baseline
Primary_T_helper_memory_cells_from_peripheral_blood_2__H3K4me3	-5.41155e-08	3.19345e-08	0.954922		METAL_RxDosePop	tissue-chrom-baseline
Primary_T_helper_naive_cells_from_peripheral_blood_1__H3K27ac	-2.02228e-08	2.25999e-08	0.814557		METAL_RxDosePop	tissue-chrom-baseline
Primary_T_helper_naive_cells_from_peripheral_blood_1__H3K36me3	-2.26688e-08	1.28762e-08	0.96084		METAL_RxDosePop	tissue-chrom-baseline
Primary_T_helper_naive_cells_from_peripheral_blood_1__H3K4me1	-2.25425e-09	1.04736e-08	0.585206		METAL_RxDosePop	tissue-chrom-baseline
Primary_T_helper_naive_cells_from_peripheral_blood_1__H3K4me3	-3.46432e-08	2.84076e-08	0.888673		METAL_RxDosePop	tissue-chrom-baseline
Primary_T_helper_naive_cells_from_peripheral_blood_2__H3K27ac	-1.62205e-08	1.12861e-08	0.92467		METAL_RxDosePop	tissue-chrom-baseline
Primary_T_helper_naive_cells_from_peripheral_blood_2__H3K36me3	-9.36058e-10	1.13208e-08	0.532949		METAL_RxDosePop	tissue-chrom-baseline
Primary_T_helper_naive_cells_from_peripheral_blood_2__H3K4me1	-2.0033e-09	8.47981e-09	0.593378		METAL_RxDosePop	tissue-chrom-baseline
Primary_T_helper_naive_cells_from_peripheral_blood_2__H3K4me3	-5.31993e-08	2.42005e-08	0.986035		METAL_RxDosePop	tissue-chrom-baseline
Primary_T_helper_naive_cells_from_peripheral_blood__H3K9ac	-5.21611e-08	2.64568e-08	0.97567		METAL_RxDosePop	tissue-chrom-baseline
Primary_T_killer_memory_cells_from_peripheral_blood__H3K27ac	6.10116e-09	1.86199e-08	0.371581		METAL_RxDosePop	tissue-chrom-baseline
Primary_T_killer_memory_cells_from_peripheral_blood__H3K36me3	-2.15452e-08	1.75586e-08	0.890097		METAL_RxDosePop	tissue-chrom-baseline
Primary_T_killer_memory_cells_from_peripheral_blood__H3K4me1	-5.94003e-09	1.1661e-08	0.694762		METAL_RxDosePop	tissue-chrom-baseline
Primary_T_killer_memory_cells_from_peripheral_blood__H3K4me3	-5.37124e-08	2.97701e-08	0.964403		METAL_RxDosePop	tissue-chrom-baseline
Primary_T_killer_naive_cells_from_peripheral_blood__H3K27ac	-2.65414e-08	1.99504e-08	0.908302		METAL_RxDosePop	tissue-chrom-baseline
Primary_T_killer_naive_cells_from_peripheral_blood__H3K36me3	-2.69452e-08	1.74454e-08	0.938771		METAL_RxDosePop	tissue-chrom-baseline
Primary_T_killer_naive_cells_from_peripheral_blood__H3K4me1	-2.51489e-09	9.14197e-09	0.608378		METAL_RxDosePop	tissue-chrom-baseline
Primary_T_killer_naive_cells_from_peripheral_blood__H3K4me3	-4.72392e-08	3.36244e-08	0.919976		METAL_RxDosePop	tissue-chrom-baseline
Primary_T_killer_naive_cells_from_peripheral_blood__H3K9ac	-6.37494e-08	3.65262e-08	0.959534		METAL_RxDosePop	tissue-chrom-baseline
Primary_T_regulatory_cells_from_peripheral_blood__H3K27ac	-9.55898e-09	1.1617e-08	0.794703		METAL_RxDosePop	tissue-chrom-baseline
Primary_T_regulatory_cells_from_peripheral_blood__H3K36me3	-3.37794e-10	8.7497e-09	0.515398		METAL_RxDosePop	tissue-chrom-baseline
Primary_T_regulatory_cells_from_peripheral_blood__H3K4me1	-8.76145e-09	1.16987e-08	0.773048		METAL_RxDosePop	tissue-chrom-baseline
Primary_T_regulatory_cells_from_peripheral_blood__H3K4me3	-2.7718e-08	2.5058e-08	0.86567		METAL_RxDosePop	tissue-chrom-baseline
Primary_hematopoietic_stem_cells_G-CSF-mobilized_Female__DNase	-3.20301e-08	2.29141e-08	0.918919		METAL_RxDosePop	tissue-chrom-baseline
Primary_hematopoietic_stem_cells_G-CSF-mobilized_Female__H3K27ac	1.48114e-08	1.52251e-08	0.165319		METAL_RxDosePop	tissue-chrom-baseline
Primary_hematopoietic_stem_cells_G-CSF-mobilized_Female__H3K36me3	1.35008e-10	8.97623e-09	0.494		METAL_RxDosePop	tissue-chrom-baseline
Primary_hematopoietic_stem_cells_G-CSF-mobilized_Female__H3K4me1	-9.42082e-10	9.50495e-09	0.539476		METAL_RxDosePop	tissue-chrom-baseline
Primary_hematopoietic_stem_cells_G-CSF-mobilized_Female__H3K4me3	1.67622e-08	3.12044e-08	0.295574		METAL_RxDosePop	tissue-chrom-baseline
Primary_hematopoietic_stem_cells_G-CSF-mobilized_Male__DNase	-1.38436e-08	2.78014e-08	0.690739		METAL_RxDosePop	tissue-chrom-baseline
Primary_hematopoietic_stem_cells_G-CSF-mobilized_Male__H3K36me3	-2.01585e-09	8.56431e-09	0.593042		METAL_RxDosePop	tissue-chrom-baseline
Primary_hematopoietic_stem_cells_G-CSF-mobilized_Male__H3K4me1	2.61328e-09	1.00506e-08	0.397428		METAL_RxDosePop	tissue-chrom-baseline
Primary_hematopoietic_stem_cells_G-CSF-mobilized_Male__H3K4me3	8.67871e-09	2.4246e-08	0.360193		METAL_RxDosePop	tissue-chrom-baseline
Primary_hematopoietic_stem_cells__H3K36me3	-1.72851e-08	2.19541e-08	0.784456		METAL_RxDosePop	tissue-chrom-baseline
Primary_hematopoietic_stem_cells__H3K4me1	5.84979e-09	1.98989e-08	0.384388		METAL_RxDosePop	tissue-chrom-baseline
Primary_hematopoietic_stem_cells__H3K4me3	-6.36868e-09	4.21615e-08	0.560034		METAL_RxDosePop	tissue-chrom-baseline
Primary_hematopoietic_stem_cells_short_term_culture__H3K36me3	2.60127e-09	9.56047e-09	0.392778		METAL_RxDosePop	tissue-chrom-baseline
Primary_hematopoietic_stem_cells_short_term_culture__H3K4me1	-7.85265e-10	1.20886e-08	0.525897		METAL_RxDosePop	tissue-chrom-baseline
Primary_hematopoietic_stem_cells_short_term_culture__H3K4me3	-3.68028e-08	3.44332e-08	0.857424		METAL_RxDosePop	tissue-chrom-baseline
Primary_monocytes_from_peripheral_blood__DNase	-1.51938e-09	2.42359e-08	0.524994		METAL_RxDosePop	tissue-chrom-baseline
Primary_monocytes_from_peripheral_blood__H3K27ac	-1.39784e-08	1.28834e-08	0.861037		METAL_RxDosePop	tissue-chrom-baseline
Primary_monocytes_from_peripheral_blood__H3K36me3	-4.91631e-09	7.30528e-09	0.74952		METAL_RxDosePop	tissue-chrom-baseline
Primary_monocytes_from_peripheral_blood__H3K4me1	-7.87907e-09	8.08728e-09	0.835035		METAL_RxDosePop	tissue-chrom-baseline
Primary_monocytes_from_peripheral_blood__H3K4me3	-5.26452e-08	3.56133e-08	0.930329		METAL_RxDosePop	tissue-chrom-baseline
Primary_mononuclear_cells_from_peripheral_blood__H3K27ac	-2.49012e-08	2.72515e-08	0.819577		METAL_RxDosePop	tissue-chrom-baseline
Primary_mononuclear_cells_from_peripheral_blood__H3K36me3	1.30141e-08	1.04459e-08	0.106409		METAL_RxDosePop	tissue-chrom-baseline
Primary_mononuclear_cells_from_peripheral_blood__H3K4me1	-2.27943e-08	2.75974e-08	0.795585		METAL_RxDosePop	tissue-chrom-baseline
Primary_mononuclear_cells_from_peripheral_blood__H3K4me3	-7.36849e-08	4.26342e-08	0.958033		METAL_RxDosePop	tissue-chrom-baseline
Primary_mononuclear_cells_from_peripheral_blood__H3K9ac	-5.64438e-08	2.34939e-08	0.991858		METAL_RxDosePop	tissue-chrom-baseline
Primary_neutrophils_from_peripheral_blood__H3K36me3	6.82066e-09	6.84012e-09	0.159345		METAL_RxDosePop	tissue-chrom-baseline
Primary_neutrophils_from_peripheral_blood__H3K4me1	1.94071e-09	7.63051e-09	0.399618		METAL_RxDosePop	tissue-chrom-baseline
Primary_neutrophils_from_peripheral_blood__H3K4me3	1.31603e-08	1.7416e-08	0.224933		METAL_RxDosePop	tissue-chrom-baseline
Rectal_Mucosa_Donor_29__H3K27ac	-3.11171e-08	1.22992e-08	0.994297		METAL_RxDosePop	tissue-chrom-baseline
Rectal_Mucosa_Donor_29__H3K36me3	-1.8632e-08	1.48532e-08	0.895152		METAL_RxDosePop	tissue-chrom-baseline
Rectal_Mucosa_Donor_29__H3K4me1	-2.30329e-08	1.5459e-08	0.931879		METAL_RxDosePop	tissue-chrom-baseline
Rectal_Mucosa_Donor_29__H3K4me3	-2.66508e-08	2.48781e-08	0.857972		METAL_RxDosePop	tissue-chrom-baseline
Rectal_Mucosa_Donor_29__H3K9ac	-4.49837e-08	2.74405e-08	0.949427		METAL_RxDosePop	tissue-chrom-baseline
Rectal_Mucosa_Donor_31__H3K27ac	-2.30009e-08	1.17982e-08	0.974384		METAL_RxDosePop	tissue-chrom-baseline
Rectal_Mucosa_Donor_31__H3K36me3	-2.19977e-08	1.2942e-08	0.955407		METAL_RxDosePop	tissue-chrom-baseline
Rectal_Mucosa_Donor_31__H3K4me1	-2.23694e-08	1.12231e-08	0.976877		METAL_RxDosePop	tissue-chrom-baseline
Rectal_Mucosa_Donor_31__H3K4me3	-1.93042e-08	2.863e-08	0.749928		METAL_RxDosePop	tissue-chrom-baseline
Rectal_Mucosa_Donor_31__H3K9ac	-2.02111e-08	1.81902e-08	0.866737		METAL_RxDosePop	tissue-chrom-baseline
Right_Atrium__H3K27ac	1.02086e-08	1.41863e-08	0.235883		METAL_RxDosePop	tissue-chrom-baseline
Right_Atrium__H3K36me3	-2.03635e-08	2.26888e-08	0.815278		METAL_RxDosePop	tissue-chrom-baseline
Right_Atrium__H3K4me1	1.3428e-08	1.71981e-08	0.217465		METAL_RxDosePop	tissue-chrom-baseline
Right_Atrium__H3K4me3	2.99717e-08	4.13304e-08	0.234173		METAL_RxDosePop	tissue-chrom-baseline
Right_Ventricle__H3K27ac	2.10724e-08	1.30404e-08	0.053054		METAL_RxDosePop	tissue-chrom-baseline
Right_Ventricle__H3K36me3	2.7093e-08	1.70332e-08	0.0558501		METAL_RxDosePop	tissue-chrom-baseline
Right_Ventricle__H3K4me1	1.63102e-08	1.40413e-08	0.122702		METAL_RxDosePop	tissue-chrom-baseline
Right_Ventricle__H3K4me3	-3.21298e-09	3.90647e-08	0.532775		METAL_RxDosePop	tissue-chrom-baseline
Small_Intestine__DNase	-2.70481e-08	1.86675e-08	0.926323		METAL_RxDosePop	tissue-chrom-baseline
Small_Intestine__H3K27ac	-4.82349e-08	1.44896e-08	0.999564		METAL_RxDosePop	tissue-chrom-baseline
Small_Intestine__H3K36me3	-4.79566e-08	2.91303e-08	0.950147		METAL_RxDosePop	tissue-chrom-baseline
Small_Intestine__H3K4me1	-2.92046e-08	2.08148e-08	0.919702		METAL_RxDosePop	tissue-chrom-baseline
Small_Intestine__H3K4me3	-4.53253e-08	5.32147e-08	0.802822		METAL_RxDosePop	tissue-chrom-baseline
Thymus__H3K27ac	-1.47813e-08	1.95583e-08	0.775102		METAL_RxDosePop	tissue-chrom-baseline
Thymus__H3K36me3	2.24114e-08	2.02214e-08	0.133866		METAL_RxDosePop	tissue-chrom-baseline
Thymus__H3K4me1	6.38792e-09	1.46769e-08	0.331696		METAL_RxDosePop	tissue-chrom-baseline
Thymus__H3K4me3	-1.90738e-08	4.68606e-08	0.658008		METAL_RxDosePop	tissue-chrom-baseline
liver_ENTEX__H3K27ac	4.61003e-09	9.62037e-09	0.3159		METAL_RxDosePop	tissue-chrom-baseline
liver_ENTEX__H3K36me3	-9.70707e-09	1.34131e-08	0.765376		METAL_RxDosePop	tissue-chrom-baseline
liver_ENTEX__H3K4me1	-2.76729e-08	3.67141e-08	0.774498		METAL_RxDosePop	tissue-chrom-baseline
liver_ENTEX__H3K4me3	1.36159e-08	2.13636e-08	0.261951		METAL_RxDosePop	tissue-chrom-baseline
skeletal_muscle_ENTEX__H3K27ac	-2.74318e-10	4.96564e-09	0.522028		METAL_RxDosePop	tissue-chrom-baseline
skeletal_muscle_ENTEX__H3K36me3	-1.00709e-08	8.21693e-09	0.88983		METAL_RxDosePop	tissue-chrom-baseline
skeletal_muscle_ENTEX__H3K4me1	9.861e-10	5.67178e-09	0.430987		METAL_RxDosePop	tissue-chrom-baseline
skeletal_muscle_ENTEX__H3K4me3	9.25894e-09	1.6447e-08	0.286733		METAL_RxDosePop	tissue-chrom-baseline
A10.165.114.830.500.750.Subcutaneous.Fat..Abdominal	-1.40582e-09	1.31153e-09	0.858116	Adipose	METAL_RxDosePop	tissue-genetic-baseline
A10.165.114.830.750.Subcutaneous.Fat	-6.47395e-10	1.31608e-09	0.688609	Adipose	METAL_RxDosePop	tissue-genetic-baseline
A11.329.114.Adipocytes	-1.38491e-10	1.27625e-09	0.543206	Adipose	METAL_RxDosePop	tissue-genetic-baseline
Adipose_Subcutaneous	-6.7946e-10	1.16148e-09	0.720725	Adipose	METAL_RxDosePop	tissue-genetic-baseline
Adipose_Visceral_(Omentum)	-8.20152e-10	1.18121e-09	0.756263	Adipose	METAL_RxDosePop	tissue-genetic-baseline
A02.835.583.443.800.800.Synovial.Fluid	-1.11391e-09	1.70868e-09	0.742771	Blood/Immune	METAL_RxDosePop	tissue-genetic-baseline
A10.549.400.Lymph.Nodes	-1.25561e-09	1.36873e-09	0.82052	Blood/Immune	METAL_RxDosePop	tissue-genetic-baseline
A10.549.Lymphoid.Tissue	-9.94537e-10	1.37793e-09	0.764779	Blood/Immune	METAL_RxDosePop	tissue-genetic-baseline
A11.118.637.555.567.562.440.Precursor.Cells..B.Lymphoid	8.53994e-10	1.52674e-09	0.287959	Blood/Immune	METAL_RxDosePop	tissue-genetic-baseline
A11.118.637.555.567.562.B.Lymphocytes	-8.45439e-10	1.64615e-09	0.696229	Blood/Immune	METAL_RxDosePop	tissue-genetic-baseline
A11.118.637.555.567.569.200.700.T.Lymphocytes..Regulatory	-9.00345e-10	1.3656e-09	0.745149	Blood/Immune	METAL_RxDosePop	tissue-genetic-baseline
A11.118.637.555.567.569.T.Lymphocytes	-7.89345e-10	1.41066e-09	0.712109	Blood/Immune	METAL_RxDosePop	tissue-genetic-baseline
A11.118.637.Leukocytes	-1.70148e-09	1.47272e-09	0.876023	Blood/Immune	METAL_RxDosePop	tissue-genetic-baseline
A11.329.372.600.Macrophages..Alveolar	-6.97967e-10	1.26608e-09	0.709279	Blood/Immune	METAL_RxDosePop	tissue-genetic-baseline
A11.443.Erythroid.Cells	2.15603e-10	1.40706e-09	0.439109	Blood/Immune	METAL_RxDosePop	tissue-genetic-baseline
A11.627.340.360.Granulocyte.Precursor.Cells	1.15867e-09	1.66167e-09	0.24281	Blood/Immune	METAL_RxDosePop	tissue-genetic-baseline
A11.627.624.249.Monocyte.Macrophage.Precursor.Cells	3.6606e-10	1.42439e-09	0.398592	Blood/Immune	METAL_RxDosePop	tissue-genetic-baseline
A11.627.635.Myeloid.Progenitor.Cells	3.76514e-10	1.47975e-09	0.399576	Blood/Immune	METAL_RxDosePop	tissue-genetic-baseline
A11.872.378.590.635.Granulocyte.Macrophage.Progenitor.Cells	1.37066e-09	1.4667e-09	0.175017	Blood/Immune	METAL_RxDosePop	tissue-genetic-baseline
A11.872.378.590.817.Megakaryocyte.Erythroid.Progenitor.Cells	-5.25784e-11	1.39155e-09	0.51507	Blood/Immune	METAL_RxDosePop	tissue-genetic-baseline
A11.872.378.Hematopoietic.Stem.Cells	-3.29274e-10	1.40206e-09	0.592837	Blood/Immune	METAL_RxDosePop	tissue-genetic-baseline
A15.145.229.188.Blood.Platelets	1.16521e-09	1.48879e-09	0.216915	Blood/Immune	METAL_RxDosePop	tissue-genetic-baseline
A15.145.229.637.555.567.562.725.Plasma.Cells	-7.80053e-10	1.54897e-09	0.692726	Blood/Immune	METAL_RxDosePop	tissue-genetic-baseline
A15.145.229.637.555.567.569.200.CD4.Positive.T.Lymphocytes	-1.54672e-09	1.40721e-09	0.864147	Blood/Immune	METAL_RxDosePop	tissue-genetic-baseline
A15.145.229.637.555.Leukocytes..Mononuclear	-2.3677e-10	1.79217e-09	0.552553	Blood/Immune	METAL_RxDosePop	tissue-genetic-baseline
A15.145.229.Blood.Cells	2.73805e-10	1.49809e-09	0.42749	Blood/Immune	METAL_RxDosePop	tissue-genetic-baseline
A15.145.300.Fetal.Blood	-2.63991e-10	1.76432e-09	0.559471	Blood/Immune	METAL_RxDosePop	tissue-genetic-baseline
A15.145.846.Serum	-8.80363e-10	1.3686e-09	0.739971	Blood/Immune	METAL_RxDosePop	tissue-genetic-baseline
A15.145.Blood	-2.85543e-10	1.47285e-09	0.576861	Blood/Immune	METAL_RxDosePop	tissue-genetic-baseline
A15.378.316.580.Monocytes	-1.47809e-09	1.45708e-09	0.844809	Blood/Immune	METAL_RxDosePop	tissue-genetic-baseline
A15.378.316.Bone.Marrow.Cells	-8.06741e-10	1.4345e-09	0.713073	Blood/Immune	METAL_RxDosePop	tissue-genetic-baseline
A15.382.490.315.583.Neutrophils	4.88941e-10	1.37571e-09	0.361141	Blood/Immune	METAL_RxDosePop	tissue-genetic-baseline
A15.382.490.555.567.537.Killer.Cells..Natural	-1.31882e-09	1.40992e-09	0.825205	Blood/Immune	METAL_RxDosePop	tissue-genetic-baseline
A15.382.490.555.567.622.Lymphocytes..Null	-3.53385e-09	1.43134e-09	0.993224	Blood/Immune	METAL_RxDosePop	tissue-genetic-baseline
A15.382.490.555.567.Lymphocytes	-1.67179e-10	1.71316e-09	0.538869	Blood/Immune	METAL_RxDosePop	tissue-genetic-baseline
A15.382.520.604.700.Spleen	-1.22066e-09	1.38535e-09	0.810874	Blood/Immune	METAL_RxDosePop	tissue-genetic-baseline
A15.382.520.604.800.Palatine.Tonsil	7.92264e-10	1.41604e-09	0.287912	Blood/Immune	METAL_RxDosePop	tissue-genetic-baseline
A15.382.680.Phagocytes	-6.90793e-10	1.39114e-09	0.690252	Blood/Immune	METAL_RxDosePop	tissue-genetic-baseline
A15.382.812.260.Dendritic.Cells	2.42546e-10	1.46335e-09	0.434178	Blood/Immune	METAL_RxDosePop	tissue-genetic-baseline
A15.382.812.522.Macrophages	-1.14907e-09	1.38935e-09	0.795896	Blood/Immune	METAL_RxDosePop	tissue-genetic-baseline
A15.382.812.Mononuclear.Phagocyte.System	-1.11709e-09	1.40372e-09	0.786928	Blood/Immune	METAL_RxDosePop	tissue-genetic-baseline
A15.382.Immune.System	-2.56036e-09	1.37818e-09	0.9684	Blood/Immune	METAL_RxDosePop	tissue-genetic-baseline
Cells_EBV-transformed_lymphocytes	5.09616e-10	1.29082e-09	0.346495	Blood/Immune	METAL_RxDosePop	tissue-genetic-baseline
Spleen	-1.24137e-10	1.44106e-09	0.534324	Blood/Immune	METAL_RxDosePop	tissue-genetic-baseline
Whole_Blood	9.19288e-10	1.36253e-09	0.249936	Blood/Immune	METAL_RxDosePop	tissue-genetic-baseline
A08.186.211.132.810.428.200.Cerebellum	3.2056e-09	1.30656e-09	0.00707429	CNS	METAL_RxDosePop	tissue-genetic-baseline
A08.186.211.132.Brain.Stem	3.81841e-09	1.25926e-09	0.00121364	CNS	METAL_RxDosePop	tissue-genetic-baseline
A08.186.211.464.405.Hippocampus	2.76058e-09	1.23256e-09	0.012555	CNS	METAL_RxDosePop	tissue-genetic-baseline
A08.186.211.464.710.225.Entorhinal.Cortex	2.73456e-09	1.26806e-09	0.0155224	CNS	METAL_RxDosePop	tissue-genetic-baseline
A08.186.211.464.Limbic.System	3.51199e-09	1.25998e-09	0.0026572	CNS	METAL_RxDosePop	tissue-genetic-baseline
A08.186.211.653.Mesencephalon	2.22049e-09	1.4021e-09	0.0566318	CNS	METAL_RxDosePop	tissue-genetic-baseline
A08.186.211.730.317.357.352.435.Hypothalamo.Hypophyseal.System	2.62399e-09	1.55202e-09	0.0454474	CNS	METAL_RxDosePop	tissue-genetic-baseline
A08.186.211.730.317.357.Hypothalamus	3.18821e-09	1.58187e-09	0.0219279	CNS	METAL_RxDosePop	tissue-genetic-baseline
A08.186.211.730.317.Diencephalon	2.89694e-09	1.51337e-09	0.0277952	CNS	METAL_RxDosePop	tissue-genetic-baseline
A08.186.211.730.885.287.249.487.Corpus.Striatum	1.26101e-10	1.289e-09	0.461034	CNS	METAL_RxDosePop	tissue-genetic-baseline
A08.186.211.730.885.287.249.Basal.Ganglia	1.51274e-09	1.29874e-09	0.122056	CNS	METAL_RxDosePop	tissue-genetic-baseline
A08.186.211.730.885.287.500.270.Frontal.Lobe	3.48033e-09	1.36459e-09	0.00537915	CNS	METAL_RxDosePop	tissue-genetic-baseline
A08.186.211.730.885.287.500.571.735.Visual.Cortex	2.16552e-09	1.24587e-09	0.0410913	CNS	METAL_RxDosePop	tissue-genetic-baseline
A08.186.211.730.885.287.500.670.Parietal.Lobe	2.94977e-09	1.33544e-09	0.0135931	CNS	METAL_RxDosePop	tissue-genetic-baseline
A08.186.211.730.885.287.500.Cerebral.Cortex	2.46442e-09	1.26391e-09	0.0255977	CNS	METAL_RxDosePop	tissue-genetic-baseline
A08.186.211.865.428.Metencephalon	3.29863e-09	1.30754e-09	0.00582164	CNS	METAL_RxDosePop	tissue-genetic-baseline
A08.186.211.Brain	4.28934e-09	1.26532e-09	0.00034956	CNS	METAL_RxDosePop	tissue-genetic-baseline
A09.371.729.Retina	4.0609e-09	1.34906e-09	0.00130552	CNS	METAL_RxDosePop	tissue-genetic-baseline
A11.872.653.Neural.Stem.Cells	5.52048e-10	1.49188e-09	0.355678	CNS	METAL_RxDosePop	tissue-genetic-baseline
Brain_Amygdala	2.73622e-09	1.16922e-09	0.00963672	CNS	METAL_RxDosePop	tissue-genetic-baseline
Brain_Anterior_cingulate_cortex_(BA24)	2.25133e-09	1.19803e-09	0.0301087	CNS	METAL_RxDosePop	tissue-genetic-baseline
Brain_Caudate_(basal_ganglia)	2.84392e-09	1.18188e-09	0.00805831	CNS	METAL_RxDosePop	tissue-genetic-baseline
Brain_Cerebellar_Hemisphere	1.60318e-09	1.26958e-09	0.103338	CNS	METAL_RxDosePop	tissue-genetic-baseline
Brain_Cerebellum	2.0822e-09	1.28588e-09	0.052694	CNS	METAL_RxDosePop	tissue-genetic-baseline
Brain_Cortex	1.77432e-09	1.20606e-09	0.0706226	CNS	METAL_RxDosePop	tissue-genetic-baseline
Brain_Frontal_Cortex_(BA9)	1.84311e-09	1.20352e-09	0.062832	CNS	METAL_RxDosePop	tissue-genetic-baseline
Brain_Hippocampus	2.01443e-09	1.16794e-09	0.0422848	CNS	METAL_RxDosePop	tissue-genetic-baseline
Brain_Hypothalamus	2.20479e-09	1.21143e-09	0.0343808	CNS	METAL_RxDosePop	tissue-genetic-baseline
Brain_Nucleus_accumbens_(basal_ganglia)	3.62386e-09	1.20457e-09	0.00131299	CNS	METAL_RxDosePop	tissue-genetic-baseline
Brain_Putamen_(basal_ganglia)	2.50764e-09	1.20751e-09	0.0189146	CNS	METAL_RxDosePop	tissue-genetic-baseline
Brain_Spinal_cord_(cervical_c-1)	2.00946e-09	1.1457e-09	0.0397219	CNS	METAL_RxDosePop	tissue-genetic-baseline
Brain_Substantia_nigra	1.69818e-09	1.16915e-09	0.0731828	CNS	METAL_RxDosePop	tissue-genetic-baseline
Nerve_Tibial	-1.46145e-09	1.23397e-09	0.881862	CNS	METAL_RxDosePop	tissue-genetic-baseline
Pituitary	2.43997e-09	1.31801e-09	0.0320667	CNS	METAL_RxDosePop	tissue-genetic-baseline
A07.231.114.Arteries	-1.56328e-09	1.33153e-09	0.879813	Cardiovascular	METAL_RxDosePop	tissue-genetic-baseline
A07.231.908.670.874.Umbilical.Veins	-1.19437e-09	1.40056e-09	0.803109	Cardiovascular	METAL_RxDosePop	tissue-genetic-baseline
A07.231.908.Veins	-1.18855e-09	1.41435e-09	0.799644	Cardiovascular	METAL_RxDosePop	tissue-genetic-baseline
A07.231.Blood.Vessels	-8.32758e-10	1.41875e-09	0.721386	Cardiovascular	METAL_RxDosePop	tissue-genetic-baseline
A07.541.358.100.Atrial.Appendage	-2.51732e-10	1.2438e-09	0.580194	Cardiovascular	METAL_RxDosePop	tissue-genetic-baseline
A07.541.358.Heart.Atria	-3.45693e-10	1.27221e-09	0.607084	Cardiovascular	METAL_RxDosePop	tissue-genetic-baseline
A07.541.510.110.Aortic.Valve	-7.9565e-10	1.26007e-09	0.736122	Cardiovascular	METAL_RxDosePop	tissue-genetic-baseline
A07.541.560.Heart.Ventricles	-9.30195e-10	1.22399e-09	0.776363	Cardiovascular	METAL_RxDosePop	tissue-genetic-baseline
A07.541.Heart	-9.40521e-10	1.1873e-09	0.785864	Cardiovascular	METAL_RxDosePop	tissue-genetic-baseline
Artery_Aorta	-2.05402e-09	1.17618e-09	0.959625	Cardiovascular	METAL_RxDosePop	tissue-genetic-baseline
Artery_Coronary	-7.31916e-10	1.13957e-09	0.739653	Cardiovascular	METAL_RxDosePop	tissue-genetic-baseline
Artery_Tibial	5.95248e-10	1.18982e-09	0.308437	Cardiovascular	METAL_RxDosePop	tissue-genetic-baseline
Heart_Atrial_Appendage	-2.49409e-09	1.06406e-09	0.990459	Cardiovascular	METAL_RxDosePop	tissue-genetic-baseline
Heart_Left_Ventricle	-9.6628e-10	1.06816e-09	0.817166	Cardiovascular	METAL_RxDosePop	tissue-genetic-baseline
A03.556.124.369.Intestinal.Mucosa	-3.26591e-09	1.36001e-09	0.991833	Digestive	METAL_RxDosePop	tissue-genetic-baseline
A03.556.124.526.767.Rectum	1.28085e-10	1.4837e-09	0.465603	Digestive	METAL_RxDosePop	tissue-genetic-baseline
A03.556.124.684.Intestine..Small	-5.07167e-09	1.40464e-09	0.999847	Digestive	METAL_RxDosePop	tissue-genetic-baseline
A03.556.124.Intestines	-9.08504e-10	1.43326e-09	0.736918	Digestive	METAL_RxDosePop	tissue-genetic-baseline
A03.556.249.124.Ileum	-3.93364e-09	1.40976e-09	0.997367	Digestive	METAL_RxDosePop	tissue-genetic-baseline
A03.556.249.249.209.Cecum	-8.44807e-10	1.42435e-09	0.723448	Digestive	METAL_RxDosePop	tissue-genetic-baseline
A03.556.249.249.356.668.Colon..Sigmoid	-1.77171e-09	1.30951e-09	0.911965	Digestive	METAL_RxDosePop	tissue-genetic-baseline
A03.556.249.249.356.Colon	-3.68038e-10	1.45484e-09	0.599856	Digestive	METAL_RxDosePop	tissue-genetic-baseline
A03.556.500.760.464.Parotid.Gland	2.44089e-11	1.65837e-09	0.494128	Digestive	METAL_RxDosePop	tissue-genetic-baseline
A03.556.500.760.Salivary.Glands	8.07299e-10	1.69214e-09	0.31665	Digestive	METAL_RxDosePop	tissue-genetic-baseline
A03.556.875.500.Esophagus	-2.79045e-09	1.44123e-09	0.973576	Digestive	METAL_RxDosePop	tissue-genetic-baseline
A03.556.875.875.Stomach	-1.01467e-09	1.49169e-09	0.751814	Digestive	METAL_RxDosePop	tissue-genetic-baseline
A03.556.875.Upper.Gastrointestinal.Tract	-1.9186e-09	1.46761e-09	0.904443	Digestive	METAL_RxDosePop	tissue-genetic-baseline
A03.556.Gastrointestinal.Tract	-9.25067e-10	1.41571e-09	0.743261	Digestive	METAL_RxDosePop	tissue-genetic-baseline
Colon_Sigmoid	-1.22283e-09	1.20549e-09	0.844801	Digestive	METAL_RxDosePop	tissue-genetic-baseline
Colon_Transverse	-1.23618e-11	1.37983e-09	0.503574	Digestive	METAL_RxDosePop	tissue-genetic-baseline
Esophagus_Gastroesophageal_Junction	-4.75155e-11	1.29379e-09	0.514648	Digestive	METAL_RxDosePop	tissue-genetic-baseline
Esophagus_Mucosa	-1.71545e-09	1.32655e-09	0.902024	Digestive	METAL_RxDosePop	tissue-genetic-baseline
Esophagus_Muscularis	-3.75002e-11	1.30941e-09	0.511424	Digestive	METAL_RxDosePop	tissue-genetic-baseline
Minor_Salivary_Gland	-1.2442e-09	1.32077e-09	0.826911	Digestive	METAL_RxDosePop	tissue-genetic-baseline
Small_Intestine_Terminal_Ileum	4.30282e-10	1.29179e-09	0.369533	Digestive	METAL_RxDosePop	tissue-genetic-baseline
Stomach	-3.93618e-11	1.34149e-09	0.511704	Digestive	METAL_RxDosePop	tissue-genetic-baseline
A06.407.071.140.Adrenal.Cortex	-2.57511e-09	1.33334e-09	0.973278	Endocrine	METAL_RxDosePop	tissue-genetic-baseline
A06.407.071.Adrenal.Glands	-2.50869e-09	1.39124e-09	0.964322	Endocrine	METAL_RxDosePop	tissue-genetic-baseline
A06.407.312.782.Testis	-1.79701e-09	1.25616e-09	0.923721	Endocrine	METAL_RxDosePop	tissue-genetic-baseline
A06.407.312.Gonads	-4.99706e-10	1.33279e-09	0.646144	Endocrine	METAL_RxDosePop	tissue-genetic-baseline
A06.407.900.Thyroid.Gland	7.3477e-10	1.26329e-09	0.280407	Endocrine	METAL_RxDosePop	tissue-genetic-baseline
A06.407.Endocrine.Glands	6.7249e-10	1.3919e-09	0.314497	Endocrine	METAL_RxDosePop	tissue-genetic-baseline
A10.336.707.Prostate	-5.76429e-10	1.24866e-09	0.67783	Endocrine	METAL_RxDosePop	tissue-genetic-baseline
A11.382.Endocrine.Cells	1.64987e-09	1.33262e-09	0.107845	Endocrine	METAL_RxDosePop	tissue-genetic-baseline
A11.436.329.Granulosa.Cells	1.92033e-09	1.35139e-09	0.0776578	Endocrine	METAL_RxDosePop	tissue-genetic-baseline
Adrenal_Gland	-2.30302e-09	1.33264e-09	0.958021	Endocrine	METAL_RxDosePop	tissue-genetic-baseline
Prostate	5.9047e-10	1.37511e-09	0.333817	Endocrine	METAL_RxDosePop	tissue-genetic-baseline
Testis	-1.12657e-09	1.20263e-09	0.82556	Endocrine	METAL_RxDosePop	tissue-genetic-baseline
Thyroid	1.62e-09	1.37932e-09	0.120099	Endocrine	METAL_RxDosePop	tissue-genetic-baseline
A03.620.Liver	2.77377e-10	1.49063e-09	0.426191	Liver	METAL_RxDosePop	tissue-genetic-baseline
A11.436.348.Hepatocytes	1.74034e-09	1.51641e-09	0.125552	Liver	METAL_RxDosePop	tissue-genetic-baseline
Liver	5.90318e-10	1.33483e-09	0.329156	Liver	METAL_RxDosePop	tissue-genetic-baseline
A02.165.Cartilage	7.02847e-10	1.44858e-09	0.313769	Musculoskeletal/Connective	METAL_RxDosePop	tissue-genetic-baseline
A02.633.567.850.Quadriceps.Muscle	-2.7158e-09	1.2609e-09	0.984375	Musculoskeletal/Connective	METAL_RxDosePop	tissue-genetic-baseline
A02.835.232.834.151.Cervical.Vertebrae	3.99536e-10	1.2992e-09	0.379222	Musculoskeletal/Connective	METAL_RxDosePop	tissue-genetic-baseline
A02.835.583.443.800.Synovial.Membrane	-1.8926e-09	1.22219e-09	0.939253	Musculoskeletal/Connective	METAL_RxDosePop	tissue-genetic-baseline
A05.360.319.679.690.Myometrium	1.10848e-09	1.34201e-09	0.204406	Musculoskeletal/Connective	METAL_RxDosePop	tissue-genetic-baseline
A10.165.450.300.425.Keloid	-2.42699e-09	1.22903e-09	0.97585	Musculoskeletal/Connective	METAL_RxDosePop	tissue-genetic-baseline
A10.165.450.300.Cicatrix	-1.76884e-09	1.20867e-09	0.928329	Musculoskeletal/Connective	METAL_RxDosePop	tissue-genetic-baseline
A10.690.467.Muscle..Smooth	-2.39881e-09	1.36803e-09	0.960241	Musculoskeletal/Connective	METAL_RxDosePop	tissue-genetic-baseline
A10.690.Muscles	-1.69743e-09	1.29252e-09	0.905455	Musculoskeletal/Connective	METAL_RxDosePop	tissue-genetic-baseline
A11.329.171.Chondrocytes	-5.00215e-10	1.4039e-09	0.639194	Musculoskeletal/Connective	METAL_RxDosePop	tissue-genetic-baseline
A11.329.228.Fibroblasts	-2.46496e-10	1.2381e-09	0.578905	Musculoskeletal/Connective	METAL_RxDosePop	tissue-genetic-baseline
A11.329.629.Osteoblasts	-1.56046e-09	1.25603e-09	0.892951	Musculoskeletal/Connective	METAL_RxDosePop	tissue-genetic-baseline
A11.329.830.Stromal.Cells	-2.449e-10	1.26294e-09	0.576878	Musculoskeletal/Connective	METAL_RxDosePop	tissue-genetic-baseline
A11.329.Connective.Tissue.Cells	-1.76599e-09	1.29049e-09	0.914418	Musculoskeletal/Connective	METAL_RxDosePop	tissue-genetic-baseline
A11.620.520.Myocytes..Smooth.Muscle	-1.74724e-09	1.3493e-09	0.902326	Musculoskeletal/Connective	METAL_RxDosePop	tissue-genetic-baseline
Muscle_Skeletal	-2.64397e-09	1.22466e-09	0.984572	Musculoskeletal/Connective	METAL_RxDosePop	tissue-genetic-baseline
A03.734.414.Islets.of.Langerhans	-3.42222e-11	1.3384e-09	0.5102	Other	METAL_RxDosePop	tissue-genetic-baseline
A03.734.Pancreas	-2.20014e-10	1.34548e-09	0.564946	Other	METAL_RxDosePop	tissue-genetic-baseline
A04.411.Lung	-3.75034e-10	1.41397e-09	0.604586	Other	METAL_RxDosePop	tissue-genetic-baseline
A04.531.520.Nasal.Mucosa	-5.23243e-10	1.31883e-09	0.654224	Other	METAL_RxDosePop	tissue-genetic-baseline
A05.360.319.114.373.Fallopian.Tubes	-1.54671e-09	1.36708e-09	0.871056	Other	METAL_RxDosePop	tissue-genetic-baseline
A05.360.319.114.630.Ovary	-2.06383e-10	1.37234e-09	0.559771	Other	METAL_RxDosePop	tissue-genetic-baseline
A05.360.319.679.256.Cervix.Uteri	-1.35477e-09	1.44639e-09	0.825533	Other	METAL_RxDosePop	tissue-genetic-baseline
A05.360.319.679.490.Endometrium	-5.12169e-10	1.32284e-09	0.650686	Other	METAL_RxDosePop	tissue-genetic-baseline
A05.360.319.679.Uterus	7.8147e-11	1.31331e-09	0.476275	Other	METAL_RxDosePop	tissue-genetic-baseline
A05.360.319.887.Vulva	1.0291e-10	1.41135e-09	0.470936	Other	METAL_RxDosePop	tissue-genetic-baseline
A05.360.319.Genitalia..Female	3.59278e-10	1.34923e-09	0.39501	Other	METAL_RxDosePop	tissue-genetic-baseline
A05.360.444.492.362.Foreskin	-1.93935e-09	1.1547e-09	0.953475	Other	METAL_RxDosePop	tissue-genetic-baseline
A05.360.444.Genitalia..Male	-7.98452e-10	1.23181e-09	0.74157	Other	METAL_RxDosePop	tissue-genetic-baseline
A05.360.490.Germ.Cells	-4.81715e-10	1.33557e-09	0.640831	Other	METAL_RxDosePop	tissue-genetic-baseline
A05.360.Genitalia	-1.06033e-09	1.30804e-09	0.79121	Other	METAL_RxDosePop	tissue-genetic-baseline
A05.810.453.324.Kidney.Cortex	-6.37896e-10	1.24175e-09	0.696271	Other	METAL_RxDosePop	tissue-genetic-baseline
A05.810.453.Kidney	2.10789e-10	1.2057e-09	0.430608	Other	METAL_RxDosePop	tissue-genetic-baseline
A05.810.890.Urinary.Bladder	-3.82252e-09	1.30205e-09	0.998336	Other	METAL_RxDosePop	tissue-genetic-baseline
A09.371.Eye	-4.94477e-10	1.44616e-09	0.633796	Other	METAL_RxDosePop	tissue-genetic-baseline
A10.272.497.Epidermis	-3.96453e-10	1.34087e-09	0.616258	Other	METAL_RxDosePop	tissue-genetic-baseline
A10.272.Epithelium	-9.98109e-11	1.30311e-09	0.530527	Other	METAL_RxDosePop	tissue-genetic-baseline
A10.615.284.473.Chorion	-1.84908e-09	1.24517e-09	0.931228	Other	METAL_RxDosePop	tissue-genetic-baseline
A10.615.550.599.Mouth.Mucosa	-1.76601e-09	1.29074e-09	0.914377	Other	METAL_RxDosePop	tissue-genetic-baseline
A10.615.550.Mucous.Membrane	-1.09956e-09	1.29035e-09	0.802931	Other	METAL_RxDosePop	tissue-genetic-baseline
A10.615.789.Serous.Membrane	7.87277e-11	1.34694e-09	0.476695	Other	METAL_RxDosePop	tissue-genetic-baseline
A10.615.Membranes	-1.24706e-10	1.32242e-09	0.537565	Other	METAL_RxDosePop	tissue-genetic-baseline
A11.436.275.Endothelial.Cells	-7.91186e-10	1.42947e-09	0.710033	Other	METAL_RxDosePop	tissue-genetic-baseline
A11.436.294.064.Glucagon.Secreting.Cells	1.21623e-09	1.34921e-09	0.183677	Other	METAL_RxDosePop	tissue-genetic-baseline
A11.436.397.Keratinocytes	3.73424e-10	1.395e-09	0.39447	Other	METAL_RxDosePop	tissue-genetic-baseline
A11.436.Epithelial.Cells	8.82731e-10	1.51956e-09	0.28065	Other	METAL_RxDosePop	tissue-genetic-baseline
A11.497.497.600.Oocytes	1.04567e-09	1.33853e-09	0.21734	Other	METAL_RxDosePop	tissue-genetic-baseline
A11.872.040.Adult.Stem.Cells	-1.69864e-09	1.31969e-09	0.900979	Other	METAL_RxDosePop	tissue-genetic-baseline
A11.872.190.260.Embryoid.Bodies	-1.7886e-10	1.577e-09	0.54515	Other	METAL_RxDosePop	tissue-genetic-baseline
A11.872.190.Embryonic.Stem.Cells	4.64928e-10	1.46678e-09	0.375632	Other	METAL_RxDosePop	tissue-genetic-baseline
A11.872.580.Mesenchymal.Stem.Cells	-1.83585e-10	1.28069e-09	0.556993	Other	METAL_RxDosePop	tissue-genetic-baseline
A11.872.700.500.Induced.Pluripotent.Stem.Cells	-1.63771e-09	1.3656e-09	0.884786	Other	METAL_RxDosePop	tissue-genetic-baseline
A11.872.Stem.Cells	1.6655e-09	1.60211e-09	0.149271	Other	METAL_RxDosePop	tissue-genetic-baseline
A14.549.167.646.Periodontium	8.14932e-10	1.41989e-09	0.283004	Other	METAL_RxDosePop	tissue-genetic-baseline
A14.549.167.Dentition	2.05972e-09	1.4079e-09	0.071737	Other	METAL_RxDosePop	tissue-genetic-baseline
A14.549.885.Tongue	-1.1673e-09	1.5055e-09	0.780936	Other	METAL_RxDosePop	tissue-genetic-baseline
A14.549.Mouth	-9.78789e-10	1.36756e-09	0.762917	Other	METAL_RxDosePop	tissue-genetic-baseline
A14.724.557.Nasopharynx	-9.44452e-10	1.3133e-09	0.763974	Other	METAL_RxDosePop	tissue-genetic-baseline
A14.724.Pharynx	-6.05763e-10	1.34143e-09	0.674214	Other	METAL_RxDosePop	tissue-genetic-baseline
A17.815.Skin	-7.81532e-10	1.30347e-09	0.725606	Other	METAL_RxDosePop	tissue-genetic-baseline
Bladder	4.27443e-10	1.27747e-09	0.368963	Other	METAL_RxDosePop	tissue-genetic-baseline
Breast_Mammary_Tissue	-1.45876e-09	1.15054e-09	0.897581	Other	METAL_RxDosePop	tissue-genetic-baseline
Cells_Transformed_fibroblasts	1.46444e-11	1.21735e-09	0.495201	Other	METAL_RxDosePop	tissue-genetic-baseline
Cervix_Ectocervix	-4.93935e-10	1.27266e-09	0.651034	Other	METAL_RxDosePop	tissue-genetic-baseline
Cervix_Endocervix	-7.99425e-11	1.39036e-09	0.522926	Other	METAL_RxDosePop	tissue-genetic-baseline
Fallopian_Tube	-1.0764e-09	1.28753e-09	0.79843	Other	METAL_RxDosePop	tissue-genetic-baseline
Kidney_Cortex	-2.65088e-10	1.20926e-09	0.586759	Other	METAL_RxDosePop	tissue-genetic-baseline
Lung	-2.21335e-09	1.23452e-09	0.963504	Other	METAL_RxDosePop	tissue-genetic-baseline
Ovary	9.13974e-10	1.31173e-09	0.242973	Other	METAL_RxDosePop	tissue-genetic-baseline
Pancreas	-6.51708e-10	1.20977e-09	0.704955	Other	METAL_RxDosePop	tissue-genetic-baseline
Skin_Not_Sun_Exposed_(Suprapubic)	-1.45639e-09	1.40858e-09	0.849418	Other	METAL_RxDosePop	tissue-genetic-baseline
Skin_Sun_Exposed_(Lower_leg)	-1.49248e-09	1.4408e-09	0.84987	Other	METAL_RxDosePop	tissue-genetic-baseline
Uterus	-2.22902e-10	1.36915e-09	0.564663	Other	METAL_RxDosePop	tissue-genetic-baseline
Vagina	-2.02638e-09	1.23619e-09	0.949415	Other	METAL_RxDosePop	tissue-genetic-baseline
Adipose_Nuclei__H3K27ac	5.13169e-09	5.47623e-09	0.174358	Adipose	METAL_RxDoseUsers	tissue-chrom-baseline
Adipose_Nuclei__H3K36me3	8.52918e-09	9.08581e-09	0.173933	Adipose	METAL_RxDoseUsers	tissue-chrom-baseline
Adipose_Nuclei__H3K4me1	1.12044e-08	6.69617e-09	0.0471382	Adipose	METAL_RxDoseUsers	tissue-chrom-baseline
Adipose_Nuclei__H3K4me3	2.74303e-08	1.46726e-08	0.0307774	Adipose	METAL_RxDoseUsers	tissue-chrom-baseline
Adipose_Nuclei__H3K9ac	1.83807e-08	1.76027e-08	0.148197	Adipose	METAL_RxDoseUsers	tissue-chrom-baseline
Spleen_ENTEX__H3K27ac	8.71492e-10	4.21254e-09	0.418052	Blood/Immune	METAL_RxDoseUsers	tissue-chrom-baseline
Spleen_ENTEX__H3K36me3	-1.86517e-09	4.30729e-09	0.667502	Blood/Immune	METAL_RxDoseUsers	tissue-chrom-baseline
Spleen_ENTEX__H3K4me1	-1.74286e-08	1.40174e-08	0.893131	Blood/Immune	METAL_RxDoseUsers	tissue-chrom-baseline
Spleen_ENTEX__H3K4me3	-2.54907e-10	8.68697e-09	0.511705	Blood/Immune	METAL_RxDoseUsers	tissue-chrom-baseline
Spleen__H3K27ac	1.72723e-08	8.90272e-09	0.0261831	Blood/Immune	METAL_RxDoseUsers	tissue-chrom-baseline
Spleen__H3K36me3	-2.23129e-11	8.91936e-09	0.500998	Blood/Immune	METAL_RxDoseUsers	tissue-chrom-baseline
Spleen__H3K4me1	1.57669e-08	9.00566e-09	0.0399919	Blood/Immune	METAL_RxDoseUsers	tissue-chrom-baseline
Spleen__H3K4me3	1.66392e-08	1.76201e-08	0.1725	Blood/Immune	METAL_RxDoseUsers	tissue-chrom-baseline
Brain_Angular_Gyrus__H3K27ac	2.80947e-08	6.73933e-09	1.53129e-05	CNS	METAL_RxDoseUsers	tissue-chrom-baseline
Brain_Angular_Gyrus__H3K36me3	-5.9663e-10	1.17132e-08	0.520312	CNS	METAL_RxDoseUsers	tissue-chrom-baseline
Brain_Angular_Gyrus__H3K4me1	2.17951e-08	8.60564e-09	0.0056601	CNS	METAL_RxDoseUsers	tissue-chrom-baseline
Brain_Angular_Gyrus__H3K4me3	4.66285e-08	2.35133e-08	0.0236799	CNS	METAL_RxDoseUsers	tissue-chrom-baseline
Brain_Angular_Gyrus__H3K9ac	4.54053e-08	1.46873e-08	0.000995817	CNS	METAL_RxDoseUsers	tissue-chrom-baseline
Brain_Anterior_Caudate__H3K27ac	1.61823e-08	6.11335e-09	0.00405987	CNS	METAL_RxDoseUsers	tissue-chrom-baseline
Brain_Anterior_Caudate__H3K36me3	5.84085e-09	9.45402e-09	0.268348	CNS	METAL_RxDoseUsers	tissue-chrom-baseline
Brain_Anterior_Caudate__H3K4me1	1.91943e-08	8.04157e-09	0.00849582	CNS	METAL_RxDoseUsers	tissue-chrom-baseline
Brain_Anterior_Caudate__H3K4me3	7.1388e-08	2.23895e-08	0.000715156	CNS	METAL_RxDoseUsers	tissue-chrom-baseline
Brain_Anterior_Caudate__H3K9ac	2.31272e-08	1.42056e-08	0.0517589	CNS	METAL_RxDoseUsers	tissue-chrom-baseline
Brain_Cingulate_Gyrus__H3K27ac	1.71251e-08	5.95483e-09	0.00201478	CNS	METAL_RxDoseUsers	tissue-chrom-baseline
Brain_Cingulate_Gyrus__H3K36me3	1.27833e-08	1.00691e-08	0.10212	CNS	METAL_RxDoseUsers	tissue-chrom-baseline
Brain_Cingulate_Gyrus__H3K4me1	1.21734e-08	7.72468e-09	0.0575241	CNS	METAL_RxDoseUsers	tissue-chrom-baseline
Brain_Cingulate_Gyrus__H3K4me3	4.10272e-08	2.18515e-08	0.0302217	CNS	METAL_RxDoseUsers	tissue-chrom-baseline
Brain_Cingulate_Gyrus__H3K9ac	4.9142e-08	1.61334e-08	0.0011596	CNS	METAL_RxDoseUsers	tissue-chrom-baseline
Brain_Dorsolateral_Prefrontal_Cortex__H3K27ac	3.31772e-08	7.47633e-09	4.54769e-06	CNS	METAL_RxDoseUsers	tissue-chrom-baseline
Brain_Dorsolateral_Prefrontal_Cortex__H3K36me3	1.81324e-08	1.05725e-08	0.0431671	CNS	METAL_RxDoseUsers	tissue-chrom-baseline
Brain_Dorsolateral_Prefrontal_Cortex__H3K4me1	3.0103e-08	9.74439e-09	0.00100325	CNS	METAL_RxDoseUsers	tissue-chrom-baseline
Brain_Dorsolateral_Prefrontal_Cortex__H3K4me3	6.57732e-08	2.42253e-08	0.00331318	CNS	METAL_RxDoseUsers	tissue-chrom-baseline
Brain_Dorsolateral_Prefrontal_Cortex__H3K9ac	6.66329e-08	1.93442e-08	0.000285956	CNS	METAL_RxDoseUsers	tissue-chrom-baseline
Brain_Germinal_Matrix__H3K36me3	2.16575e-08	1.11999e-08	0.0265735	CNS	METAL_RxDoseUsers	tissue-chrom-baseline
Brain_Germinal_Matrix__H3K4me1	4.38399e-08	1.54062e-08	0.00221639	CNS	METAL_RxDoseUsers	tissue-chrom-baseline
Brain_Germinal_Matrix__H3K4me3	8.54992e-08	2.89196e-08	0.00155603	CNS	METAL_RxDoseUsers	tissue-chrom-baseline
Brain_Hippocampus_Middle__H3K27ac	5.81502e-09	5.56839e-09	0.148176	CNS	METAL_RxDoseUsers	tissue-chrom-baseline
Brain_Hippocampus_Middle__H3K36me3	1.36035e-09	8.64347e-09	0.437471	CNS	METAL_RxDoseUsers	tissue-chrom-baseline
Brain_Hippocampus_Middle__H3K4me1	5.8118e-09	6.18701e-09	0.173774	CNS	METAL_RxDoseUsers	tissue-chrom-baseline
Brain_Hippocampus_Middle__H3K4me3	2.44104e-08	1.66798e-08	0.0716696	CNS	METAL_RxDoseUsers	tissue-chrom-baseline
Brain_Inferior_Temporal_Lobe__H3K27ac	2.21011e-08	5.59873e-09	3.94822e-05	CNS	METAL_RxDoseUsers	tissue-chrom-baseline
Brain_Inferior_Temporal_Lobe__H3K36me3	5.42298e-09	9.47484e-09	0.28354	CNS	METAL_RxDoseUsers	tissue-chrom-baseline
Brain_Inferior_Temporal_Lobe__H3K4me1	1.44955e-08	9.51264e-09	0.0637777	CNS	METAL_RxDoseUsers	tissue-chrom-baseline
Brain_Inferior_Temporal_Lobe__H3K4me3	5.40734e-08	2.12636e-08	0.00549519	CNS	METAL_RxDoseUsers	tissue-chrom-baseline
Brain_Inferior_Temporal_Lobe__H3K9ac	1.97091e-08	1.18947e-08	0.0487632	CNS	METAL_RxDoseUsers	tissue-chrom-baseline
Brain_Substantia_Nigra__H3K27ac	4.29724e-09	5.39472e-09	0.212852	CNS	METAL_RxDoseUsers	tissue-chrom-baseline
Brain_Substantia_Nigra__H3K36me3	-5.41232e-09	1.5072e-08	0.640239	CNS	METAL_RxDoseUsers	tissue-chrom-baseline
Brain_Substantia_Nigra__H3K4me1	7.43774e-09	7.29941e-09	0.154113	CNS	METAL_RxDoseUsers	tissue-chrom-baseline
Brain_Substantia_Nigra__H3K4me3	3.76727e-08	2.26458e-08	0.0480998	CNS	METAL_RxDoseUsers	tissue-chrom-baseline
Brain_Substantia_Nigra__H3K9ac	5.41156e-09	1.49487e-08	0.358673	CNS	METAL_RxDoseUsers	tissue-chrom-baseline
Fetal_Brain_Female__DNase	5.82099e-08	1.55944e-08	9.47049e-05	CNS	METAL_RxDoseUsers	tissue-chrom-baseline
Fetal_Brain_Female__H3K36me3	2.22046e-08	8.68875e-09	0.00530096	CNS	METAL_RxDoseUsers	tissue-chrom-baseline
Fetal_Brain_Female__H3K4me1	4.64302e-08	1.13957e-08	2.30699e-05	CNS	METAL_RxDoseUsers	tissue-chrom-baseline
Fetal_Brain_Female__H3K4me3	8.30346e-08	2.45688e-08	0.000362845	CNS	METAL_RxDoseUsers	tissue-chrom-baseline
Fetal_Brain_Male__DNase	6.23675e-08	1.56467e-08	3.36018e-05	CNS	METAL_RxDoseUsers	tissue-chrom-baseline
Fetal_Brain_Male__H3K36me3	3.53722e-08	2.69769e-08	0.0948951	CNS	METAL_RxDoseUsers	tissue-chrom-baseline
Fetal_Brain_Male__H3K4me1	2.83391e-08	7.14217e-09	3.62599e-05	CNS	METAL_RxDoseUsers	tissue-chrom-baseline
Fetal_Brain_Male__H3K4me3	6.36593e-08	4.92291e-08	0.0979841	CNS	METAL_RxDoseUsers	tissue-chrom-baseline
Nerve-Tibial_ENTEX__H3K27ac	1.02586e-09	4.79814e-09	0.41535	CNS	METAL_RxDoseUsers	tissue-chrom-baseline
Nerve-Tibial_ENTEX__H3K36me3	-4.56003e-09	8.2883e-09	0.708901	CNS	METAL_RxDoseUsers	tissue-chrom-baseline
Nerve-Tibial_ENTEX__H3K4me1	-2.29574e-09	6.54117e-09	0.637194	CNS	METAL_RxDoseUsers	tissue-chrom-baseline
Nerve-Tibial_ENTEX__H3K4me3	1.21551e-09	2.52431e-08	0.480797	CNS	METAL_RxDoseUsers	tissue-chrom-baseline
Artery-Coronary_ENTEX__H3K27ac	4.46175e-09	5.89926e-09	0.224728	Cardiovascular	METAL_RxDoseUsers	tissue-chrom-baseline
Artery-Coronary_ENTEX__H3K4me3	2.08193e-08	1.29917e-08	0.0545212	Cardiovascular	METAL_RxDoseUsers	tissue-chrom-baseline
Artery-Tibial_ENTEX__H3K36me3	3.63907e-09	7.47445e-09	0.313176	Cardiovascular	METAL_RxDoseUsers	tissue-chrom-baseline
Artery-Tibial_ENTEX__H3K4me1	1.49114e-08	1.72664e-08	0.193902	Cardiovascular	METAL_RxDoseUsers	tissue-chrom-baseline
Fetal_Heart__DNase	1.36838e-08	9.4702e-09	0.0742384	Cardiovascular	METAL_RxDoseUsers	tissue-chrom-baseline
Fetal_Heart__H3K36me3	-1.06171e-08	1.67262e-08	0.737208	Cardiovascular	METAL_RxDoseUsers	tissue-chrom-baseline
Fetal_Heart__H3K4me1	6.11717e-09	4.80929e-09	0.101696	Cardiovascular	METAL_RxDoseUsers	tissue-chrom-baseline
Fetal_Heart__H3K4me3	-7.15661e-11	1.2813e-08	0.502228	Cardiovascular	METAL_RxDoseUsers	tissue-chrom-baseline
Fetal_Heart__H3K9ac	1.15443e-08	7.6729e-09	0.0662202	Cardiovascular	METAL_RxDoseUsers	tissue-chrom-baseline
Heart-Atrial_ENTEX__H3K27ac	9.46537e-09	5.17809e-09	0.0337773	Cardiovascular	METAL_RxDoseUsers	tissue-chrom-baseline
Heart-Atrial_ENTEX__H3K36me3	-1.37662e-09	6.51329e-09	0.583695	Cardiovascular	METAL_RxDoseUsers	tissue-chrom-baseline
Heart-Atrial_ENTEX__H3K4me1	4.4474e-08	2.72203e-08	0.0511447	Cardiovascular	METAL_RxDoseUsers	tissue-chrom-baseline
Heart-Atrial_ENTEX__H3K4me3	1.16149e-10	2.57802e-08	0.498203	Cardiovascular	METAL_RxDoseUsers	tissue-chrom-baseline
Heart-LV_ENTEX__H3K27ac	8.22851e-09	6.14755e-09	0.0903661	Cardiovascular	METAL_RxDoseUsers	tissue-chrom-baseline
Heart-LV_ENTEX__H3K36me3	1.73091e-08	9.51829e-09	0.0344934	Cardiovascular	METAL_RxDoseUsers	tissue-chrom-baseline
Heart-LV_ENTEX__H3K4me1	2.5455e-08	1.05867e-08	0.00809859	Cardiovascular	METAL_RxDoseUsers	tissue-chrom-baseline
Heart-LV_ENTEX__H3K4me3	6.53738e-09	2.60546e-08	0.400941	Cardiovascular	METAL_RxDoseUsers	tissue-chrom-baseline
Colon-Sigm_ENTEX__H3K27ac	-5.67217e-09	7.32613e-09	0.780605	Digestive	METAL_RxDoseUsers	tissue-chrom-baseline
Colon-Sigm_ENTEX__H3K36me3	9.83533e-09	1.04752e-08	0.173888	Digestive	METAL_RxDoseUsers	tissue-chrom-baseline
Colon-Sigm_ENTEX__H3K4me1	2.17713e-08	3.26837e-08	0.252666	Digestive	METAL_RxDoseUsers	tissue-chrom-baseline
Colon-Sigm_ENTEX__H3K4me3	1.48406e-08	3.19235e-08	0.321008	Digestive	METAL_RxDoseUsers	tissue-chrom-baseline
Colon-TV_ENTEX__H3K27ac	-1.2066e-08	5.17985e-09	0.990081	Digestive	METAL_RxDoseUsers	tissue-chrom-baseline
Colon-TV_ENTEX__H3K36me3	-2.32069e-09	9.32581e-09	0.59826	Digestive	METAL_RxDoseUsers	tissue-chrom-baseline
Colon-TV_ENTEX__H3K4me1	-2.31191e-08	1.54464e-08	0.932768	Digestive	METAL_RxDoseUsers	tissue-chrom-baseline
Colon-TV_ENTEX__H3K4me3	-3.84751e-08	1.99019e-08	0.973397	Digestive	METAL_RxDoseUsers	tissue-chrom-baseline
Colonic_Mucosa__H3K27ac	-1.75629e-08	1.0172e-08	0.957879	Digestive	METAL_RxDoseUsers	tissue-chrom-baseline
Colonic_Mucosa__H3K36me3	1.00755e-08	1.25759e-08	0.211515	Digestive	METAL_RxDoseUsers	tissue-chrom-baseline
Colonic_Mucosa__H3K4me1	-1.55223e-08	1.12719e-08	0.915757	Digestive	METAL_RxDoseUsers	tissue-chrom-baseline
Colonic_Mucosa__H3K4me3	-9.99311e-11	2.37338e-08	0.50168	Digestive	METAL_RxDoseUsers	tissue-chrom-baseline
Colonic_Mucosa__H3K9ac	-1.87727e-08	2.10932e-08	0.813263	Digestive	METAL_RxDoseUsers	tissue-chrom-baseline
Esophagus__H3K27ac	-1.53065e-08	9.01648e-09	0.95521	Digestive	METAL_RxDoseUsers	tissue-chrom-baseline
Esophagus__H3K36me3	6.70764e-09	1.08421e-08	0.268068	Digestive	METAL_RxDoseUsers	tissue-chrom-baseline
Esophagus__H3K4me1	-2.80789e-08	1.08868e-08	0.995048	Digestive	METAL_RxDoseUsers	tissue-chrom-baseline
Esophagus__H3K4me3	-2.40751e-08	2.62964e-08	0.820042	Digestive	METAL_RxDoseUsers	tissue-chrom-baseline
Fetal_Stomach__DNase	-1.862e-08	1.73677e-08	0.858163	Digestive	METAL_RxDoseUsers	tissue-chrom-baseline
Fetal_Stomach__H3K27ac	3.17829e-09	7.7775e-09	0.341398	Digestive	METAL_RxDoseUsers	tissue-chrom-baseline
Fetal_Stomach__H3K36me3	1.23403e-08	6.03169e-09	0.0203825	Digestive	METAL_RxDoseUsers	tissue-chrom-baseline
Fetal_Stomach__H3K4me1	2.03982e-09	6.78778e-09	0.381893	Digestive	METAL_RxDoseUsers	tissue-chrom-baseline
Fetal_Stomach__H3K4me3	-3.6065e-08	3.42086e-08	0.85412	Digestive	METAL_RxDoseUsers	tissue-chrom-baseline
SI-Term-Ileum_ENTEX__H3K27ac	-1.66533e-08	5.82208e-09	0.997884	Digestive	METAL_RxDoseUsers	tissue-chrom-baseline
SI-Term-Ileum_ENTEX__H3K36me3	-2.4877e-08	1.84591e-08	0.91112	Digestive	METAL_RxDoseUsers	tissue-chrom-baseline
SI-Term-Ileum_ENTEX__H3K4me1	-1.80439e-08	8.56855e-09	0.98239	Digestive	METAL_RxDoseUsers	tissue-chrom-baseline
SI-Term-Ileum_ENTEX__H3K4me3	-4.44705e-08	1.5344e-08	0.998124	Digestive	METAL_RxDoseUsers	tissue-chrom-baseline
Sigmoid_Colon__H3K27ac	-1.67296e-08	1.04676e-08	0.945004	Digestive	METAL_RxDoseUsers	tissue-chrom-baseline
Sigmoid_Colon__H3K36me3	-1.08361e-08	1.1796e-08	0.820854	Digestive	METAL_RxDoseUsers	tissue-chrom-baseline
Sigmoid_Colon__H3K4me1	-2.36678e-08	1.64711e-08	0.924631	Digestive	METAL_RxDoseUsers	tissue-chrom-baseline
Sigmoid_Colon__H3K4me3	-1.80097e-08	3.24402e-08	0.71061	Digestive	METAL_RxDoseUsers	tissue-chrom-baseline
Stomach_ENTEX__H3K27ac	-8.17925e-09	5.56406e-09	0.929221	Digestive	METAL_RxDoseUsers	tissue-chrom-baseline
Stomach_ENTEX__H3K36me3	1.05783e-08	6.35659e-09	0.0480423	Digestive	METAL_RxDoseUsers	tissue-chrom-baseline
Stomach_ENTEX__H3K4me1	-8.6786e-09	6.90262e-09	0.895676	Digestive	METAL_RxDoseUsers	tissue-chrom-baseline
Stomach_ENTEX__H3K4me3	-6.8139e-09	1.67162e-08	0.658225	Digestive	METAL_RxDoseUsers	tissue-chrom-baseline
Stomach_Mucosa__H3K36me3	2.59387e-08	1.74978e-08	0.0691172	Digestive	METAL_RxDoseUsers	tissue-chrom-baseline
Stomach_Mucosa__H3K4me1	-1.86573e-08	5.40007e-09	0.999725	Digestive	METAL_RxDoseUsers	tissue-chrom-baseline
Stomach_Mucosa__H3K4me3	-3.31303e-08	2.3101e-08	0.924235	Digestive	METAL_RxDoseUsers	tissue-chrom-baseline
Stomach_Mucosa__H3K9ac	-2.32355e-08	1.32806e-08	0.959904	Digestive	METAL_RxDoseUsers	tissue-chrom-baseline
Adrenal_gland_ENTEX__H3K27ac	1.41595e-09	5.15448e-09	0.391772	Endocrine	METAL_RxDoseUsers	tissue-chrom-baseline
Adrenal_gland_ENTEX__H3K36me3	-2.33917e-08	8.07716e-09	0.99811	Endocrine	METAL_RxDoseUsers	tissue-chrom-baseline
Adrenal_gland_ENTEX__H3K4me1	-8.67134e-09	6.84694e-09	0.897325	Endocrine	METAL_RxDoseUsers	tissue-chrom-baseline
Adrenal_gland_ENTEX__H3K4me3	5.54675e-09	1.72857e-08	0.374148	Endocrine	METAL_RxDoseUsers	tissue-chrom-baseline
Fetal_Adrenal_Gland__DNase	3.86041e-08	1.62698e-08	0.00882841	Endocrine	METAL_RxDoseUsers	tissue-chrom-baseline
Fetal_Adrenal_Gland__H3K27ac	1.59711e-09	6.78935e-09	0.407012	Endocrine	METAL_RxDoseUsers	tissue-chrom-baseline
Fetal_Adrenal_Gland__H3K36me3	-5.46369e-10	7.13792e-09	0.530507	Endocrine	METAL_RxDoseUsers	tissue-chrom-baseline
Fetal_Adrenal_Gland__H3K4me1	-3.6017e-11	6.32769e-09	0.502271	Endocrine	METAL_RxDoseUsers	tissue-chrom-baseline
Fetal_Adrenal_Gland__H3K4me3	1.83026e-10	3.17209e-08	0.497698	Endocrine	METAL_RxDoseUsers	tissue-chrom-baseline
Prostate_ENTEX__H3K27ac	-1.02857e-08	6.2383e-09	0.950405	Endocrine	METAL_RxDoseUsers	tissue-chrom-baseline
Prostate_ENTEX__H3K36me3	9.85366e-09	4.01077e-08	0.402965	Endocrine	METAL_RxDoseUsers	tissue-chrom-baseline
Prostate_ENTEX__H3K4me3	-1.15372e-08	3.09295e-08	0.645431	Endocrine	METAL_RxDoseUsers	tissue-chrom-baseline
Testis_ENTEX__H3K27ac	4.77896e-09	4.61874e-09	0.150407	Endocrine	METAL_RxDoseUsers	tissue-chrom-baseline
Testis_ENTEX__H3K36me3	-3.40035e-09	2.91217e-08	0.546476	Endocrine	METAL_RxDoseUsers	tissue-chrom-baseline
Testis_ENTEX__H3K4me3	-1.37595e-09	1.27601e-08	0.542936	Endocrine	METAL_RxDoseUsers	tissue-chrom-baseline
Thyroid_gland_ENTEX__H3K27ac	4.51733e-10	4.08989e-09	0.456026	Endocrine	METAL_RxDoseUsers	tissue-chrom-baseline
Thyroid_gland_ENTEX__H3K36me3	3.32504e-09	7.14949e-09	0.320939	Endocrine	METAL_RxDoseUsers	tissue-chrom-baseline
Thyroid_gland_ENTEX__H3K4me1	2.5398e-09	4.46054e-09	0.284545	Endocrine	METAL_RxDoseUsers	tissue-chrom-baseline
Thyroid_gland_ENTEX__H3K4me3	-2.98979e-09	2.01837e-08	0.55888	Endocrine	METAL_RxDoseUsers	tissue-chrom-baseline
Liver__H3K27ac	-9.91816e-09	9.8663e-09	0.842613	Liver	METAL_RxDoseUsers	tissue-chrom-baseline
Liver__H3K36me3	-5.47617e-09	5.99431e-09	0.819527	Liver	METAL_RxDoseUsers	tissue-chrom-baseline
Liver__H3K4me1	-1.55403e-08	6.91093e-09	0.987733	Liver	METAL_RxDoseUsers	tissue-chrom-baseline
Liver__H3K4me3	1.42025e-08	1.16196e-08	0.110799	Liver	METAL_RxDoseUsers	tissue-chrom-baseline
Liver__H3K9ac	-1.30577e-08	1.67107e-08	0.782715	Liver	METAL_RxDoseUsers	tissue-chrom-baseline
Colon_Smooth_Muscle__H3K27ac	-5.73467e-09	6.56073e-09	0.808965	Musculoskeletal/Connective	METAL_RxDoseUsers	tissue-chrom-baseline
Colon_Smooth_Muscle__H3K36me3	3.31082e-10	1.00492e-08	0.486859	Musculoskeletal/Connective	METAL_RxDoseUsers	tissue-chrom-baseline
Colon_Smooth_Muscle__H3K4me1	-7.56094e-09	6.00634e-09	0.895953	Musculoskeletal/Connective	METAL_RxDoseUsers	tissue-chrom-baseline
Colon_Smooth_Muscle__H3K4me3	2.16029e-08	1.88735e-08	0.126185	Musculoskeletal/Connective	METAL_RxDoseUsers	tissue-chrom-baseline
Colon_Smooth_Muscle__H3K9ac	5.75859e-09	1.67634e-08	0.365603	Musculoskeletal/Connective	METAL_RxDoseUsers	tissue-chrom-baseline
Duodenum_Smooth_Muscle__H3K27ac	-1.1374e-08	1.15243e-08	0.83817	Musculoskeletal/Connective	METAL_RxDoseUsers	tissue-chrom-baseline
Duodenum_Smooth_Muscle__H3K36me3	-1.39938e-08	1.04967e-08	0.908761	Musculoskeletal/Connective	METAL_RxDoseUsers	tissue-chrom-baseline
Duodenum_Smooth_Muscle__H3K4me1	-1.29463e-08	1.03301e-08	0.894944	Musculoskeletal/Connective	METAL_RxDoseUsers	tissue-chrom-baseline
Duodenum_Smooth_Muscle__H3K4me3	1.86756e-08	1.22928e-08	0.0643521	Musculoskeletal/Connective	METAL_RxDoseUsers	tissue-chrom-baseline
Fetal_Muscle_Leg__DNase	-1.74002e-08	1.12806e-08	0.938524	Musculoskeletal/Connective	METAL_RxDoseUsers	tissue-chrom-baseline
Fetal_Muscle_Leg__H3K27ac	-6.80006e-09	7.654e-09	0.812846	Musculoskeletal/Connective	METAL_RxDoseUsers	tissue-chrom-baseline
Fetal_Muscle_Leg__H3K36me3	4.99643e-09	8.61022e-09	0.280859	Musculoskeletal/Connective	METAL_RxDoseUsers	tissue-chrom-baseline
Fetal_Muscle_Leg__H3K4me1	6.45623e-09	6.01825e-09	0.141686	Musculoskeletal/Connective	METAL_RxDoseUsers	tissue-chrom-baseline
Fetal_Muscle_Leg__H3K4me3	-3.60748e-08	3.05237e-08	0.88137	Musculoskeletal/Connective	METAL_RxDoseUsers	tissue-chrom-baseline
Fetal_Muscle_Trunk__DNase	-5.99398e-09	1.29504e-08	0.678261	Musculoskeletal/Connective	METAL_RxDoseUsers	tissue-chrom-baseline
Fetal_Muscle_Trunk__H3K27ac	-6.35889e-09	9.08689e-09	0.75797	Musculoskeletal/Connective	METAL_RxDoseUsers	tissue-chrom-baseline
Fetal_Muscle_Trunk__H3K36me3	1.38913e-08	9.21642e-09	0.0658753	Musculoskeletal/Connective	METAL_RxDoseUsers	tissue-chrom-baseline
Fetal_Muscle_Trunk__H3K4me1	1.01296e-08	5.86846e-09	0.0421636	Musculoskeletal/Connective	METAL_RxDoseUsers	tissue-chrom-baseline
Fetal_Muscle_Trunk__H3K4me3	-1.65625e-08	3.2925e-08	0.692531	Musculoskeletal/Connective	METAL_RxDoseUsers	tissue-chrom-baseline
Psoas_Muscle__DNase	-7.64826e-09	1.24219e-08	0.730956	Musculoskeletal/Connective	METAL_RxDoseUsers	tissue-chrom-baseline
Psoas_Muscle__H3K27ac	-1.01535e-08	9.05534e-09	0.868915	Musculoskeletal/Connective	METAL_RxDoseUsers	tissue-chrom-baseline
Psoas_Muscle__H3K36me3	-3.36708e-08	1.67161e-08	0.978009	Musculoskeletal/Connective	METAL_RxDoseUsers	tissue-chrom-baseline
Psoas_Muscle__H3K4me1	-9.9616e-09	1.174e-08	0.801926	Musculoskeletal/Connective	METAL_RxDoseUsers	tissue-chrom-baseline
Psoas_Muscle__H3K4me3	1.85483e-08	3.26486e-08	0.284977	Musculoskeletal/Connective	METAL_RxDoseUsers	tissue-chrom-baseline
Rectal_Smooth_Muscle__H3K27ac	3.23554e-10	6.54585e-09	0.480289	Musculoskeletal/Connective	METAL_RxDoseUsers	tissue-chrom-baseline
Rectal_Smooth_Muscle__H3K36me3	-7.5296e-09	1.51728e-08	0.690144	Musculoskeletal/Connective	METAL_RxDoseUsers	tissue-chrom-baseline
Rectal_Smooth_Muscle__H3K4me1	-5.32713e-09	8.38591e-09	0.737366	Musculoskeletal/Connective	METAL_RxDoseUsers	tissue-chrom-baseline
Rectal_Smooth_Muscle__H3K4me3	-1.58278e-08	2.20723e-08	0.76334	Musculoskeletal/Connective	METAL_RxDoseUsers	tissue-chrom-baseline
Rectal_Smooth_Muscle__H3K9ac	-1.01315e-08	2.87753e-08	0.637615	Musculoskeletal/Connective	METAL_RxDoseUsers	tissue-chrom-baseline
Skeletal_Muscle_Female__H3K27ac	3.17121e-10	6.16624e-09	0.479492	Musculoskeletal/Connective	METAL_RxDoseUsers	tissue-chrom-baseline
Skeletal_Muscle_Female__H3K36me3	-1.2642e-08	6.92077e-09	0.966125	Musculoskeletal/Connective	METAL_RxDoseUsers	tissue-chrom-baseline
Skeletal_Muscle_Female__H3K4me1	6.61143e-12	5.69352e-09	0.499537	Musculoskeletal/Connective	METAL_RxDoseUsers	tissue-chrom-baseline
Skeletal_Muscle_Female__H3K4me3	1.20496e-08	1.62815e-08	0.229627	Musculoskeletal/Connective	METAL_RxDoseUsers	tissue-chrom-baseline
Skeletal_Muscle_Female__H3K9ac	-7.3944e-09	1.38374e-08	0.70346	Musculoskeletal/Connective	METAL_RxDoseUsers	tissue-chrom-baseline
Skeletal_Muscle_Male__H3K36me3	-8.91909e-09	8.22063e-09	0.861031	Musculoskeletal/Connective	METAL_RxDoseUsers	tissue-chrom-baseline
Skeletal_Muscle_Male__H3K4me1	-7.27565e-10	7.01422e-09	0.541307	Musculoskeletal/Connective	METAL_RxDoseUsers	tissue-chrom-baseline
Skeletal_Muscle_Male__H3K4me3	3.97779e-09	1.81115e-08	0.41308	Musculoskeletal/Connective	METAL_RxDoseUsers	tissue-chrom-baseline
Skeletal_Muscle_Male__H3K9ac	2.90179e-09	9.37226e-09	0.378427	Musculoskeletal/Connective	METAL_RxDoseUsers	tissue-chrom-baseline
Stomach_Smooth_Muscle__H3K27ac	1.24626e-09	6.1637e-09	0.419883	Musculoskeletal/Connective	METAL_RxDoseUsers	tissue-chrom-baseline
Stomach_Smooth_Muscle__H3K36me3	-1.6873e-09	9.87511e-09	0.567834	Musculoskeletal/Connective	METAL_RxDoseUsers	tissue-chrom-baseline
Stomach_Smooth_Muscle__H3K4me1	2.22445e-09	7.20276e-09	0.378724	Musculoskeletal/Connective	METAL_RxDoseUsers	tissue-chrom-baseline
Stomach_Smooth_Muscle__H3K4me3	2.79047e-08	1.45796e-08	0.0278131	Musculoskeletal/Connective	METAL_RxDoseUsers	tissue-chrom-baseline
Stomach_Smooth_Muscle__H3K9ac	3.20669e-08	2.05749e-08	0.0595522	Musculoskeletal/Connective	METAL_RxDoseUsers	tissue-chrom-baseline
Breast_Myoepithelial_Primary_Cells__H3K36me3	1.27421e-09	6.22529e-09	0.41891	Other	METAL_RxDoseUsers	tissue-chrom-baseline
Breast_Myoepithelial_Primary_Cells__H3K4me1	-2.93109e-09	5.45004e-09	0.704646	Other	METAL_RxDoseUsers	tissue-chrom-baseline
Breast_Myoepithelial_Primary_Cells__H3K4me3	-6.79038e-09	2.24752e-08	0.618723	Other	METAL_RxDoseUsers	tissue-chrom-baseline
Breast_Myoepithelial_Primary_Cells__H3K9ac	-3.18141e-09	1.84024e-08	0.568627	Other	METAL_RxDoseUsers	tissue-chrom-baseline
Breast_variant_Human_Mammary_Epithelial_Cells_(vHMEC)__DNase	-2.13588e-08	1.38436e-08	0.938568	Other	METAL_RxDoseUsers	tissue-chrom-baseline
Breast_variant_Human_Mammary_Epithelial_Cells_(vHMEC)__H3K36me3	-1.07263e-09	5.44909e-09	0.578026	Other	METAL_RxDoseUsers	tissue-chrom-baseline
Breast_variant_Human_Mammary_Epithelial_Cells_(vHMEC)__H3K4me1	-8.48874e-09	7.03964e-09	0.886062	Other	METAL_RxDoseUsers	tissue-chrom-baseline
Breast_variant_Human_Mammary_Epithelial_Cells_(vHMEC)__H3K4me3	-4.09205e-08	2.82543e-08	0.926233	Other	METAL_RxDoseUsers	tissue-chrom-baseline
Fetal_Kidney__DNase	-1.60647e-08	1.72633e-08	0.823962	Other	METAL_RxDoseUsers	tissue-chrom-baseline
Fetal_Kidney__H3K36me3	6.46178e-09	2.04419e-08	0.375961	Other	METAL_RxDoseUsers	tissue-chrom-baseline
Fetal_Kidney__H3K4me1	-3.07432e-08	1.75068e-08	0.960462	Other	METAL_RxDoseUsers	tissue-chrom-baseline
Fetal_Kidney__H3K4me3	-4.2506e-08	3.26571e-08	0.903471	Other	METAL_RxDoseUsers	tissue-chrom-baseline
Fetal_Kidney__H3K9ac	-5.73177e-08	3.10158e-08	0.9677	Other	METAL_RxDoseUsers	tissue-chrom-baseline
Fetal_Lung__DNase	-1.71346e-08	1.2765e-08	0.910251	Other	METAL_RxDoseUsers	tissue-chrom-baseline
Fetal_Lung__H3K36me3	1.09576e-08	7.70142e-09	0.0773973	Other	METAL_RxDoseUsers	tissue-chrom-baseline
Fetal_Lung__H3K4me1	-6.35231e-09	6.57995e-09	0.832829	Other	METAL_RxDoseUsers	tissue-chrom-baseline
Fetal_Lung__H3K4me3	-1.25309e-08	2.21207e-08	0.714467	Other	METAL_RxDoseUsers	tissue-chrom-baseline
Fetal_Lung__H3K9ac	-4.55058e-08	2.00252e-08	0.98847	Other	METAL_RxDoseUsers	tissue-chrom-baseline
Lung_ENTEX__H3K27ac	-6.92899e-10	5.69107e-09	0.548452	Other	METAL_RxDoseUsers	tissue-chrom-baseline
Lung_ENTEX__H3K36me3	2.59943e-09	6.9412e-09	0.354019	Other	METAL_RxDoseUsers	tissue-chrom-baseline
Lung_ENTEX__H3K4me1	4.11647e-09	6.43603e-09	0.261217	Other	METAL_RxDoseUsers	tissue-chrom-baseline
Lung_ENTEX__H3K4me3	3.74573e-08	2.7723e-08	0.0883273	Other	METAL_RxDoseUsers	tissue-chrom-baseline
Lung__H3K27ac	4.68773e-09	1.01912e-08	0.322767	Other	METAL_RxDoseUsers	tissue-chrom-baseline
Lung__H3K36me3	9.43788e-11	1.23102e-08	0.496941	Other	METAL_RxDoseUsers	tissue-chrom-baseline
Lung__H3K4me1	1.44692e-08	1.11882e-08	0.0979613	Other	METAL_RxDoseUsers	tissue-chrom-baseline
Lung__H3K4me3	-4.52931e-08	2.81333e-08	0.946295	Other	METAL_RxDoseUsers	tissue-chrom-baseline
NHLF_Lung_Fibroblast_Primary_Cells__DNase	-9.07492e-09	1.46214e-08	0.732588	Other	METAL_RxDoseUsers	tissue-chrom-baseline
NHLF_Lung_Fibroblast_Primary_Cells__H3K27ac	-1.78622e-08	9.61878e-09	0.968346	Other	METAL_RxDoseUsers	tissue-chrom-baseline
NHLF_Lung_Fibroblast_Primary_Cells__H3K36me3	-4.90014e-09	1.43616e-08	0.633522	Other	METAL_RxDoseUsers	tissue-chrom-baseline
NHLF_Lung_Fibroblast_Primary_Cells__H3K4me1	-1.0951e-08	1.08324e-08	0.84398	Other	METAL_RxDoseUsers	tissue-chrom-baseline
NHLF_Lung_Fibroblast_Primary_Cells__H3K4me3	-4.97254e-08	3.33887e-08	0.931794	Other	METAL_RxDoseUsers	tissue-chrom-baseline
NHLF_Lung_Fibroblast_Primary_Cells__H3K9ac	-5.02149e-09	2.51581e-08	0.579102	Other	METAL_RxDoseUsers	tissue-chrom-baseline
Ovary_ENTEX__H3K36me3	6.08993e-08	2.82576e-08	0.0155751	Other	METAL_RxDoseUsers	tissue-chrom-baseline
Ovary_ENTEX__H3K4me3	3.31868e-08	3.20928e-08	0.150547	Other	METAL_RxDoseUsers	tissue-chrom-baseline
Ovary__DNase	1.10325e-08	1.27846e-08	0.194082	Other	METAL_RxDoseUsers	tissue-chrom-baseline
Ovary__H3K27ac	5.81569e-10	1.06093e-08	0.478142	Other	METAL_RxDoseUsers	tissue-chrom-baseline
Ovary__H3K36me3	3.93552e-09	1.13592e-08	0.364498	Other	METAL_RxDoseUsers	tissue-chrom-baseline
Ovary__H3K4me1	-9.85865e-09	9.489e-09	0.850587	Other	METAL_RxDoseUsers	tissue-chrom-baseline
Ovary__H3K4me3	-2.33204e-08	2.70806e-08	0.805422	Other	METAL_RxDoseUsers	tissue-chrom-baseline
Pancreas_ENTEX__H3K27ac	-2.10698e-09	4.87202e-09	0.667298	Other	METAL_RxDoseUsers	tissue-chrom-baseline
Pancreas_ENTEX__H3K36me3	-3.85759e-09	7.16845e-09	0.704758	Other	METAL_RxDoseUsers	tissue-chrom-baseline
Pancreas_ENTEX__H3K4me1	-5.03989e-09	4.41157e-09	0.873361	Other	METAL_RxDoseUsers	tissue-chrom-baseline
Pancreas_ENTEX__H3K4me3	-7.57428e-09	1.91624e-08	0.653678	Other	METAL_RxDoseUsers	tissue-chrom-baseline
Pancreas__DNase	2.60271e-09	1.7688e-08	0.441509	Other	METAL_RxDoseUsers	tissue-chrom-baseline
Pancreas__H3K27ac	3.92128e-09	1.38747e-08	0.388734	Other	METAL_RxDoseUsers	tissue-chrom-baseline
Pancreas__H3K36me3	-1.11407e-09	1.14498e-08	0.538756	Other	METAL_RxDoseUsers	tissue-chrom-baseline
Pancreas__H3K4me1	-5.45341e-09	8.0101e-09	0.752006	Other	METAL_RxDoseUsers	tissue-chrom-baseline
Pancreas__H3K4me3	-7.99054e-09	2.54183e-08	0.623377	Other	METAL_RxDoseUsers	tissue-chrom-baseline
Skin_tissue_ENTEX__H3K4me3	3.96023e-09	2.11724e-08	0.425812	Other	METAL_RxDoseUsers	tissue-chrom-baseline
Uterus_ENTEX__H3K27ac	1.8053e-09	5.7545e-09	0.376867	Other	METAL_RxDoseUsers	tissue-chrom-baseline
Uterus_ENTEX__H3K4me3	1.99191e-08	3.13229e-08	0.262412	Other	METAL_RxDoseUsers	tissue-chrom-baseline
Vagina_ENTEX__H3K27ac	5.09521e-09	6.41302e-09	0.213449	Other	METAL_RxDoseUsers	tissue-chrom-baseline
Vagina_ENTEX__H3K36me3	2.68401e-10	2.29342e-08	0.495331	Other	METAL_RxDoseUsers	tissue-chrom-baseline
Vagina_ENTEX__H3K4me3	1.51909e-08	2.46177e-08	0.268594	Other	METAL_RxDoseUsers	tissue-chrom-baseline
Aorta_ENTEX__H3K27ac	5.82179e-10	3.68983e-09	0.437315		METAL_RxDoseUsers	tissue-chrom-baseline
Aorta_ENTEX__H3K36me3	-2.52784e-09	5.5219e-09	0.676446		METAL_RxDoseUsers	tissue-chrom-baseline
Aorta_ENTEX__H3K4me1	8.60051e-10	3.81446e-09	0.410806		METAL_RxDoseUsers	tissue-chrom-baseline
Aorta_ENTEX__H3K4me3	-3.40689e-09	1.10425e-08	0.621158		METAL_RxDoseUsers	tissue-chrom-baseline
Aorta__H3K27ac	-4.78389e-09	8.65605e-09	0.709753		METAL_RxDoseUsers	tissue-chrom-baseline
Aorta__H3K36me3	-1.47358e-08	2.1778e-08	0.750682		METAL_RxDoseUsers	tissue-chrom-baseline
Aorta__H3K4me1	-2.89018e-08	1.55454e-08	0.9685		METAL_RxDoseUsers	tissue-chrom-baseline
Aorta__H3K4me3	-1.1646e-08	3.43169e-08	0.632833		METAL_RxDoseUsers	tissue-chrom-baseline
Cortex_derived_primary_cultured_neurospheres__H3K36me3	1.37634e-08	1.00278e-08	0.0849505		METAL_RxDoseUsers	tissue-chrom-baseline
Cortex_derived_primary_cultured_neurospheres__H3K4me1	1.13238e-08	7.78924e-09	0.0730043		METAL_RxDoseUsers	tissue-chrom-baseline
Cortex_derived_primary_cultured_neurospheres__H3K4me3	3.67778e-08	3.35113e-08	0.136217		METAL_RxDoseUsers	tissue-chrom-baseline
Duodenum_Mucosa__H3K36me3	-4.88583e-09	7.16196e-09	0.752441		METAL_RxDoseUsers	tissue-chrom-baseline
Duodenum_Mucosa__H3K4me1	-1.3455e-08	7.36364e-09	0.966167		METAL_RxDoseUsers	tissue-chrom-baseline
Duodenum_Mucosa__H3K4me3	-2.13874e-08	1.49422e-08	0.923835		METAL_RxDoseUsers	tissue-chrom-baseline
Duodenum_Mucosa__H3K9ac	-3.4273e-08	1.46338e-08	0.990411		METAL_RxDoseUsers	tissue-chrom-baseline
Esoph-GJ_ENTEX__H3K27ac	1.58379e-09	6.68841e-09	0.406407		METAL_RxDoseUsers	tissue-chrom-baseline
Esoph-GJ_ENTEX__H3K4me1	-3.57899e-09	6.57228e-09	0.706971		METAL_RxDoseUsers	tissue-chrom-baseline
Esoph-GJ_ENTEX__H3K4me3	4.23712e-09	1.96184e-08	0.414503		METAL_RxDoseUsers	tissue-chrom-baseline
Esoph-Mucosa_ENTEX__H3K27ac	-6.47952e-09	7.7482e-09	0.798496		METAL_RxDoseUsers	tissue-chrom-baseline
Esoph-Mucosa_ENTEX__H3K36me3	6.50493e-09	9.80569e-09	0.253543		METAL_RxDoseUsers	tissue-chrom-baseline
Esoph-Mucosa_ENTEX__H3K4me1	-4.27618e-09	6.76038e-09	0.736481		METAL_RxDoseUsers	tissue-chrom-baseline
Esoph-Mucosa_ENTEX__H3K4me3	-3.50441e-08	1.81007e-08	0.97357		METAL_RxDoseUsers	tissue-chrom-baseline
Esoph-Muscularis_ENTEX__H3K27ac	-6.30901e-09	6.87629e-09	0.82056		METAL_RxDoseUsers	tissue-chrom-baseline
Esoph-Muscularis_ENTEX__H3K36me3	1.52227e-08	7.88966e-09	0.0268378		METAL_RxDoseUsers	tissue-chrom-baseline
Esoph-Muscularis_ENTEX__H3K4me1	1.52422e-08	6.63095e-09	0.0107625		METAL_RxDoseUsers	tissue-chrom-baseline
Esoph-Muscularis_ENTEX__H3K4me3	3.84221e-09	2.12349e-08	0.428208		METAL_RxDoseUsers	tissue-chrom-baseline
Fetal_Intestine_Large__DNase	-2.04811e-08	1.41082e-08	0.92671		METAL_RxDoseUsers	tissue-chrom-baseline
Fetal_Intestine_Large__H3K27ac	-1.35352e-08	6.08503e-09	0.986937		METAL_RxDoseUsers	tissue-chrom-baseline
Fetal_Intestine_Large__H3K36me3	-3.93684e-09	6.97954e-09	0.713641		METAL_RxDoseUsers	tissue-chrom-baseline
Fetal_Intestine_Large__H3K4me1	-8.32841e-09	5.7445e-09	0.926444		METAL_RxDoseUsers	tissue-chrom-baseline
Fetal_Intestine_Large__H3K4me3	-4.40287e-08	2.32971e-08	0.970613		METAL_RxDoseUsers	tissue-chrom-baseline
Fetal_Intestine_Small__DNase	-4.05829e-08	1.76856e-08	0.989125		METAL_RxDoseUsers	tissue-chrom-baseline
Fetal_Intestine_Small__H3K27ac	-1.65325e-08	6.34022e-09	0.995441		METAL_RxDoseUsers	tissue-chrom-baseline
Fetal_Intestine_Small__H3K36me3	2.67392e-09	4.7968e-09	0.288614		METAL_RxDoseUsers	tissue-chrom-baseline
Fetal_Intestine_Small__H3K4me1	-6.24859e-09	5.61019e-09	0.867316		METAL_RxDoseUsers	tissue-chrom-baseline
Fetal_Intestine_Small__H3K4me3	-5.9176e-08	2.31799e-08	0.994659		METAL_RxDoseUsers	tissue-chrom-baseline
Fetal_Thymus__DNase	-1.15916e-08	1.30972e-08	0.811935		METAL_RxDoseUsers	tissue-chrom-baseline
Fetal_Thymus__H3K27ac	-4.44645e-09	7.64728e-09	0.719529		METAL_RxDoseUsers	tissue-chrom-baseline
Fetal_Thymus__H3K36me3	-4.36329e-09	5.55068e-09	0.78409		METAL_RxDoseUsers	tissue-chrom-baseline
Fetal_Thymus__H3K4me1	-2.32639e-09	4.97119e-09	0.680099		METAL_RxDoseUsers	tissue-chrom-baseline
Fetal_Thymus__H3K4me3	-3.92287e-08	2.40656e-08	0.948457		METAL_RxDoseUsers	tissue-chrom-baseline
Foreskin_Fibroblast_Primary_Cells_skin01__DNase	3.4008e-09	1.42322e-08	0.405572		METAL_RxDoseUsers	tissue-chrom-baseline
Foreskin_Fibroblast_Primary_Cells_skin01__H3K27ac	-5.86832e-09	7.69021e-09	0.777295		METAL_RxDoseUsers	tissue-chrom-baseline
Foreskin_Fibroblast_Primary_Cells_skin01__H3K36me3	-1.19796e-09	5.28179e-09	0.589714		METAL_RxDoseUsers	tissue-chrom-baseline
Foreskin_Fibroblast_Primary_Cells_skin01__H3K4me1	-4.14479e-09	5.4055e-09	0.778392		METAL_RxDoseUsers	tissue-chrom-baseline
Foreskin_Fibroblast_Primary_Cells_skin01__H3K4me3	-3.1266e-09	1.19664e-08	0.603063		METAL_RxDoseUsers	tissue-chrom-baseline
Foreskin_Fibroblast_Primary_Cells_skin02__DNase	-1.87475e-09	1.43226e-08	0.552071		METAL_RxDoseUsers	tissue-chrom-baseline
Foreskin_Fibroblast_Primary_Cells_skin02__H3K27ac	-1.80243e-09	8.24535e-09	0.586519		METAL_RxDoseUsers	tissue-chrom-baseline
Foreskin_Fibroblast_Primary_Cells_skin02__H3K36me3	6.9991e-09	6.62445e-09	0.145357		METAL_RxDoseUsers	tissue-chrom-baseline
Foreskin_Fibroblast_Primary_Cells_skin02__H3K4me1	2.00781e-09	6.68977e-09	0.382038		METAL_RxDoseUsers	tissue-chrom-baseline
Foreskin_Fibroblast_Primary_Cells_skin02__H3K4me3	1.15194e-08	1.07562e-08	0.142094		METAL_RxDoseUsers	tissue-chrom-baseline
Foreskin_Keratinocyte_Primary_Cells_skin02__DNase	-8.59444e-11	1.1447e-08	0.502995		METAL_RxDoseUsers	tissue-chrom-baseline
Foreskin_Keratinocyte_Primary_Cells_skin02__H3K36me3	2.04278e-08	9.09947e-09	0.0123859		METAL_RxDoseUsers	tissue-chrom-baseline
Foreskin_Keratinocyte_Primary_Cells_skin02__H3K4me1	6.13788e-09	8.70848e-09	0.240462		METAL_RxDoseUsers	tissue-chrom-baseline
Foreskin_Keratinocyte_Primary_Cells_skin02__H3K4me3	-3.56244e-08	2.21222e-08	0.946339		METAL_RxDoseUsers	tissue-chrom-baseline
Foreskin_Keratinocyte_Primary_Cells_skin03__H3K27ac	1.02674e-09	7.5654e-09	0.446023		METAL_RxDoseUsers	tissue-chrom-baseline
Foreskin_Keratinocyte_Primary_Cells_skin03__H3K36me3	1.50951e-08	4.94732e-09	0.00113975		METAL_RxDoseUsers	tissue-chrom-baseline
Foreskin_Keratinocyte_Primary_Cells_skin03__H3K4me1	1.98112e-09	6.09716e-09	0.372619		METAL_RxDoseUsers	tissue-chrom-baseline
Foreskin_Keratinocyte_Primary_Cells_skin03__H3K4me3	-3.06646e-08	1.7701e-08	0.958396		METAL_RxDoseUsers	tissue-chrom-baseline
Foreskin_Melanocyte_Primary_Cells_skin01__DNase	-1.48428e-08	1.14306e-08	0.902944		METAL_RxDoseUsers	tissue-chrom-baseline
Foreskin_Melanocyte_Primary_Cells_skin01__H3K27ac	1.74281e-08	1.86551e-08	0.175094		METAL_RxDoseUsers	tissue-chrom-baseline
Foreskin_Melanocyte_Primary_Cells_skin01__H3K36me3	2.38849e-08	1.4061e-08	0.0446914		METAL_RxDoseUsers	tissue-chrom-baseline
Foreskin_Melanocyte_Primary_Cells_skin01__H3K4me1	2.27456e-08	1.55277e-08	0.0714821		METAL_RxDoseUsers	tissue-chrom-baseline
Foreskin_Melanocyte_Primary_Cells_skin01__H3K4me3	2.2655e-08	2.50927e-08	0.183302		METAL_RxDoseUsers	tissue-chrom-baseline
Foreskin_Melanocyte_Primary_Cells_skin03__H3K27ac	4.54544e-09	9.86994e-09	0.322566		METAL_RxDoseUsers	tissue-chrom-baseline
Foreskin_Melanocyte_Primary_Cells_skin03__H3K36me3	7.69165e-09	5.27594e-09	0.0724376		METAL_RxDoseUsers	tissue-chrom-baseline
Foreskin_Melanocyte_Primary_Cells_skin03__H3K4me1	-3.71958e-09	5.69047e-09	0.743331		METAL_RxDoseUsers	tissue-chrom-baseline
Foreskin_Melanocyte_Primary_Cells_skin03__H3K4me3	1.88307e-08	2.47242e-08	0.22314		METAL_RxDoseUsers	tissue-chrom-baseline
Ganglion_Eminence_derived_primary_cultured_neurospheres__H3K36me3	9.94714e-09	8.53833e-09	0.12201		METAL_RxDoseUsers	tissue-chrom-baseline
Ganglion_Eminence_derived_primary_cultured_neurospheres__H3K4me1	1.56407e-08	1.07023e-08	0.0719485		METAL_RxDoseUsers	tissue-chrom-baseline
Ganglion_Eminence_derived_primary_cultured_neurospheres__H3K4me3	2.10141e-08	2.35978e-08	0.186595		METAL_RxDoseUsers	tissue-chrom-baseline
Gastric__DNase	-2.49431e-08	2.12616e-08	0.879633		METAL_RxDoseUsers	tissue-chrom-baseline
Gastric__H3K27ac	-1.75562e-08	1.24525e-08	0.920709		METAL_RxDoseUsers	tissue-chrom-baseline
Gastric__H3K36me3	1.13104e-08	1.03631e-08	0.137545		METAL_RxDoseUsers	tissue-chrom-baseline
Gastric__H3K4me1	-9.50116e-09	1.20469e-08	0.784851		METAL_RxDoseUsers	tissue-chrom-baseline
Gastric__H3K4me3	-6.27131e-10	2.33726e-08	0.510703		METAL_RxDoseUsers	tissue-chrom-baseline
HMEC_Mammary_Epithelial_Primary_Cells__DNase	3.90344e-09	1.39329e-08	0.389677		METAL_RxDoseUsers	tissue-chrom-baseline
HMEC_Mammary_Epithelial_Primary_Cells__H3K27ac	-9.26721e-09	8.17463e-09	0.87153		METAL_RxDoseUsers	tissue-chrom-baseline
HMEC_Mammary_Epithelial_Primary_Cells__H3K36me3	3.10842e-09	1.10514e-08	0.389252		METAL_RxDoseUsers	tissue-chrom-baseline
HMEC_Mammary_Epithelial_Primary_Cells__H3K4me1	-6.94072e-09	6.99498e-09	0.83946		METAL_RxDoseUsers	tissue-chrom-baseline
HMEC_Mammary_Epithelial_Primary_Cells__H3K4me3	-5.73506e-08	2.49246e-08	0.989303		METAL_RxDoseUsers	tissue-chrom-baseline
HMEC_Mammary_Epithelial_Primary_Cells__H3K9ac	-1.3129e-08	1.36204e-08	0.832457		METAL_RxDoseUsers	tissue-chrom-baseline
Left_Ventricle__H3K27ac	7.08441e-09	6.96133e-09	0.154415		METAL_RxDoseUsers	tissue-chrom-baseline
Left_Ventricle__H3K36me3	-1.4367e-08	9.48726e-09	0.93503		METAL_RxDoseUsers	tissue-chrom-baseline
Left_Ventricle__H3K4me1	7.04928e-09	9.56287e-09	0.230515		METAL_RxDoseUsers	tissue-chrom-baseline
Left_Ventricle__H3K4me3	-7.92538e-09	3.18879e-08	0.598141		METAL_RxDoseUsers	tissue-chrom-baseline
Mammary_ENTEX__H3K27ac	-8.18774e-10	6.18766e-09	0.552636		METAL_RxDoseUsers	tissue-chrom-baseline
Mammary_ENTEX__H3K36me3	9.33364e-10	6.98288e-09	0.446834		METAL_RxDoseUsers	tissue-chrom-baseline
Mammary_ENTEX__H3K4me1	-1.79711e-08	1.46213e-08	0.890483		METAL_RxDoseUsers	tissue-chrom-baseline
Mammary_ENTEX__H3K4me3	7.51729e-09	1.66287e-08	0.32561		METAL_RxDoseUsers	tissue-chrom-baseline
NHDF-Ad_Adult_Dermal_Fibroblast_Primary_Cells__DNase	-1.06408e-08	1.33042e-08	0.788088		METAL_RxDoseUsers	tissue-chrom-baseline
NHDF-Ad_Adult_Dermal_Fibroblast_Primary_Cells__H3K27ac	-1.66705e-08	1.10389e-08	0.934498		METAL_RxDoseUsers	tissue-chrom-baseline
NHDF-Ad_Adult_Dermal_Fibroblast_Primary_Cells__H3K36me3	4.62632e-09	2.2344e-08	0.417985		METAL_RxDoseUsers	tissue-chrom-baseline
NHDF-Ad_Adult_Dermal_Fibroblast_Primary_Cells__H3K4me1	-1.4508e-08	8.24291e-09	0.960801		METAL_RxDoseUsers	tissue-chrom-baseline
NHDF-Ad_Adult_Dermal_Fibroblast_Primary_Cells__H3K4me3	-4.24245e-08	2.94326e-08	0.925266		METAL_RxDoseUsers	tissue-chrom-baseline
NHDF-Ad_Adult_Dermal_Fibroblast_Primary_Cells__H3K9ac	-2.92322e-08	2.06076e-08	0.92198		METAL_RxDoseUsers	tissue-chrom-baseline
NHEK-Epidermal_Keratinocyte_Primary_Cells__DNase	-1.23319e-08	1.10762e-08	0.867224		METAL_RxDoseUsers	tissue-chrom-baseline
NHEK-Epidermal_Keratinocyte_Primary_Cells__H3K27ac	-4.84549e-09	7.18673e-09	0.749917		METAL_RxDoseUsers	tissue-chrom-baseline
NHEK-Epidermal_Keratinocyte_Primary_Cells__H3K36me3	2.12494e-08	8.55841e-09	0.00651642		METAL_RxDoseUsers	tissue-chrom-baseline
NHEK-Epidermal_Keratinocyte_Primary_Cells__H3K4me1	-1.88536e-09	5.70368e-09	0.629508		METAL_RxDoseUsers	tissue-chrom-baseline
NHEK-Epidermal_Keratinocyte_Primary_Cells__H3K4me3	-2.66758e-08	1.67879e-08	0.943969		METAL_RxDoseUsers	tissue-chrom-baseline
NHEK-Epidermal_Keratinocyte_Primary_Cells__H3K9ac	-1.17968e-08	1.15894e-08	0.845638		METAL_RxDoseUsers	tissue-chrom-baseline
Osteoblast_Primary_Cells__H3K27ac	-8.67214e-09	5.89625e-09	0.929326		METAL_RxDoseUsers	tissue-chrom-baseline
Osteoblast_Primary_Cells__H3K36me3	3.24343e-09	5.95713e-09	0.293062		METAL_RxDoseUsers	tissue-chrom-baseline
Osteoblast_Primary_Cells__H3K4me1	-1.0005e-08	5.95011e-09	0.953665		METAL_RxDoseUsers	tissue-chrom-baseline
Osteoblast_Primary_Cells__H3K4me3	-9.4414e-09	1.86403e-08	0.693749		METAL_RxDoseUsers	tissue-chrom-baseline
Pancreatic_Islets__H3K27ac	3.80405e-08	2.35123e-08	0.0528424		METAL_RxDoseUsers	tissue-chrom-baseline
Pancreatic_Islets__H3K36me3	1.62848e-08	1.34666e-08	0.113279		METAL_RxDoseUsers	tissue-chrom-baseline
Pancreatic_Islets__H3K4me1	1.25216e-08	9.75248e-09	0.0995809		METAL_RxDoseUsers	tissue-chrom-baseline
Pancreatic_Islets__H3K4me3	2.59708e-08	3.1651e-08	0.205955		METAL_RxDoseUsers	tissue-chrom-baseline
Pancreatic_Islets__H3K9ac	8.40828e-09	3.00132e-08	0.38968		METAL_RxDoseUsers	tissue-chrom-baseline
Placenta_Amnion__H3K27ac	4.2265e-09	1.65572e-08	0.399258		METAL_RxDoseUsers	tissue-chrom-baseline
Placenta_Amnion__H3K36me3	6.36429e-09	8.44586e-09	0.225563		METAL_RxDoseUsers	tissue-chrom-baseline
Placenta_Amnion__H3K4me1	-3.91829e-10	7.16333e-09	0.521811		METAL_RxDoseUsers	tissue-chrom-baseline
Placenta_Amnion__H3K4me3	-2.79794e-08	3.10584e-08	0.81617		METAL_RxDoseUsers	tissue-chrom-baseline
Placenta__DNase	-2.27705e-08	1.07118e-08	0.983237		METAL_RxDoseUsers	tissue-chrom-baseline
Placenta__H3K27ac	-1.47038e-08	4.77464e-09	0.998963		METAL_RxDoseUsers	tissue-chrom-baseline
Placenta__H3K36me3	4.85864e-09	8.12863e-09	0.275014		METAL_RxDoseUsers	tissue-chrom-baseline
Placenta__H3K4me1	-1.64017e-09	6.2663e-09	0.603241		METAL_RxDoseUsers	tissue-chrom-baseline
Placenta__H3K4me3	-6.18544e-08	2.52669e-08	0.992818		METAL_RxDoseUsers	tissue-chrom-baseline
Primary_B_cells_from_cord_blood__H3K36me3	-3.46895e-08	1.93837e-08	0.963243		METAL_RxDoseUsers	tissue-chrom-baseline
Primary_B_cells_from_cord_blood__H3K4me1	-6.80081e-10	6.36213e-09	0.542564		METAL_RxDoseUsers	tissue-chrom-baseline
Primary_B_cells_from_cord_blood__H3K4me3	-2.41043e-08	2.87725e-08	0.798916		METAL_RxDoseUsers	tissue-chrom-baseline
Primary_B_cells_from_peripheral_blood__DNase	7.04078e-09	1.22971e-08	0.283473		METAL_RxDoseUsers	tissue-chrom-baseline
Primary_B_cells_from_peripheral_blood__H3K27ac	-3.30716e-09	7.88083e-09	0.662628		METAL_RxDoseUsers	tissue-chrom-baseline
Primary_B_cells_from_peripheral_blood__H3K36me3	-8.23928e-09	4.74776e-09	0.958665		METAL_RxDoseUsers	tissue-chrom-baseline
Primary_B_cells_from_peripheral_blood__H3K4me1	-4.83322e-10	4.79052e-09	0.540182		METAL_RxDoseUsers	tissue-chrom-baseline
Primary_B_cells_from_peripheral_blood__H3K4me3	2.804e-08	2.722e-08	0.151476		METAL_RxDoseUsers	tissue-chrom-baseline
Primary_Natural_Killer_cells_from_peripheral_blood__DNase	1.89648e-08	1.50532e-08	0.103862		METAL_RxDoseUsers	tissue-chrom-baseline
Primary_Natural_Killer_cells_from_peripheral_blood__H3K27ac	-9.66346e-10	8.11146e-09	0.547415		METAL_RxDoseUsers	tissue-chrom-baseline
Primary_Natural_Killer_cells_from_peripheral_blood__H3K36me3	-6.80716e-09	6.58424e-09	0.849398		METAL_RxDoseUsers	tissue-chrom-baseline
Primary_Natural_Killer_cells_from_peripheral_blood__H3K4me1	3.23613e-09	6.07637e-09	0.297164		METAL_RxDoseUsers	tissue-chrom-baseline
Primary_Natural_Killer_cells_from_peripheral_blood__H3K4me3	-1.10868e-08	2.62381e-08	0.663687		METAL_RxDoseUsers	tissue-chrom-baseline
Primary_T_cells_effector_memory_enriched_from_peripheral_blood__H3K27ac	-9.02159e-09	9.71716e-09	0.823405		METAL_RxDoseUsers	tissue-chrom-baseline
Primary_T_cells_effector_memory_enriched_from_peripheral_blood__H3K36me3	-1.27807e-08	8.0606e-09	0.943582		METAL_RxDoseUsers	tissue-chrom-baseline
Primary_T_cells_effector_memory_enriched_from_peripheral_blood__H3K4me1	-1.47493e-08	9.65185e-09	0.93676		METAL_RxDoseUsers	tissue-chrom-baseline
Primary_T_cells_effector_memory_enriched_from_peripheral_blood__H3K4me3	-4.21567e-08	2.0097e-08	0.982032		METAL_RxDoseUsers	tissue-chrom-baseline
Primary_T_cells_from_cord_blood__DNase	8.83407e-09	1.65972e-08	0.297272		METAL_RxDoseUsers	tissue-chrom-baseline
Primary_T_cells_from_cord_blood__H3K36me3	-1.85408e-08	1.19845e-08	0.939076		METAL_RxDoseUsers	tissue-chrom-baseline
Primary_T_cells_from_cord_blood__H3K4me1	-1.40073e-08	1.04428e-08	0.910094		METAL_RxDoseUsers	tissue-chrom-baseline
Primary_T_cells_from_cord_blood__H3K4me3	-4.60869e-08	2.33589e-08	0.975752		METAL_RxDoseUsers	tissue-chrom-baseline
Primary_T_cells_from_peripheral_blood__DNase	6.35366e-09	1.33892e-08	0.317559		METAL_RxDoseUsers	tissue-chrom-baseline
Primary_T_cells_from_peripheral_blood__H3K27ac	-7.15811e-09	8.53571e-09	0.799155		METAL_RxDoseUsers	tissue-chrom-baseline
Primary_T_cells_from_peripheral_blood__H3K36me3	-1.02203e-08	6.07024e-09	0.953878		METAL_RxDoseUsers	tissue-chrom-baseline
Primary_T_cells_from_peripheral_blood__H3K4me1	-1.88311e-09	6.29329e-09	0.617616		METAL_RxDoseUsers	tissue-chrom-baseline
Primary_T_cells_from_peripheral_blood__H3K4me3	-1.72819e-08	2.42917e-08	0.761592		METAL_RxDoseUsers	tissue-chrom-baseline
Primary_T_helper_17_cells_PMA-I_stimulated__H3K27ac	-1.62835e-08	9.81834e-09	0.951389		METAL_RxDoseUsers	tissue-chrom-baseline
Primary_T_helper_17_cells_PMA-I_stimulated__H3K36me3	-1.10228e-08	7.58166e-09	0.92701		METAL_RxDoseUsers	tissue-chrom-baseline
Primary_T_helper_17_cells_PMA-I_stimulated__H3K4me1	-8.28605e-09	7.12045e-09	0.877726		METAL_RxDoseUsers	tissue-chrom-baseline
Primary_T_helper_17_cells_PMA-I_stimulated__H3K4me3	-1.61482e-08	1.65209e-08	0.835824		METAL_RxDoseUsers	tissue-chrom-baseline
Primary_T_helper_cells_PMA-I_stimulated__H3K27ac	-1.0673e-08	5.94655e-09	0.963659		METAL_RxDoseUsers	tissue-chrom-baseline
Primary_T_helper_cells_PMA-I_stimulated__H3K36me3	-1.11117e-08	5.94212e-09	0.969258		METAL_RxDoseUsers	tissue-chrom-baseline
Primary_T_helper_cells_PMA-I_stimulated__H3K4me1	-5.76167e-09	5.23377e-09	0.864522		METAL_RxDoseUsers	tissue-chrom-baseline
Primary_T_helper_cells_PMA-I_stimulated__H3K4me3	-1.50084e-08	1.24513e-08	0.885969		METAL_RxDoseUsers	tissue-chrom-baseline
Primary_T_helper_cells_from_peripheral_blood__H3K27ac	-1.06626e-09	1.00912e-08	0.542075		METAL_RxDoseUsers	tissue-chrom-baseline
Primary_T_helper_cells_from_peripheral_blood__H3K36me3	-1.10405e-08	5.42632e-09	0.979056		METAL_RxDoseUsers	tissue-chrom-baseline
Primary_T_helper_cells_from_peripheral_blood__H3K4me1	-5.99454e-09	5.96807e-09	0.842415		METAL_RxDoseUsers	tissue-chrom-baseline
Primary_T_helper_cells_from_peripheral_blood__H3K4me3	-2.27987e-08	2.04264e-08	0.867818		METAL_RxDoseUsers	tissue-chrom-baseline
Primary_T_helper_memory_cells_from_peripheral_blood_1__H3K27ac	-1.1645e-08	1.04022e-08	0.868531		METAL_RxDoseUsers	tissue-chrom-baseline
Primary_T_helper_memory_cells_from_peripheral_blood_1__H3K36me3	-1.89565e-08	9.90019e-09	0.972239		METAL_RxDoseUsers	tissue-chrom-baseline
Primary_T_helper_memory_cells_from_peripheral_blood_1__H3K4me1	-7.35266e-09	6.43221e-09	0.873501		METAL_RxDoseUsers	tissue-chrom-baseline
Primary_T_helper_memory_cells_from_peripheral_blood_1__H3K4me3	-3.47452e-08	1.85774e-08	0.969279		METAL_RxDoseUsers	tissue-chrom-baseline
Primary_T_helper_memory_cells_from_peripheral_blood_2__H3K27ac	-5.47022e-09	1.05807e-08	0.697422		METAL_RxDoseUsers	tissue-chrom-baseline
Primary_T_helper_memory_cells_from_peripheral_blood_2__H3K36me3	-2.81448e-08	1.27687e-08	0.986245		METAL_RxDoseUsers	tissue-chrom-baseline
Primary_T_helper_memory_cells_from_peripheral_blood_2__H3K4me1	-7.25667e-09	6.23627e-09	0.877712		METAL_RxDoseUsers	tissue-chrom-baseline
Primary_T_helper_memory_cells_from_peripheral_blood_2__H3K4me3	-4.38299e-08	1.94282e-08	0.987964		METAL_RxDoseUsers	tissue-chrom-baseline
Primary_T_helper_naive_cells_from_peripheral_blood_1__H3K27ac	-3.34876e-09	1.51598e-08	0.587414		METAL_RxDoseUsers	tissue-chrom-baseline
Primary_T_helper_naive_cells_from_peripheral_blood_1__H3K36me3	-1.52182e-08	8.82317e-09	0.957719		METAL_RxDoseUsers	tissue-chrom-baseline
Primary_T_helper_naive_cells_from_peripheral_blood_1__H3K4me1	-5.78298e-09	6.99675e-09	0.795747		METAL_RxDoseUsers	tissue-chrom-baseline
Primary_T_helper_naive_cells_from_peripheral_blood_1__H3K4me3	-1.11e-08	1.91596e-08	0.71882		METAL_RxDoseUsers	tissue-chrom-baseline
Primary_T_helper_naive_cells_from_peripheral_blood_2__H3K27ac	-7.65533e-09	7.93121e-09	0.832782		METAL_RxDoseUsers	tissue-chrom-baseline
Primary_T_helper_naive_cells_from_peripheral_blood_2__H3K36me3	-1.0675e-08	7.38241e-09	0.925912		METAL_RxDoseUsers	tissue-chrom-baseline
Primary_T_helper_naive_cells_from_peripheral_blood_2__H3K4me1	-6.19574e-09	5.68244e-09	0.862217		METAL_RxDoseUsers	tissue-chrom-baseline
Primary_T_helper_naive_cells_from_peripheral_blood_2__H3K4me3	-2.76261e-08	1.74104e-08	0.943717		METAL_RxDoseUsers	tissue-chrom-baseline
Primary_T_helper_naive_cells_from_peripheral_blood__H3K9ac	-2.87787e-08	1.78738e-08	0.946313		METAL_RxDoseUsers	tissue-chrom-baseline
Primary_T_killer_memory_cells_from_peripheral_blood__H3K27ac	1.38763e-09	1.24755e-08	0.455718		METAL_RxDoseUsers	tissue-chrom-baseline
Primary_T_killer_memory_cells_from_peripheral_blood__H3K36me3	-1.77279e-08	1.20078e-08	0.930077		METAL_RxDoseUsers	tissue-chrom-baseline
Primary_T_killer_memory_cells_from_peripheral_blood__H3K4me1	-7.67167e-09	7.59381e-09	0.843813		METAL_RxDoseUsers	tissue-chrom-baseline
Primary_T_killer_memory_cells_from_peripheral_blood__H3K4me3	-1.20125e-08	2.02739e-08	0.723247		METAL_RxDoseUsers	tissue-chrom-baseline
Primary_T_killer_naive_cells_from_peripheral_blood__H3K27ac	-1.67442e-09	1.39243e-08	0.547858		METAL_RxDoseUsers	tissue-chrom-baseline
Primary_T_killer_naive_cells_from_peripheral_blood__H3K36me3	-1.59126e-08	1.13661e-08	0.919245		METAL_RxDoseUsers	tissue-chrom-baseline
Primary_T_killer_naive_cells_from_peripheral_blood__H3K4me1	-6.96585e-09	6.2008e-09	0.869361		METAL_RxDoseUsers	tissue-chrom-baseline
Primary_T_killer_naive_cells_from_peripheral_blood__H3K4me3	-1.49285e-08	2.46305e-08	0.727775		METAL_RxDoseUsers	tissue-chrom-baseline
Primary_T_killer_naive_cells_from_peripheral_blood__H3K9ac	-2.08082e-08	2.36514e-08	0.810513		METAL_RxDoseUsers	tissue-chrom-baseline
Primary_T_regulatory_cells_from_peripheral_blood__H3K27ac	-1.49488e-08	7.12364e-09	0.982069		METAL_RxDoseUsers	tissue-chrom-baseline
Primary_T_regulatory_cells_from_peripheral_blood__H3K36me3	-1.35914e-08	5.44755e-09	0.993701		METAL_RxDoseUsers	tissue-chrom-baseline
Primary_T_regulatory_cells_from_peripheral_blood__H3K4me1	-1.18559e-08	7.03225e-09	0.954096		METAL_RxDoseUsers	tissue-chrom-baseline
Primary_T_regulatory_cells_from_peripheral_blood__H3K4me3	-3.76306e-08	1.53808e-08	0.992789		METAL_RxDoseUsers	tissue-chrom-baseline
Primary_hematopoietic_stem_cells_G-CSF-mobilized_Female__DNase	2.79266e-08	1.56164e-08	0.0368651		METAL_RxDoseUsers	tissue-chrom-baseline
Primary_hematopoietic_stem_cells_G-CSF-mobilized_Female__H3K27ac	1.70337e-08	8.8282e-09	0.0268366		METAL_RxDoseUsers	tissue-chrom-baseline
Primary_hematopoietic_stem_cells_G-CSF-mobilized_Female__H3K36me3	2.28532e-09	5.89625e-09	0.34916		METAL_RxDoseUsers	tissue-chrom-baseline
Primary_hematopoietic_stem_cells_G-CSF-mobilized_Female__H3K4me1	6.38763e-09	5.37187e-09	0.117202		METAL_RxDoseUsers	tissue-chrom-baseline
Primary_hematopoietic_stem_cells_G-CSF-mobilized_Female__H3K4me3	5.22774e-08	2.05742e-08	0.00552813		METAL_RxDoseUsers	tissue-chrom-baseline
Primary_hematopoietic_stem_cells_G-CSF-mobilized_Male__DNase	3.04477e-08	1.73485e-08	0.0396239		METAL_RxDoseUsers	tissue-chrom-baseline
Primary_hematopoietic_stem_cells_G-CSF-mobilized_Male__H3K36me3	1.34489e-09	5.49312e-09	0.403293		METAL_RxDoseUsers	tissue-chrom-baseline
Primary_hematopoietic_stem_cells_G-CSF-mobilized_Male__H3K4me1	5.63923e-09	5.80108e-09	0.165501		METAL_RxDoseUsers	tissue-chrom-baseline
Primary_hematopoietic_stem_cells_G-CSF-mobilized_Male__H3K4me3	3.04234e-08	1.48915e-08	0.0205257		METAL_RxDoseUsers	tissue-chrom-baseline
Primary_hematopoietic_stem_cells__H3K36me3	-1.25509e-09	1.4171e-08	0.535287		METAL_RxDoseUsers	tissue-chrom-baseline
Primary_hematopoietic_stem_cells__H3K4me1	2.69758e-08	1.1606e-08	0.0100547		METAL_RxDoseUsers	tissue-chrom-baseline
Primary_hematopoietic_stem_cells__H3K4me3	2.90546e-08	2.86443e-08	0.155214		METAL_RxDoseUsers	tissue-chrom-baseline
Primary_hematopoietic_stem_cells_short_term_culture__H3K36me3	5.36615e-09	6.6352e-09	0.209333		METAL_RxDoseUsers	tissue-chrom-baseline
Primary_hematopoietic_stem_cells_short_term_culture__H3K4me1	3.40789e-09	7.01161e-09	0.313471		METAL_RxDoseUsers	tissue-chrom-baseline
Primary_hematopoietic_stem_cells_short_term_culture__H3K4me3	8.97669e-09	2.42945e-08	0.35588		METAL_RxDoseUsers	tissue-chrom-baseline
Primary_monocytes_from_peripheral_blood__DNase	1.77522e-08	1.68442e-08	0.145962		METAL_RxDoseUsers	tissue-chrom-baseline
Primary_monocytes_from_peripheral_blood__H3K27ac	3.20771e-09	9.59514e-09	0.369074		METAL_RxDoseUsers	tissue-chrom-baseline
Primary_monocytes_from_peripheral_blood__H3K36me3	-1.29504e-09	4.74199e-09	0.607612		METAL_RxDoseUsers	tissue-chrom-baseline
Primary_monocytes_from_peripheral_blood__H3K4me1	2.46697e-09	5.37002e-09	0.322974		METAL_RxDoseUsers	tissue-chrom-baseline
Primary_monocytes_from_peripheral_blood__H3K4me3	-2.48617e-08	2.58343e-08	0.832063		METAL_RxDoseUsers	tissue-chrom-baseline
Primary_mononuclear_cells_from_peripheral_blood__H3K27ac	-6.88423e-09	1.83934e-08	0.645901		METAL_RxDoseUsers	tissue-chrom-baseline
Primary_mononuclear_cells_from_peripheral_blood__H3K36me3	-5.62538e-09	7.01339e-09	0.78875		METAL_RxDoseUsers	tissue-chrom-baseline
Primary_mononuclear_cells_from_peripheral_blood__H3K4me1	-1.32526e-08	1.85655e-08	0.762333		METAL_RxDoseUsers	tissue-chrom-baseline
Primary_mononuclear_cells_from_peripheral_blood__H3K4me3	-3.02825e-08	2.9726e-08	0.845833		METAL_RxDoseUsers	tissue-chrom-baseline
Primary_mononuclear_cells_from_peripheral_blood__H3K9ac	-2.23269e-08	1.62529e-08	0.915235		METAL_RxDoseUsers	tissue-chrom-baseline
Primary_neutrophils_from_peripheral_blood__H3K36me3	-2.32923e-09	4.27183e-09	0.70721		METAL_RxDoseUsers	tissue-chrom-baseline
Primary_neutrophils_from_peripheral_blood__H3K4me1	-1.92945e-10	4.64449e-09	0.516568		METAL_RxDoseUsers	tissue-chrom-baseline
Primary_neutrophils_from_peripheral_blood__H3K4me3	-1.93819e-09	1.13131e-08	0.568015		METAL_RxDoseUsers	tissue-chrom-baseline
Rectal_Mucosa_Donor_29__H3K27ac	-2.04794e-08	8.0714e-09	0.994414		METAL_RxDoseUsers	tissue-chrom-baseline
Rectal_Mucosa_Donor_29__H3K36me3	-1.0846e-08	9.42027e-09	0.875206		METAL_RxDoseUsers	tissue-chrom-baseline
Rectal_Mucosa_Donor_29__H3K4me1	-2.31265e-08	1.0012e-08	0.989553		METAL_RxDoseUsers	tissue-chrom-baseline
Rectal_Mucosa_Donor_29__H3K4me3	-2.46486e-08	1.56393e-08	0.942495		METAL_RxDoseUsers	tissue-chrom-baseline
Rectal_Mucosa_Donor_29__H3K9ac	-4.39503e-08	1.82337e-08	0.992032		METAL_RxDoseUsers	tissue-chrom-baseline
Rectal_Mucosa_Donor_31__H3K27ac	-1.90501e-08	7.95873e-09	0.991658		METAL_RxDoseUsers	tissue-chrom-baseline
Rectal_Mucosa_Donor_31__H3K36me3	-1.11325e-08	8.68896e-09	0.899943		METAL_RxDoseUsers	tissue-chrom-baseline
Rectal_Mucosa_Donor_31__H3K4me1	-2.30841e-08	7.03046e-09	0.999487		METAL_RxDoseUsers	tissue-chrom-baseline
Rectal_Mucosa_Donor_31__H3K4me3	-4.95082e-08	1.79833e-08	0.997047		METAL_RxDoseUsers	tissue-chrom-baseline
Rectal_Mucosa_Donor_31__H3K9ac	-2.94351e-08	1.23519e-08	0.991415		METAL_RxDoseUsers	tissue-chrom-baseline
Right_Atrium__H3K27ac	2.17827e-08	9.6778e-09	0.0121994		METAL_RxDoseUsers	tissue-chrom-baseline
Right_Atrium__H3K36me3	-2.43948e-09	1.68867e-08	0.557432		METAL_RxDoseUsers	tissue-chrom-baseline
Right_Atrium__H3K4me1	1.74064e-08	1.1636e-08	0.067339		METAL_RxDoseUsers	tissue-chrom-baseline
Right_Atrium__H3K4me3	2.65131e-08	2.82156e-08	0.173696		METAL_RxDoseUsers	tissue-chrom-baseline
Right_Ventricle__H3K27ac	1.66623e-08	9.00571e-09	0.0321427		METAL_RxDoseUsers	tissue-chrom-baseline
Right_Ventricle__H3K36me3	-3.4128e-09	1.04612e-08	0.627877		METAL_RxDoseUsers	tissue-chrom-baseline
Right_Ventricle__H3K4me1	1.87746e-08	9.27493e-09	0.021473		METAL_RxDoseUsers	tissue-chrom-baseline
Right_Ventricle__H3K4me3	-3.99585e-10	2.43938e-08	0.506535		METAL_RxDoseUsers	tissue-chrom-baseline
Small_Intestine__DNase	-1.68941e-08	1.23562e-08	0.914228		METAL_RxDoseUsers	tissue-chrom-baseline
Small_Intestine__H3K27ac	-8.21815e-09	1.05425e-08	0.782165		METAL_RxDoseUsers	tissue-chrom-baseline
Small_Intestine__H3K36me3	-9.76726e-09	2.02047e-08	0.685599		METAL_RxDoseUsers	tissue-chrom-baseline
Small_Intestine__H3K4me1	-1.50114e-08	1.30899e-08	0.874266		METAL_RxDoseUsers	tissue-chrom-baseline
Small_Intestine__H3K4me3	-5.1585e-08	3.26962e-08	0.942683		METAL_RxDoseUsers	tissue-chrom-baseline
Thymus__H3K27ac	-1.32591e-08	1.33264e-08	0.84012		METAL_RxDoseUsers	tissue-chrom-baseline
Thymus__H3K36me3	-1.32184e-08	1.24427e-08	0.85596		METAL_RxDoseUsers	tissue-chrom-baseline
Thymus__H3K4me1	-5.24801e-09	9.41092e-09	0.711459		METAL_RxDoseUsers	tissue-chrom-baseline
Thymus__H3K4me3	-3.67858e-08	2.65721e-08	0.916878		METAL_RxDoseUsers	tissue-chrom-baseline
liver_ENTEX__H3K27ac	7.40324e-10	6.60656e-09	0.455388		METAL_RxDoseUsers	tissue-chrom-baseline
liver_ENTEX__H3K36me3	-1.32961e-08	8.08785e-09	0.949908		METAL_RxDoseUsers	tissue-chrom-baseline
liver_ENTEX__H3K4me1	-8.07578e-09	2.16145e-08	0.645659		METAL_RxDoseUsers	tissue-chrom-baseline
liver_ENTEX__H3K4me3	-1.41873e-09	1.50857e-08	0.537463		METAL_RxDoseUsers	tissue-chrom-baseline
skeletal_muscle_ENTEX__H3K27ac	1.54592e-09	3.03283e-09	0.305121		METAL_RxDoseUsers	tissue-chrom-baseline
skeletal_muscle_ENTEX__H3K36me3	-5.13903e-09	5.16391e-09	0.840176		METAL_RxDoseUsers	tissue-chrom-baseline
skeletal_muscle_ENTEX__H3K4me1	1.32612e-09	3.74645e-09	0.361682		METAL_RxDoseUsers	tissue-chrom-baseline
skeletal_muscle_ENTEX__H3K4me3	8.03705e-09	1.06288e-08	0.224777		METAL_RxDoseUsers	tissue-chrom-baseline
A10.165.114.830.500.750.Subcutaneous.Fat..Abdominal	6.01435e-10	8.21943e-10	0.232169	Adipose	METAL_RxDoseUsers	tissue-genetic-baseline
A10.165.114.830.750.Subcutaneous.Fat	9.73822e-10	8.05385e-10	0.113305	Adipose	METAL_RxDoseUsers	tissue-genetic-baseline
A11.329.114.Adipocytes	1.81343e-10	7.90118e-10	0.409235	Adipose	METAL_RxDoseUsers	tissue-genetic-baseline
Adipose_Subcutaneous	4.0655e-10	7.25201e-10	0.287534	Adipose	METAL_RxDoseUsers	tissue-genetic-baseline
Adipose_Visceral_(Omentum)	6.42621e-10	7.79355e-10	0.204812	Adipose	METAL_RxDoseUsers	tissue-genetic-baseline
A02.835.583.443.800.800.Synovial.Fluid	-1.22328e-09	9.64465e-10	0.897663	Blood/Immune	METAL_RxDoseUsers	tissue-genetic-baseline
A10.549.400.Lymph.Nodes	-1.89051e-09	8.14548e-10	0.989855	Blood/Immune	METAL_RxDoseUsers	tissue-genetic-baseline
A10.549.Lymphoid.Tissue	-2.53914e-09	8.23044e-10	0.998982	Blood/Immune	METAL_RxDoseUsers	tissue-genetic-baseline
A11.118.637.555.567.562.440.Precursor.Cells..B.Lymphoid	5.01664e-10	8.75203e-10	0.283256	Blood/Immune	METAL_RxDoseUsers	tissue-genetic-baseline
A11.118.637.555.567.562.B.Lymphocytes	-1.35522e-10	9.57859e-10	0.556256	Blood/Immune	METAL_RxDoseUsers	tissue-genetic-baseline
A11.118.637.555.567.569.200.700.T.Lymphocytes..Regulatory	-3.45847e-10	8.31197e-10	0.661325	Blood/Immune	METAL_RxDoseUsers	tissue-genetic-baseline
A11.118.637.555.567.569.T.Lymphocytes	5.15868e-10	8.68328e-10	0.276225	Blood/Immune	METAL_RxDoseUsers	tissue-genetic-baseline
A11.118.637.Leukocytes	-1.0205e-09	9.54729e-10	0.857441	Blood/Immune	METAL_RxDoseUsers	tissue-genetic-baseline
A11.329.372.600.Macrophages..Alveolar	-3.96256e-10	7.46323e-10	0.702271	Blood/Immune	METAL_RxDoseUsers	tissue-genetic-baseline
A11.443.Erythroid.Cells	-1.64081e-10	8.0903e-10	0.580359	Blood/Immune	METAL_RxDoseUsers	tissue-genetic-baseline
A11.627.340.360.Granulocyte.Precursor.Cells	1.03617e-09	9.23572e-10	0.13095	Blood/Immune	METAL_RxDoseUsers	tissue-genetic-baseline
A11.627.624.249.Monocyte.Macrophage.Precursor.Cells	1.70765e-09	9.93217e-10	0.0427788	Blood/Immune	METAL_RxDoseUsers	tissue-genetic-baseline
A11.627.635.Myeloid.Progenitor.Cells	1.69531e-09	9.62866e-10	0.0391451	Blood/Immune	METAL_RxDoseUsers	tissue-genetic-baseline
A11.872.378.590.635.Granulocyte.Macrophage.Progenitor.Cells	1.75135e-09	9.41978e-10	0.0314972	Blood/Immune	METAL_RxDoseUsers	tissue-genetic-baseline
A11.872.378.590.817.Megakaryocyte.Erythroid.Progenitor.Cells	1.22853e-09	8.96551e-10	0.0852986	Blood/Immune	METAL_RxDoseUsers	tissue-genetic-baseline
A11.872.378.Hematopoietic.Stem.Cells	1.11753e-09	9.08645e-10	0.10937	Blood/Immune	METAL_RxDoseUsers	tissue-genetic-baseline
A15.145.229.188.Blood.Platelets	2.91215e-11	8.30534e-10	0.486015	Blood/Immune	METAL_RxDoseUsers	tissue-genetic-baseline
A15.145.229.637.555.567.562.725.Plasma.Cells	-1.70514e-12	9.52827e-10	0.500714	Blood/Immune	METAL_RxDoseUsers	tissue-genetic-baseline
A15.145.229.637.555.567.569.200.CD4.Positive.T.Lymphocytes	4.76961e-10	8.84747e-10	0.294911	Blood/Immune	METAL_RxDoseUsers	tissue-genetic-baseline
A15.145.229.637.555.Leukocytes..Mononuclear	-2.68511e-10	1.1021e-09	0.596243	Blood/Immune	METAL_RxDoseUsers	tissue-genetic-baseline
A15.145.229.Blood.Cells	1.2088e-10	9.36204e-10	0.448632	Blood/Immune	METAL_RxDoseUsers	tissue-genetic-baseline
A15.145.300.Fetal.Blood	-5.42649e-10	1.11911e-09	0.686124	Blood/Immune	METAL_RxDoseUsers	tissue-genetic-baseline
A15.145.846.Serum	-8.99955e-10	8.93314e-10	0.843137	Blood/Immune	METAL_RxDoseUsers	tissue-genetic-baseline
A15.145.Blood	-3.78184e-10	9.7423e-10	0.651061	Blood/Immune	METAL_RxDoseUsers	tissue-genetic-baseline
A15.378.316.580.Monocytes	-5.99497e-10	9.41674e-10	0.737817	Blood/Immune	METAL_RxDoseUsers	tissue-genetic-baseline
A15.378.316.Bone.Marrow.Cells	-1.56442e-09	8.85228e-10	0.961407	Blood/Immune	METAL_RxDoseUsers	tissue-genetic-baseline
A15.382.490.315.583.Neutrophils	-5.42494e-10	9.1871e-10	0.722571	Blood/Immune	METAL_RxDoseUsers	tissue-genetic-baseline
A15.382.490.555.567.537.Killer.Cells..Natural	-5.72784e-10	8.16433e-10	0.758526	Blood/Immune	METAL_RxDoseUsers	tissue-genetic-baseline
A15.382.490.555.567.622.Lymphocytes..Null	-1.0222e-10	8.52571e-10	0.547717	Blood/Immune	METAL_RxDoseUsers	tissue-genetic-baseline
A15.382.490.555.567.Lymphocytes	2.10703e-10	1.01906e-09	0.418098	Blood/Immune	METAL_RxDoseUsers	tissue-genetic-baseline
A15.382.520.604.700.Spleen	-1.07409e-09	8.55433e-10	0.895372	Blood/Immune	METAL_RxDoseUsers	tissue-genetic-baseline
A15.382.520.604.800.Palatine.Tonsil	5.72558e-12	8.6711e-10	0.497366	Blood/Immune	METAL_RxDoseUsers	tissue-genetic-baseline
A15.382.680.Phagocytes	-1.55415e-09	8.68437e-10	0.96324	Blood/Immune	METAL_RxDoseUsers	tissue-genetic-baseline
A15.382.812.260.Dendritic.Cells	-5.8414e-10	8.2961e-10	0.759319	Blood/Immune	METAL_RxDoseUsers	tissue-genetic-baseline
A15.382.812.522.Macrophages	-1.11515e-09	8.68287e-10	0.900483	Blood/Immune	METAL_RxDoseUsers	tissue-genetic-baseline
A15.382.812.Mononuclear.Phagocyte.System	-4.15372e-10	9.00869e-10	0.677629	Blood/Immune	METAL_RxDoseUsers	tissue-genetic-baseline
A15.382.Immune.System	-8.83372e-10	9.11847e-10	0.833671	Blood/Immune	METAL_RxDoseUsers	tissue-genetic-baseline
Cells_EBV-transformed_lymphocytes	4.42435e-10	8.4935e-10	0.301214	Blood/Immune	METAL_RxDoseUsers	tissue-genetic-baseline
Spleen	-9.82785e-10	9.09211e-10	0.860134	Blood/Immune	METAL_RxDoseUsers	tissue-genetic-baseline
Whole_Blood	-4.9988e-10	8.27839e-10	0.727024	Blood/Immune	METAL_RxDoseUsers	tissue-genetic-baseline
A08.186.211.132.810.428.200.Cerebellum	2.00456e-09	7.56304e-10	0.00401908	CNS	METAL_RxDoseUsers	tissue-genetic-baseline
A08.186.211.132.Brain.Stem	1.88152e-09	7.7999e-10	0.00792748	CNS	METAL_RxDoseUsers	tissue-genetic-baseline
A08.186.211.464.405.Hippocampus	1.61042e-09	7.46659e-10	0.0155094	CNS	METAL_RxDoseUsers	tissue-genetic-baseline
A08.186.211.464.710.225.Entorhinal.Cortex	9.69378e-10	7.5107e-10	0.0984103	CNS	METAL_RxDoseUsers	tissue-genetic-baseline
A08.186.211.464.Limbic.System	1.56095e-09	7.59534e-10	0.0199325	CNS	METAL_RxDoseUsers	tissue-genetic-baseline
A08.186.211.653.Mesencephalon	4.37495e-10	8.11976e-10	0.295011	CNS	METAL_RxDoseUsers	tissue-genetic-baseline
A08.186.211.730.317.357.352.435.Hypothalamo.Hypophyseal.System	5.23013e-10	9.53776e-10	0.291722	CNS	METAL_RxDoseUsers	tissue-genetic-baseline
A08.186.211.730.317.357.Hypothalamus	1.14048e-09	9.65056e-10	0.118646	CNS	METAL_RxDoseUsers	tissue-genetic-baseline
A08.186.211.730.317.Diencephalon	1.33734e-09	9.39255e-10	0.0772483	CNS	METAL_RxDoseUsers	tissue-genetic-baseline
A08.186.211.730.885.287.249.487.Corpus.Striatum	1.15076e-10	7.50859e-10	0.439097	CNS	METAL_RxDoseUsers	tissue-genetic-baseline
A08.186.211.730.885.287.249.Basal.Ganglia	7.84931e-10	7.88389e-10	0.159719	CNS	METAL_RxDoseUsers	tissue-genetic-baseline
A08.186.211.730.885.287.500.270.Frontal.Lobe	1.28175e-09	7.93576e-10	0.0531376	CNS	METAL_RxDoseUsers	tissue-genetic-baseline
A08.186.211.730.885.287.500.571.735.Visual.Cortex	1.37987e-09	7.37176e-10	0.030615	CNS	METAL_RxDoseUsers	tissue-genetic-baseline
A08.186.211.730.885.287.500.670.Parietal.Lobe	9.63153e-10	7.73549e-10	0.106546	CNS	METAL_RxDoseUsers	tissue-genetic-baseline
A08.186.211.730.885.287.500.Cerebral.Cortex	1.58698e-09	7.57345e-10	0.0180654	CNS	METAL_RxDoseUsers	tissue-genetic-baseline
A08.186.211.865.428.Metencephalon	1.88928e-09	7.56787e-10	0.00627222	CNS	METAL_RxDoseUsers	tissue-genetic-baseline
A08.186.211.Brain	1.87019e-09	7.62187e-10	0.0070694	CNS	METAL_RxDoseUsers	tissue-genetic-baseline
A09.371.729.Retina	1.05746e-09	7.96785e-10	0.0922271	CNS	METAL_RxDoseUsers	tissue-genetic-baseline
A11.872.653.Neural.Stem.Cells	-7.59384e-11	9.55794e-10	0.531663	CNS	METAL_RxDoseUsers	tissue-genetic-baseline
Brain_Amygdala	1.16754e-09	6.94617e-10	0.0463975	CNS	METAL_RxDoseUsers	tissue-genetic-baseline
Brain_Anterior_cingulate_cortex_(BA24)	1.99292e-09	6.80469e-10	0.00170167	CNS	METAL_RxDoseUsers	tissue-genetic-baseline
Brain_Caudate_(basal_ganglia)	1.84684e-09	7.1134e-10	0.00471193	CNS	METAL_RxDoseUsers	tissue-genetic-baseline
Brain_Cerebellar_Hemisphere	1.23758e-09	7.09246e-10	0.0404992	CNS	METAL_RxDoseUsers	tissue-genetic-baseline
Brain_Cerebellum	1.21771e-09	7.24307e-10	0.046361	CNS	METAL_RxDoseUsers	tissue-genetic-baseline
Brain_Cortex	1.28528e-09	6.88416e-10	0.0309496	CNS	METAL_RxDoseUsers	tissue-genetic-baseline
Brain_Frontal_Cortex_(BA9)	1.34092e-09	6.76803e-10	0.0237815	CNS	METAL_RxDoseUsers	tissue-genetic-baseline
Brain_Hippocampus	1.06066e-09	6.92683e-10	0.0628548	CNS	METAL_RxDoseUsers	tissue-genetic-baseline
Brain_Hypothalamus	1.75323e-09	6.98333e-10	0.00602645	CNS	METAL_RxDoseUsers	tissue-genetic-baseline
Brain_Nucleus_accumbens_(basal_ganglia)	2.39093e-09	7.00449e-10	0.000320768	CNS	METAL_RxDoseUsers	tissue-genetic-baseline
Brain_Putamen_(basal_ganglia)	1.83675e-09	7.16089e-10	0.00515922	CNS	METAL_RxDoseUsers	tissue-genetic-baseline
Brain_Spinal_cord_(cervical_c-1)	3.08489e-10	6.87564e-10	0.326835	CNS	METAL_RxDoseUsers	tissue-genetic-baseline
Brain_Substantia_nigra	1.52972e-09	6.91443e-10	0.0134709	CNS	METAL_RxDoseUsers	tissue-genetic-baseline
Nerve_Tibial	-1.06184e-09	7.0862e-10	0.932994	CNS	METAL_RxDoseUsers	tissue-genetic-baseline
Pituitary	-4.10604e-10	7.86882e-10	0.699099	CNS	METAL_RxDoseUsers	tissue-genetic-baseline
A07.231.114.Arteries	-1.43728e-09	8.67245e-10	0.951269	Cardiovascular	METAL_RxDoseUsers	tissue-genetic-baseline
A07.231.908.670.874.Umbilical.Veins	-2.35124e-10	8.61787e-10	0.607509	Cardiovascular	METAL_RxDoseUsers	tissue-genetic-baseline
A07.231.908.Veins	4.42092e-11	9.1986e-10	0.480834	Cardiovascular	METAL_RxDoseUsers	tissue-genetic-baseline
A07.231.Blood.Vessels	-4.97536e-10	9.4358e-10	0.701002	Cardiovascular	METAL_RxDoseUsers	tissue-genetic-baseline
A07.541.358.100.Atrial.Appendage	-3.68826e-10	8.14413e-10	0.67468	Cardiovascular	METAL_RxDoseUsers	tissue-genetic-baseline
A07.541.358.Heart.Atria	-5.68427e-10	8.17555e-10	0.756559	Cardiovascular	METAL_RxDoseUsers	tissue-genetic-baseline
A07.541.510.110.Aortic.Valve	-2.07477e-10	7.89625e-10	0.60363	Cardiovascular	METAL_RxDoseUsers	tissue-genetic-baseline
A07.541.560.Heart.Ventricles	6.34926e-10	8.30962e-10	0.222408	Cardiovascular	METAL_RxDoseUsers	tissue-genetic-baseline
A07.541.Heart	7.15551e-10	8.2528e-10	0.19296	Cardiovascular	METAL_RxDoseUsers	tissue-genetic-baseline
Artery_Aorta	-1.07774e-09	7.66097e-10	0.920256	Cardiovascular	METAL_RxDoseUsers	tissue-genetic-baseline
Artery_Coronary	-4.60695e-10	7.38867e-10	0.733527	Cardiovascular	METAL_RxDoseUsers	tissue-genetic-baseline
Artery_Tibial	-7.97771e-10	7.40346e-10	0.859386	Cardiovascular	METAL_RxDoseUsers	tissue-genetic-baseline
Heart_Atrial_Appendage	-4.56523e-10	7.30255e-10	0.734066	Cardiovascular	METAL_RxDoseUsers	tissue-genetic-baseline
Heart_Left_Ventricle	6.92279e-10	7.76117e-10	0.186202	Cardiovascular	METAL_RxDoseUsers	tissue-genetic-baseline
A03.556.124.369.Intestinal.Mucosa	-7.41324e-10	8.49501e-10	0.808575	Digestive	METAL_RxDoseUsers	tissue-genetic-baseline
A03.556.124.526.767.Rectum	-2.85014e-10	9.02563e-10	0.623916	Digestive	METAL_RxDoseUsers	tissue-genetic-baseline
A03.556.124.684.Intestine..Small	-1.77271e-09	8.60024e-10	0.98036	Digestive	METAL_RxDoseUsers	tissue-genetic-baseline
A03.556.124.Intestines	-7.06477e-10	8.46967e-10	0.797895	Digestive	METAL_RxDoseUsers	tissue-genetic-baseline
A03.556.249.124.Ileum	-1.4604e-09	8.92268e-10	0.949156	Digestive	METAL_RxDoseUsers	tissue-genetic-baseline
A03.556.249.249.209.Cecum	-1.13736e-10	8.34886e-10	0.55418	Digestive	METAL_RxDoseUsers	tissue-genetic-baseline
A03.556.249.249.356.668.Colon..Sigmoid	-1.07307e-09	8.39834e-10	0.899326	Digestive	METAL_RxDoseUsers	tissue-genetic-baseline
A03.556.249.249.356.Colon	-1.02846e-09	8.972e-10	0.874163	Digestive	METAL_RxDoseUsers	tissue-genetic-baseline
A03.556.500.760.464.Parotid.Gland	-1.29332e-10	9.58406e-10	0.553672	Digestive	METAL_RxDoseUsers	tissue-genetic-baseline
A03.556.500.760.Salivary.Glands	-7.83694e-10	9.49289e-10	0.795473	Digestive	METAL_RxDoseUsers	tissue-genetic-baseline
A03.556.875.500.Esophagus	-1.9972e-09	8.63038e-10	0.98967	Digestive	METAL_RxDoseUsers	tissue-genetic-baseline
A03.556.875.875.Stomach	-9.96762e-10	9.12102e-10	0.862763	Digestive	METAL_RxDoseUsers	tissue-genetic-baseline
A03.556.875.Upper.Gastrointestinal.Tract	-1.63452e-09	8.44129e-10	0.973587	Digestive	METAL_RxDoseUsers	tissue-genetic-baseline
A03.556.Gastrointestinal.Tract	-8.50134e-10	8.4572e-10	0.842604	Digestive	METAL_RxDoseUsers	tissue-genetic-baseline
Colon_Sigmoid	-1.16401e-09	7.62463e-10	0.936576	Digestive	METAL_RxDoseUsers	tissue-genetic-baseline
Colon_Transverse	1.58901e-10	8.36502e-10	0.424671	Digestive	METAL_RxDoseUsers	tissue-genetic-baseline
Esophagus_Gastroesophageal_Junction	-1.18985e-09	7.80445e-10	0.936318	Digestive	METAL_RxDoseUsers	tissue-genetic-baseline
Esophagus_Mucosa	-5.04828e-10	8.40533e-10	0.725948	Digestive	METAL_RxDoseUsers	tissue-genetic-baseline
Esophagus_Muscularis	-1.30063e-09	7.95936e-10	0.94888	Digestive	METAL_RxDoseUsers	tissue-genetic-baseline
Minor_Salivary_Gland	-1.01342e-09	7.97366e-10	0.898129	Digestive	METAL_RxDoseUsers	tissue-genetic-baseline
Small_Intestine_Terminal_Ileum	-6.161e-10	8.31446e-10	0.770653	Digestive	METAL_RxDoseUsers	tissue-genetic-baseline
Stomach	-9.88142e-10	8.2053e-10	0.885758	Digestive	METAL_RxDoseUsers	tissue-genetic-baseline
A06.407.071.140.Adrenal.Cortex	-1.29145e-09	7.82984e-10	0.950466	Endocrine	METAL_RxDoseUsers	tissue-genetic-baseline
A06.407.071.Adrenal.Glands	-1.06096e-09	8.01878e-10	0.907098	Endocrine	METAL_RxDoseUsers	tissue-genetic-baseline
A06.407.312.782.Testis	1.90926e-10	7.81496e-10	0.403496	Endocrine	METAL_RxDoseUsers	tissue-genetic-baseline
A06.407.312.Gonads	4.81353e-10	8.71256e-10	0.290309	Endocrine	METAL_RxDoseUsers	tissue-genetic-baseline
A06.407.900.Thyroid.Gland	-5.81231e-10	7.3555e-10	0.785294	Endocrine	METAL_RxDoseUsers	tissue-genetic-baseline
A06.407.Endocrine.Glands	5.29864e-10	8.68814e-10	0.270974	Endocrine	METAL_RxDoseUsers	tissue-genetic-baseline
A10.336.707.Prostate	1.67085e-10	7.99725e-10	0.417252	Endocrine	METAL_RxDoseUsers	tissue-genetic-baseline
A11.382.Endocrine.Cells	2.02922e-10	7.84267e-10	0.397918	Endocrine	METAL_RxDoseUsers	tissue-genetic-baseline
A11.436.329.Granulosa.Cells	3.82963e-10	8.29373e-10	0.32213	Endocrine	METAL_RxDoseUsers	tissue-genetic-baseline
Adrenal_Gland	-1.55747e-09	7.57592e-10	0.9801	Endocrine	METAL_RxDoseUsers	tissue-genetic-baseline
Prostate	-3.07781e-10	8.37156e-10	0.643433	Endocrine	METAL_RxDoseUsers	tissue-genetic-baseline
Testis	-2.89466e-10	7.56166e-10	0.649069	Endocrine	METAL_RxDoseUsers	tissue-genetic-baseline
Thyroid	-5.6687e-10	7.67002e-10	0.770068	Endocrine	METAL_RxDoseUsers	tissue-genetic-baseline
A03.620.Liver	-4.53288e-10	8.47208e-10	0.703688	Liver	METAL_RxDoseUsers	tissue-genetic-baseline
A11.436.348.Hepatocytes	9.09848e-10	9.33772e-10	0.164934	Liver	METAL_RxDoseUsers	tissue-genetic-baseline
Liver	2.171e-11	8.63248e-10	0.489968	Liver	METAL_RxDoseUsers	tissue-genetic-baseline
A02.165.Cartilage	-4.33316e-10	8.27685e-10	0.699697	Musculoskeletal/Connective	METAL_RxDoseUsers	tissue-genetic-baseline
A02.633.567.850.Quadriceps.Muscle	-9.39303e-10	9.23179e-10	0.845534	Musculoskeletal/Connective	METAL_RxDoseUsers	tissue-genetic-baseline
A02.835.232.834.151.Cervical.Vertebrae	8.1507e-10	8.42351e-10	0.166619	Musculoskeletal/Connective	METAL_RxDoseUsers	tissue-genetic-baseline
A02.835.583.443.800.Synovial.Membrane	3.57274e-10	7.83502e-10	0.324196	Musculoskeletal/Connective	METAL_RxDoseUsers	tissue-genetic-baseline
A05.360.319.679.690.Myometrium	8.30408e-10	8.56504e-10	0.16614	Musculoskeletal/Connective	METAL_RxDoseUsers	tissue-genetic-baseline
A10.165.450.300.425.Keloid	-4.47277e-10	7.76535e-10	0.717689	Musculoskeletal/Connective	METAL_RxDoseUsers	tissue-genetic-baseline
A10.165.450.300.Cicatrix	-2.34279e-10	7.96998e-10	0.615603	Musculoskeletal/Connective	METAL_RxDoseUsers	tissue-genetic-baseline
A10.690.467.Muscle..Smooth	-1.476e-09	8.18687e-10	0.964297	Musculoskeletal/Connective	METAL_RxDoseUsers	tissue-genetic-baseline
A10.690.Muscles	-5.89117e-10	9.15987e-10	0.739937	Musculoskeletal/Connective	METAL_RxDoseUsers	tissue-genetic-baseline
A11.329.171.Chondrocytes	1.49764e-10	8.85866e-10	0.432875	Musculoskeletal/Connective	METAL_RxDoseUsers	tissue-genetic-baseline
A11.329.228.Fibroblasts	3.1202e-10	8.09087e-10	0.34988	Musculoskeletal/Connective	METAL_RxDoseUsers	tissue-genetic-baseline
A11.329.629.Osteoblasts	2.45707e-10	8.09403e-10	0.380729	Musculoskeletal/Connective	METAL_RxDoseUsers	tissue-genetic-baseline
A11.329.830.Stromal.Cells	2.20904e-10	8.30529e-10	0.395127	Musculoskeletal/Connective	METAL_RxDoseUsers	tissue-genetic-baseline
A11.329.Connective.Tissue.Cells	-9.29804e-10	8.75886e-10	0.855782	Musculoskeletal/Connective	METAL_RxDoseUsers	tissue-genetic-baseline
A11.620.520.Myocytes..Smooth.Muscle	-1.1219e-09	8.60555e-10	0.903832	Musculoskeletal/Connective	METAL_RxDoseUsers	tissue-genetic-baseline
Muscle_Skeletal	-2.09152e-09	8.32885e-10	0.993983	Musculoskeletal/Connective	METAL_RxDoseUsers	tissue-genetic-baseline
A03.734.414.Islets.of.Langerhans	-5.09902e-10	8.7183e-10	0.720681	Other	METAL_RxDoseUsers	tissue-genetic-baseline
A03.734.Pancreas	-1.57861e-09	8.80977e-10	0.963425	Other	METAL_RxDoseUsers	tissue-genetic-baseline
A04.411.Lung	-1.41074e-09	8.47113e-10	0.952078	Other	METAL_RxDoseUsers	tissue-genetic-baseline
A04.531.520.Nasal.Mucosa	-1.56994e-09	7.91976e-10	0.976278	Other	METAL_RxDoseUsers	tissue-genetic-baseline
A05.360.319.114.373.Fallopian.Tubes	7.25869e-10	8.99391e-10	0.209814	Other	METAL_RxDoseUsers	tissue-genetic-baseline
A05.360.319.114.630.Ovary	1.34764e-09	9.05742e-10	0.0683907	Other	METAL_RxDoseUsers	tissue-genetic-baseline
A05.360.319.679.256.Cervix.Uteri	-4.25277e-10	8.86131e-10	0.68436	Other	METAL_RxDoseUsers	tissue-genetic-baseline
A05.360.319.679.490.Endometrium	-1.20092e-09	8.40186e-10	0.923548	Other	METAL_RxDoseUsers	tissue-genetic-baseline
A05.360.319.679.Uterus	-1.00175e-09	8.62283e-10	0.87733	Other	METAL_RxDoseUsers	tissue-genetic-baseline
A05.360.319.887.Vulva	4.37929e-10	8.8589e-10	0.310534	Other	METAL_RxDoseUsers	tissue-genetic-baseline
A05.360.319.Genitalia..Female	5.71415e-10	8.74016e-10	0.256626	Other	METAL_RxDoseUsers	tissue-genetic-baseline
A05.360.444.492.362.Foreskin	-1.86783e-11	7.96106e-10	0.509359	Other	METAL_RxDoseUsers	tissue-genetic-baseline
A05.360.444.Genitalia..Male	2.30448e-10	7.71059e-10	0.382519	Other	METAL_RxDoseUsers	tissue-genetic-baseline
A05.360.490.Germ.Cells	-2.16498e-09	7.52843e-10	0.997985	Other	METAL_RxDoseUsers	tissue-genetic-baseline
A05.360.Genitalia	-1.78281e-10	8.27069e-10	0.585334	Other	METAL_RxDoseUsers	tissue-genetic-baseline
A05.810.453.324.Kidney.Cortex	-1.22741e-09	7.59643e-10	0.946928	Other	METAL_RxDoseUsers	tissue-genetic-baseline
A05.810.453.Kidney	9.48677e-10	7.73664e-10	0.110059	Other	METAL_RxDoseUsers	tissue-genetic-baseline
A05.810.890.Urinary.Bladder	-2.03838e-09	8.85621e-10	0.989322	Other	METAL_RxDoseUsers	tissue-genetic-baseline
A09.371.Eye	1.01848e-09	9.13215e-10	0.132368	Other	METAL_RxDoseUsers	tissue-genetic-baseline
A10.272.497.Epidermis	-5.41729e-10	8.40145e-10	0.740473	Other	METAL_RxDoseUsers	tissue-genetic-baseline
A10.272.Epithelium	-1.36369e-09	8.14772e-10	0.952906	Other	METAL_RxDoseUsers	tissue-genetic-baseline
A10.615.284.473.Chorion	-3.05515e-10	8.2908e-10	0.643749	Other	METAL_RxDoseUsers	tissue-genetic-baseline
A10.615.550.599.Mouth.Mucosa	-2.15579e-10	8.39514e-10	0.60133	Other	METAL_RxDoseUsers	tissue-genetic-baseline
A10.615.550.Mucous.Membrane	-1.71625e-09	7.8839e-10	0.985256	Other	METAL_RxDoseUsers	tissue-genetic-baseline
A10.615.789.Serous.Membrane	-5.85763e-11	9.28107e-10	0.525162	Other	METAL_RxDoseUsers	tissue-genetic-baseline
A10.615.Membranes	-1.18317e-09	8.07693e-10	0.928522	Other	METAL_RxDoseUsers	tissue-genetic-baseline
A11.436.275.Endothelial.Cells	4.37092e-10	9.31624e-10	0.319473	Other	METAL_RxDoseUsers	tissue-genetic-baseline
A11.436.294.064.Glucagon.Secreting.Cells	-3.3771e-10	8.6944e-10	0.651148	Other	METAL_RxDoseUsers	tissue-genetic-baseline
A11.436.397.Keratinocytes	7.03232e-10	9.35658e-10	0.226149	Other	METAL_RxDoseUsers	tissue-genetic-baseline
A11.436.Epithelial.Cells	5.38675e-11	8.75354e-10	0.475465	Other	METAL_RxDoseUsers	tissue-genetic-baseline
A11.497.497.600.Oocytes	-1.36561e-09	7.60996e-10	0.963634	Other	METAL_RxDoseUsers	tissue-genetic-baseline
A11.872.040.Adult.Stem.Cells	-4.91338e-10	8.40469e-10	0.720591	Other	METAL_RxDoseUsers	tissue-genetic-baseline
A11.872.190.260.Embryoid.Bodies	-3.57343e-10	8.52112e-10	0.662524	Other	METAL_RxDoseUsers	tissue-genetic-baseline
A11.872.190.Embryonic.Stem.Cells	9.28505e-10	8.90156e-10	0.148455	Other	METAL_RxDoseUsers	tissue-genetic-baseline
A11.872.580.Mesenchymal.Stem.Cells	5.18927e-10	8.61972e-10	0.273579	Other	METAL_RxDoseUsers	tissue-genetic-baseline
A11.872.700.500.Induced.Pluripotent.Stem.Cells	-1.54701e-10	8.09437e-10	0.575785	Other	METAL_RxDoseUsers	tissue-genetic-baseline
A11.872.Stem.Cells	1.63435e-09	9.43594e-10	0.0416324	Other	METAL_RxDoseUsers	tissue-genetic-baseline
A14.549.167.646.Periodontium	3.34343e-10	9.08284e-10	0.356398	Other	METAL_RxDoseUsers	tissue-genetic-baseline
A14.549.167.Dentition	2.0406e-09	8.83598e-10	0.0104602	Other	METAL_RxDoseUsers	tissue-genetic-baseline
A14.549.885.Tongue	-5.04397e-10	8.97173e-10	0.713012	Other	METAL_RxDoseUsers	tissue-genetic-baseline
A14.549.Mouth	-3.30834e-10	8.35365e-10	0.65396	Other	METAL_RxDoseUsers	tissue-genetic-baseline
A14.724.557.Nasopharynx	2.26913e-10	7.89052e-10	0.386835	Other	METAL_RxDoseUsers	tissue-genetic-baseline
A14.724.Pharynx	-6.36179e-10	7.93275e-10	0.788713	Other	METAL_RxDoseUsers	tissue-genetic-baseline
A17.815.Skin	6.96434e-11	8.12201e-10	0.465834	Other	METAL_RxDoseUsers	tissue-genetic-baseline
Bladder	1.60061e-10	7.22017e-10	0.412279	Other	METAL_RxDoseUsers	tissue-genetic-baseline
Breast_Mammary_Tissue	4.33122e-10	7.6262e-10	0.285038	Other	METAL_RxDoseUsers	tissue-genetic-baseline
Cells_Transformed_fibroblasts	1.20208e-09	7.5317e-10	0.055241	Other	METAL_RxDoseUsers	tissue-genetic-baseline
Cervix_Ectocervix	1.44439e-09	8.47071e-10	0.0440827	Other	METAL_RxDoseUsers	tissue-genetic-baseline
Cervix_Endocervix	4.4565e-10	7.80013e-10	0.283886	Other	METAL_RxDoseUsers	tissue-genetic-baseline
Fallopian_Tube	-1.90395e-10	8.13892e-10	0.592481	Other	METAL_RxDoseUsers	tissue-genetic-baseline
Kidney_Cortex	2.35855e-10	7.55405e-10	0.377436	Other	METAL_RxDoseUsers	tissue-genetic-baseline
Lung	-1.27039e-09	7.77324e-10	0.948904	Other	METAL_RxDoseUsers	tissue-genetic-baseline
Ovary	1.07118e-09	7.46568e-10	0.075671	Other	METAL_RxDoseUsers	tissue-genetic-baseline
Pancreas	-1.36699e-10	7.60535e-10	0.571322	Other	METAL_RxDoseUsers	tissue-genetic-baseline
Skin_Not_Sun_Exposed_(Suprapubic)	-3.96786e-10	8.38604e-10	0.681947	Other	METAL_RxDoseUsers	tissue-genetic-baseline
Skin_Sun_Exposed_(Lower_leg)	3.02789e-10	8.51775e-10	0.361115	Other	METAL_RxDoseUsers	tissue-genetic-baseline
Uterus	6.88223e-10	8.62987e-10	0.212583	Other	METAL_RxDoseUsers	tissue-genetic-baseline
Vagina	4.11129e-10	7.81496e-10	0.299417	Other	METAL_RxDoseUsers	tissue-genetic-baseline
Adipose_Nuclei__H3K27ac	1.59974e-09	2.82258e-09	0.285437	Adipose	FinnGen_RxOverUse_Onset	tissue-chrom-baseline
Adipose_Nuclei__H3K36me3	6.80771e-09	4.01866e-09	0.0451301	Adipose	FinnGen_RxOverUse_Onset	tissue-chrom-baseline
Adipose_Nuclei__H3K4me1	5.11639e-10	3.51912e-09	0.442202	Adipose	FinnGen_RxOverUse_Onset	tissue-chrom-baseline
Adipose_Nuclei__H3K4me3	-3.58373e-09	7.12015e-09	0.692631	Adipose	FinnGen_RxOverUse_Onset	tissue-chrom-baseline
Adipose_Nuclei__H3K9ac	3.13964e-09	8.46281e-09	0.355322	Adipose	FinnGen_RxOverUse_Onset	tissue-chrom-baseline
Spleen_ENTEX__H3K27ac	-2.10117e-09	2.47512e-09	0.802035	Blood/Immune	FinnGen_RxOverUse_Onset	tissue-chrom-baseline
Spleen_ENTEX__H3K36me3	9.27859e-10	2.44608e-09	0.352223	Blood/Immune	FinnGen_RxOverUse_Onset	tissue-chrom-baseline
Spleen_ENTEX__H3K4me1	7.9663e-09	1.00263e-08	0.21344	Blood/Immune	FinnGen_RxOverUse_Onset	tissue-chrom-baseline
Spleen_ENTEX__H3K4me3	-5.77419e-09	5.0641e-09	0.872903	Blood/Immune	FinnGen_RxOverUse_Onset	tissue-chrom-baseline
Spleen__H3K27ac	-4.9678e-09	5.34609e-09	0.823618	Blood/Immune	FinnGen_RxOverUse_Onset	tissue-chrom-baseline
Spleen__H3K36me3	5.08876e-09	4.56591e-09	0.13253	Blood/Immune	FinnGen_RxOverUse_Onset	tissue-chrom-baseline
Spleen__H3K4me1	2.46248e-10	5.32438e-09	0.481556	Blood/Immune	FinnGen_RxOverUse_Onset	tissue-chrom-baseline
Spleen__H3K4me3	1.34561e-08	9.26924e-09	0.073294	Blood/Immune	FinnGen_RxOverUse_Onset	tissue-chrom-baseline
Brain_Angular_Gyrus__H3K27ac	1.74957e-09	3.73643e-09	0.319804	CNS	FinnGen_RxOverUse_Onset	tissue-chrom-baseline
Brain_Angular_Gyrus__H3K36me3	9.12661e-09	6.37164e-09	0.0760175	CNS	FinnGen_RxOverUse_Onset	tissue-chrom-baseline
Brain_Angular_Gyrus__H3K4me1	6.99448e-11	4.144e-09	0.493267	CNS	FinnGen_RxOverUse_Onset	tissue-chrom-baseline
Brain_Angular_Gyrus__H3K4me3	-3.00394e-09	1.28437e-08	0.592463	CNS	FinnGen_RxOverUse_Onset	tissue-chrom-baseline
Brain_Angular_Gyrus__H3K9ac	5.8862e-09	7.85152e-09	0.226721	CNS	FinnGen_RxOverUse_Onset	tissue-chrom-baseline
Brain_Anterior_Caudate__H3K27ac	3.22619e-09	3.4309e-09	0.173523	CNS	FinnGen_RxOverUse_Onset	tissue-chrom-baseline
Brain_Anterior_Caudate__H3K36me3	9.75189e-09	5.7757e-09	0.0456639	CNS	FinnGen_RxOverUse_Onset	tissue-chrom-baseline
Brain_Anterior_Caudate__H3K4me1	2.26285e-09	3.91673e-09	0.28172	CNS	FinnGen_RxOverUse_Onset	tissue-chrom-baseline
Brain_Anterior_Caudate__H3K4me3	1.29389e-08	1.07852e-08	0.115129	CNS	FinnGen_RxOverUse_Onset	tissue-chrom-baseline
Brain_Anterior_Caudate__H3K9ac	1.2182e-08	7.42557e-09	0.0504453	CNS	FinnGen_RxOverUse_Onset	tissue-chrom-baseline
Brain_Cingulate_Gyrus__H3K27ac	9.40889e-10	3.18944e-09	0.383996	CNS	FinnGen_RxOverUse_Onset	tissue-chrom-baseline
Brain_Cingulate_Gyrus__H3K36me3	6.41385e-09	5.79204e-09	0.13407	CNS	FinnGen_RxOverUse_Onset	tissue-chrom-baseline
Brain_Cingulate_Gyrus__H3K4me1	7.53331e-10	3.65544e-09	0.418362	CNS	FinnGen_RxOverUse_Onset	tissue-chrom-baseline
Brain_Cingulate_Gyrus__H3K4me3	-4.3166e-10	1.15364e-08	0.514924	CNS	FinnGen_RxOverUse_Onset	tissue-chrom-baseline
Brain_Cingulate_Gyrus__H3K9ac	9.33574e-10	8.52246e-09	0.456386	CNS	FinnGen_RxOverUse_Onset	tissue-chrom-baseline
Brain_Dorsolateral_Prefrontal_Cortex__H3K27ac	1.69106e-10	4.12344e-09	0.483644	CNS	FinnGen_RxOverUse_Onset	tissue-chrom-baseline
Brain_Dorsolateral_Prefrontal_Cortex__H3K36me3	4.51667e-09	5.97944e-09	0.225015	CNS	FinnGen_RxOverUse_Onset	tissue-chrom-baseline
Brain_Dorsolateral_Prefrontal_Cortex__H3K4me1	-8.41889e-10	5.10066e-09	0.56555	CNS	FinnGen_RxOverUse_Onset	tissue-chrom-baseline
Brain_Dorsolateral_Prefrontal_Cortex__H3K4me3	-2.58031e-09	1.3079e-08	0.578198	CNS	FinnGen_RxOverUse_Onset	tissue-chrom-baseline
Brain_Dorsolateral_Prefrontal_Cortex__H3K9ac	-1.00857e-08	1.05464e-08	0.830544	CNS	FinnGen_RxOverUse_Onset	tissue-chrom-baseline
Brain_Germinal_Matrix__H3K36me3	8.02112e-10	6.17699e-09	0.448341	CNS	FinnGen_RxOverUse_Onset	tissue-chrom-baseline
Brain_Germinal_Matrix__H3K4me1	1.9341e-09	8.11226e-09	0.405779	CNS	FinnGen_RxOverUse_Onset	tissue-chrom-baseline
Brain_Germinal_Matrix__H3K4me3	2.48832e-08	1.48384e-08	0.0467772	CNS	FinnGen_RxOverUse_Onset	tissue-chrom-baseline
Brain_Hippocampus_Middle__H3K27ac	2.29674e-09	2.97004e-09	0.219672	CNS	FinnGen_RxOverUse_Onset	tissue-chrom-baseline
Brain_Hippocampus_Middle__H3K36me3	8.75649e-09	4.69738e-09	0.0311524	CNS	FinnGen_RxOverUse_Onset	tissue-chrom-baseline
Brain_Hippocampus_Middle__H3K4me1	1.46822e-09	2.73251e-09	0.295525	CNS	FinnGen_RxOverUse_Onset	tissue-chrom-baseline
Brain_Hippocampus_Middle__H3K4me3	4.97688e-09	9.20445e-09	0.294356	CNS	FinnGen_RxOverUse_Onset	tissue-chrom-baseline
Brain_Inferior_Temporal_Lobe__H3K27ac	7.24674e-10	3.02356e-09	0.405291	CNS	FinnGen_RxOverUse_Onset	tissue-chrom-baseline
Brain_Inferior_Temporal_Lobe__H3K36me3	2.79068e-09	5.05315e-09	0.290383	CNS	FinnGen_RxOverUse_Onset	tissue-chrom-baseline
Brain_Inferior_Temporal_Lobe__H3K4me1	-1.51384e-10	4.75197e-09	0.512707	CNS	FinnGen_RxOverUse_Onset	tissue-chrom-baseline
Brain_Inferior_Temporal_Lobe__H3K4me3	3.77207e-09	1.09521e-08	0.365267	CNS	FinnGen_RxOverUse_Onset	tissue-chrom-baseline
Brain_Inferior_Temporal_Lobe__H3K9ac	-1.65824e-09	6.93924e-09	0.594434	CNS	FinnGen_RxOverUse_Onset	tissue-chrom-baseline
Brain_Substantia_Nigra__H3K27ac	1.31606e-09	2.76849e-09	0.317261	CNS	FinnGen_RxOverUse_Onset	tissue-chrom-baseline
Brain_Substantia_Nigra__H3K36me3	8.24455e-09	7.91681e-09	0.148845	CNS	FinnGen_RxOverUse_Onset	tissue-chrom-baseline
Brain_Substantia_Nigra__H3K4me1	1.86575e-09	3.24935e-09	0.282919	CNS	FinnGen_RxOverUse_Onset	tissue-chrom-baseline
Brain_Substantia_Nigra__H3K4me3	3.31437e-09	1.21263e-08	0.392304	CNS	FinnGen_RxOverUse_Onset	tissue-chrom-baseline
Brain_Substantia_Nigra__H3K9ac	4.23328e-09	8.30997e-09	0.305228	CNS	FinnGen_RxOverUse_Onset	tissue-chrom-baseline
Fetal_Brain_Female__DNase	9.31859e-09	8.44022e-09	0.134781	CNS	FinnGen_RxOverUse_Onset	tissue-chrom-baseline
Fetal_Brain_Female__H3K36me3	2.46804e-09	4.57146e-09	0.294639	CNS	FinnGen_RxOverUse_Onset	tissue-chrom-baseline
Fetal_Brain_Female__H3K4me1	7.51777e-09	5.90097e-09	0.101334	CNS	FinnGen_RxOverUse_Onset	tissue-chrom-baseline
Fetal_Brain_Female__H3K4me3	1.62499e-08	1.2393e-08	0.0948911	CNS	FinnGen_RxOverUse_Onset	tissue-chrom-baseline
Fetal_Brain_Male__DNase	1.10041e-08	8.16242e-09	0.0888069	CNS	FinnGen_RxOverUse_Onset	tissue-chrom-baseline
Fetal_Brain_Male__H3K36me3	-1.38116e-08	1.5478e-08	0.813895	CNS	FinnGen_RxOverUse_Onset	tissue-chrom-baseline
Fetal_Brain_Male__H3K4me1	3.74573e-09	3.63449e-09	0.151363	CNS	FinnGen_RxOverUse_Onset	tissue-chrom-baseline
Fetal_Brain_Male__H3K4me3	1.84214e-08	2.30676e-08	0.212265	CNS	FinnGen_RxOverUse_Onset	tissue-chrom-baseline
Nerve-Tibial_ENTEX__H3K27ac	1.10903e-09	2.48079e-09	0.32742	CNS	FinnGen_RxOverUse_Onset	tissue-chrom-baseline
Nerve-Tibial_ENTEX__H3K36me3	-4.83387e-09	4.86532e-09	0.839776	CNS	FinnGen_RxOverUse_Onset	tissue-chrom-baseline
Nerve-Tibial_ENTEX__H3K4me1	1.64469e-09	3.4112e-09	0.314852	CNS	FinnGen_RxOverUse_Onset	tissue-chrom-baseline
Nerve-Tibial_ENTEX__H3K4me3	-1.36234e-08	1.41548e-08	0.832091	CNS	FinnGen_RxOverUse_Onset	tissue-chrom-baseline
Artery-Coronary_ENTEX__H3K27ac	1.46092e-09	3.42995e-09	0.335079	Cardiovascular	FinnGen_RxOverUse_Onset	tissue-chrom-baseline
Artery-Coronary_ENTEX__H3K4me3	3.27057e-10	7.16046e-09	0.481785	Cardiovascular	FinnGen_RxOverUse_Onset	tissue-chrom-baseline
Artery-Tibial_ENTEX__H3K36me3	-1.01985e-09	4.18353e-09	0.596299	Cardiovascular	FinnGen_RxOverUse_Onset	tissue-chrom-baseline
Artery-Tibial_ENTEX__H3K4me1	6.33296e-10	9.67271e-09	0.473899	Cardiovascular	FinnGen_RxOverUse_Onset	tissue-chrom-baseline
Fetal_Heart__DNase	-1.52909e-09	5.34612e-09	0.612568	Cardiovascular	FinnGen_RxOverUse_Onset	tissue-chrom-baseline
Fetal_Heart__H3K36me3	1.72896e-08	2.05423e-08	0.19999	Cardiovascular	FinnGen_RxOverUse_Onset	tissue-chrom-baseline
Fetal_Heart__H3K4me1	-1.2709e-09	2.56103e-09	0.690139	Cardiovascular	FinnGen_RxOverUse_Onset	tissue-chrom-baseline
Fetal_Heart__H3K4me3	7.03759e-09	7.60297e-09	0.177317	Cardiovascular	FinnGen_RxOverUse_Onset	tissue-chrom-baseline
Fetal_Heart__H3K9ac	-1.9909e-09	4.69739e-09	0.664156	Cardiovascular	FinnGen_RxOverUse_Onset	tissue-chrom-baseline
Heart-Atrial_ENTEX__H3K27ac	3.54584e-10	2.64817e-09	0.446742	Cardiovascular	FinnGen_RxOverUse_Onset	tissue-chrom-baseline
Heart-Atrial_ENTEX__H3K36me3	4.64514e-09	6.02716e-09	0.220442	Cardiovascular	FinnGen_RxOverUse_Onset	tissue-chrom-baseline
Heart-Atrial_ENTEX__H3K4me1	1.13823e-08	1.51576e-08	0.226347	Cardiovascular	FinnGen_RxOverUse_Onset	tissue-chrom-baseline
Heart-Atrial_ENTEX__H3K4me3	1.2799e-08	1.52537e-08	0.200713	Cardiovascular	FinnGen_RxOverUse_Onset	tissue-chrom-baseline
Heart-LV_ENTEX__H3K27ac	-2.9634e-09	3.3579e-09	0.811251	Cardiovascular	FinnGen_RxOverUse_Onset	tissue-chrom-baseline
Heart-LV_ENTEX__H3K36me3	5.11667e-09	6.69672e-09	0.222417	Cardiovascular	FinnGen_RxOverUse_Onset	tissue-chrom-baseline
Heart-LV_ENTEX__H3K4me1	-2.00471e-09	5.18662e-09	0.650442	Cardiovascular	FinnGen_RxOverUse_Onset	tissue-chrom-baseline
Heart-LV_ENTEX__H3K4me3	3.70678e-09	1.35658e-08	0.392333	Cardiovascular	FinnGen_RxOverUse_Onset	tissue-chrom-baseline
Colon-Sigm_ENTEX__H3K27ac	3.80132e-09	4.41126e-09	0.194418	Digestive	FinnGen_RxOverUse_Onset	tissue-chrom-baseline
Colon-Sigm_ENTEX__H3K36me3	-4.78803e-09	5.70967e-09	0.799148	Digestive	FinnGen_RxOverUse_Onset	tissue-chrom-baseline
Colon-Sigm_ENTEX__H3K4me1	3.38982e-08	2.02455e-08	0.0470302	Digestive	FinnGen_RxOverUse_Onset	tissue-chrom-baseline
Colon-Sigm_ENTEX__H3K4me3	-2.39567e-09	1.86459e-08	0.551116	Digestive	FinnGen_RxOverUse_Onset	tissue-chrom-baseline
Colon-TV_ENTEX__H3K27ac	-1.75597e-09	3.2867e-09	0.70342	Digestive	FinnGen_RxOverUse_Onset	tissue-chrom-baseline
Colon-TV_ENTEX__H3K36me3	-1.09736e-08	6.12832e-09	0.963324	Digestive	FinnGen_RxOverUse_Onset	tissue-chrom-baseline
Colon-TV_ENTEX__H3K4me1	-6.97728e-09	8.37892e-09	0.797498	Digestive	FinnGen_RxOverUse_Onset	tissue-chrom-baseline
Colon-TV_ENTEX__H3K4me3	1.4303e-08	1.27627e-08	0.131211	Digestive	FinnGen_RxOverUse_Onset	tissue-chrom-baseline
Colonic_Mucosa__H3K27ac	-4.30871e-09	6.79849e-09	0.736886	Digestive	FinnGen_RxOverUse_Onset	tissue-chrom-baseline
Colonic_Mucosa__H3K36me3	-8.63948e-09	6.70106e-09	0.901348	Digestive	FinnGen_RxOverUse_Onset	tissue-chrom-baseline
Colonic_Mucosa__H3K4me1	-5.48043e-09	6.76015e-09	0.79123	Digestive	FinnGen_RxOverUse_Onset	tissue-chrom-baseline
Colonic_Mucosa__H3K4me3	1.05714e-10	1.41569e-08	0.497021	Digestive	FinnGen_RxOverUse_Onset	tissue-chrom-baseline
Colonic_Mucosa__H3K9ac	9.14741e-09	1.26922e-08	0.235544	Digestive	FinnGen_RxOverUse_Onset	tissue-chrom-baseline
Esophagus__H3K27ac	-9.7887e-10	5.09351e-09	0.576199	Digestive	FinnGen_RxOverUse_Onset	tissue-chrom-baseline
Esophagus__H3K36me3	-2.29476e-10	5.58449e-09	0.516389	Digestive	FinnGen_RxOverUse_Onset	tissue-chrom-baseline
Esophagus__H3K4me1	-3.76177e-09	6.41873e-09	0.721083	Digestive	FinnGen_RxOverUse_Onset	tissue-chrom-baseline
Esophagus__H3K4me3	-1.67821e-08	1.54934e-08	0.860635	Digestive	FinnGen_RxOverUse_Onset	tissue-chrom-baseline
Fetal_Stomach__DNase	-1.51298e-08	1.00023e-08	0.934814	Digestive	FinnGen_RxOverUse_Onset	tissue-chrom-baseline
Fetal_Stomach__H3K27ac	-1.54116e-09	4.8941e-09	0.623582	Digestive	FinnGen_RxOverUse_Onset	tissue-chrom-baseline
Fetal_Stomach__H3K36me3	-1.1536e-09	3.1097e-09	0.64467	Digestive	FinnGen_RxOverUse_Onset	tissue-chrom-baseline
Fetal_Stomach__H3K4me1	-1.34756e-09	3.66461e-09	0.643459	Digestive	FinnGen_RxOverUse_Onset	tissue-chrom-baseline
Fetal_Stomach__H3K4me3	-1.3654e-08	1.91256e-08	0.762359	Digestive	FinnGen_RxOverUse_Onset	tissue-chrom-baseline
SI-Term-Ileum_ENTEX__H3K27ac	-1.2398e-09	3.59743e-09	0.634816	Digestive	FinnGen_RxOverUse_Onset	tissue-chrom-baseline
SI-Term-Ileum_ENTEX__H3K36me3	-1.18566e-08	9.71519e-09	0.888846	Digestive	FinnGen_RxOverUse_Onset	tissue-chrom-baseline
SI-Term-Ileum_ENTEX__H3K4me1	-9.74469e-10	4.9979e-09	0.577294	Digestive	FinnGen_RxOverUse_Onset	tissue-chrom-baseline
SI-Term-Ileum_ENTEX__H3K4me3	-4.06937e-09	9.82347e-09	0.660654	Digestive	FinnGen_RxOverUse_Onset	tissue-chrom-baseline
Sigmoid_Colon__H3K27ac	-5.7599e-09	6.11058e-09	0.82706	Digestive	FinnGen_RxOverUse_Onset	tissue-chrom-baseline
Sigmoid_Colon__H3K36me3	-4.00347e-10	7.05553e-09	0.522625	Digestive	FinnGen_RxOverUse_Onset	tissue-chrom-baseline
Sigmoid_Colon__H3K4me1	-4.27953e-09	9.74765e-09	0.669681	Digestive	FinnGen_RxOverUse_Onset	tissue-chrom-baseline
Sigmoid_Colon__H3K4me3	-1.72756e-08	1.69621e-08	0.845775	Digestive	FinnGen_RxOverUse_Onset	tissue-chrom-baseline
Stomach_ENTEX__H3K27ac	-1.42462e-09	3.34388e-09	0.66496	Digestive	FinnGen_RxOverUse_Onset	tissue-chrom-baseline
Stomach_ENTEX__H3K36me3	2.25867e-09	3.43412e-09	0.255361	Digestive	FinnGen_RxOverUse_Onset	tissue-chrom-baseline
Stomach_ENTEX__H3K4me1	-2.68814e-09	3.84512e-09	0.757757	Digestive	FinnGen_RxOverUse_Onset	tissue-chrom-baseline
Stomach_ENTEX__H3K4me3	8.00307e-09	1.09292e-08	0.232003	Digestive	FinnGen_RxOverUse_Onset	tissue-chrom-baseline
Stomach_Mucosa__H3K36me3	-8.28437e-09	9.0122e-09	0.821015	Digestive	FinnGen_RxOverUse_Onset	tissue-chrom-baseline
Stomach_Mucosa__H3K4me1	-3.06259e-10	3.25419e-09	0.53749	Digestive	FinnGen_RxOverUse_Onset	tissue-chrom-baseline
Stomach_Mucosa__H3K4me3	-5.77004e-10	1.41201e-08	0.516298	Digestive	FinnGen_RxOverUse_Onset	tissue-chrom-baseline
Stomach_Mucosa__H3K9ac	-1.73915e-08	7.57337e-09	0.989174	Digestive	FinnGen_RxOverUse_Onset	tissue-chrom-baseline
Adrenal_gland_ENTEX__H3K27ac	4.2346e-09	2.93059e-09	0.074234	Endocrine	FinnGen_RxOverUse_Onset	tissue-chrom-baseline
Adrenal_gland_ENTEX__H3K36me3	-4.17921e-09	4.12346e-09	0.844594	Endocrine	FinnGen_RxOverUse_Onset	tissue-chrom-baseline
Adrenal_gland_ENTEX__H3K4me1	4.82638e-09	3.83803e-09	0.104284	Endocrine	FinnGen_RxOverUse_Onset	tissue-chrom-baseline
Adrenal_gland_ENTEX__H3K4me3	-7.46096e-10	1.02569e-08	0.528994	Endocrine	FinnGen_RxOverUse_Onset	tissue-chrom-baseline
Fetal_Adrenal_Gland__DNase	1.5603e-08	8.70793e-09	0.0365811	Endocrine	FinnGen_RxOverUse_Onset	tissue-chrom-baseline
Fetal_Adrenal_Gland__H3K27ac	4.18026e-09	3.52982e-09	0.118153	Endocrine	FinnGen_RxOverUse_Onset	tissue-chrom-baseline
Fetal_Adrenal_Gland__H3K36me3	2.79589e-09	3.67293e-09	0.223264	Endocrine	FinnGen_RxOverUse_Onset	tissue-chrom-baseline
Fetal_Adrenal_Gland__H3K4me1	6.42286e-09	3.72273e-09	0.0422358	Endocrine	FinnGen_RxOverUse_Onset	tissue-chrom-baseline
Fetal_Adrenal_Gland__H3K4me3	2.07544e-08	1.87282e-08	0.13389	Endocrine	FinnGen_RxOverUse_Onset	tissue-chrom-baseline
Prostate_ENTEX__H3K27ac	-2.23437e-09	3.81893e-09	0.720752	Endocrine	FinnGen_RxOverUse_Onset	tissue-chrom-baseline
Prostate_ENTEX__H3K36me3	4.32142e-08	2.51917e-08	0.0431346	Endocrine	FinnGen_RxOverUse_Onset	tissue-chrom-baseline
Prostate_ENTEX__H3K4me3	-2.63906e-10	1.92551e-08	0.505468	Endocrine	FinnGen_RxOverUse_Onset	tissue-chrom-baseline
Testis_ENTEX__H3K27ac	4.31876e-09	2.68173e-09	0.0536509	Endocrine	FinnGen_RxOverUse_Onset	tissue-chrom-baseline
Testis_ENTEX__H3K36me3	5.49132e-09	1.74469e-08	0.376478	Endocrine	FinnGen_RxOverUse_Onset	tissue-chrom-baseline
Testis_ENTEX__H3K4me3	5.54698e-09	8.12766e-09	0.247467	Endocrine	FinnGen_RxOverUse_Onset	tissue-chrom-baseline
Thyroid_gland_ENTEX__H3K27ac	8.42907e-10	2.05295e-09	0.340689	Endocrine	FinnGen_RxOverUse_Onset	tissue-chrom-baseline
Thyroid_gland_ENTEX__H3K36me3	-1.99681e-09	3.80578e-09	0.700097	Endocrine	FinnGen_RxOverUse_Onset	tissue-chrom-baseline
Thyroid_gland_ENTEX__H3K4me1	2.31781e-10	2.29756e-09	0.459822	Endocrine	FinnGen_RxOverUse_Onset	tissue-chrom-baseline
Thyroid_gland_ENTEX__H3K4me3	2.21387e-08	1.12109e-08	0.0241481	Endocrine	FinnGen_RxOverUse_Onset	tissue-chrom-baseline
Liver__H3K27ac	-3.89613e-10	5.79752e-09	0.52679	Liver	FinnGen_RxOverUse_Onset	tissue-chrom-baseline
Liver__H3K36me3	4.83432e-09	3.07773e-09	0.0581214	Liver	FinnGen_RxOverUse_Onset	tissue-chrom-baseline
Liver__H3K4me1	-7.01042e-10	3.65841e-09	0.575982	Liver	FinnGen_RxOverUse_Onset	tissue-chrom-baseline
Liver__H3K4me3	-3.29095e-10	6.94164e-09	0.518906	Liver	FinnGen_RxOverUse_Onset	tissue-chrom-baseline
Liver__H3K9ac	-4.19322e-09	8.72652e-09	0.684569	Liver	FinnGen_RxOverUse_Onset	tissue-chrom-baseline
Colon_Smooth_Muscle__H3K27ac	-8.37815e-10	4.21625e-09	0.578756	Musculoskeletal/Connective	FinnGen_RxOverUse_Onset	tissue-chrom-baseline
Colon_Smooth_Muscle__H3K36me3	6.28664e-09	6.0891e-09	0.150933	Musculoskeletal/Connective	FinnGen_RxOverUse_Onset	tissue-chrom-baseline
Colon_Smooth_Muscle__H3K4me1	-2.00201e-09	3.52032e-09	0.71522	Musculoskeletal/Connective	FinnGen_RxOverUse_Onset	tissue-chrom-baseline
Colon_Smooth_Muscle__H3K4me3	3.9556e-09	1.16128e-08	0.366693	Musculoskeletal/Connective	FinnGen_RxOverUse_Onset	tissue-chrom-baseline
Colon_Smooth_Muscle__H3K9ac	-2.41034e-09	1.06568e-08	0.589469	Musculoskeletal/Connective	FinnGen_RxOverUse_Onset	tissue-chrom-baseline
Duodenum_Smooth_Muscle__H3K27ac	7.409e-10	6.30054e-09	0.453195	Musculoskeletal/Connective	FinnGen_RxOverUse_Onset	tissue-chrom-baseline
Duodenum_Smooth_Muscle__H3K36me3	5.19218e-09	5.4941e-09	0.172318	Musculoskeletal/Connective	FinnGen_RxOverUse_Onset	tissue-chrom-baseline
Duodenum_Smooth_Muscle__H3K4me1	-2.95993e-09	6.08049e-09	0.686797	Musculoskeletal/Connective	FinnGen_RxOverUse_Onset	tissue-chrom-baseline
Duodenum_Smooth_Muscle__H3K4me3	2.81094e-09	6.49009e-09	0.332466	Musculoskeletal/Connective	FinnGen_RxOverUse_Onset	tissue-chrom-baseline
Fetal_Muscle_Leg__DNase	2.81581e-09	6.16863e-09	0.324025	Musculoskeletal/Connective	FinnGen_RxOverUse_Onset	tissue-chrom-baseline
Fetal_Muscle_Leg__H3K27ac	-7.14174e-10	4.5362e-09	0.56255	Musculoskeletal/Connective	FinnGen_RxOverUse_Onset	tissue-chrom-baseline
Fetal_Muscle_Leg__H3K36me3	-9.18857e-10	4.67531e-09	0.577904	Musculoskeletal/Connective	FinnGen_RxOverUse_Onset	tissue-chrom-baseline
Fetal_Muscle_Leg__H3K4me1	1.47546e-09	3.65193e-09	0.343098	Musculoskeletal/Connective	FinnGen_RxOverUse_Onset	tissue-chrom-baseline
Fetal_Muscle_Leg__H3K4me3	-1.09882e-08	1.77393e-08	0.732182	Musculoskeletal/Connective	FinnGen_RxOverUse_Onset	tissue-chrom-baseline
Fetal_Muscle_Trunk__DNase	8.39889e-10	7.22275e-09	0.453714	Musculoskeletal/Connective	FinnGen_RxOverUse_Onset	tissue-chrom-baseline
Fetal_Muscle_Trunk__H3K27ac	-4.19972e-10	5.38915e-09	0.531058	Musculoskeletal/Connective	FinnGen_RxOverUse_Onset	tissue-chrom-baseline
Fetal_Muscle_Trunk__H3K36me3	-1.27145e-09	4.97069e-09	0.600943	Musculoskeletal/Connective	FinnGen_RxOverUse_Onset	tissue-chrom-baseline
Fetal_Muscle_Trunk__H3K4me1	5.05139e-10	3.53684e-09	0.443215	Musculoskeletal/Connective	FinnGen_RxOverUse_Onset	tissue-chrom-baseline
Fetal_Muscle_Trunk__H3K4me3	-8.00657e-09	1.80493e-08	0.671332	Musculoskeletal/Connective	FinnGen_RxOverUse_Onset	tissue-chrom-baseline
Psoas_Muscle__DNase	5.99967e-09	8.13927e-09	0.230523	Musculoskeletal/Connective	FinnGen_RxOverUse_Onset	tissue-chrom-baseline
Psoas_Muscle__H3K27ac	1.29277e-09	6.57219e-09	0.42203	Musculoskeletal/Connective	FinnGen_RxOverUse_Onset	tissue-chrom-baseline
Psoas_Muscle__H3K36me3	1.30617e-08	1.20482e-08	0.139155	Musculoskeletal/Connective	FinnGen_RxOverUse_Onset	tissue-chrom-baseline
Psoas_Muscle__H3K4me1	-3.51514e-09	6.27777e-09	0.712238	Musculoskeletal/Connective	FinnGen_RxOverUse_Onset	tissue-chrom-baseline
Psoas_Muscle__H3K4me3	1.64598e-08	1.79514e-08	0.179595	Musculoskeletal/Connective	FinnGen_RxOverUse_Onset	tissue-chrom-baseline
Rectal_Smooth_Muscle__H3K27ac	1.65021e-09	3.88286e-09	0.335419	Musculoskeletal/Connective	FinnGen_RxOverUse_Onset	tissue-chrom-baseline
Rectal_Smooth_Muscle__H3K36me3	-7.00304e-09	9.46722e-09	0.770263	Musculoskeletal/Connective	FinnGen_RxOverUse_Onset	tissue-chrom-baseline
Rectal_Smooth_Muscle__H3K4me1	-2.38848e-10	5.04501e-09	0.51888	Musculoskeletal/Connective	FinnGen_RxOverUse_Onset	tissue-chrom-baseline
Rectal_Smooth_Muscle__H3K4me3	1.88659e-08	1.40825e-08	0.0901763	Musculoskeletal/Connective	FinnGen_RxOverUse_Onset	tissue-chrom-baseline
Rectal_Smooth_Muscle__H3K9ac	1.6041e-09	1.65502e-08	0.461394	Musculoskeletal/Connective	FinnGen_RxOverUse_Onset	tissue-chrom-baseline
Skeletal_Muscle_Female__H3K27ac	7.76743e-10	3.99959e-09	0.423007	Musculoskeletal/Connective	FinnGen_RxOverUse_Onset	tissue-chrom-baseline
Skeletal_Muscle_Female__H3K36me3	5.43112e-09	6.55261e-09	0.203595	Musculoskeletal/Connective	FinnGen_RxOverUse_Onset	tissue-chrom-baseline
Skeletal_Muscle_Female__H3K4me1	6.1526e-10	3.42776e-09	0.428775	Musculoskeletal/Connective	FinnGen_RxOverUse_Onset	tissue-chrom-baseline
Skeletal_Muscle_Female__H3K4me3	7.06678e-09	9.69227e-09	0.232966	Musculoskeletal/Connective	FinnGen_RxOverUse_Onset	tissue-chrom-baseline
Skeletal_Muscle_Female__H3K9ac	8.97555e-10	8.21441e-09	0.456496	Musculoskeletal/Connective	FinnGen_RxOverUse_Onset	tissue-chrom-baseline
Skeletal_Muscle_Male__H3K36me3	-8.82807e-10	7.90321e-09	0.54447	Musculoskeletal/Connective	FinnGen_RxOverUse_Onset	tissue-chrom-baseline
Skeletal_Muscle_Male__H3K4me1	-1.2291e-09	3.89472e-09	0.62384	Musculoskeletal/Connective	FinnGen_RxOverUse_Onset	tissue-chrom-baseline
Skeletal_Muscle_Male__H3K4me3	6.49091e-10	1.06827e-08	0.475775	Musculoskeletal/Connective	FinnGen_RxOverUse_Onset	tissue-chrom-baseline
Skeletal_Muscle_Male__H3K9ac	-6.20872e-10	5.91753e-09	0.541781	Musculoskeletal/Connective	FinnGen_RxOverUse_Onset	tissue-chrom-baseline
Stomach_Smooth_Muscle__H3K27ac	2.46005e-09	3.64606e-09	0.249929	Musculoskeletal/Connective	FinnGen_RxOverUse_Onset	tissue-chrom-baseline
Stomach_Smooth_Muscle__H3K36me3	7.54387e-09	5.44114e-09	0.0828048	Musculoskeletal/Connective	FinnGen_RxOverUse_Onset	tissue-chrom-baseline
Stomach_Smooth_Muscle__H3K4me1	1.83014e-09	4.21597e-09	0.332109	Musculoskeletal/Connective	FinnGen_RxOverUse_Onset	tissue-chrom-baseline
Stomach_Smooth_Muscle__H3K4me3	-1.44189e-09	8.51349e-09	0.567245	Musculoskeletal/Connective	FinnGen_RxOverUse_Onset	tissue-chrom-baseline
Stomach_Smooth_Muscle__H3K9ac	7.35214e-09	1.3003e-08	0.285895	Musculoskeletal/Connective	FinnGen_RxOverUse_Onset	tissue-chrom-baseline
Breast_Myoepithelial_Primary_Cells__H3K36me3	-1.89714e-09	3.33781e-09	0.715111	Other	FinnGen_RxOverUse_Onset	tissue-chrom-baseline
Breast_Myoepithelial_Primary_Cells__H3K4me1	-8.12688e-10	2.88642e-09	0.610858	Other	FinnGen_RxOverUse_Onset	tissue-chrom-baseline
Breast_Myoepithelial_Primary_Cells__H3K4me3	-9.52463e-09	1.0389e-08	0.820377	Other	FinnGen_RxOverUse_Onset	tissue-chrom-baseline
Breast_Myoepithelial_Primary_Cells__H3K9ac	2.99114e-09	9.16836e-09	0.372119	Other	FinnGen_RxOverUse_Onset	tissue-chrom-baseline
Breast_variant_Human_Mammary_Epithelial_Cells_(vHMEC)__DNase	5.48268e-09	9.42289e-09	0.280335	Other	FinnGen_RxOverUse_Onset	tissue-chrom-baseline
Breast_variant_Human_Mammary_Epithelial_Cells_(vHMEC)__H3K36me3	-2.79003e-09	2.82414e-09	0.838405	Other	FinnGen_RxOverUse_Onset	tissue-chrom-baseline
Breast_variant_Human_Mammary_Epithelial_Cells_(vHMEC)__H3K4me1	-1.4866e-09	3.96005e-09	0.646319	Other	FinnGen_RxOverUse_Onset	tissue-chrom-baseline
Breast_variant_Human_Mammary_Epithelial_Cells_(vHMEC)__H3K4me3	1.00571e-08	1.57306e-08	0.261303	Other	FinnGen_RxOverUse_Onset	tissue-chrom-baseline
Fetal_Kidney__DNase	-4.22695e-09	8.74732e-09	0.685533	Other	FinnGen_RxOverUse_Onset	tissue-chrom-baseline
Fetal_Kidney__H3K36me3	-2.43852e-08	1.13123e-08	0.984444	Other	FinnGen_RxOverUse_Onset	tissue-chrom-baseline
Fetal_Kidney__H3K4me1	-3.30547e-09	1.1506e-08	0.613052	Other	FinnGen_RxOverUse_Onset	tissue-chrom-baseline
Fetal_Kidney__H3K4me3	-1.46063e-08	1.65198e-08	0.811697	Other	FinnGen_RxOverUse_Onset	tissue-chrom-baseline
Fetal_Kidney__H3K9ac	-1.70307e-08	1.70205e-08	0.841491	Other	FinnGen_RxOverUse_Onset	tissue-chrom-baseline
Fetal_Lung__DNase	1.89902e-10	6.7246e-09	0.488735	Other	FinnGen_RxOverUse_Onset	tissue-chrom-baseline
Fetal_Lung__H3K36me3	8.02716e-10	3.87982e-09	0.418046	Other	FinnGen_RxOverUse_Onset	tissue-chrom-baseline
Fetal_Lung__H3K4me1	6.63059e-10	3.62281e-09	0.42739	Other	FinnGen_RxOverUse_Onset	tissue-chrom-baseline
Fetal_Lung__H3K4me3	4.93052e-09	1.22208e-08	0.343307	Other	FinnGen_RxOverUse_Onset	tissue-chrom-baseline
Fetal_Lung__H3K9ac	-2.55297e-09	1.05298e-08	0.595786	Other	FinnGen_RxOverUse_Onset	tissue-chrom-baseline
Lung_ENTEX__H3K27ac	3.73461e-10	3.13617e-09	0.452605	Other	FinnGen_RxOverUse_Onset	tissue-chrom-baseline
Lung_ENTEX__H3K36me3	8.0887e-09	3.94334e-09	0.0201223	Other	FinnGen_RxOverUse_Onset	tissue-chrom-baseline
Lung_ENTEX__H3K4me1	1.97868e-09	3.62869e-09	0.292778	Other	FinnGen_RxOverUse_Onset	tissue-chrom-baseline
Lung_ENTEX__H3K4me3	3.29485e-08	1.63413e-08	0.0218856	Other	FinnGen_RxOverUse_Onset	tissue-chrom-baseline
Lung__H3K27ac	3.6588e-09	5.64511e-09	0.258448	Other	FinnGen_RxOverUse_Onset	tissue-chrom-baseline
Lung__H3K36me3	1.20616e-08	5.61216e-09	0.0158096	Other	FinnGen_RxOverUse_Onset	tissue-chrom-baseline
Lung__H3K4me1	4.09175e-09	5.93808e-09	0.24539	Other	FinnGen_RxOverUse_Onset	tissue-chrom-baseline
Lung__H3K4me3	2.56891e-09	1.59805e-08	0.436144	Other	FinnGen_RxOverUse_Onset	tissue-chrom-baseline
NHLF_Lung_Fibroblast_Primary_Cells__DNase	-3.15036e-09	8.02558e-09	0.65267	Other	FinnGen_RxOverUse_Onset	tissue-chrom-baseline
NHLF_Lung_Fibroblast_Primary_Cells__H3K27ac	-6.62165e-10	5.60905e-09	0.546987	Other	FinnGen_RxOverUse_Onset	tissue-chrom-baseline
NHLF_Lung_Fibroblast_Primary_Cells__H3K36me3	-1.3577e-08	6.62978e-09	0.979714	Other	FinnGen_RxOverUse_Onset	tissue-chrom-baseline
NHLF_Lung_Fibroblast_Primary_Cells__H3K4me1	1.93275e-10	6.58485e-09	0.488292	Other	FinnGen_RxOverUse_Onset	tissue-chrom-baseline
NHLF_Lung_Fibroblast_Primary_Cells__H3K4me3	1.5268e-08	1.74621e-08	0.190963	Other	FinnGen_RxOverUse_Onset	tissue-chrom-baseline
NHLF_Lung_Fibroblast_Primary_Cells__H3K9ac	4.14566e-09	1.32777e-08	0.377434	Other	FinnGen_RxOverUse_Onset	tissue-chrom-baseline
Ovary_ENTEX__H3K36me3	1.03303e-08	1.64993e-08	0.265623	Other	FinnGen_RxOverUse_Onset	tissue-chrom-baseline
Ovary_ENTEX__H3K4me3	-4.55517e-08	1.58913e-08	0.997925	Other	FinnGen_RxOverUse_Onset	tissue-chrom-baseline
Ovary__DNase	-3.67689e-09	7.15405e-09	0.69636	Other	FinnGen_RxOverUse_Onset	tissue-chrom-baseline
Ovary__H3K27ac	8.9261e-10	5.88325e-09	0.439704	Other	FinnGen_RxOverUse_Onset	tissue-chrom-baseline
Ovary__H3K36me3	1.04193e-08	6.17434e-09	0.0457527	Other	FinnGen_RxOverUse_Onset	tissue-chrom-baseline
Ovary__H3K4me1	-2.55203e-09	5.30948e-09	0.684619	Other	FinnGen_RxOverUse_Onset	tissue-chrom-baseline
Ovary__H3K4me3	-2.28221e-08	1.28765e-08	0.961834	Other	FinnGen_RxOverUse_Onset	tissue-chrom-baseline
Pancreas_ENTEX__H3K27ac	2.64517e-09	2.65303e-09	0.159374	Other	FinnGen_RxOverUse_Onset	tissue-chrom-baseline
Pancreas_ENTEX__H3K36me3	1.21527e-09	3.941e-09	0.378902	Other	FinnGen_RxOverUse_Onset	tissue-chrom-baseline
Pancreas_ENTEX__H3K4me1	4.33087e-10	2.19735e-09	0.421877	Other	FinnGen_RxOverUse_Onset	tissue-chrom-baseline
Pancreas_ENTEX__H3K4me3	1.465e-08	1.11855e-08	0.0951439	Other	FinnGen_RxOverUse_Onset	tissue-chrom-baseline
Pancreas__DNase	-2.56015e-09	1.01053e-08	0.6	Other	FinnGen_RxOverUse_Onset	tissue-chrom-baseline
Pancreas__H3K27ac	2.3089e-09	9.22731e-09	0.401207	Other	FinnGen_RxOverUse_Onset	tissue-chrom-baseline
Pancreas__H3K36me3	3.45164e-09	5.91295e-09	0.279697	Other	FinnGen_RxOverUse_Onset	tissue-chrom-baseline
Pancreas__H3K4me1	4.49657e-09	4.74353e-09	0.171581	Other	FinnGen_RxOverUse_Onset	tissue-chrom-baseline
Pancreas__H3K4me3	-6.64795e-10	1.51711e-08	0.517476	Other	FinnGen_RxOverUse_Onset	tissue-chrom-baseline
Skin_tissue_ENTEX__H3K4me3	5.38949e-09	1.28179e-08	0.337072	Other	FinnGen_RxOverUse_Onset	tissue-chrom-baseline
Uterus_ENTEX__H3K27ac	-7.67958e-09	2.78208e-09	0.997113	Other	FinnGen_RxOverUse_Onset	tissue-chrom-baseline
Uterus_ENTEX__H3K4me3	-3.98846e-08	1.65834e-08	0.991916	Other	FinnGen_RxOverUse_Onset	tissue-chrom-baseline
Vagina_ENTEX__H3K27ac	1.15428e-09	3.69286e-09	0.377304	Other	FinnGen_RxOverUse_Onset	tissue-chrom-baseline
Vagina_ENTEX__H3K36me3	-7.14824e-09	1.22525e-08	0.720192	Other	FinnGen_RxOverUse_Onset	tissue-chrom-baseline
Vagina_ENTEX__H3K4me3	-1.01055e-08	1.46315e-08	0.755113	Other	FinnGen_RxOverUse_Onset	tissue-chrom-baseline
Aorta_ENTEX__H3K27ac	-1.77018e-09	2.02314e-09	0.809204		FinnGen_RxOverUse_Onset	tissue-chrom-baseline
Aorta_ENTEX__H3K36me3	4.07242e-10	3.12286e-09	0.448122		FinnGen_RxOverUse_Onset	tissue-chrom-baseline
Aorta_ENTEX__H3K4me1	-3.18324e-09	2.06686e-09	0.938236		FinnGen_RxOverUse_Onset	tissue-chrom-baseline
Aorta_ENTEX__H3K4me3	-4.7916e-09	6.27635e-09	0.777398		FinnGen_RxOverUse_Onset	tissue-chrom-baseline
Aorta__H3K27ac	1.20493e-09	5.10687e-09	0.406738		FinnGen_RxOverUse_Onset	tissue-chrom-baseline
Aorta__H3K36me3	8.67264e-09	1.34404e-08	0.259377		FinnGen_RxOverUse_Onset	tissue-chrom-baseline
Aorta__H3K4me1	-7.92102e-09	8.66783e-09	0.8196		FinnGen_RxOverUse_Onset	tissue-chrom-baseline
Aorta__H3K4me3	6.89389e-09	1.64333e-08	0.337422		FinnGen_RxOverUse_Onset	tissue-chrom-baseline
Cortex_derived_primary_cultured_neurospheres__H3K36me3	5.76418e-09	5.0224e-09	0.125547		FinnGen_RxOverUse_Onset	tissue-chrom-baseline
Cortex_derived_primary_cultured_neurospheres__H3K4me1	1.67226e-09	4.02628e-09	0.338948		FinnGen_RxOverUse_Onset	tissue-chrom-baseline
Cortex_derived_primary_cultured_neurospheres__H3K4me3	2.89382e-08	1.87644e-08	0.0615148		FinnGen_RxOverUse_Onset	tissue-chrom-baseline
Duodenum_Mucosa__H3K36me3	-8.26341e-09	4.79015e-09	0.957744		FinnGen_RxOverUse_Onset	tissue-chrom-baseline
Duodenum_Mucosa__H3K4me1	-3.93583e-09	4.65319e-09	0.801178		FinnGen_RxOverUse_Onset	tissue-chrom-baseline
Duodenum_Mucosa__H3K4me3	3.71814e-10	8.10246e-09	0.481699		FinnGen_RxOverUse_Onset	tissue-chrom-baseline
Duodenum_Mucosa__H3K9ac	2.28074e-09	9.7956e-09	0.407946		FinnGen_RxOverUse_Onset	tissue-chrom-baseline
Esoph-GJ_ENTEX__H3K27ac	1.49422e-09	4.02531e-09	0.355242		FinnGen_RxOverUse_Onset	tissue-chrom-baseline
Esoph-GJ_ENTEX__H3K4me1	4.32538e-09	3.61076e-09	0.115476		FinnGen_RxOverUse_Onset	tissue-chrom-baseline
Esoph-GJ_ENTEX__H3K4me3	-9.3037e-09	1.3599e-08	0.753059		FinnGen_RxOverUse_Onset	tissue-chrom-baseline
Esoph-Mucosa_ENTEX__H3K27ac	-7.70082e-10	4.79832e-09	0.563752		FinnGen_RxOverUse_Onset	tissue-chrom-baseline
Esoph-Mucosa_ENTEX__H3K36me3	-9.12699e-09	6.2057e-09	0.92932		FinnGen_RxOverUse_Onset	tissue-chrom-baseline
Esoph-Mucosa_ENTEX__H3K4me1	3.16264e-09	3.61121e-09	0.190573		FinnGen_RxOverUse_Onset	tissue-chrom-baseline
Esoph-Mucosa_ENTEX__H3K4me3	-4.01674e-09	1.06837e-08	0.64653		FinnGen_RxOverUse_Onset	tissue-chrom-baseline
Esoph-Muscularis_ENTEX__H3K27ac	2.77168e-09	4.17572e-09	0.253421		FinnGen_RxOverUse_Onset	tissue-chrom-baseline
Esoph-Muscularis_ENTEX__H3K36me3	3.3612e-09	5.16362e-09	0.257543		FinnGen_RxOverUse_Onset	tissue-chrom-baseline
Esoph-Muscularis_ENTEX__H3K4me1	-4.8109e-09	3.12925e-09	0.937902		FinnGen_RxOverUse_Onset	tissue-chrom-baseline
Esoph-Muscularis_ENTEX__H3K4me3	8.76951e-09	1.36176e-08	0.259793		FinnGen_RxOverUse_Onset	tissue-chrom-baseline
Fetal_Intestine_Large__DNase	-3.408e-09	8.33479e-09	0.658689		FinnGen_RxOverUse_Onset	tissue-chrom-baseline
Fetal_Intestine_Large__H3K27ac	-2.05562e-09	3.80095e-09	0.705683		FinnGen_RxOverUse_Onset	tissue-chrom-baseline
Fetal_Intestine_Large__H3K36me3	-2.43089e-09	3.69644e-09	0.744611		FinnGen_RxOverUse_Onset	tissue-chrom-baseline
Fetal_Intestine_Large__H3K4me1	1.21813e-09	3.39423e-09	0.359841		FinnGen_RxOverUse_Onset	tissue-chrom-baseline
Fetal_Intestine_Large__H3K4me3	-7.36058e-09	1.54479e-08	0.683132		FinnGen_RxOverUse_Onset	tissue-chrom-baseline
Fetal_Intestine_Small__DNase	-1.32474e-08	1.06878e-08	0.892417		FinnGen_RxOverUse_Onset	tissue-chrom-baseline
Fetal_Intestine_Small__H3K27ac	-1.829e-09	3.96383e-09	0.677752		FinnGen_RxOverUse_Onset	tissue-chrom-baseline
Fetal_Intestine_Small__H3K36me3	-1.91484e-09	2.76772e-09	0.755483		FinnGen_RxOverUse_Onset	tissue-chrom-baseline
Fetal_Intestine_Small__H3K4me1	6.58668e-10	3.35884e-09	0.422266		FinnGen_RxOverUse_Onset	tissue-chrom-baseline
Fetal_Intestine_Small__H3K4me3	-5.39407e-09	1.49122e-08	0.64122		FinnGen_RxOverUse_Onset	tissue-chrom-baseline
Fetal_Thymus__DNase	1.08157e-09	6.80672e-09	0.436875		FinnGen_RxOverUse_Onset	tissue-chrom-baseline
Fetal_Thymus__H3K27ac	-3.52038e-09	4.27575e-09	0.794842		FinnGen_RxOverUse_Onset	tissue-chrom-baseline
Fetal_Thymus__H3K36me3	-4.14911e-09	2.72546e-09	0.93604		FinnGen_RxOverUse_Onset	tissue-chrom-baseline
Fetal_Thymus__H3K4me1	-1.01686e-09	2.56685e-09	0.654003		FinnGen_RxOverUse_Onset	tissue-chrom-baseline
Fetal_Thymus__H3K4me3	-8.42707e-09	1.27589e-08	0.745529		FinnGen_RxOverUse_Onset	tissue-chrom-baseline
Foreskin_Fibroblast_Primary_Cells_skin01__DNase	6.85245e-09	8.73474e-09	0.216372		FinnGen_RxOverUse_Onset	tissue-chrom-baseline
Foreskin_Fibroblast_Primary_Cells_skin01__H3K27ac	1.36182e-09	4.73671e-09	0.386864		FinnGen_RxOverUse_Onset	tissue-chrom-baseline
Foreskin_Fibroblast_Primary_Cells_skin01__H3K36me3	1.37843e-09	3.20144e-09	0.333392		FinnGen_RxOverUse_Onset	tissue-chrom-baseline
Foreskin_Fibroblast_Primary_Cells_skin01__H3K4me1	6.66206e-09	3.62184e-09	0.032927		FinnGen_RxOverUse_Onset	tissue-chrom-baseline
Foreskin_Fibroblast_Primary_Cells_skin01__H3K4me3	2.99414e-09	7.79801e-09	0.350503		FinnGen_RxOverUse_Onset	tissue-chrom-baseline
Foreskin_Fibroblast_Primary_Cells_skin02__DNase	1.8221e-09	8.75145e-09	0.417534		FinnGen_RxOverUse_Onset	tissue-chrom-baseline
Foreskin_Fibroblast_Primary_Cells_skin02__H3K27ac	2.24942e-09	5.08426e-09	0.329089		FinnGen_RxOverUse_Onset	tissue-chrom-baseline
Foreskin_Fibroblast_Primary_Cells_skin02__H3K36me3	2.2359e-09	3.7732e-09	0.276733		FinnGen_RxOverUse_Onset	tissue-chrom-baseline
Foreskin_Fibroblast_Primary_Cells_skin02__H3K4me1	6.06228e-09	4.10294e-09	0.0697647		FinnGen_RxOverUse_Onset	tissue-chrom-baseline
Foreskin_Fibroblast_Primary_Cells_skin02__H3K4me3	-1.3784e-09	6.16935e-09	0.588398		FinnGen_RxOverUse_Onset	tissue-chrom-baseline
Foreskin_Keratinocyte_Primary_Cells_skin02__DNase	-1.38218e-09	6.56828e-09	0.583335		FinnGen_RxOverUse_Onset	tissue-chrom-baseline
Foreskin_Keratinocyte_Primary_Cells_skin02__H3K36me3	8.99481e-10	3.84973e-09	0.407629		FinnGen_RxOverUse_Onset	tissue-chrom-baseline
Foreskin_Keratinocyte_Primary_Cells_skin02__H3K4me1	3.0997e-09	4.8436e-09	0.2611		FinnGen_RxOverUse_Onset	tissue-chrom-baseline
Foreskin_Keratinocyte_Primary_Cells_skin02__H3K4me3	-1.07531e-09	1.22061e-08	0.5351		FinnGen_RxOverUse_Onset	tissue-chrom-baseline
Foreskin_Keratinocyte_Primary_Cells_skin03__H3K27ac	3.0878e-09	4.45442e-09	0.244092		FinnGen_RxOverUse_Onset	tissue-chrom-baseline
Foreskin_Keratinocyte_Primary_Cells_skin03__H3K36me3	-9.51438e-10	2.31076e-09	0.659736		FinnGen_RxOverUse_Onset	tissue-chrom-baseline
Foreskin_Keratinocyte_Primary_Cells_skin03__H3K4me1	1.87929e-09	3.46757e-09	0.293922		FinnGen_RxOverUse_Onset	tissue-chrom-baseline
Foreskin_Keratinocyte_Primary_Cells_skin03__H3K4me3	-6.21956e-09	9.82425e-09	0.73666		FinnGen_RxOverUse_Onset	tissue-chrom-baseline
Foreskin_Melanocyte_Primary_Cells_skin01__DNase	8.06162e-09	6.139e-09	0.0945611		FinnGen_RxOverUse_Onset	tissue-chrom-baseline
Foreskin_Melanocyte_Primary_Cells_skin01__H3K27ac	6.1627e-09	9.44781e-09	0.257108		FinnGen_RxOverUse_Onset	tissue-chrom-baseline
Foreskin_Melanocyte_Primary_Cells_skin01__H3K36me3	-4.79385e-09	6.34206e-09	0.77514		FinnGen_RxOverUse_Onset	tissue-chrom-baseline
Foreskin_Melanocyte_Primary_Cells_skin01__H3K4me1	1.12484e-08	8.09402e-09	0.0823076		FinnGen_RxOverUse_Onset	tissue-chrom-baseline
Foreskin_Melanocyte_Primary_Cells_skin01__H3K4me3	1.53265e-09	1.12748e-08	0.445936		FinnGen_RxOverUse_Onset	tissue-chrom-baseline
Foreskin_Melanocyte_Primary_Cells_skin03__H3K27ac	1.26806e-09	4.30332e-09	0.384123		FinnGen_RxOverUse_Onset	tissue-chrom-baseline
Foreskin_Melanocyte_Primary_Cells_skin03__H3K36me3	-1.91906e-09	2.7345e-09	0.758596		FinnGen_RxOverUse_Onset	tissue-chrom-baseline
Foreskin_Melanocyte_Primary_Cells_skin03__H3K4me1	6.72464e-10	2.75129e-09	0.403454		FinnGen_RxOverUse_Onset	tissue-chrom-baseline
Foreskin_Melanocyte_Primary_Cells_skin03__H3K4me3	1.25669e-10	1.26102e-08	0.496024		FinnGen_RxOverUse_Onset	tissue-chrom-baseline
Ganglion_Eminence_derived_primary_cultured_neurospheres__H3K36me3	6.59411e-09	5.34503e-09	0.108659		FinnGen_RxOverUse_Onset	tissue-chrom-baseline
Ganglion_Eminence_derived_primary_cultured_neurospheres__H3K4me1	2.17237e-09	5.76588e-09	0.353175		FinnGen_RxOverUse_Onset	tissue-chrom-baseline
Ganglion_Eminence_derived_primary_cultured_neurospheres__H3K4me3	2.4807e-08	1.40883e-08	0.0391338		FinnGen_RxOverUse_Onset	tissue-chrom-baseline
Gastric__DNase	3.46875e-09	1.14106e-08	0.380566		FinnGen_RxOverUse_Onset	tissue-chrom-baseline
Gastric__H3K27ac	5.03162e-10	7.33182e-09	0.472643		FinnGen_RxOverUse_Onset	tissue-chrom-baseline
Gastric__H3K36me3	2.17118e-09	5.03496e-09	0.333154		FinnGen_RxOverUse_Onset	tissue-chrom-baseline
Gastric__H3K4me1	-3.25721e-09	7.06253e-09	0.677671		FinnGen_RxOverUse_Onset	tissue-chrom-baseline
Gastric__H3K4me3	2.06702e-08	1.18603e-08	0.0406833		FinnGen_RxOverUse_Onset	tissue-chrom-baseline
HMEC_Mammary_Epithelial_Primary_Cells__DNase	4.54671e-09	7.95493e-09	0.283811		FinnGen_RxOverUse_Onset	tissue-chrom-baseline
HMEC_Mammary_Epithelial_Primary_Cells__H3K27ac	3.25241e-09	4.87581e-09	0.25237		FinnGen_RxOverUse_Onset	tissue-chrom-baseline
HMEC_Mammary_Epithelial_Primary_Cells__H3K36me3	-1.12637e-08	6.29561e-09	0.963203		FinnGen_RxOverUse_Onset	tissue-chrom-baseline
HMEC_Mammary_Epithelial_Primary_Cells__H3K4me1	1.11388e-09	4.11433e-09	0.393298		FinnGen_RxOverUse_Onset	tissue-chrom-baseline
HMEC_Mammary_Epithelial_Primary_Cells__H3K4me3	-3.97633e-09	1.54444e-08	0.601589		FinnGen_RxOverUse_Onset	tissue-chrom-baseline
HMEC_Mammary_Epithelial_Primary_Cells__H3K9ac	2.63263e-09	8.83572e-09	0.382869		FinnGen_RxOverUse_Onset	tissue-chrom-baseline
Left_Ventricle__H3K27ac	-4.12048e-10	4.0916e-09	0.540108		FinnGen_RxOverUse_Onset	tissue-chrom-baseline
Left_Ventricle__H3K36me3	4.78857e-09	7.54667e-09	0.262868		FinnGen_RxOverUse_Onset	tissue-chrom-baseline
Left_Ventricle__H3K4me1	-5.48846e-09	5.10736e-09	0.858727		FinnGen_RxOverUse_Onset	tissue-chrom-baseline
Left_Ventricle__H3K4me3	-6.38838e-09	1.86301e-08	0.634166		FinnGen_RxOverUse_Onset	tissue-chrom-baseline
Mammary_ENTEX__H3K27ac	-3.22766e-09	3.22459e-09	0.841575		FinnGen_RxOverUse_Onset	tissue-chrom-baseline
Mammary_ENTEX__H3K36me3	-4.3871e-10	4.22466e-09	0.541354		FinnGen_RxOverUse_Onset	tissue-chrom-baseline
Mammary_ENTEX__H3K4me1	2.33962e-09	8.11934e-09	0.386614		FinnGen_RxOverUse_Onset	tissue-chrom-baseline
Mammary_ENTEX__H3K4me3	-1.23914e-08	9.08206e-09	0.913776		FinnGen_RxOverUse_Onset	tissue-chrom-baseline
NHDF-Ad_Adult_Dermal_Fibroblast_Primary_Cells__DNase	-5.87103e-09	7.64561e-09	0.778725		FinnGen_RxOverUse_Onset	tissue-chrom-baseline
NHDF-Ad_Adult_Dermal_Fibroblast_Primary_Cells__H3K27ac	1.08348e-08	7.15549e-09	0.0649891		FinnGen_RxOverUse_Onset	tissue-chrom-baseline
NHDF-Ad_Adult_Dermal_Fibroblast_Primary_Cells__H3K36me3	-7.84565e-09	9.98443e-09	0.784004		FinnGen_RxOverUse_Onset	tissue-chrom-baseline
NHDF-Ad_Adult_Dermal_Fibroblast_Primary_Cells__H3K4me1	7.34237e-09	5.4305e-09	0.0881778		FinnGen_RxOverUse_Onset	tissue-chrom-baseline
NHDF-Ad_Adult_Dermal_Fibroblast_Primary_Cells__H3K4me3	1.66384e-09	1.74523e-08	0.462024		FinnGen_RxOverUse_Onset	tissue-chrom-baseline
NHDF-Ad_Adult_Dermal_Fibroblast_Primary_Cells__H3K9ac	1.77706e-08	1.31758e-08	0.0887113		FinnGen_RxOverUse_Onset	tissue-chrom-baseline
NHEK-Epidermal_Keratinocyte_Primary_Cells__DNase	1.63955e-09	7.04625e-09	0.408003		FinnGen_RxOverUse_Onset	tissue-chrom-baseline
NHEK-Epidermal_Keratinocyte_Primary_Cells__H3K27ac	2.64286e-09	4.34821e-09	0.271659		FinnGen_RxOverUse_Onset	tissue-chrom-baseline
NHEK-Epidermal_Keratinocyte_Primary_Cells__H3K36me3	-3.72706e-09	3.73902e-09	0.840569		FinnGen_RxOverUse_Onset	tissue-chrom-baseline
NHEK-Epidermal_Keratinocyte_Primary_Cells__H3K4me1	-1.66149e-10	3.41531e-09	0.5194		FinnGen_RxOverUse_Onset	tissue-chrom-baseline
NHEK-Epidermal_Keratinocyte_Primary_Cells__H3K4me3	-6.59026e-09	9.21167e-09	0.762827		FinnGen_RxOverUse_Onset	tissue-chrom-baseline
NHEK-Epidermal_Keratinocyte_Primary_Cells__H3K9ac	5.51971e-09	6.61849e-09	0.202145		FinnGen_RxOverUse_Onset	tissue-chrom-baseline
Osteoblast_Primary_Cells__H3K27ac	1.72185e-09	3.3156e-09	0.30177		FinnGen_RxOverUse_Onset	tissue-chrom-baseline
Osteoblast_Primary_Cells__H3K36me3	-4.14616e-09	2.86955e-09	0.925754		FinnGen_RxOverUse_Onset	tissue-chrom-baseline
Osteoblast_Primary_Cells__H3K4me1	2.98208e-09	3.50328e-09	0.197322		FinnGen_RxOverUse_Onset	tissue-chrom-baseline
Osteoblast_Primary_Cells__H3K4me3	-1.89706e-09	1.08081e-08	0.569665		FinnGen_RxOverUse_Onset	tissue-chrom-baseline
Pancreatic_Islets__H3K27ac	4.86801e-09	1.1065e-08	0.329987		FinnGen_RxOverUse_Onset	tissue-chrom-baseline
Pancreatic_Islets__H3K36me3	5.7249e-09	8.08836e-09	0.239536		FinnGen_RxOverUse_Onset	tissue-chrom-baseline
Pancreatic_Islets__H3K4me1	-2.73689e-09	4.46773e-09	0.729927		FinnGen_RxOverUse_Onset	tissue-chrom-baseline
Pancreatic_Islets__H3K4me3	-5.97061e-09	1.67545e-08	0.639214		FinnGen_RxOverUse_Onset	tissue-chrom-baseline
Pancreatic_Islets__H3K9ac	-1.17461e-08	1.65875e-08	0.760569		FinnGen_RxOverUse_Onset	tissue-chrom-baseline
Placenta_Amnion__H3K27ac	-1.11032e-08	8.31133e-09	0.909212		FinnGen_RxOverUse_Onset	tissue-chrom-baseline
Placenta_Amnion__H3K36me3	-6.86263e-09	4.83031e-09	0.922304		FinnGen_RxOverUse_Onset	tissue-chrom-baseline
Placenta_Amnion__H3K4me1	-2.35654e-09	3.62824e-09	0.741992		FinnGen_RxOverUse_Onset	tissue-chrom-baseline
Placenta_Amnion__H3K4me3	-3.94423e-08	1.71725e-08	0.989186		FinnGen_RxOverUse_Onset	tissue-chrom-baseline
Placenta__DNase	1.8145e-10	6.23001e-09	0.488382		FinnGen_RxOverUse_Onset	tissue-chrom-baseline
Placenta__H3K27ac	-1.15823e-09	2.96242e-09	0.652091		FinnGen_RxOverUse_Onset	tissue-chrom-baseline
Placenta__H3K36me3	-6.27465e-09	3.95768e-09	0.943566		FinnGen_RxOverUse_Onset	tissue-chrom-baseline
Placenta__H3K4me1	2.20533e-09	3.52791e-09	0.265949		FinnGen_RxOverUse_Onset	tissue-chrom-baseline
Placenta__H3K4me3	-1.34219e-08	1.43163e-08	0.825755		FinnGen_RxOverUse_Onset	tissue-chrom-baseline
Primary_B_cells_from_cord_blood__H3K36me3	8.83637e-09	1.2269e-08	0.235695		FinnGen_RxOverUse_Onset	tissue-chrom-baseline
Primary_B_cells_from_cord_blood__H3K4me1	9.24474e-10	3.53946e-09	0.396973		FinnGen_RxOverUse_Onset	tissue-chrom-baseline
Primary_B_cells_from_cord_blood__H3K4me3	1.20764e-08	1.69281e-08	0.237802		FinnGen_RxOverUse_Onset	tissue-chrom-baseline
Primary_B_cells_from_peripheral_blood__DNase	-5.2135e-09	6.84751e-09	0.776783		FinnGen_RxOverUse_Onset	tissue-chrom-baseline
Primary_B_cells_from_peripheral_blood__H3K27ac	1.35493e-09	4.79285e-09	0.388704		FinnGen_RxOverUse_Onset	tissue-chrom-baseline
Primary_B_cells_from_peripheral_blood__H3K36me3	3.00314e-09	2.96152e-09	0.155279		FinnGen_RxOverUse_Onset	tissue-chrom-baseline
Primary_B_cells_from_peripheral_blood__H3K4me1	-1.04301e-10	2.70497e-09	0.515379		FinnGen_RxOverUse_Onset	tissue-chrom-baseline
Primary_B_cells_from_peripheral_blood__H3K4me3	2.10661e-09	1.52768e-08	0.445161		FinnGen_RxOverUse_Onset	tissue-chrom-baseline
Primary_Natural_Killer_cells_from_peripheral_blood__DNase	-2.36705e-09	8.71936e-09	0.606985		FinnGen_RxOverUse_Onset	tissue-chrom-baseline
Primary_Natural_Killer_cells_from_peripheral_blood__H3K27ac	-1.55142e-09	5.13344e-09	0.618757		FinnGen_RxOverUse_Onset	tissue-chrom-baseline
Primary_Natural_Killer_cells_from_peripheral_blood__H3K36me3	6.82936e-10	3.63762e-09	0.425539		FinnGen_RxOverUse_Onset	tissue-chrom-baseline
Primary_Natural_Killer_cells_from_peripheral_blood__H3K4me1	7.74002e-10	3.58388e-09	0.414507		FinnGen_RxOverUse_Onset	tissue-chrom-baseline
Primary_Natural_Killer_cells_from_peripheral_blood__H3K4me3	9.43125e-09	1.4285e-08	0.254556		FinnGen_RxOverUse_Onset	tissue-chrom-baseline
Primary_T_cells_effector_memory_enriched_from_peripheral_blood__H3K27ac	-4.64588e-09	5.53582e-09	0.799333		FinnGen_RxOverUse_Onset	tissue-chrom-baseline
Primary_T_cells_effector_memory_enriched_from_peripheral_blood__H3K36me3	-2.90543e-09	4.42753e-09	0.744158		FinnGen_RxOverUse_Onset	tissue-chrom-baseline
Primary_T_cells_effector_memory_enriched_from_peripheral_blood__H3K4me1	-3.63597e-09	5.09163e-09	0.76242		FinnGen_RxOverUse_Onset	tissue-chrom-baseline
Primary_T_cells_effector_memory_enriched_from_peripheral_blood__H3K4me3	-8.45235e-09	1.29465e-08	0.743079		FinnGen_RxOverUse_Onset	tissue-chrom-baseline
Primary_T_cells_from_cord_blood__DNase	-1.51903e-08	9.34888e-09	0.9479		FinnGen_RxOverUse_Onset	tissue-chrom-baseline
Primary_T_cells_from_cord_blood__H3K36me3	-1.14548e-09	7.5077e-09	0.560633		FinnGen_RxOverUse_Onset	tissue-chrom-baseline
Primary_T_cells_from_cord_blood__H3K4me1	-1.96484e-09	5.87197e-09	0.631041		FinnGen_RxOverUse_Onset	tissue-chrom-baseline
Primary_T_cells_from_cord_blood__H3K4me3	-2.22068e-08	1.36855e-08	0.947668		FinnGen_RxOverUse_Onset	tissue-chrom-baseline
Primary_T_cells_from_peripheral_blood__DNase	-1.50512e-08	7.66442e-09	0.975222		FinnGen_RxOverUse_Onset	tissue-chrom-baseline
Primary_T_cells_from_peripheral_blood__H3K27ac	-4.25898e-09	4.68376e-09	0.818406		FinnGen_RxOverUse_Onset	tissue-chrom-baseline
Primary_T_cells_from_peripheral_blood__H3K36me3	2.44124e-09	3.38085e-09	0.235123		FinnGen_RxOverUse_Onset	tissue-chrom-baseline
Primary_T_cells_from_peripheral_blood__H3K4me1	-2.41982e-09	3.61343e-09	0.748467		FinnGen_RxOverUse_Onset	tissue-chrom-baseline
Primary_T_cells_from_peripheral_blood__H3K4me3	-9.46955e-09	1.25962e-08	0.773907		FinnGen_RxOverUse_Onset	tissue-chrom-baseline
Primary_T_helper_17_cells_PMA-I_stimulated__H3K27ac	-1.32941e-08	5.73421e-09	0.989786		FinnGen_RxOverUse_Onset	tissue-chrom-baseline
Primary_T_helper_17_cells_PMA-I_stimulated__H3K36me3	-5.50346e-10	4.30446e-09	0.550868		FinnGen_RxOverUse_Onset	tissue-chrom-baseline
Primary_T_helper_17_cells_PMA-I_stimulated__H3K4me1	-3.79664e-09	3.75268e-09	0.844162		FinnGen_RxOverUse_Onset	tissue-chrom-baseline
Primary_T_helper_17_cells_PMA-I_stimulated__H3K4me3	-1.55207e-08	9.6659e-09	0.945832		FinnGen_RxOverUse_Onset	tissue-chrom-baseline
Primary_T_helper_cells_PMA-I_stimulated__H3K27ac	-5.92734e-09	3.30639e-09	0.963489		FinnGen_RxOverUse_Onset	tissue-chrom-baseline
Primary_T_helper_cells_PMA-I_stimulated__H3K36me3	3.56562e-10	3.28219e-09	0.456746		FinnGen_RxOverUse_Onset	tissue-chrom-baseline
Primary_T_helper_cells_PMA-I_stimulated__H3K4me1	-3.01216e-09	2.81523e-09	0.857679		FinnGen_RxOverUse_Onset	tissue-chrom-baseline
Primary_T_helper_cells_PMA-I_stimulated__H3K4me3	-1.95491e-09	7.20298e-09	0.606959		FinnGen_RxOverUse_Onset	tissue-chrom-baseline
Primary_T_helper_cells_from_peripheral_blood__H3K27ac	-4.11281e-10	5.84431e-09	0.528052		FinnGen_RxOverUse_Onset	tissue-chrom-baseline
Primary_T_helper_cells_from_peripheral_blood__H3K36me3	2.49824e-09	3.0489e-09	0.206282		FinnGen_RxOverUse_Onset	tissue-chrom-baseline
Primary_T_helper_cells_from_peripheral_blood__H3K4me1	-2.23616e-09	3.19952e-09	0.757694		FinnGen_RxOverUse_Onset	tissue-chrom-baseline
Primary_T_helper_cells_from_peripheral_blood__H3K4me3	-3.3197e-09	1.19337e-08	0.609563		FinnGen_RxOverUse_Onset	tissue-chrom-baseline
Primary_T_helper_memory_cells_from_peripheral_blood_1__H3K27ac	-7.18426e-09	6.16661e-09	0.877996		FinnGen_RxOverUse_Onset	tissue-chrom-baseline
Primary_T_helper_memory_cells_from_peripheral_blood_1__H3K36me3	-4.02064e-09	4.99e-09	0.789803		FinnGen_RxOverUse_Onset	tissue-chrom-baseline
Primary_T_helper_memory_cells_from_peripheral_blood_1__H3K4me1	-2.37002e-09	3.37355e-09	0.758826		FinnGen_RxOverUse_Onset	tissue-chrom-baseline
Primary_T_helper_memory_cells_from_peripheral_blood_1__H3K4me3	-1.04807e-08	1.07446e-08	0.835329		FinnGen_RxOverUse_Onset	tissue-chrom-baseline
Primary_T_helper_memory_cells_from_peripheral_blood_2__H3K27ac	-8.37399e-09	5.54482e-09	0.934508		FinnGen_RxOverUse_Onset	tissue-chrom-baseline
Primary_T_helper_memory_cells_from_peripheral_blood_2__H3K36me3	-1.52242e-08	6.94003e-09	0.985871		FinnGen_RxOverUse_Onset	tissue-chrom-baseline
Primary_T_helper_memory_cells_from_peripheral_blood_2__H3K4me1	-1.91007e-09	3.22605e-09	0.7231		FinnGen_RxOverUse_Onset	tissue-chrom-baseline
Primary_T_helper_memory_cells_from_peripheral_blood_2__H3K4me3	-6.55154e-09	1.23514e-08	0.702093		FinnGen_RxOverUse_Onset	tissue-chrom-baseline
Primary_T_helper_naive_cells_from_peripheral_blood_1__H3K27ac	-4.90428e-09	8.87585e-09	0.709712		FinnGen_RxOverUse_Onset	tissue-chrom-baseline
Primary_T_helper_naive_cells_from_peripheral_blood_1__H3K36me3	-3.60276e-09	4.71198e-09	0.777744		FinnGen_RxOverUse_Onset	tissue-chrom-baseline
Primary_T_helper_naive_cells_from_peripheral_blood_1__H3K4me1	-2.07371e-09	3.58405e-09	0.718569		FinnGen_RxOverUse_Onset	tissue-chrom-baseline
Primary_T_helper_naive_cells_from_peripheral_blood_1__H3K4me3	-1.61293e-09	1.12253e-08	0.557126		FinnGen_RxOverUse_Onset	tissue-chrom-baseline
Primary_T_helper_naive_cells_from_peripheral_blood_2__H3K27ac	-5.59722e-09	4.34852e-09	0.90098		FinnGen_RxOverUse_Onset	tissue-chrom-baseline
Primary_T_helper_naive_cells_from_peripheral_blood_2__H3K36me3	6.36824e-09	4.45415e-09	0.076397		FinnGen_RxOverUse_Onset	tissue-chrom-baseline
Primary_T_helper_naive_cells_from_peripheral_blood_2__H3K4me1	-2.06689e-09	3.06955e-09	0.749639		FinnGen_RxOverUse_Onset	tissue-chrom-baseline
Primary_T_helper_naive_cells_from_peripheral_blood_2__H3K4me3	-1.12983e-08	9.40629e-09	0.885151		FinnGen_RxOverUse_Onset	tissue-chrom-baseline
Primary_T_helper_naive_cells_from_peripheral_blood__H3K9ac	-5.07918e-09	1.11542e-08	0.675576		FinnGen_RxOverUse_Onset	tissue-chrom-baseline
Primary_T_killer_memory_cells_from_peripheral_blood__H3K27ac	-2.59349e-09	6.71427e-09	0.65035		FinnGen_RxOverUse_Onset	tissue-chrom-baseline
Primary_T_killer_memory_cells_from_peripheral_blood__H3K36me3	-7.96145e-09	6.04997e-09	0.905904		FinnGen_RxOverUse_Onset	tissue-chrom-baseline
Primary_T_killer_memory_cells_from_peripheral_blood__H3K4me1	-3.71928e-09	4.01081e-09	0.823118		FinnGen_RxOverUse_Onset	tissue-chrom-baseline
Primary_T_killer_memory_cells_from_peripheral_blood__H3K4me3	-4.36734e-09	1.13056e-08	0.650363		FinnGen_RxOverUse_Onset	tissue-chrom-baseline
Primary_T_killer_naive_cells_from_peripheral_blood__H3K27ac	-1.03806e-08	7.84636e-09	0.90708		FinnGen_RxOverUse_Onset	tissue-chrom-baseline
Primary_T_killer_naive_cells_from_peripheral_blood__H3K36me3	-4.35251e-09	6.17774e-09	0.759454		FinnGen_RxOverUse_Onset	tissue-chrom-baseline
Primary_T_killer_naive_cells_from_peripheral_blood__H3K4me1	-3.84083e-09	3.24096e-09	0.882009		FinnGen_RxOverUse_Onset	tissue-chrom-baseline
Primary_T_killer_naive_cells_from_peripheral_blood__H3K4me3	-2.07293e-08	1.33077e-08	0.940347		FinnGen_RxOverUse_Onset	tissue-chrom-baseline
Primary_T_killer_naive_cells_from_peripheral_blood__H3K9ac	-1.44416e-09	1.32064e-08	0.543539		FinnGen_RxOverUse_Onset	tissue-chrom-baseline
Primary_T_regulatory_cells_from_peripheral_blood__H3K27ac	-3.67619e-09	4.43876e-09	0.796222		FinnGen_RxOverUse_Onset	tissue-chrom-baseline
Primary_T_regulatory_cells_from_peripheral_blood__H3K36me3	2.41356e-09	3.76693e-09	0.260851		FinnGen_RxOverUse_Onset	tissue-chrom-baseline
Primary_T_regulatory_cells_from_peripheral_blood__H3K4me1	-4.02168e-09	3.84644e-09	0.852118		FinnGen_RxOverUse_Onset	tissue-chrom-baseline
Primary_T_regulatory_cells_from_peripheral_blood__H3K4me3	-8.09662e-09	1.12174e-08	0.764789		FinnGen_RxOverUse_Onset	tissue-chrom-baseline
Primary_hematopoietic_stem_cells_G-CSF-mobilized_Female__DNase	-9.99188e-09	9.05104e-09	0.865192		FinnGen_RxOverUse_Onset	tissue-chrom-baseline
Primary_hematopoietic_stem_cells_G-CSF-mobilized_Female__H3K27ac	-2.24364e-09	5.18881e-09	0.667275		FinnGen_RxOverUse_Onset	tissue-chrom-baseline
Primary_hematopoietic_stem_cells_G-CSF-mobilized_Female__H3K36me3	-7.44329e-10	3.42319e-09	0.586066		FinnGen_RxOverUse_Onset	tissue-chrom-baseline
Primary_hematopoietic_stem_cells_G-CSF-mobilized_Female__H3K4me1	1.56687e-09	2.85227e-09	0.291386		FinnGen_RxOverUse_Onset	tissue-chrom-baseline
Primary_hematopoietic_stem_cells_G-CSF-mobilized_Female__H3K4me3	1.60578e-08	1.24095e-08	0.0978342		FinnGen_RxOverUse_Onset	tissue-chrom-baseline
Primary_hematopoietic_stem_cells_G-CSF-mobilized_Male__DNase	-5.53459e-09	1.01142e-08	0.707883		FinnGen_RxOverUse_Onset	tissue-chrom-baseline
Primary_hematopoietic_stem_cells_G-CSF-mobilized_Male__H3K36me3	1.44185e-09	3.13585e-09	0.322831		FinnGen_RxOverUse_Onset	tissue-chrom-baseline
Primary_hematopoietic_stem_cells_G-CSF-mobilized_Male__H3K4me1	3.14941e-09	3.13369e-09	0.157445		FinnGen_RxOverUse_Onset	tissue-chrom-baseline
Primary_hematopoietic_stem_cells_G-CSF-mobilized_Male__H3K4me3	7.41353e-09	8.56529e-09	0.193373		FinnGen_RxOverUse_Onset	tissue-chrom-baseline
Primary_hematopoietic_stem_cells__H3K36me3	-3.76298e-09	7.91761e-09	0.682702		FinnGen_RxOverUse_Onset	tissue-chrom-baseline
Primary_hematopoietic_stem_cells__H3K4me1	2.16413e-09	6.66637e-09	0.372729		FinnGen_RxOverUse_Onset	tissue-chrom-baseline
Primary_hematopoietic_stem_cells__H3K4me3	1.56243e-08	1.66377e-08	0.173842		FinnGen_RxOverUse_Onset	tissue-chrom-baseline
Primary_hematopoietic_stem_cells_short_term_culture__H3K36me3	-5.8082e-09	3.40804e-09	0.955834		FinnGen_RxOverUse_Onset	tissue-chrom-baseline
Primary_hematopoietic_stem_cells_short_term_culture__H3K4me1	6.82088e-09	4.07254e-09	0.046982		FinnGen_RxOverUse_Onset	tissue-chrom-baseline
Primary_hematopoietic_stem_cells_short_term_culture__H3K4me3	2.68014e-08	1.43892e-08	0.0312587		FinnGen_RxOverUse_Onset	tissue-chrom-baseline
Primary_monocytes_from_peripheral_blood__DNase	7.35066e-09	9.54817e-09	0.220694		FinnGen_RxOverUse_Onset	tissue-chrom-baseline
Primary_monocytes_from_peripheral_blood__H3K27ac	1.28961e-09	5.00029e-09	0.398239		FinnGen_RxOverUse_Onset	tissue-chrom-baseline
Primary_monocytes_from_peripheral_blood__H3K36me3	-1.1813e-09	2.5144e-09	0.680756		FinnGen_RxOverUse_Onset	tissue-chrom-baseline
Primary_monocytes_from_peripheral_blood__H3K4me1	2.76262e-10	2.8753e-09	0.461728		FinnGen_RxOverUse_Onset	tissue-chrom-baseline
Primary_monocytes_from_peripheral_blood__H3K4me3	5.08422e-09	1.44312e-08	0.362304		FinnGen_RxOverUse_Onset	tissue-chrom-baseline
Primary_mononuclear_cells_from_peripheral_blood__H3K27ac	1.5193e-08	1.14793e-08	0.0928321		FinnGen_RxOverUse_Onset	tissue-chrom-baseline
Primary_mononuclear_cells_from_peripheral_blood__H3K36me3	2.94985e-09	3.95332e-09	0.227782		FinnGen_RxOverUse_Onset	tissue-chrom-baseline
Primary_mononuclear_cells_from_peripheral_blood__H3K4me1	3.18884e-09	1.10998e-08	0.386946		FinnGen_RxOverUse_Onset	tissue-chrom-baseline
Primary_mononuclear_cells_from_peripheral_blood__H3K4me3	5.92434e-09	1.93549e-08	0.379768		FinnGen_RxOverUse_Onset	tissue-chrom-baseline
Primary_mononuclear_cells_from_peripheral_blood__H3K9ac	4.4421e-09	1.03415e-08	0.333764		FinnGen_RxOverUse_Onset	tissue-chrom-baseline
Primary_neutrophils_from_peripheral_blood__H3K36me3	-2.32345e-09	2.34853e-09	0.838747		FinnGen_RxOverUse_Onset	tissue-chrom-baseline
Primary_neutrophils_from_peripheral_blood__H3K4me1	-3.92026e-09	2.44087e-09	0.945873		FinnGen_RxOverUse_Onset	tissue-chrom-baseline
Primary_neutrophils_from_peripheral_blood__H3K4me3	-1.89632e-09	6.05905e-09	0.62285		FinnGen_RxOverUse_Onset	tissue-chrom-baseline
Rectal_Mucosa_Donor_29__H3K27ac	-3.35769e-10	5.47877e-09	0.524434		FinnGen_RxOverUse_Onset	tissue-chrom-baseline
Rectal_Mucosa_Donor_29__H3K36me3	-8.51999e-09	5.38299e-09	0.943262		FinnGen_RxOverUse_Onset	tissue-chrom-baseline
Rectal_Mucosa_Donor_29__H3K4me1	-6.65611e-09	6.34181e-09	0.85304		FinnGen_RxOverUse_Onset	tissue-chrom-baseline
Rectal_Mucosa_Donor_29__H3K4me3	-1.42079e-08	9.76224e-09	0.927219		FinnGen_RxOverUse_Onset	tissue-chrom-baseline
Rectal_Mucosa_Donor_29__H3K9ac	-1.14809e-08	1.12096e-08	0.847132		FinnGen_RxOverUse_Onset	tissue-chrom-baseline
Rectal_Mucosa_Donor_31__H3K27ac	-1.16683e-09	4.81193e-09	0.595798		FinnGen_RxOverUse_Onset	tissue-chrom-baseline
Rectal_Mucosa_Donor_31__H3K36me3	-7.27533e-09	4.89342e-09	0.931461		FinnGen_RxOverUse_Onset	tissue-chrom-baseline
Rectal_Mucosa_Donor_31__H3K4me1	-5.43429e-09	4.42648e-09	0.890216		FinnGen_RxOverUse_Onset	tissue-chrom-baseline
Rectal_Mucosa_Donor_31__H3K4me3	-1.06951e-08	1.17788e-08	0.81806		FinnGen_RxOverUse_Onset	tissue-chrom-baseline
Rectal_Mucosa_Donor_31__H3K9ac	-8.06577e-09	7.63148e-09	0.854723		FinnGen_RxOverUse_Onset	tissue-chrom-baseline
Right_Atrium__H3K27ac	3.72292e-09	6.03928e-09	0.268799		FinnGen_RxOverUse_Onset	tissue-chrom-baseline
Right_Atrium__H3K36me3	7.258e-10	1.03917e-08	0.472159		FinnGen_RxOverUse_Onset	tissue-chrom-baseline
Right_Atrium__H3K4me1	4.14126e-09	6.97495e-09	0.276345		FinnGen_RxOverUse_Onset	tissue-chrom-baseline
Right_Atrium__H3K4me3	8.66496e-09	1.59624e-08	0.293622		FinnGen_RxOverUse_Onset	tissue-chrom-baseline
Right_Ventricle__H3K27ac	2.51724e-09	5.40728e-09	0.320777		FinnGen_RxOverUse_Onset	tissue-chrom-baseline
Right_Ventricle__H3K36me3	9.29778e-09	5.63609e-09	0.0495035		FinnGen_RxOverUse_Onset	tissue-chrom-baseline
Right_Ventricle__H3K4me1	-4.23288e-09	5.0202e-09	0.800433		FinnGen_RxOverUse_Onset	tissue-chrom-baseline
Right_Ventricle__H3K4me3	8.44194e-09	1.43455e-08	0.278108		FinnGen_RxOverUse_Onset	tissue-chrom-baseline
Small_Intestine__DNase	-3.99052e-09	7.5104e-09	0.702406		FinnGen_RxOverUse_Onset	tissue-chrom-baseline
Small_Intestine__H3K27ac	2.70466e-10	6.45894e-09	0.483299		FinnGen_RxOverUse_Onset	tissue-chrom-baseline
Small_Intestine__H3K36me3	-1.59667e-08	1.13448e-08	0.920347		FinnGen_RxOverUse_Onset	tissue-chrom-baseline
Small_Intestine__H3K4me1	-6.76018e-09	7.05364e-09	0.831068		FinnGen_RxOverUse_Onset	tissue-chrom-baseline
Small_Intestine__H3K4me3	-3.08688e-08	1.78385e-08	0.958226		FinnGen_RxOverUse_Onset	tissue-chrom-baseline
Thymus__H3K27ac	7.33139e-09	7.65917e-09	0.169232		FinnGen_RxOverUse_Onset	tissue-chrom-baseline
Thymus__H3K36me3	-5.51259e-09	6.06216e-09	0.818416		FinnGen_RxOverUse_Onset	tissue-chrom-baseline
Thymus__H3K4me1	2.32738e-09	5.22951e-09	0.328143		FinnGen_RxOverUse_Onset	tissue-chrom-baseline
Thymus__H3K4me3	-5.43747e-09	1.39101e-08	0.652065		FinnGen_RxOverUse_Onset	tissue-chrom-baseline
liver_ENTEX__H3K27ac	-1.83165e-09	3.99701e-09	0.676615		FinnGen_RxOverUse_Onset	tissue-chrom-baseline
liver_ENTEX__H3K36me3	-4.25308e-09	4.4793e-09	0.828816		FinnGen_RxOverUse_Onset	tissue-chrom-baseline
liver_ENTEX__H3K4me1	-8.2033e-09	1.24546e-08	0.744943		FinnGen_RxOverUse_Onset	tissue-chrom-baseline
liver_ENTEX__H3K4me3	5.80281e-09	8.33726e-09	0.243212		FinnGen_RxOverUse_Onset	tissue-chrom-baseline
skeletal_muscle_ENTEX__H3K27ac	1.02244e-09	1.77394e-09	0.282184		FinnGen_RxOverUse_Onset	tissue-chrom-baseline
skeletal_muscle_ENTEX__H3K36me3	-3.39832e-10	3.23193e-09	0.541871		FinnGen_RxOverUse_Onset	tissue-chrom-baseline
skeletal_muscle_ENTEX__H3K4me1	6.36635e-10	2.09308e-09	0.380502		FinnGen_RxOverUse_Onset	tissue-chrom-baseline
skeletal_muscle_ENTEX__H3K4me3	4.16256e-09	5.69438e-09	0.232392		FinnGen_RxOverUse_Onset	tissue-chrom-baseline
A10.165.114.830.500.750.Subcutaneous.Fat..Abdominal	-2.59672e-10	3.90456e-10	0.74699	Adipose	FinnGen_RxOverUse_Onset	tissue-genetic-baseline
A10.165.114.830.750.Subcutaneous.Fat	-1.52602e-10	3.95676e-10	0.65013	Adipose	FinnGen_RxOverUse_Onset	tissue-genetic-baseline
A11.329.114.Adipocytes	9.67982e-11	3.92463e-10	0.402592	Adipose	FinnGen_RxOverUse_Onset	tissue-genetic-baseline
Adipose_Subcutaneous	3.20148e-11	3.66129e-10	0.46516	Adipose	FinnGen_RxOverUse_Onset	tissue-genetic-baseline
Adipose_Visceral_(Omentum)	-3.78368e-12	3.7593e-10	0.504015	Adipose	FinnGen_RxOverUse_Onset	tissue-genetic-baseline
A02.835.583.443.800.800.Synovial.Fluid	1.59123e-10	5.94708e-10	0.394517	Blood/Immune	FinnGen_RxOverUse_Onset	tissue-genetic-baseline
A10.549.400.Lymph.Nodes	-6.91516e-10	5.28349e-10	0.904703	Blood/Immune	FinnGen_RxOverUse_Onset	tissue-genetic-baseline
A10.549.Lymphoid.Tissue	-5.3114e-10	5.23787e-10	0.844718	Blood/Immune	FinnGen_RxOverUse_Onset	tissue-genetic-baseline
A11.118.637.555.567.562.440.Precursor.Cells..B.Lymphoid	4.13254e-10	5.27136e-10	0.216532	Blood/Immune	FinnGen_RxOverUse_Onset	tissue-genetic-baseline
A11.118.637.555.567.562.B.Lymphocytes	1.52784e-10	4.807e-10	0.375304	Blood/Immune	FinnGen_RxOverUse_Onset	tissue-genetic-baseline
A11.118.637.555.567.569.200.700.T.Lymphocytes..Regulatory	-1.93721e-10	4.33591e-10	0.672484	Blood/Immune	FinnGen_RxOverUse_Onset	tissue-genetic-baseline
A11.118.637.555.567.569.T.Lymphocytes	-2.09097e-10	4.5731e-10	0.676248	Blood/Immune	FinnGen_RxOverUse_Onset	tissue-genetic-baseline
A11.118.637.Leukocytes	-1.61589e-10	4.96087e-10	0.627685	Blood/Immune	FinnGen_RxOverUse_Onset	tissue-genetic-baseline
A11.329.372.600.Macrophages..Alveolar	4.36882e-10	4.77618e-10	0.180172	Blood/Immune	FinnGen_RxOverUse_Onset	tissue-genetic-baseline
A11.443.Erythroid.Cells	8.18164e-11	4.25741e-10	0.423803	Blood/Immune	FinnGen_RxOverUse_Onset	tissue-genetic-baseline
A11.627.340.360.Granulocyte.Precursor.Cells	4.20182e-11	4.6459e-10	0.463968	Blood/Immune	FinnGen_RxOverUse_Onset	tissue-genetic-baseline
A11.627.624.249.Monocyte.Macrophage.Precursor.Cells	2.51886e-10	4.36065e-10	0.281756	Blood/Immune	FinnGen_RxOverUse_Onset	tissue-genetic-baseline
A11.627.635.Myeloid.Progenitor.Cells	1.1541e-10	4.25071e-10	0.393001	Blood/Immune	FinnGen_RxOverUse_Onset	tissue-genetic-baseline
A11.872.378.590.635.Granulocyte.Macrophage.Progenitor.Cells	1.52751e-10	4.50879e-10	0.367386	Blood/Immune	FinnGen_RxOverUse_Onset	tissue-genetic-baseline
A11.872.378.590.817.Megakaryocyte.Erythroid.Progenitor.Cells	6.1031e-11	4.20815e-10	0.442343	Blood/Immune	FinnGen_RxOverUse_Onset	tissue-genetic-baseline
A11.872.378.Hematopoietic.Stem.Cells	1.30656e-10	4.27746e-10	0.380011	Blood/Immune	FinnGen_RxOverUse_Onset	tissue-genetic-baseline
A15.145.229.188.Blood.Platelets	-2.67435e-10	4.41197e-10	0.727795	Blood/Immune	FinnGen_RxOverUse_Onset	tissue-genetic-baseline
A15.145.229.637.555.567.562.725.Plasma.Cells	4.34578e-10	4.74654e-10	0.179946	Blood/Immune	FinnGen_RxOverUse_Onset	tissue-genetic-baseline
A15.145.229.637.555.567.569.200.CD4.Positive.T.Lymphocytes	-1.11781e-10	4.48469e-10	0.598416	Blood/Immune	FinnGen_RxOverUse_Onset	tissue-genetic-baseline
A15.145.229.637.555.Leukocytes..Mononuclear	4.80702e-11	4.8621e-10	0.460622	Blood/Immune	FinnGen_RxOverUse_Onset	tissue-genetic-baseline
A15.145.229.Blood.Cells	2.69593e-10	5.71068e-10	0.318433	Blood/Immune	FinnGen_RxOverUse_Onset	tissue-genetic-baseline
A15.145.300.Fetal.Blood	-1.0046e-11	4.89465e-10	0.508187	Blood/Immune	FinnGen_RxOverUse_Onset	tissue-genetic-baseline
A15.145.846.Serum	-7.61535e-10	4.4195e-10	0.957567	Blood/Immune	FinnGen_RxOverUse_Onset	tissue-genetic-baseline
A15.145.Blood	-8.19108e-11	5.7729e-10	0.556416	Blood/Immune	FinnGen_RxOverUse_Onset	tissue-genetic-baseline
A15.378.316.580.Monocytes	4.05103e-11	5.69818e-10	0.471662	Blood/Immune	FinnGen_RxOverUse_Onset	tissue-genetic-baseline
A15.378.316.Bone.Marrow.Cells	-2.13885e-10	4.81059e-10	0.6717	Blood/Immune	FinnGen_RxOverUse_Onset	tissue-genetic-baseline
A15.382.490.315.583.Neutrophils	-6.16266e-10	4.62168e-10	0.908804	Blood/Immune	FinnGen_RxOverUse_Onset	tissue-genetic-baseline
A15.382.490.555.567.537.Killer.Cells..Natural	-3.03585e-10	4.52618e-10	0.748804	Blood/Immune	FinnGen_RxOverUse_Onset	tissue-genetic-baseline
A15.382.490.555.567.622.Lymphocytes..Null	2.20118e-11	4.82977e-10	0.481824	Blood/Immune	FinnGen_RxOverUse_Onset	tissue-genetic-baseline
A15.382.490.555.567.Lymphocytes	1.93052e-10	4.97482e-10	0.348987	Blood/Immune	FinnGen_RxOverUse_Onset	tissue-genetic-baseline
A15.382.520.604.700.Spleen	2.14498e-10	5.05647e-10	0.335708	Blood/Immune	FinnGen_RxOverUse_Onset	tissue-genetic-baseline
A15.382.520.604.800.Palatine.Tonsil	4.6929e-10	5.17936e-10	0.182448	Blood/Immune	FinnGen_RxOverUse_Onset	tissue-genetic-baseline
A15.382.680.Phagocytes	-4.7102e-11	5.4961e-10	0.534148	Blood/Immune	FinnGen_RxOverUse_Onset	tissue-genetic-baseline
A15.382.812.260.Dendritic.Cells	-1.19159e-10	5.07797e-10	0.592763	Blood/Immune	FinnGen_RxOverUse_Onset	tissue-genetic-baseline
A15.382.812.522.Macrophages	3.22223e-10	5.12673e-10	0.264833	Blood/Immune	FinnGen_RxOverUse_Onset	tissue-genetic-baseline
A15.382.812.Mononuclear.Phagocyte.System	2.92073e-10	5.25744e-10	0.289262	Blood/Immune	FinnGen_RxOverUse_Onset	tissue-genetic-baseline
A15.382.Immune.System	-3.21884e-10	4.55096e-10	0.760306	Blood/Immune	FinnGen_RxOverUse_Onset	tissue-genetic-baseline
Cells_EBV-transformed_lymphocytes	-6.41164e-10	4.02683e-10	0.944334	Blood/Immune	FinnGen_RxOverUse_Onset	tissue-genetic-baseline
Spleen	2.13513e-10	5.79229e-10	0.356207	Blood/Immune	FinnGen_RxOverUse_Onset	tissue-genetic-baseline
Whole_Blood	1.57851e-10	4.32637e-10	0.357609	Blood/Immune	FinnGen_RxOverUse_Onset	tissue-genetic-baseline
A08.186.211.132.810.428.200.Cerebellum	2.66426e-10	3.84223e-10	0.244024	CNS	FinnGen_RxOverUse_Onset	tissue-genetic-baseline
A08.186.211.132.Brain.Stem	-1.48064e-10	3.83137e-10	0.650419	CNS	FinnGen_RxOverUse_Onset	tissue-genetic-baseline
A08.186.211.464.405.Hippocampus	-5.11468e-11	4.12543e-10	0.549334	CNS	FinnGen_RxOverUse_Onset	tissue-genetic-baseline
A08.186.211.464.710.225.Entorhinal.Cortex	-9.98093e-11	4.14871e-10	0.595059	CNS	FinnGen_RxOverUse_Onset	tissue-genetic-baseline
A08.186.211.464.Limbic.System	1.3628e-10	4.17325e-10	0.372002	CNS	FinnGen_RxOverUse_Onset	tissue-genetic-baseline
A08.186.211.653.Mesencephalon	-9.43207e-11	4.22675e-10	0.588291	CNS	FinnGen_RxOverUse_Onset	tissue-genetic-baseline
A08.186.211.730.317.357.352.435.Hypothalamo.Hypophyseal.System	7.72063e-10	5.17169e-10	0.0677363	CNS	FinnGen_RxOverUse_Onset	tissue-genetic-baseline
A08.186.211.730.317.357.Hypothalamus	7.39402e-10	5.39528e-10	0.0852718	CNS	FinnGen_RxOverUse_Onset	tissue-genetic-baseline
A08.186.211.730.317.Diencephalon	7.38337e-10	5.16348e-10	0.0763698	CNS	FinnGen_RxOverUse_Onset	tissue-genetic-baseline
A08.186.211.730.885.287.249.487.Corpus.Striatum	6.86346e-10	4.15153e-10	0.0491416	CNS	FinnGen_RxOverUse_Onset	tissue-genetic-baseline
A08.186.211.730.885.287.249.Basal.Ganglia	5.48461e-10	4.21856e-10	0.0967806	CNS	FinnGen_RxOverUse_Onset	tissue-genetic-baseline
A08.186.211.730.885.287.500.270.Frontal.Lobe	7.21352e-11	4.13862e-10	0.430816	CNS	FinnGen_RxOverUse_Onset	tissue-genetic-baseline
A08.186.211.730.885.287.500.571.735.Visual.Cortex	-2.7301e-10	3.91414e-10	0.757254	CNS	FinnGen_RxOverUse_Onset	tissue-genetic-baseline
A08.186.211.730.885.287.500.670.Parietal.Lobe	4.91768e-10	4.16303e-10	0.118747	CNS	FinnGen_RxOverUse_Onset	tissue-genetic-baseline
A08.186.211.730.885.287.500.Cerebral.Cortex	1.30817e-10	4.15182e-10	0.376349	CNS	FinnGen_RxOverUse_Onset	tissue-genetic-baseline
A08.186.211.865.428.Metencephalon	3.32598e-10	3.88089e-10	0.195718	CNS	FinnGen_RxOverUse_Onset	tissue-genetic-baseline
A08.186.211.Brain	-9.71481e-11	4.1004e-10	0.593642	CNS	FinnGen_RxOverUse_Onset	tissue-genetic-baseline
A09.371.729.Retina	6.28645e-10	4.08851e-10	0.0620747	CNS	FinnGen_RxOverUse_Onset	tissue-genetic-baseline
A11.872.653.Neural.Stem.Cells	-5.48747e-10	4.59937e-10	0.883583	CNS	FinnGen_RxOverUse_Onset	tissue-genetic-baseline
Brain_Amygdala	2.43023e-10	3.78712e-10	0.260531	CNS	FinnGen_RxOverUse_Onset	tissue-genetic-baseline
Brain_Anterior_cingulate_cortex_(BA24)	-3.99897e-11	3.76699e-10	0.542272	CNS	FinnGen_RxOverUse_Onset	tissue-genetic-baseline
Brain_Caudate_(basal_ganglia)	3.46185e-10	3.96915e-10	0.191553	CNS	FinnGen_RxOverUse_Onset	tissue-genetic-baseline
Brain_Cerebellar_Hemisphere	-2.64384e-10	3.58755e-10	0.769423	CNS	FinnGen_RxOverUse_Onset	tissue-genetic-baseline
Brain_Cerebellum	-1.21022e-11	3.70621e-10	0.513025	CNS	FinnGen_RxOverUse_Onset	tissue-genetic-baseline
Brain_Cortex	6.5551e-11	3.85652e-10	0.432515	CNS	FinnGen_RxOverUse_Onset	tissue-genetic-baseline
Brain_Frontal_Cortex_(BA9)	-1.92185e-10	3.82132e-10	0.692493	CNS	FinnGen_RxOverUse_Onset	tissue-genetic-baseline
Brain_Hippocampus	9.25276e-11	3.76588e-10	0.402957	CNS	FinnGen_RxOverUse_Onset	tissue-genetic-baseline
Brain_Hypothalamus	4.14663e-10	3.82714e-10	0.139298	CNS	FinnGen_RxOverUse_Onset	tissue-genetic-baseline
Brain_Nucleus_accumbens_(basal_ganglia)	5.65378e-10	3.81923e-10	0.0693902	CNS	FinnGen_RxOverUse_Onset	tissue-genetic-baseline
Brain_Putamen_(basal_ganglia)	1.65554e-10	3.93228e-10	0.336873	CNS	FinnGen_RxOverUse_Onset	tissue-genetic-baseline
Brain_Spinal_cord_(cervical_c-1)	4.41109e-10	3.74034e-10	0.119134	CNS	FinnGen_RxOverUse_Onset	tissue-genetic-baseline
Brain_Substantia_nigra	4.53527e-10	3.83884e-10	0.118719	CNS	FinnGen_RxOverUse_Onset	tissue-genetic-baseline
Nerve_Tibial	-2.49709e-10	4.22988e-10	0.72252	CNS	FinnGen_RxOverUse_Onset	tissue-genetic-baseline
Pituitary	2.47544e-10	4.08349e-10	0.272189	CNS	FinnGen_RxOverUse_Onset	tissue-genetic-baseline
A07.231.114.Arteries	-4.51066e-10	4.36761e-10	0.84914	Cardiovascular	FinnGen_RxOverUse_Onset	tissue-genetic-baseline
A07.231.908.670.874.Umbilical.Veins	-8.17697e-10	4.16533e-10	0.975183	Cardiovascular	FinnGen_RxOverUse_Onset	tissue-genetic-baseline
A07.231.908.Veins	-8.49302e-10	4.22622e-10	0.977763	Cardiovascular	FinnGen_RxOverUse_Onset	tissue-genetic-baseline
A07.231.Blood.Vessels	-3.16574e-10	4.61077e-10	0.753831	Cardiovascular	FinnGen_RxOverUse_Onset	tissue-genetic-baseline
A07.541.358.100.Atrial.Appendage	-2.51293e-10	4.13854e-10	0.728141	Cardiovascular	FinnGen_RxOverUse_Onset	tissue-genetic-baseline
A07.541.358.Heart.Atria	-4.41955e-12	4.2561e-10	0.504143	Cardiovascular	FinnGen_RxOverUse_Onset	tissue-genetic-baseline
A07.541.510.110.Aortic.Valve	-6.68205e-10	4.20733e-10	0.943879	Cardiovascular	FinnGen_RxOverUse_Onset	tissue-genetic-baseline
A07.541.560.Heart.Ventricles	-1.89947e-10	4.6383e-10	0.65892	Cardiovascular	FinnGen_RxOverUse_Onset	tissue-genetic-baseline
A07.541.Heart	-2.53321e-10	4.56145e-10	0.710673	Cardiovascular	FinnGen_RxOverUse_Onset	tissue-genetic-baseline
Artery_Aorta	-4.77045e-10	3.882e-10	0.890439	Cardiovascular	FinnGen_RxOverUse_Onset	tissue-genetic-baseline
Artery_Coronary	-5.79799e-10	3.81946e-10	0.935495	Cardiovascular	FinnGen_RxOverUse_Onset	tissue-genetic-baseline
Artery_Tibial	-8.22446e-10	3.73487e-10	0.98617	Cardiovascular	FinnGen_RxOverUse_Onset	tissue-genetic-baseline
Heart_Atrial_Appendage	-5.28736e-10	3.68729e-10	0.924206	Cardiovascular	FinnGen_RxOverUse_Onset	tissue-genetic-baseline
Heart_Left_Ventricle	-7.90886e-10	3.67031e-10	0.984412	Cardiovascular	FinnGen_RxOverUse_Onset	tissue-genetic-baseline
A03.556.124.369.Intestinal.Mucosa	-1.39343e-10	4.47842e-10	0.622154	Digestive	FinnGen_RxOverUse_Onset	tissue-genetic-baseline
A03.556.124.526.767.Rectum	1.60231e-10	5.16426e-10	0.378178	Digestive	FinnGen_RxOverUse_Onset	tissue-genetic-baseline
A03.556.124.684.Intestine..Small	1.45172e-10	4.85716e-10	0.382515	Digestive	FinnGen_RxOverUse_Onset	tissue-genetic-baseline
A03.556.124.Intestines	3.67083e-10	4.74797e-10	0.219721	Digestive	FinnGen_RxOverUse_Onset	tissue-genetic-baseline
A03.556.249.124.Ileum	2.14436e-10	4.9362e-10	0.331994	Digestive	FinnGen_RxOverUse_Onset	tissue-genetic-baseline
A03.556.249.249.209.Cecum	1.68969e-11	4.40064e-10	0.484686	Digestive	FinnGen_RxOverUse_Onset	tissue-genetic-baseline
A03.556.249.249.356.668.Colon..Sigmoid	1.27612e-10	4.6069e-10	0.390889	Digestive	FinnGen_RxOverUse_Onset	tissue-genetic-baseline
A03.556.249.249.356.Colon	2.32912e-10	4.64767e-10	0.308138	Digestive	FinnGen_RxOverUse_Onset	tissue-genetic-baseline
A03.556.500.760.464.Parotid.Gland	5.36338e-10	5.01146e-10	0.14226	Digestive	FinnGen_RxOverUse_Onset	tissue-genetic-baseline
A03.556.500.760.Salivary.Glands	4.19048e-10	5.06102e-10	0.203838	Digestive	FinnGen_RxOverUse_Onset	tissue-genetic-baseline
A03.556.875.500.Esophagus	-6.39272e-10	4.37496e-10	0.928021	Digestive	FinnGen_RxOverUse_Onset	tissue-genetic-baseline
A03.556.875.875.Stomach	-1.76362e-10	4.7498e-10	0.644795	Digestive	FinnGen_RxOverUse_Onset	tissue-genetic-baseline
A03.556.875.Upper.Gastrointestinal.Tract	2.98647e-11	4.64614e-10	0.474374	Digestive	FinnGen_RxOverUse_Onset	tissue-genetic-baseline
A03.556.Gastrointestinal.Tract	9.21075e-11	4.65461e-10	0.421568	Digestive	FinnGen_RxOverUse_Onset	tissue-genetic-baseline
Colon_Sigmoid	-2.19049e-10	3.93669e-10	0.711041	Digestive	FinnGen_RxOverUse_Onset	tissue-genetic-baseline
Colon_Transverse	1.74984e-10	4.49783e-10	0.348623	Digestive	FinnGen_RxOverUse_Onset	tissue-genetic-baseline
Esophagus_Gastroesophageal_Junction	-4.32712e-10	4.07566e-10	0.855814	Digestive	FinnGen_RxOverUse_Onset	tissue-genetic-baseline
Esophagus_Mucosa	-5.48102e-10	4.24457e-10	0.901701	Digestive	FinnGen_RxOverUse_Onset	tissue-genetic-baseline
Esophagus_Muscularis	-9.09298e-11	4.03087e-10	0.589237	Digestive	FinnGen_RxOverUse_Onset	tissue-genetic-baseline
Minor_Salivary_Gland	4.60576e-10	4.15406e-10	0.133772	Digestive	FinnGen_RxOverUse_Onset	tissue-genetic-baseline
Small_Intestine_Terminal_Ileum	6.78636e-10	5.1295e-10	0.0929165	Digestive	FinnGen_RxOverUse_Onset	tissue-genetic-baseline
Stomach	5.60901e-10	4.01488e-10	0.0811986	Digestive	FinnGen_RxOverUse_Onset	tissue-genetic-baseline
A06.407.071.140.Adrenal.Cortex	-3.1299e-10	4.1748e-10	0.773286	Endocrine	FinnGen_RxOverUse_Onset	tissue-genetic-baseline
A06.407.071.Adrenal.Glands	-3.19262e-10	4.21014e-10	0.77587	Endocrine	FinnGen_RxOverUse_Onset	tissue-genetic-baseline
A06.407.312.782.Testis	6.94458e-12	4.19005e-10	0.493388	Endocrine	FinnGen_RxOverUse_Onset	tissue-genetic-baseline
A06.407.312.Gonads	-1.04303e-09	3.97435e-10	0.99566	Endocrine	FinnGen_RxOverUse_Onset	tissue-genetic-baseline
A06.407.900.Thyroid.Gland	1.09187e-10	3.77296e-10	0.38614	Endocrine	FinnGen_RxOverUse_Onset	tissue-genetic-baseline
A06.407.Endocrine.Glands	-8.1343e-10	4.25015e-10	0.972183	Endocrine	FinnGen_RxOverUse_Onset	tissue-genetic-baseline
A10.336.707.Prostate	-1.98927e-10	4.10158e-10	0.686162	Endocrine	FinnGen_RxOverUse_Onset	tissue-genetic-baseline
A11.382.Endocrine.Cells	-5.69334e-11	4.44676e-10	0.550939	Endocrine	FinnGen_RxOverUse_Onset	tissue-genetic-baseline
A11.436.329.Granulosa.Cells	-2.98242e-11	4.08507e-10	0.5291	Endocrine	FinnGen_RxOverUse_Onset	tissue-genetic-baseline
Adrenal_Gland	3.51044e-10	4.34058e-10	0.20933	Endocrine	FinnGen_RxOverUse_Onset	tissue-genetic-baseline
Prostate	7.65535e-10	4.50058e-10	0.0444744	Endocrine	FinnGen_RxOverUse_Onset	tissue-genetic-baseline
Testis	7.54361e-10	3.92475e-10	0.0272991	Endocrine	FinnGen_RxOverUse_Onset	tissue-genetic-baseline
Thyroid	-1.34429e-10	3.81293e-10	0.637791	Endocrine	FinnGen_RxOverUse_Onset	tissue-genetic-baseline
A03.620.Liver	5.334e-10	4.38646e-10	0.11199	Liver	FinnGen_RxOverUse_Onset	tissue-genetic-baseline
A11.436.348.Hepatocytes	2.80395e-10	4.90245e-10	0.283679	Liver	FinnGen_RxOverUse_Onset	tissue-genetic-baseline
Liver	1.13071e-09	4.22886e-10	0.00374994	Liver	FinnGen_RxOverUse_Onset	tissue-genetic-baseline
A02.165.Cartilage	-3.95859e-11	4.39118e-10	0.535916	Musculoskeletal/Connective	FinnGen_RxOverUse_Onset	tissue-genetic-baseline
A02.633.567.850.Quadriceps.Muscle	-2.83644e-11	4.51262e-10	0.525059	Musculoskeletal/Connective	FinnGen_RxOverUse_Onset	tissue-genetic-baseline
A02.835.232.834.151.Cervical.Vertebrae	4.84912e-10	4.24958e-10	0.126918	Musculoskeletal/Connective	FinnGen_RxOverUse_Onset	tissue-genetic-baseline
A02.835.583.443.800.Synovial.Membrane	-4.16756e-10	3.83074e-10	0.861686	Musculoskeletal/Connective	FinnGen_RxOverUse_Onset	tissue-genetic-baseline
A05.360.319.679.690.Myometrium	-2.88111e-10	4.00573e-10	0.764006	Musculoskeletal/Connective	FinnGen_RxOverUse_Onset	tissue-genetic-baseline
A10.165.450.300.425.Keloid	3.91956e-11	4.20835e-10	0.462897	Musculoskeletal/Connective	FinnGen_RxOverUse_Onset	tissue-genetic-baseline
A10.165.450.300.Cicatrix	2.09375e-10	3.99092e-10	0.299921	Musculoskeletal/Connective	FinnGen_RxOverUse_Onset	tissue-genetic-baseline
A10.690.467.Muscle..Smooth	1.41455e-10	4.63089e-10	0.380008	Musculoskeletal/Connective	FinnGen_RxOverUse_Onset	tissue-genetic-baseline
A10.690.Muscles	-1.43696e-10	4.68423e-10	0.620489	Musculoskeletal/Connective	FinnGen_RxOverUse_Onset	tissue-genetic-baseline
A11.329.171.Chondrocytes	-7.06318e-11	4.29151e-10	0.565365	Musculoskeletal/Connective	FinnGen_RxOverUse_Onset	tissue-genetic-baseline
A11.329.228.Fibroblasts	1.21457e-10	4.02354e-10	0.381377	Musculoskeletal/Connective	FinnGen_RxOverUse_Onset	tissue-genetic-baseline
A11.329.629.Osteoblasts	-2.94409e-10	4.086e-10	0.764401	Musculoskeletal/Connective	FinnGen_RxOverUse_Onset	tissue-genetic-baseline
A11.329.830.Stromal.Cells	5.7474e-10	4.07538e-10	0.0792295	Musculoskeletal/Connective	FinnGen_RxOverUse_Onset	tissue-genetic-baseline
A11.329.Connective.Tissue.Cells	4.44226e-10	4.14785e-10	0.14209	Musculoskeletal/Connective	FinnGen_RxOverUse_Onset	tissue-genetic-baseline
A11.620.520.Myocytes..Smooth.Muscle	3.79568e-10	4.84401e-10	0.216642	Musculoskeletal/Connective	FinnGen_RxOverUse_Onset	tissue-genetic-baseline
Muscle_Skeletal	-7.25499e-10	4.0461e-10	0.96352	Musculoskeletal/Connective	FinnGen_RxOverUse_Onset	tissue-genetic-baseline
A03.734.414.Islets.of.Langerhans	-2.782e-10	4.40367e-10	0.736223	Other	FinnGen_RxOverUse_Onset	tissue-genetic-baseline
A03.734.Pancreas	-3.66154e-10	3.95451e-10	0.822755	Other	FinnGen_RxOverUse_Onset	tissue-genetic-baseline
A04.411.Lung	1.99087e-10	4.33105e-10	0.322875	Other	FinnGen_RxOverUse_Onset	tissue-genetic-baseline
A04.531.520.Nasal.Mucosa	-7.64713e-11	4.41058e-10	0.568824	Other	FinnGen_RxOverUse_Onset	tissue-genetic-baseline
A05.360.319.114.373.Fallopian.Tubes	-6.32878e-10	4.22133e-10	0.933094	Other	FinnGen_RxOverUse_Onset	tissue-genetic-baseline
A05.360.319.114.630.Ovary	-9.84273e-10	4.13125e-10	0.991402	Other	FinnGen_RxOverUse_Onset	tissue-genetic-baseline
A05.360.319.679.256.Cervix.Uteri	-6.6425e-10	4.20919e-10	0.942728	Other	FinnGen_RxOverUse_Onset	tissue-genetic-baseline
A05.360.319.679.490.Endometrium	-2.52537e-10	4.26982e-10	0.722889	Other	FinnGen_RxOverUse_Onset	tissue-genetic-baseline
A05.360.319.679.Uterus	-1.4054e-10	4.17805e-10	0.631707	Other	FinnGen_RxOverUse_Onset	tissue-genetic-baseline
A05.360.319.887.Vulva	-1.89175e-10	4.37244e-10	0.667367	Other	FinnGen_RxOverUse_Onset	tissue-genetic-baseline
A05.360.319.Genitalia..Female	-9.43488e-10	4.06748e-10	0.989818	Other	FinnGen_RxOverUse_Onset	tissue-genetic-baseline
A05.360.444.492.362.Foreskin	2.1176e-11	4.05578e-10	0.47918	Other	FinnGen_RxOverUse_Onset	tissue-genetic-baseline
A05.360.444.Genitalia..Male	-1.01468e-10	3.91973e-10	0.602131	Other	FinnGen_RxOverUse_Onset	tissue-genetic-baseline
A05.360.490.Germ.Cells	8.20168e-10	4.31254e-10	0.0285973	Other	FinnGen_RxOverUse_Onset	tissue-genetic-baseline
A05.360.Genitalia	-8.35143e-10	4.25446e-10	0.975176	Other	FinnGen_RxOverUse_Onset	tissue-genetic-baseline
A05.810.453.324.Kidney.Cortex	-6.1955e-10	4.60197e-10	0.910893	Other	FinnGen_RxOverUse_Onset	tissue-genetic-baseline
A05.810.453.Kidney	6.99625e-11	3.98095e-10	0.430248	Other	FinnGen_RxOverUse_Onset	tissue-genetic-baseline
A05.810.890.Urinary.Bladder	-9.77087e-10	4.45716e-10	0.985817	Other	FinnGen_RxOverUse_Onset	tissue-genetic-baseline
A09.371.Eye	-3.25332e-10	4.6192e-10	0.759378	Other	FinnGen_RxOverUse_Onset	tissue-genetic-baseline
A10.272.497.Epidermis	-9.91243e-11	4.82157e-10	0.581442	Other	FinnGen_RxOverUse_Onset	tissue-genetic-baseline
A10.272.Epithelium	-1.72209e-10	4.66674e-10	0.643941	Other	FinnGen_RxOverUse_Onset	tissue-genetic-baseline
A10.615.284.473.Chorion	5.40138e-10	4.25754e-10	0.102281	Other	FinnGen_RxOverUse_Onset	tissue-genetic-baseline
A10.615.550.599.Mouth.Mucosa	-6.56912e-10	4.40271e-10	0.932158	Other	FinnGen_RxOverUse_Onset	tissue-genetic-baseline
A10.615.550.Mucous.Membrane	-4.28524e-11	4.45968e-10	0.538275	Other	FinnGen_RxOverUse_Onset	tissue-genetic-baseline
A10.615.789.Serous.Membrane	-1.01596e-09	4.1755e-10	0.992516	Other	FinnGen_RxOverUse_Onset	tissue-genetic-baseline
A10.615.Membranes	-1.98557e-10	4.39663e-10	0.674226	Other	FinnGen_RxOverUse_Onset	tissue-genetic-baseline
A11.436.275.Endothelial.Cells	-6.44179e-10	4.39203e-10	0.928771	Other	FinnGen_RxOverUse_Onset	tissue-genetic-baseline
A11.436.294.064.Glucagon.Secreting.Cells	-1.64813e-10	4.87406e-10	0.632372	Other	FinnGen_RxOverUse_Onset	tissue-genetic-baseline
A11.436.397.Keratinocytes	1.98499e-10	4.71662e-10	0.336932	Other	FinnGen_RxOverUse_Onset	tissue-genetic-baseline
A11.436.Epithelial.Cells	-5.45591e-10	4.5352e-10	0.885515	Other	FinnGen_RxOverUse_Onset	tissue-genetic-baseline
A11.497.497.600.Oocytes	4.79975e-10	4.36234e-10	0.135608	Other	FinnGen_RxOverUse_Onset	tissue-genetic-baseline
A11.872.040.Adult.Stem.Cells	7.92685e-10	4.74751e-10	0.047491	Other	FinnGen_RxOverUse_Onset	tissue-genetic-baseline
A11.872.190.260.Embryoid.Bodies	2.92485e-10	4.64307e-10	0.264367	Other	FinnGen_RxOverUse_Onset	tissue-genetic-baseline
A11.872.190.Embryonic.Stem.Cells	2.33343e-10	4.50119e-10	0.302088	Other	FinnGen_RxOverUse_Onset	tissue-genetic-baseline
A11.872.580.Mesenchymal.Stem.Cells	-1.35683e-10	4.10796e-10	0.629411	Other	FinnGen_RxOverUse_Onset	tissue-genetic-baseline
A11.872.700.500.Induced.Pluripotent.Stem.Cells	5.59254e-10	4.74963e-10	0.119504	Other	FinnGen_RxOverUse_Onset	tissue-genetic-baseline
A11.872.Stem.Cells	4.00635e-10	4.59201e-10	0.191478	Other	FinnGen_RxOverUse_Onset	tissue-genetic-baseline
A14.549.167.646.Periodontium	-3.25363e-11	4.93689e-10	0.526273	Other	FinnGen_RxOverUse_Onset	tissue-genetic-baseline
A14.549.167.Dentition	2.86595e-10	4.82254e-10	0.276162	Other	FinnGen_RxOverUse_Onset	tissue-genetic-baseline
A14.549.885.Tongue	-3.38665e-10	4.85127e-10	0.757441	Other	FinnGen_RxOverUse_Onset	tissue-genetic-baseline
A14.549.Mouth	1.83649e-12	4.3484e-10	0.498315	Other	FinnGen_RxOverUse_Onset	tissue-genetic-baseline
A14.724.557.Nasopharynx	1.58059e-10	4.57578e-10	0.364888	Other	FinnGen_RxOverUse_Onset	tissue-genetic-baseline
A14.724.Pharynx	7.41282e-10	4.88369e-10	0.0645231	Other	FinnGen_RxOverUse_Onset	tissue-genetic-baseline
A17.815.Skin	-1.5698e-10	4.32583e-10	0.641657	Other	FinnGen_RxOverUse_Onset	tissue-genetic-baseline
Bladder	3.21964e-10	3.83479e-10	0.20057	Other	FinnGen_RxOverUse_Onset	tissue-genetic-baseline
Breast_Mammary_Tissue	-4.17413e-10	3.4886e-10	0.884251	Other	FinnGen_RxOverUse_Onset	tissue-genetic-baseline
Cells_Transformed_fibroblasts	3.88627e-11	3.9376e-10	0.46069	Other	FinnGen_RxOverUse_Onset	tissue-genetic-baseline
Cervix_Ectocervix	-6.25126e-10	4.00036e-10	0.940935	Other	FinnGen_RxOverUse_Onset	tissue-genetic-baseline
Cervix_Endocervix	1.82457e-10	3.86132e-10	0.318276	Other	FinnGen_RxOverUse_Onset	tissue-genetic-baseline
Fallopian_Tube	-9.8711e-10	3.97736e-10	0.993464	Other	FinnGen_RxOverUse_Onset	tissue-genetic-baseline
Kidney_Cortex	5.23464e-10	3.91784e-10	0.0907578	Other	FinnGen_RxOverUse_Onset	tissue-genetic-baseline
Lung	5.03346e-10	4.54394e-10	0.13399	Other	FinnGen_RxOverUse_Onset	tissue-genetic-baseline
Ovary	-2.92085e-10	3.86393e-10	0.775153	Other	FinnGen_RxOverUse_Onset	tissue-genetic-baseline
Pancreas	-3.66258e-10	3.70789e-10	0.83837	Other	FinnGen_RxOverUse_Onset	tissue-genetic-baseline
Skin_Not_Sun_Exposed_(Suprapubic)	-4.77509e-10	4.18457e-10	0.873089	Other	FinnGen_RxOverUse_Onset	tissue-genetic-baseline
Skin_Sun_Exposed_(Lower_leg)	-9.20497e-11	4.18187e-10	0.58711	Other	FinnGen_RxOverUse_Onset	tissue-genetic-baseline
Uterus	-2.96874e-10	3.8793e-10	0.777946	Other	FinnGen_RxOverUse_Onset	tissue-genetic-baseline
Vagina	-4.69521e-10	4.04885e-10	0.876903	Other	FinnGen_RxOverUse_Onset	tissue-genetic-baseline
Adipose_Nuclei__H3K27ac	2.77695e-09	8.08023e-09	0.365546	Adipose	ESTBB_RxExpPop	tissue-chrom-baseline
Adipose_Nuclei__H3K36me3	1.20865e-08	1.24022e-08	0.164892	Adipose	ESTBB_RxExpPop	tissue-chrom-baseline
Adipose_Nuclei__H3K4me1	-5.62742e-09	9.51123e-09	0.722961	Adipose	ESTBB_RxExpPop	tissue-chrom-baseline
Adipose_Nuclei__H3K4me3	-7.56946e-09	1.73505e-08	0.668679	Adipose	ESTBB_RxExpPop	tissue-chrom-baseline
Adipose_Nuclei__H3K9ac	1.44733e-08	2.33631e-08	0.267796	Adipose	ESTBB_RxExpPop	tissue-chrom-baseline
Spleen_ENTEX__H3K27ac	-1.01064e-09	6.70496e-09	0.559906	Blood/Immune	ESTBB_RxExpPop	tissue-chrom-baseline
Spleen_ENTEX__H3K36me3	5.37422e-10	6.62382e-09	0.467667	Blood/Immune	ESTBB_RxExpPop	tissue-chrom-baseline
Spleen_ENTEX__H3K4me1	-4.29145e-08	2.22028e-08	0.973372	Blood/Immune	ESTBB_RxExpPop	tissue-chrom-baseline
Spleen_ENTEX__H3K4me3	8.24204e-09	1.30776e-08	0.264268	Blood/Immune	ESTBB_RxExpPop	tissue-chrom-baseline
Spleen__H3K27ac	-1.1625e-08	1.35543e-08	0.804459	Blood/Immune	ESTBB_RxExpPop	tissue-chrom-baseline
Spleen__H3K36me3	-2.23629e-09	1.2381e-08	0.571668	Blood/Immune	ESTBB_RxExpPop	tissue-chrom-baseline
Spleen__H3K4me1	-1.93795e-08	1.27703e-08	0.935435	Blood/Immune	ESTBB_RxExpPop	tissue-chrom-baseline
Spleen__H3K4me3	-9.07184e-09	2.60676e-08	0.636084	Blood/Immune	ESTBB_RxExpPop	tissue-chrom-baseline
Brain_Angular_Gyrus__H3K27ac	2.20089e-09	1.01765e-08	0.414388	CNS	ESTBB_RxExpPop	tissue-chrom-baseline
Brain_Angular_Gyrus__H3K36me3	-2.2903e-08	1.82767e-08	0.894919	CNS	ESTBB_RxExpPop	tissue-chrom-baseline
Brain_Angular_Gyrus__H3K4me1	-6.40818e-10	1.09558e-08	0.523321	CNS	ESTBB_RxExpPop	tissue-chrom-baseline
Brain_Angular_Gyrus__H3K4me3	-2.66188e-08	3.57296e-08	0.771866	CNS	ESTBB_RxExpPop	tissue-chrom-baseline
Brain_Angular_Gyrus__H3K9ac	6.46251e-09	2.35927e-08	0.392073	CNS	ESTBB_RxExpPop	tissue-chrom-baseline
Brain_Anterior_Caudate__H3K27ac	-3.93449e-09	9.48266e-09	0.660898	CNS	ESTBB_RxExpPop	tissue-chrom-baseline
Brain_Anterior_Caudate__H3K36me3	-2.62741e-08	1.5265e-08	0.957393	CNS	ESTBB_RxExpPop	tissue-chrom-baseline
Brain_Anterior_Caudate__H3K4me1	-1.06161e-09	1.06917e-08	0.539547	CNS	ESTBB_RxExpPop	tissue-chrom-baseline
Brain_Anterior_Caudate__H3K4me3	2.39833e-08	2.89863e-08	0.204005	CNS	ESTBB_RxExpPop	tissue-chrom-baseline
Brain_Anterior_Caudate__H3K9ac	-2.59693e-09	2.11665e-08	0.548824	CNS	ESTBB_RxExpPop	tissue-chrom-baseline
Brain_Cingulate_Gyrus__H3K27ac	-4.06833e-09	9.06552e-09	0.673201	CNS	ESTBB_RxExpPop	tissue-chrom-baseline
Brain_Cingulate_Gyrus__H3K36me3	-2.28609e-08	1.56828e-08	0.927538	CNS	ESTBB_RxExpPop	tissue-chrom-baseline
Brain_Cingulate_Gyrus__H3K4me1	-1.14872e-08	9.88619e-09	0.877372	CNS	ESTBB_RxExpPop	tissue-chrom-baseline
Brain_Cingulate_Gyrus__H3K4me3	3.80182e-09	3.04241e-08	0.450277	CNS	ESTBB_RxExpPop	tissue-chrom-baseline
Brain_Cingulate_Gyrus__H3K9ac	-1.04796e-08	2.33812e-08	0.672998	CNS	ESTBB_RxExpPop	tissue-chrom-baseline
Brain_Dorsolateral_Prefrontal_Cortex__H3K27ac	2.20347e-09	1.11827e-08	0.421897	CNS	ESTBB_RxExpPop	tissue-chrom-baseline
Brain_Dorsolateral_Prefrontal_Cortex__H3K36me3	-1.94468e-08	1.66569e-08	0.878494	CNS	ESTBB_RxExpPop	tissue-chrom-baseline
Brain_Dorsolateral_Prefrontal_Cortex__H3K4me1	1.51821e-09	1.41428e-08	0.457256	CNS	ESTBB_RxExpPop	tissue-chrom-baseline
Brain_Dorsolateral_Prefrontal_Cortex__H3K4me3	2.40305e-08	3.61715e-08	0.253233	CNS	ESTBB_RxExpPop	tissue-chrom-baseline
Brain_Dorsolateral_Prefrontal_Cortex__H3K9ac	-2.08175e-09	3.20522e-08	0.525893	CNS	ESTBB_RxExpPop	tissue-chrom-baseline
Brain_Germinal_Matrix__H3K36me3	1.44363e-08	1.75634e-08	0.205552	CNS	ESTBB_RxExpPop	tissue-chrom-baseline
Brain_Germinal_Matrix__H3K4me1	3.92906e-08	2.06081e-08	0.0282885	CNS	ESTBB_RxExpPop	tissue-chrom-baseline
Brain_Germinal_Matrix__H3K4me3	7.70632e-08	3.89502e-08	0.0239358	CNS	ESTBB_RxExpPop	tissue-chrom-baseline
Brain_Hippocampus_Middle__H3K27ac	-7.31022e-09	8.26596e-09	0.811754	CNS	ESTBB_RxExpPop	tissue-chrom-baseline
Brain_Hippocampus_Middle__H3K36me3	-1.34978e-08	1.29749e-08	0.8509	CNS	ESTBB_RxExpPop	tissue-chrom-baseline
Brain_Hippocampus_Middle__H3K4me1	-6.51006e-09	7.43508e-09	0.809373	CNS	ESTBB_RxExpPop	tissue-chrom-baseline
Brain_Hippocampus_Middle__H3K4me3	-1.96014e-08	2.40014e-08	0.792943	CNS	ESTBB_RxExpPop	tissue-chrom-baseline
Brain_Inferior_Temporal_Lobe__H3K27ac	5.3754e-09	8.03178e-09	0.251663	CNS	ESTBB_RxExpPop	tissue-chrom-baseline
Brain_Inferior_Temporal_Lobe__H3K36me3	-1.23352e-08	1.42831e-08	0.806104	CNS	ESTBB_RxExpPop	tissue-chrom-baseline
Brain_Inferior_Temporal_Lobe__H3K4me1	-3.14499e-09	1.35696e-08	0.59164	CNS	ESTBB_RxExpPop	tissue-chrom-baseline
Brain_Inferior_Temporal_Lobe__H3K4me3	8.40413e-11	3.01863e-08	0.498889	CNS	ESTBB_RxExpPop	tissue-chrom-baseline
Brain_Inferior_Temporal_Lobe__H3K9ac	-5.28933e-09	1.95506e-08	0.60663	CNS	ESTBB_RxExpPop	tissue-chrom-baseline
Brain_Substantia_Nigra__H3K27ac	-7.06813e-09	7.78092e-09	0.818165	CNS	ESTBB_RxExpPop	tissue-chrom-baseline
Brain_Substantia_Nigra__H3K36me3	-3.16355e-08	2.14208e-08	0.930143	CNS	ESTBB_RxExpPop	tissue-chrom-baseline
Brain_Substantia_Nigra__H3K4me1	-7.1678e-09	9.09667e-09	0.78464	CNS	ESTBB_RxExpPop	tissue-chrom-baseline
Brain_Substantia_Nigra__H3K4me3	-4.08441e-08	2.96387e-08	0.915909	CNS	ESTBB_RxExpPop	tissue-chrom-baseline
Brain_Substantia_Nigra__H3K9ac	-2.07498e-08	2.30408e-08	0.816091	CNS	ESTBB_RxExpPop	tissue-chrom-baseline
Fetal_Brain_Female__DNase	3.62111e-08	1.98061e-08	0.0337538	CNS	ESTBB_RxExpPop	tissue-chrom-baseline
Fetal_Brain_Female__H3K36me3	1.0806e-08	1.25373e-08	0.19437	CNS	ESTBB_RxExpPop	tissue-chrom-baseline
Fetal_Brain_Female__H3K4me1	1.31564e-08	1.50625e-08	0.191209	CNS	ESTBB_RxExpPop	tissue-chrom-baseline
Fetal_Brain_Female__H3K4me3	3.76088e-08	3.57756e-08	0.146574	CNS	ESTBB_RxExpPop	tissue-chrom-baseline
Fetal_Brain_Male__DNase	1.25172e-08	1.93612e-08	0.258974	CNS	ESTBB_RxExpPop	tissue-chrom-baseline
Fetal_Brain_Male__H3K36me3	-3.95172e-08	3.97908e-08	0.839676	CNS	ESTBB_RxExpPop	tissue-chrom-baseline
Fetal_Brain_Male__H3K4me1	6.64674e-09	9.20171e-09	0.235044	CNS	ESTBB_RxExpPop	tissue-chrom-baseline
Fetal_Brain_Male__H3K4me3	4.25589e-08	6.9641e-08	0.270561	CNS	ESTBB_RxExpPop	tissue-chrom-baseline
Nerve-Tibial_ENTEX__H3K27ac	-1.35523e-08	6.00361e-09	0.988007	CNS	ESTBB_RxExpPop	tissue-chrom-baseline
Nerve-Tibial_ENTEX__H3K36me3	-2.95724e-08	1.18882e-08	0.993569	CNS	ESTBB_RxExpPop	tissue-chrom-baseline
Nerve-Tibial_ENTEX__H3K4me1	-5.77106e-09	8.95599e-09	0.740335	CNS	ESTBB_RxExpPop	tissue-chrom-baseline
Nerve-Tibial_ENTEX__H3K4me3	-2.69647e-08	3.52386e-08	0.777925	CNS	ESTBB_RxExpPop	tissue-chrom-baseline
Artery-Coronary_ENTEX__H3K27ac	-1.66418e-08	8.04521e-09	0.980705	Cardiovascular	ESTBB_RxExpPop	tissue-chrom-baseline
Artery-Coronary_ENTEX__H3K4me3	-6.20233e-09	1.95785e-08	0.6243	Cardiovascular	ESTBB_RxExpPop	tissue-chrom-baseline
Artery-Tibial_ENTEX__H3K36me3	-2.93799e-09	1.03596e-08	0.611642	Cardiovascular	ESTBB_RxExpPop	tissue-chrom-baseline
Artery-Tibial_ENTEX__H3K4me1	-3.61402e-08	2.7292e-08	0.907282	Cardiovascular	ESTBB_RxExpPop	tissue-chrom-baseline
Fetal_Heart__DNase	2.14733e-08	1.37322e-08	0.0589414	Cardiovascular	ESTBB_RxExpPop	tissue-chrom-baseline
Fetal_Heart__H3K36me3	-1.63201e-08	3.16213e-08	0.697112	Cardiovascular	ESTBB_RxExpPop	tissue-chrom-baseline
Fetal_Heart__H3K4me1	8.57259e-09	7.10726e-09	0.113875	Cardiovascular	ESTBB_RxExpPop	tissue-chrom-baseline
Fetal_Heart__H3K4me3	2.40309e-08	2.12399e-08	0.128943	Cardiovascular	ESTBB_RxExpPop	tissue-chrom-baseline
Fetal_Heart__H3K9ac	1.95706e-08	1.36366e-08	0.0756223	Cardiovascular	ESTBB_RxExpPop	tissue-chrom-baseline
Heart-Atrial_ENTEX__H3K27ac	1.42271e-08	7.45122e-09	0.0281075	Cardiovascular	ESTBB_RxExpPop	tissue-chrom-baseline
Heart-Atrial_ENTEX__H3K36me3	-3.06792e-09	1.05812e-08	0.614069	Cardiovascular	ESTBB_RxExpPop	tissue-chrom-baseline
Heart-Atrial_ENTEX__H3K4me1	-2.29693e-09	4.2484e-08	0.521559	Cardiovascular	ESTBB_RxExpPop	tissue-chrom-baseline
Heart-Atrial_ENTEX__H3K4me3	-7.43326e-09	3.75891e-08	0.57838	Cardiovascular	ESTBB_RxExpPop	tissue-chrom-baseline
Heart-LV_ENTEX__H3K27ac	1.67487e-08	1.01596e-08	0.0496182	Cardiovascular	ESTBB_RxExpPop	tissue-chrom-baseline
Heart-LV_ENTEX__H3K36me3	2.40754e-09	1.36881e-08	0.430192	Cardiovascular	ESTBB_RxExpPop	tissue-chrom-baseline
Heart-LV_ENTEX__H3K4me1	5.47932e-09	1.43987e-08	0.351771	Cardiovascular	ESTBB_RxExpPop	tissue-chrom-baseline
Heart-LV_ENTEX__H3K4me3	3.69903e-08	3.5063e-08	0.14572	Cardiovascular	ESTBB_RxExpPop	tissue-chrom-baseline
Colon-Sigm_ENTEX__H3K27ac	1.61604e-08	1.1005e-08	0.0709902	Digestive	ESTBB_RxExpPop	tissue-chrom-baseline
Colon-Sigm_ENTEX__H3K36me3	-5.34939e-09	1.46713e-08	0.642301	Digestive	ESTBB_RxExpPop	tissue-chrom-baseline
Colon-Sigm_ENTEX__H3K4me1	-2.17344e-08	5.0983e-08	0.665057	Digestive	ESTBB_RxExpPop	tissue-chrom-baseline
Colon-Sigm_ENTEX__H3K4me3	-1.69408e-08	4.74748e-08	0.639394	Digestive	ESTBB_RxExpPop	tissue-chrom-baseline
Colon-TV_ENTEX__H3K27ac	-3.77151e-09	8.62072e-09	0.669123	Digestive	ESTBB_RxExpPop	tissue-chrom-baseline
Colon-TV_ENTEX__H3K36me3	5.64803e-09	1.44032e-08	0.347479	Digestive	ESTBB_RxExpPop	tissue-chrom-baseline
Colon-TV_ENTEX__H3K4me1	-1.77573e-10	2.38835e-08	0.502966	Digestive	ESTBB_RxExpPop	tissue-chrom-baseline
Colon-TV_ENTEX__H3K4me3	-8.24975e-09	3.20754e-08	0.601487	Digestive	ESTBB_RxExpPop	tissue-chrom-baseline
Colonic_Mucosa__H3K27ac	-5.05841e-09	1.74504e-08	0.614044	Digestive	ESTBB_RxExpPop	tissue-chrom-baseline
Colonic_Mucosa__H3K36me3	1.1746e-08	1.83451e-08	0.260996	Digestive	ESTBB_RxExpPop	tissue-chrom-baseline
Colonic_Mucosa__H3K4me1	-1.34724e-08	1.77865e-08	0.77561	Digestive	ESTBB_RxExpPop	tissue-chrom-baseline
Colonic_Mucosa__H3K4me3	8.82268e-08	3.53177e-08	0.00624317	Digestive	ESTBB_RxExpPop	tissue-chrom-baseline
Colonic_Mucosa__H3K9ac	-1.15915e-08	3.13693e-08	0.644129	Digestive	ESTBB_RxExpPop	tissue-chrom-baseline
Esophagus__H3K27ac	8.45954e-09	1.37725e-08	0.26953	Digestive	ESTBB_RxExpPop	tissue-chrom-baseline
Esophagus__H3K36me3	2.80129e-08	1.5792e-08	0.0380426	Digestive	ESTBB_RxExpPop	tissue-chrom-baseline
Esophagus__H3K4me1	-4.06238e-09	1.65124e-08	0.597166	Digestive	ESTBB_RxExpPop	tissue-chrom-baseline
Esophagus__H3K4me3	5.65592e-08	4.35572e-08	0.0970573	Digestive	ESTBB_RxExpPop	tissue-chrom-baseline
Fetal_Stomach__DNase	2.03038e-08	2.58721e-08	0.216292	Digestive	ESTBB_RxExpPop	tissue-chrom-baseline
Fetal_Stomach__H3K27ac	-2.53191e-09	1.23887e-08	0.580969	Digestive	ESTBB_RxExpPop	tissue-chrom-baseline
Fetal_Stomach__H3K36me3	1.24463e-08	8.72489e-09	0.0768586	Digestive	ESTBB_RxExpPop	tissue-chrom-baseline
Fetal_Stomach__H3K4me1	-3.37825e-09	9.39082e-09	0.640479	Digestive	ESTBB_RxExpPop	tissue-chrom-baseline
Fetal_Stomach__H3K4me3	-3.67588e-09	4.90678e-08	0.529859	Digestive	ESTBB_RxExpPop	tissue-chrom-baseline
SI-Term-Ileum_ENTEX__H3K27ac	-3.48168e-09	9.10763e-09	0.648874	Digestive	ESTBB_RxExpPop	tissue-chrom-baseline
SI-Term-Ileum_ENTEX__H3K36me3	-4.78912e-08	2.69006e-08	0.962487	Digestive	ESTBB_RxExpPop	tissue-chrom-baseline
SI-Term-Ileum_ENTEX__H3K4me1	-1.93249e-08	1.48928e-08	0.902788	Digestive	ESTBB_RxExpPop	tissue-chrom-baseline
SI-Term-Ileum_ENTEX__H3K4me3	-1.30031e-08	2.46766e-08	0.700882	Digestive	ESTBB_RxExpPop	tissue-chrom-baseline
Sigmoid_Colon__H3K27ac	-7.52561e-09	1.60612e-08	0.680307	Digestive	ESTBB_RxExpPop	tissue-chrom-baseline
Sigmoid_Colon__H3K36me3	3.77861e-08	1.73233e-08	0.0145832	Digestive	ESTBB_RxExpPop	tissue-chrom-baseline
Sigmoid_Colon__H3K4me1	-2.3864e-08	2.76184e-08	0.806223	Digestive	ESTBB_RxExpPop	tissue-chrom-baseline
Sigmoid_Colon__H3K4me3	1.81778e-08	4.8347e-08	0.353463	Digestive	ESTBB_RxExpPop	tissue-chrom-baseline
Stomach_ENTEX__H3K27ac	-9.57335e-09	8.09957e-09	0.881389	Digestive	ESTBB_RxExpPop	tissue-chrom-baseline
Stomach_ENTEX__H3K36me3	1.25407e-08	9.25e-09	0.0875897	Digestive	ESTBB_RxExpPop	tissue-chrom-baseline
Stomach_ENTEX__H3K4me1	-1.00492e-08	1.01584e-08	0.838728	Digestive	ESTBB_RxExpPop	tissue-chrom-baseline
Stomach_ENTEX__H3K4me3	4.02828e-08	2.92896e-08	0.0845153	Digestive	ESTBB_RxExpPop	tissue-chrom-baseline
Stomach_Mucosa__H3K36me3	1.32838e-08	2.6919e-08	0.310839	Digestive	ESTBB_RxExpPop	tissue-chrom-baseline
Stomach_Mucosa__H3K4me1	-1.05074e-08	8.64797e-09	0.887819	Digestive	ESTBB_RxExpPop	tissue-chrom-baseline
Stomach_Mucosa__H3K4me3	-3.24339e-08	3.58336e-08	0.8173	Digestive	ESTBB_RxExpPop	tissue-chrom-baseline
Stomach_Mucosa__H3K9ac	-1.22513e-08	2.03259e-08	0.726659	Digestive	ESTBB_RxExpPop	tissue-chrom-baseline
Adrenal_gland_ENTEX__H3K27ac	6.4892e-09	8.24219e-09	0.215549	Endocrine	ESTBB_RxExpPop	tissue-chrom-baseline
Adrenal_gland_ENTEX__H3K36me3	-1.13832e-08	1.16506e-08	0.835728	Endocrine	ESTBB_RxExpPop	tissue-chrom-baseline
Adrenal_gland_ENTEX__H3K4me1	1.48031e-08	1.09728e-08	0.0886577	Endocrine	ESTBB_RxExpPop	tissue-chrom-baseline
Adrenal_gland_ENTEX__H3K4me3	4.61334e-08	3.10498e-08	0.0686678	Endocrine	ESTBB_RxExpPop	tissue-chrom-baseline
Fetal_Adrenal_Gland__DNase	3.06697e-08	2.29958e-08	0.0911497	Endocrine	ESTBB_RxExpPop	tissue-chrom-baseline
Fetal_Adrenal_Gland__H3K27ac	5.41617e-09	9.37463e-09	0.281717	Endocrine	ESTBB_RxExpPop	tissue-chrom-baseline
Fetal_Adrenal_Gland__H3K36me3	1.28387e-08	9.23369e-09	0.0822015	Endocrine	ESTBB_RxExpPop	tissue-chrom-baseline
Fetal_Adrenal_Gland__H3K4me1	1.5486e-09	9.54408e-09	0.435552	Endocrine	ESTBB_RxExpPop	tissue-chrom-baseline
Fetal_Adrenal_Gland__H3K4me3	-3.68164e-08	4.82294e-08	0.777375	Endocrine	ESTBB_RxExpPop	tissue-chrom-baseline
Prostate_ENTEX__H3K27ac	-1.78468e-09	9.91317e-09	0.571436	Endocrine	ESTBB_RxExpPop	tissue-chrom-baseline
Prostate_ENTEX__H3K36me3	-9.12441e-08	5.35597e-08	0.955772	Endocrine	ESTBB_RxExpPop	tissue-chrom-baseline
Prostate_ENTEX__H3K4me3	-2.76216e-08	4.51195e-08	0.729793	Endocrine	ESTBB_RxExpPop	tissue-chrom-baseline
Testis_ENTEX__H3K27ac	1.14066e-08	6.65696e-09	0.0433117	Endocrine	ESTBB_RxExpPop	tissue-chrom-baseline
Testis_ENTEX__H3K36me3	-6.35545e-08	4.27209e-08	0.931581	Endocrine	ESTBB_RxExpPop	tissue-chrom-baseline
Testis_ENTEX__H3K4me3	4.99872e-09	1.88285e-08	0.395317	Endocrine	ESTBB_RxExpPop	tissue-chrom-baseline
Thyroid_gland_ENTEX__H3K27ac	-4.05466e-10	5.95619e-09	0.527137	Endocrine	ESTBB_RxExpPop	tissue-chrom-baseline
Thyroid_gland_ENTEX__H3K36me3	1.7102e-09	1.09899e-08	0.438168	Endocrine	ESTBB_RxExpPop	tissue-chrom-baseline
Thyroid_gland_ENTEX__H3K4me1	3.04227e-09	6.85469e-09	0.328585	Endocrine	ESTBB_RxExpPop	tissue-chrom-baseline
Thyroid_gland_ENTEX__H3K4me3	-4.12386e-08	2.91119e-08	0.921693	Endocrine	ESTBB_RxExpPop	tissue-chrom-baseline
Liver__H3K27ac	-1.29701e-08	1.32784e-08	0.835662	Liver	ESTBB_RxExpPop	tissue-chrom-baseline
Liver__H3K36me3	2.03826e-09	7.92712e-09	0.398541	Liver	ESTBB_RxExpPop	tissue-chrom-baseline
Liver__H3K4me1	1.33944e-09	9.47297e-09	0.443778	Liver	ESTBB_RxExpPop	tissue-chrom-baseline
Liver__H3K4me3	-3.02472e-08	1.79051e-08	0.954419	Liver	ESTBB_RxExpPop	tissue-chrom-baseline
Liver__H3K9ac	-1.83141e-08	2.42424e-08	0.775012	Liver	ESTBB_RxExpPop	tissue-chrom-baseline
Colon_Smooth_Muscle__H3K27ac	5.34468e-09	1.1294e-08	0.318025	Musculoskeletal/Connective	ESTBB_RxExpPop	tissue-chrom-baseline
Colon_Smooth_Muscle__H3K36me3	2.37326e-09	1.56702e-08	0.43981	Musculoskeletal/Connective	ESTBB_RxExpPop	tissue-chrom-baseline
Colon_Smooth_Muscle__H3K4me1	-9.43641e-10	9.53053e-09	0.539436	Musculoskeletal/Connective	ESTBB_RxExpPop	tissue-chrom-baseline
Colon_Smooth_Muscle__H3K4me3	7.71683e-09	2.73039e-08	0.388731	Musculoskeletal/Connective	ESTBB_RxExpPop	tissue-chrom-baseline
Colon_Smooth_Muscle__H3K9ac	4.66075e-08	2.77844e-08	0.046725	Musculoskeletal/Connective	ESTBB_RxExpPop	tissue-chrom-baseline
Duodenum_Smooth_Muscle__H3K27ac	2.04302e-08	1.78083e-08	0.125644	Musculoskeletal/Connective	ESTBB_RxExpPop	tissue-chrom-baseline
Duodenum_Smooth_Muscle__H3K36me3	-1.80601e-08	1.4261e-08	0.897315	Musculoskeletal/Connective	ESTBB_RxExpPop	tissue-chrom-baseline
Duodenum_Smooth_Muscle__H3K4me1	-1.16777e-09	1.53201e-08	0.53038	Musculoskeletal/Connective	ESTBB_RxExpPop	tissue-chrom-baseline
Duodenum_Smooth_Muscle__H3K4me3	-1.84087e-08	1.71113e-08	0.858997	Musculoskeletal/Connective	ESTBB_RxExpPop	tissue-chrom-baseline
Fetal_Muscle_Leg__DNase	-4.92466e-09	1.60054e-08	0.62084	Musculoskeletal/Connective	ESTBB_RxExpPop	tissue-chrom-baseline
Fetal_Muscle_Leg__H3K27ac	-2.4537e-09	1.19638e-08	0.58125	Musculoskeletal/Connective	ESTBB_RxExpPop	tissue-chrom-baseline
Fetal_Muscle_Leg__H3K36me3	1.73496e-08	1.26627e-08	0.0853231	Musculoskeletal/Connective	ESTBB_RxExpPop	tissue-chrom-baseline
Fetal_Muscle_Leg__H3K4me1	-4.25028e-09	9.00368e-09	0.681558	Musculoskeletal/Connective	ESTBB_RxExpPop	tissue-chrom-baseline
Fetal_Muscle_Leg__H3K4me3	6.60309e-08	5.75036e-08	0.125424	Musculoskeletal/Connective	ESTBB_RxExpPop	tissue-chrom-baseline
Fetal_Muscle_Trunk__DNase	5.24053e-09	1.82165e-08	0.386796	Musculoskeletal/Connective	ESTBB_RxExpPop	tissue-chrom-baseline
Fetal_Muscle_Trunk__H3K27ac	-1.41572e-09	1.40118e-08	0.54024	Musculoskeletal/Connective	ESTBB_RxExpPop	tissue-chrom-baseline
Fetal_Muscle_Trunk__H3K36me3	1.41897e-08	1.38424e-08	0.152661	Musculoskeletal/Connective	ESTBB_RxExpPop	tissue-chrom-baseline
Fetal_Muscle_Trunk__H3K4me1	1.31021e-09	8.7125e-09	0.440231	Musculoskeletal/Connective	ESTBB_RxExpPop	tissue-chrom-baseline
Fetal_Muscle_Trunk__H3K4me3	-2.13985e-08	5.88287e-08	0.641975	Musculoskeletal/Connective	ESTBB_RxExpPop	tissue-chrom-baseline
Psoas_Muscle__DNase	-3.27604e-08	1.98732e-08	0.950372	Musculoskeletal/Connective	ESTBB_RxExpPop	tissue-chrom-baseline
Psoas_Muscle__H3K27ac	1.19479e-09	1.62384e-08	0.470673	Musculoskeletal/Connective	ESTBB_RxExpPop	tissue-chrom-baseline
Psoas_Muscle__H3K36me3	-2.19502e-08	2.40272e-08	0.819525	Musculoskeletal/Connective	ESTBB_RxExpPop	tissue-chrom-baseline
Psoas_Muscle__H3K4me1	-2.75647e-10	1.66458e-08	0.506606	Musculoskeletal/Connective	ESTBB_RxExpPop	tissue-chrom-baseline
Psoas_Muscle__H3K4me3	-3.84814e-08	4.59948e-08	0.798604	Musculoskeletal/Connective	ESTBB_RxExpPop	tissue-chrom-baseline
Rectal_Smooth_Muscle__H3K27ac	4.81963e-09	1.08212e-08	0.328021	Musculoskeletal/Connective	ESTBB_RxExpPop	tissue-chrom-baseline
Rectal_Smooth_Muscle__H3K36me3	-2.41934e-08	2.58832e-08	0.825032	Musculoskeletal/Connective	ESTBB_RxExpPop	tissue-chrom-baseline
Rectal_Smooth_Muscle__H3K4me1	4.17199e-09	1.38881e-08	0.381936	Musculoskeletal/Connective	ESTBB_RxExpPop	tissue-chrom-baseline
Rectal_Smooth_Muscle__H3K4me3	7.21205e-08	3.60544e-08	0.0227327	Musculoskeletal/Connective	ESTBB_RxExpPop	tissue-chrom-baseline
Rectal_Smooth_Muscle__H3K9ac	-1.77566e-08	3.96297e-08	0.672946	Musculoskeletal/Connective	ESTBB_RxExpPop	tissue-chrom-baseline
Skeletal_Muscle_Female__H3K27ac	-2.34214e-09	9.67705e-09	0.595622	Musculoskeletal/Connective	ESTBB_RxExpPop	tissue-chrom-baseline
Skeletal_Muscle_Female__H3K36me3	-1.88509e-08	1.05907e-08	0.962457	Musculoskeletal/Connective	ESTBB_RxExpPop	tissue-chrom-baseline
Skeletal_Muscle_Female__H3K4me1	-5.20611e-09	8.13734e-09	0.738842	Musculoskeletal/Connective	ESTBB_RxExpPop	tissue-chrom-baseline
Skeletal_Muscle_Female__H3K4me3	-1.19218e-08	2.26235e-08	0.700891	Musculoskeletal/Connective	ESTBB_RxExpPop	tissue-chrom-baseline
Skeletal_Muscle_Female__H3K9ac	-7.98836e-09	2.01702e-08	0.653965	Musculoskeletal/Connective	ESTBB_RxExpPop	tissue-chrom-baseline
Skeletal_Muscle_Male__H3K36me3	-1.15094e-08	1.46648e-08	0.783723	Musculoskeletal/Connective	ESTBB_RxExpPop	tissue-chrom-baseline
Skeletal_Muscle_Male__H3K4me1	-7.83507e-09	1.0247e-08	0.777751	Musculoskeletal/Connective	ESTBB_RxExpPop	tissue-chrom-baseline
Skeletal_Muscle_Male__H3K4me3	-2.30568e-08	2.39472e-08	0.83218	Musculoskeletal/Connective	ESTBB_RxExpPop	tissue-chrom-baseline
Skeletal_Muscle_Male__H3K9ac	1.29923e-09	1.5414e-08	0.466413	Musculoskeletal/Connective	ESTBB_RxExpPop	tissue-chrom-baseline
Stomach_Smooth_Muscle__H3K27ac	5.46426e-09	9.48003e-09	0.282173	Musculoskeletal/Connective	ESTBB_RxExpPop	tissue-chrom-baseline
Stomach_Smooth_Muscle__H3K36me3	-7.4226e-09	1.36359e-08	0.706897	Musculoskeletal/Connective	ESTBB_RxExpPop	tissue-chrom-baseline
Stomach_Smooth_Muscle__H3K4me1	2.4546e-09	1.13119e-08	0.414107	Musculoskeletal/Connective	ESTBB_RxExpPop	tissue-chrom-baseline
Stomach_Smooth_Muscle__H3K4me3	3.21317e-08	2.33061e-08	0.0839963	Musculoskeletal/Connective	ESTBB_RxExpPop	tissue-chrom-baseline
Stomach_Smooth_Muscle__H3K9ac	1.76093e-08	3.23248e-08	0.292959	Musculoskeletal/Connective	ESTBB_RxExpPop	tissue-chrom-baseline
Breast_Myoepithelial_Primary_Cells__H3K36me3	2.95235e-10	8.17054e-09	0.485588	Other	ESTBB_RxExpPop	tissue-chrom-baseline
Breast_Myoepithelial_Primary_Cells__H3K4me1	-3.69715e-09	8.19629e-09	0.674032	Other	ESTBB_RxExpPop	tissue-chrom-baseline
Breast_Myoepithelial_Primary_Cells__H3K4me3	-4.74889e-08	2.75799e-08	0.957453	Other	ESTBB_RxExpPop	tissue-chrom-baseline
Breast_Myoepithelial_Primary_Cells__H3K9ac	3.46069e-09	2.78138e-08	0.45049	Other	ESTBB_RxExpPop	tissue-chrom-baseline
Breast_variant_Human_Mammary_Epithelial_Cells_(vHMEC)__DNase	-2.94814e-08	2.08484e-08	0.921332	Other	ESTBB_RxExpPop	tissue-chrom-baseline
Breast_variant_Human_Mammary_Epithelial_Cells_(vHMEC)__H3K36me3	-3.6674e-09	7.57044e-09	0.685962	Other	ESTBB_RxExpPop	tissue-chrom-baseline
Breast_variant_Human_Mammary_Epithelial_Cells_(vHMEC)__H3K4me1	-1.55081e-08	1.06198e-08	0.927897	Other	ESTBB_RxExpPop	tissue-chrom-baseline
Breast_variant_Human_Mammary_Epithelial_Cells_(vHMEC)__H3K4me3	-5.79167e-08	4.08014e-08	0.92212	Other	ESTBB_RxExpPop	tissue-chrom-baseline
Fetal_Kidney__DNase	-4.99792e-09	2.30025e-08	0.586004	Other	ESTBB_RxExpPop	tissue-chrom-baseline
Fetal_Kidney__H3K36me3	-6.43401e-08	3.09987e-08	0.981033	Other	ESTBB_RxExpPop	tissue-chrom-baseline
Fetal_Kidney__H3K4me1	-7.66442e-08	2.41839e-08	0.999236	Other	ESTBB_RxExpPop	tissue-chrom-baseline
Fetal_Kidney__H3K4me3	-6.09209e-08	4.65253e-08	0.904803	Other	ESTBB_RxExpPop	tissue-chrom-baseline
Fetal_Kidney__H3K9ac	-5.60253e-08	4.42404e-08	0.897312	Other	ESTBB_RxExpPop	tissue-chrom-baseline
Fetal_Lung__DNase	1.46699e-08	1.88151e-08	0.217788	Other	ESTBB_RxExpPop	tissue-chrom-baseline
Fetal_Lung__H3K36me3	7.57976e-09	1.05534e-08	0.236309	Other	ESTBB_RxExpPop	tissue-chrom-baseline
Fetal_Lung__H3K4me1	1.00426e-09	9.84369e-09	0.45937	Other	ESTBB_RxExpPop	tissue-chrom-baseline
Fetal_Lung__H3K4me3	2.02987e-09	3.41565e-08	0.476305	Other	ESTBB_RxExpPop	tissue-chrom-baseline
Fetal_Lung__H3K9ac	2.51849e-08	2.71817e-08	0.177083	Other	ESTBB_RxExpPop	tissue-chrom-baseline
Lung_ENTEX__H3K27ac	-1.46047e-08	7.94668e-09	0.966957	Other	ESTBB_RxExpPop	tissue-chrom-baseline
Lung_ENTEX__H3K36me3	5.63287e-09	1.05775e-08	0.297179	Other	ESTBB_RxExpPop	tissue-chrom-baseline
Lung_ENTEX__H3K4me1	-2.12223e-08	9.31114e-09	0.988673	Other	ESTBB_RxExpPop	tissue-chrom-baseline
Lung_ENTEX__H3K4me3	-9.59114e-08	4.20437e-08	0.988733	Other	ESTBB_RxExpPop	tissue-chrom-baseline
Lung__H3K27ac	-2.63011e-08	1.45314e-08	0.964848	Other	ESTBB_RxExpPop	tissue-chrom-baseline
Lung__H3K36me3	3.04841e-09	1.63078e-08	0.425858	Other	ESTBB_RxExpPop	tissue-chrom-baseline
Lung__H3K4me1	-2.34482e-08	1.49542e-08	0.941559	Other	ESTBB_RxExpPop	tissue-chrom-baseline
Lung__H3K4me3	-1.11662e-07	4.19572e-08	0.996108	Other	ESTBB_RxExpPop	tissue-chrom-baseline
NHLF_Lung_Fibroblast_Primary_Cells__DNase	-3.0709e-09	2.13646e-08	0.557146	Other	ESTBB_RxExpPop	tissue-chrom-baseline
NHLF_Lung_Fibroblast_Primary_Cells__H3K27ac	-4.91392e-10	1.60699e-08	0.512197	Other	ESTBB_RxExpPop	tissue-chrom-baseline
NHLF_Lung_Fibroblast_Primary_Cells__H3K36me3	-3.82411e-09	2.16747e-08	0.570023	Other	ESTBB_RxExpPop	tissue-chrom-baseline
NHLF_Lung_Fibroblast_Primary_Cells__H3K4me1	5.05142e-09	1.6765e-08	0.38159	Other	ESTBB_RxExpPop	tissue-chrom-baseline
NHLF_Lung_Fibroblast_Primary_Cells__H3K4me3	-2.14578e-08	4.96119e-08	0.667316	Other	ESTBB_RxExpPop	tissue-chrom-baseline
NHLF_Lung_Fibroblast_Primary_Cells__H3K9ac	-3.04659e-09	3.73705e-08	0.532487	Other	ESTBB_RxExpPop	tissue-chrom-baseline
Ovary_ENTEX__H3K36me3	-4.63504e-08	4.07305e-08	0.872435	Other	ESTBB_RxExpPop	tissue-chrom-baseline
Ovary_ENTEX__H3K4me3	-4.89528e-08	4.48363e-08	0.862542	Other	ESTBB_RxExpPop	tissue-chrom-baseline
Ovary__DNase	1.24295e-08	1.88416e-08	0.254728	Other	ESTBB_RxExpPop	tissue-chrom-baseline
Ovary__H3K27ac	2.10696e-09	1.5154e-08	0.444711	Other	ESTBB_RxExpPop	tissue-chrom-baseline
Ovary__H3K36me3	-7.09133e-09	1.513e-08	0.680355	Other	ESTBB_RxExpPop	tissue-chrom-baseline
Ovary__H3K4me1	5.27937e-09	1.38833e-08	0.351874	Other	ESTBB_RxExpPop	tissue-chrom-baseline
Ovary__H3K4me3	5.42009e-09	3.86818e-08	0.444283	Other	ESTBB_RxExpPop	tissue-chrom-baseline
Pancreas_ENTEX__H3K27ac	7.23096e-10	7.48311e-09	0.46151	Other	ESTBB_RxExpPop	tissue-chrom-baseline
Pancreas_ENTEX__H3K36me3	7.94088e-09	1.07946e-08	0.230976	Other	ESTBB_RxExpPop	tissue-chrom-baseline
Pancreas_ENTEX__H3K4me1	5.24238e-09	5.84093e-09	0.18472	Other	ESTBB_RxExpPop	tissue-chrom-baseline
Pancreas_ENTEX__H3K4me3	-5.01037e-08	3.20213e-08	0.941173	Other	ESTBB_RxExpPop	tissue-chrom-baseline
Pancreas__DNase	1.11745e-08	2.48459e-08	0.326445	Other	ESTBB_RxExpPop	tissue-chrom-baseline
Pancreas__H3K27ac	1.42908e-08	2.26938e-08	0.264439	Other	ESTBB_RxExpPop	tissue-chrom-baseline
Pancreas__H3K36me3	1.50438e-08	1.65546e-08	0.181743	Other	ESTBB_RxExpPop	tissue-chrom-baseline
Pancreas__H3K4me1	1.16588e-08	1.19603e-08	0.164833	Other	ESTBB_RxExpPop	tissue-chrom-baseline
Pancreas__H3K4me3	1.39286e-08	4.33089e-08	0.373874	Other	ESTBB_RxExpPop	tissue-chrom-baseline
Skin_tissue_ENTEX__H3K4me3	-6.12345e-08	3.25413e-08	0.970065	Other	ESTBB_RxExpPop	tissue-chrom-baseline
Uterus_ENTEX__H3K27ac	-2.75692e-09	7.51488e-09	0.643139	Other	ESTBB_RxExpPop	tissue-chrom-baseline
Uterus_ENTEX__H3K4me3	-8.70187e-09	4.43119e-08	0.577843	Other	ESTBB_RxExpPop	tissue-chrom-baseline
Vagina_ENTEX__H3K27ac	1.46232e-08	9.53749e-09	0.0626093	Other	ESTBB_RxExpPop	tissue-chrom-baseline
Vagina_ENTEX__H3K36me3	-8.82483e-08	3.17108e-08	0.997306	Other	ESTBB_RxExpPop	tissue-chrom-baseline
Vagina_ENTEX__H3K4me3	2.22968e-08	3.95725e-08	0.286567	Other	ESTBB_RxExpPop	tissue-chrom-baseline
Aorta_ENTEX__H3K27ac	-4.8126e-09	4.97334e-09	0.833398		ESTBB_RxExpPop	tissue-chrom-baseline
Aorta_ENTEX__H3K36me3	3.65737e-09	7.83245e-09	0.320267		ESTBB_RxExpPop	tissue-chrom-baseline
Aorta_ENTEX__H3K4me1	-2.2661e-09	5.27733e-09	0.666185		ESTBB_RxExpPop	tissue-chrom-baseline
Aorta_ENTEX__H3K4me3	-1.25673e-08	1.5338e-08	0.793709		ESTBB_RxExpPop	tissue-chrom-baseline
Aorta__H3K27ac	-2.11041e-08	1.15763e-08	0.965851		ESTBB_RxExpPop	tissue-chrom-baseline
Aorta__H3K36me3	-6.15135e-08	3.11583e-08	0.975822		ESTBB_RxExpPop	tissue-chrom-baseline
Aorta__H3K4me1	-2.23207e-08	2.24153e-08	0.840321		ESTBB_RxExpPop	tissue-chrom-baseline
Aorta__H3K4me3	1.45513e-08	4.59127e-08	0.375647		ESTBB_RxExpPop	tissue-chrom-baseline
Cortex_derived_primary_cultured_neurospheres__H3K36me3	1.93891e-08	1.51229e-08	0.0999035		ESTBB_RxExpPop	tissue-chrom-baseline
Cortex_derived_primary_cultured_neurospheres__H3K4me1	4.68025e-09	1.05391e-08	0.328491		ESTBB_RxExpPop	tissue-chrom-baseline
Cortex_derived_primary_cultured_neurospheres__H3K4me3	3.74863e-08	5.32498e-08	0.240725		ESTBB_RxExpPop	tissue-chrom-baseline
Duodenum_Mucosa__H3K36me3	1.42062e-08	1.27712e-08	0.132991		ESTBB_RxExpPop	tissue-chrom-baseline
Duodenum_Mucosa__H3K4me1	-2.17424e-08	1.20162e-08	0.964807		ESTBB_RxExpPop	tissue-chrom-baseline
Duodenum_Mucosa__H3K4me3	-7.32726e-09	2.20316e-08	0.630274		ESTBB_RxExpPop	tissue-chrom-baseline
Duodenum_Mucosa__H3K9ac	-1.23454e-08	2.68784e-08	0.676993		ESTBB_RxExpPop	tissue-chrom-baseline
Esoph-GJ_ENTEX__H3K27ac	1.43109e-08	1.01552e-08	0.0793855		ESTBB_RxExpPop	tissue-chrom-baseline
Esoph-GJ_ENTEX__H3K4me1	5.9099e-09	1.00058e-08	0.277378		ESTBB_RxExpPop	tissue-chrom-baseline
Esoph-GJ_ENTEX__H3K4me3	6.10254e-08	3.3934e-08	0.0360603		ESTBB_RxExpPop	tissue-chrom-baseline
Esoph-Mucosa_ENTEX__H3K27ac	-9.73557e-09	1.15386e-08	0.800593		ESTBB_RxExpPop	tissue-chrom-baseline
Esoph-Mucosa_ENTEX__H3K36me3	1.7071e-08	1.48919e-08	0.125829		ESTBB_RxExpPop	tissue-chrom-baseline
Esoph-Mucosa_ENTEX__H3K4me1	7.46036e-09	1.04108e-08	0.236812		ESTBB_RxExpPop	tissue-chrom-baseline
Esoph-Mucosa_ENTEX__H3K4me3	6.25653e-08	2.77524e-08	0.0120851		ESTBB_RxExpPop	tissue-chrom-baseline
Esoph-Muscularis_ENTEX__H3K27ac	1.6616e-08	1.06976e-08	0.0601812		ESTBB_RxExpPop	tissue-chrom-baseline
Esoph-Muscularis_ENTEX__H3K36me3	7.78392e-09	1.05544e-08	0.230407		ESTBB_RxExpPop	tissue-chrom-baseline
Esoph-Muscularis_ENTEX__H3K4me1	1.64957e-08	9.08297e-09	0.0346767		ESTBB_RxExpPop	tissue-chrom-baseline
Esoph-Muscularis_ENTEX__H3K4me3	8.7911e-08	3.52496e-08	0.00631645		ESTBB_RxExpPop	tissue-chrom-baseline
Fetal_Intestine_Large__DNase	5.03979e-09	2.31138e-08	0.413698		ESTBB_RxExpPop	tissue-chrom-baseline
Fetal_Intestine_Large__H3K27ac	-1.88836e-09	1.02192e-08	0.573301		ESTBB_RxExpPop	tissue-chrom-baseline
Fetal_Intestine_Large__H3K36me3	1.13549e-08	1.12544e-08	0.156504		ESTBB_RxExpPop	tissue-chrom-baseline
Fetal_Intestine_Large__H3K4me1	-8.2237e-09	8.57356e-09	0.831269		ESTBB_RxExpPop	tissue-chrom-baseline
Fetal_Intestine_Large__H3K4me3	-2.13171e-08	3.51212e-08	0.72806		ESTBB_RxExpPop	tissue-chrom-baseline
Fetal_Intestine_Small__DNase	4.74014e-09	3.03087e-08	0.437861		ESTBB_RxExpPop	tissue-chrom-baseline
Fetal_Intestine_Small__H3K27ac	-1.76394e-09	1.05353e-08	0.566485		ESTBB_RxExpPop	tissue-chrom-baseline
Fetal_Intestine_Small__H3K36me3	5.81678e-09	7.10986e-09	0.206642		ESTBB_RxExpPop	tissue-chrom-baseline
Fetal_Intestine_Small__H3K4me1	-8.39444e-09	8.72567e-09	0.831985		ESTBB_RxExpPop	tissue-chrom-baseline
Fetal_Intestine_Small__H3K4me3	-1.51011e-08	3.4979e-08	0.667027		ESTBB_RxExpPop	tissue-chrom-baseline
Fetal_Thymus__DNase	1.96519e-08	1.8056e-08	0.138212		ESTBB_RxExpPop	tissue-chrom-baseline
Fetal_Thymus__H3K27ac	6.47843e-09	1.22084e-08	0.297829		ESTBB_RxExpPop	tissue-chrom-baseline
Fetal_Thymus__H3K36me3	9.64961e-09	7.50115e-09	0.0991487		ESTBB_RxExpPop	tissue-chrom-baseline
Fetal_Thymus__H3K4me1	-4.11535e-09	7.74811e-09	0.70234		ESTBB_RxExpPop	tissue-chrom-baseline
Fetal_Thymus__H3K4me3	-1.42726e-08	3.27444e-08	0.668537		ESTBB_RxExpPop	tissue-chrom-baseline
Foreskin_Fibroblast_Primary_Cells_skin01__DNase	-2.37017e-08	2.08156e-08	0.872576		ESTBB_RxExpPop	tissue-chrom-baseline
Foreskin_Fibroblast_Primary_Cells_skin01__H3K27ac	-5.70429e-09	1.19314e-08	0.683706		ESTBB_RxExpPop	tissue-chrom-baseline
Foreskin_Fibroblast_Primary_Cells_skin01__H3K36me3	-7.07422e-09	8.04946e-09	0.810257		ESTBB_RxExpPop	tissue-chrom-baseline
Foreskin_Fibroblast_Primary_Cells_skin01__H3K4me1	-8.20522e-09	7.95408e-09	0.848864		ESTBB_RxExpPop	tissue-chrom-baseline
Foreskin_Fibroblast_Primary_Cells_skin01__H3K4me3	1.67392e-09	1.87958e-08	0.464518		ESTBB_RxExpPop	tissue-chrom-baseline
Foreskin_Fibroblast_Primary_Cells_skin02__DNase	-2.45744e-08	2.19539e-08	0.868507		ESTBB_RxExpPop	tissue-chrom-baseline
Foreskin_Fibroblast_Primary_Cells_skin02__H3K27ac	1.03653e-09	1.27903e-08	0.467705		ESTBB_RxExpPop	tissue-chrom-baseline
Foreskin_Fibroblast_Primary_Cells_skin02__H3K36me3	-2.89665e-09	1.0091e-08	0.612964		ESTBB_RxExpPop	tissue-chrom-baseline
Foreskin_Fibroblast_Primary_Cells_skin02__H3K4me1	-4.77418e-09	9.36637e-09	0.694874		ESTBB_RxExpPop	tissue-chrom-baseline
Foreskin_Fibroblast_Primary_Cells_skin02__H3K4me3	9.55723e-09	1.56688e-08	0.270946		ESTBB_RxExpPop	tissue-chrom-baseline
Foreskin_Keratinocyte_Primary_Cells_skin02__DNase	-2.31196e-08	1.63163e-08	0.921752		ESTBB_RxExpPop	tissue-chrom-baseline
Foreskin_Keratinocyte_Primary_Cells_skin02__H3K36me3	9.00886e-09	1.08807e-08	0.203845		ESTBB_RxExpPop	tissue-chrom-baseline
Foreskin_Keratinocyte_Primary_Cells_skin02__H3K4me1	-1.46212e-08	1.23083e-08	0.882565		ESTBB_RxExpPop	tissue-chrom-baseline
Foreskin_Keratinocyte_Primary_Cells_skin02__H3K4me3	-2.17349e-08	3.04019e-08	0.762671		ESTBB_RxExpPop	tissue-chrom-baseline
Foreskin_Keratinocyte_Primary_Cells_skin03__H3K27ac	4.80384e-09	1.14089e-08	0.336856		ESTBB_RxExpPop	tissue-chrom-baseline
Foreskin_Keratinocyte_Primary_Cells_skin03__H3K36me3	2.86105e-09	6.31722e-09	0.325311		ESTBB_RxExpPop	tissue-chrom-baseline
Foreskin_Keratinocyte_Primary_Cells_skin03__H3K4me1	-5.55727e-09	8.97348e-09	0.73214		ESTBB_RxExpPop	tissue-chrom-baseline
Foreskin_Keratinocyte_Primary_Cells_skin03__H3K4me3	-2.64867e-11	2.59158e-08	0.500408		ESTBB_RxExpPop	tissue-chrom-baseline
Foreskin_Melanocyte_Primary_Cells_skin01__DNase	5.49509e-09	1.66203e-08	0.370464		ESTBB_RxExpPop	tissue-chrom-baseline
Foreskin_Melanocyte_Primary_Cells_skin01__H3K27ac	2.7834e-08	3.32765e-08	0.201452		ESTBB_RxExpPop	tissue-chrom-baseline
Foreskin_Melanocyte_Primary_Cells_skin01__H3K36me3	-6.08437e-10	1.95124e-08	0.512438		ESTBB_RxExpPop	tissue-chrom-baseline
Foreskin_Melanocyte_Primary_Cells_skin01__H3K4me1	2.48739e-08	2.4757e-08	0.157515		ESTBB_RxExpPop	tissue-chrom-baseline
Foreskin_Melanocyte_Primary_Cells_skin01__H3K4me3	3.5726e-08	3.12601e-08	0.126548		ESTBB_RxExpPop	tissue-chrom-baseline
Foreskin_Melanocyte_Primary_Cells_skin03__H3K27ac	1.6415e-08	1.35367e-08	0.112636		ESTBB_RxExpPop	tissue-chrom-baseline
Foreskin_Melanocyte_Primary_Cells_skin03__H3K36me3	2.26615e-10	7.66945e-09	0.488214		ESTBB_RxExpPop	tissue-chrom-baseline
Foreskin_Melanocyte_Primary_Cells_skin03__H3K4me1	7.39338e-09	7.74396e-09	0.169858		ESTBB_RxExpPop	tissue-chrom-baseline
Foreskin_Melanocyte_Primary_Cells_skin03__H3K4me3	6.04849e-08	3.353e-08	0.0356234		ESTBB_RxExpPop	tissue-chrom-baseline
Ganglion_Eminence_derived_primary_cultured_neurospheres__H3K36me3	1.21337e-08	1.36806e-08	0.187558		ESTBB_RxExpPop	tissue-chrom-baseline
Ganglion_Eminence_derived_primary_cultured_neurospheres__H3K4me1	2.08922e-08	1.50135e-08	0.0820273		ESTBB_RxExpPop	tissue-chrom-baseline
Ganglion_Eminence_derived_primary_cultured_neurospheres__H3K4me3	5.4571e-08	3.80531e-08	0.0757755		ESTBB_RxExpPop	tissue-chrom-baseline
Gastric__DNase	-5.17354e-08	3.17047e-08	0.948638		ESTBB_RxExpPop	tissue-chrom-baseline
Gastric__H3K27ac	-1.46209e-08	1.89274e-08	0.780083		ESTBB_RxExpPop	tissue-chrom-baseline
Gastric__H3K36me3	9.83546e-09	1.49742e-08	0.255646		ESTBB_RxExpPop	tissue-chrom-baseline
Gastric__H3K4me1	5.63854e-09	1.73577e-08	0.37265		ESTBB_RxExpPop	tissue-chrom-baseline
Gastric__H3K4me3	2.30567e-08	3.55714e-08	0.258434		ESTBB_RxExpPop	tissue-chrom-baseline
HMEC_Mammary_Epithelial_Primary_Cells__DNase	1.05536e-09	2.17448e-08	0.480645		ESTBB_RxExpPop	tissue-chrom-baseline
HMEC_Mammary_Epithelial_Primary_Cells__H3K27ac	-7.92801e-09	1.26142e-08	0.735162		ESTBB_RxExpPop	tissue-chrom-baseline
HMEC_Mammary_Epithelial_Primary_Cells__H3K36me3	-1.77189e-09	1.72189e-08	0.54098		ESTBB_RxExpPop	tissue-chrom-baseline
HMEC_Mammary_Epithelial_Primary_Cells__H3K4me1	-1.68731e-08	1.01931e-08	0.951073		ESTBB_RxExpPop	tissue-chrom-baseline
HMEC_Mammary_Epithelial_Primary_Cells__H3K4me3	1.06344e-08	4.03918e-08	0.396167		ESTBB_RxExpPop	tissue-chrom-baseline
HMEC_Mammary_Epithelial_Primary_Cells__H3K9ac	-1.3491e-08	2.2018e-08	0.729971		ESTBB_RxExpPop	tissue-chrom-baseline
Left_Ventricle__H3K27ac	1.56755e-08	1.19345e-08	0.0945148		ESTBB_RxExpPop	tissue-chrom-baseline
Left_Ventricle__H3K36me3	1.39069e-08	1.57148e-08	0.18809		ESTBB_RxExpPop	tissue-chrom-baseline
Left_Ventricle__H3K4me1	2.00121e-08	1.4804e-08	0.0882193		ESTBB_RxExpPop	tissue-chrom-baseline
Left_Ventricle__H3K4me3	-4.19056e-08	4.71638e-08	0.812867		ESTBB_RxExpPop	tissue-chrom-baseline
Mammary_ENTEX__H3K27ac	-2.25173e-09	8.65411e-09	0.602642		ESTBB_RxExpPop	tissue-chrom-baseline
Mammary_ENTEX__H3K36me3	1.39551e-08	1.09771e-08	0.101812		ESTBB_RxExpPop	tissue-chrom-baseline
Mammary_ENTEX__H3K4me1	-2.8633e-08	2.07083e-08	0.916619		ESTBB_RxExpPop	tissue-chrom-baseline
Mammary_ENTEX__H3K4me3	5.35668e-09	2.43269e-08	0.412859		ESTBB_RxExpPop	tissue-chrom-baseline
NHDF-Ad_Adult_Dermal_Fibroblast_Primary_Cells__DNase	-2.39339e-08	2.00705e-08	0.883466		ESTBB_RxExpPop	tissue-chrom-baseline
NHDF-Ad_Adult_Dermal_Fibroblast_Primary_Cells__H3K27ac	-2.50323e-08	1.69107e-08	0.930599		ESTBB_RxExpPop	tissue-chrom-baseline
NHDF-Ad_Adult_Dermal_Fibroblast_Primary_Cells__H3K36me3	-1.10192e-08	2.4683e-08	0.672357		ESTBB_RxExpPop	tissue-chrom-baseline
NHDF-Ad_Adult_Dermal_Fibroblast_Primary_Cells__H3K4me1	-1.21117e-08	1.23578e-08	0.836477		ESTBB_RxExpPop	tissue-chrom-baseline
NHDF-Ad_Adult_Dermal_Fibroblast_Primary_Cells__H3K4me3	-5.54168e-08	4.06666e-08	0.913513		ESTBB_RxExpPop	tissue-chrom-baseline
NHDF-Ad_Adult_Dermal_Fibroblast_Primary_Cells__H3K9ac	-5.75387e-08	2.98276e-08	0.973137		ESTBB_RxExpPop	tissue-chrom-baseline
NHEK-Epidermal_Keratinocyte_Primary_Cells__DNase	-2.62726e-09	1.67428e-08	0.562346		ESTBB_RxExpPop	tissue-chrom-baseline
NHEK-Epidermal_Keratinocyte_Primary_Cells__H3K27ac	-7.63309e-09	1.08136e-08	0.759868		ESTBB_RxExpPop	tissue-chrom-baseline
NHEK-Epidermal_Keratinocyte_Primary_Cells__H3K36me3	9.81027e-10	1.05998e-08	0.46313		ESTBB_RxExpPop	tissue-chrom-baseline
NHEK-Epidermal_Keratinocyte_Primary_Cells__H3K4me1	-5.96052e-09	8.63686e-09	0.754942		ESTBB_RxExpPop	tissue-chrom-baseline
NHEK-Epidermal_Keratinocyte_Primary_Cells__H3K4me3	-2.45866e-08	2.43405e-08	0.84378		ESTBB_RxExpPop	tissue-chrom-baseline
NHEK-Epidermal_Keratinocyte_Primary_Cells__H3K9ac	-1.25627e-08	1.77545e-08	0.760397		ESTBB_RxExpPop	tissue-chrom-baseline
Osteoblast_Primary_Cells__H3K27ac	-5.82749e-09	9.08584e-09	0.739363		ESTBB_RxExpPop	tissue-chrom-baseline
Osteoblast_Primary_Cells__H3K36me3	-6.61723e-09	8.84984e-09	0.772687		ESTBB_RxExpPop	tissue-chrom-baseline
Osteoblast_Primary_Cells__H3K4me1	3.61399e-09	8.99904e-09	0.34399		ESTBB_RxExpPop	tissue-chrom-baseline
Osteoblast_Primary_Cells__H3K4me3	-2.31007e-08	2.67748e-08	0.80587		ESTBB_RxExpPop	tissue-chrom-baseline
Pancreatic_Islets__H3K27ac	1.28802e-08	2.68997e-08	0.316032		ESTBB_RxExpPop	tissue-chrom-baseline
Pancreatic_Islets__H3K36me3	-3.30361e-08	2.00597e-08	0.95021		ESTBB_RxExpPop	tissue-chrom-baseline
Pancreatic_Islets__H3K4me1	6.12419e-09	1.1499e-08	0.297161		ESTBB_RxExpPop	tissue-chrom-baseline
Pancreatic_Islets__H3K4me3	1.89855e-08	5.00334e-08	0.352175		ESTBB_RxExpPop	tissue-chrom-baseline
Pancreatic_Islets__H3K9ac	1.96084e-08	4.78397e-08	0.340948		ESTBB_RxExpPop	tissue-chrom-baseline
Placenta_Amnion__H3K27ac	-5.05632e-08	2.32145e-08	0.9853		ESTBB_RxExpPop	tissue-chrom-baseline
Placenta_Amnion__H3K36me3	-1.24905e-09	1.2033e-08	0.541337		ESTBB_RxExpPop	tissue-chrom-baseline
Placenta_Amnion__H3K4me1	-1.05659e-08	1.06434e-08	0.839577		ESTBB_RxExpPop	tissue-chrom-baseline
Placenta_Amnion__H3K4me3	-6.94224e-09	4.78078e-08	0.557728		ESTBB_RxExpPop	tissue-chrom-baseline
Placenta__DNase	-3.15597e-08	1.65362e-08	0.971838		ESTBB_RxExpPop	tissue-chrom-baseline
Placenta__H3K27ac	-1.10065e-08	8.4579e-09	0.903428		ESTBB_RxExpPop	tissue-chrom-baseline
Placenta__H3K36me3	-1.46252e-08	1.04308e-08	0.919559		ESTBB_RxExpPop	tissue-chrom-baseline
Placenta__H3K4me1	-1.31204e-08	9.93707e-09	0.906641		ESTBB_RxExpPop	tissue-chrom-baseline
Placenta__H3K4me3	-4.25688e-08	3.9076e-08	0.862007		ESTBB_RxExpPop	tissue-chrom-baseline
Primary_B_cells_from_cord_blood__H3K36me3	2.03117e-08	3.11921e-08	0.257465		ESTBB_RxExpPop	tissue-chrom-baseline
Primary_B_cells_from_cord_blood__H3K4me1	-2.63103e-09	9.7654e-09	0.606198		ESTBB_RxExpPop	tissue-chrom-baseline
Primary_B_cells_from_cord_blood__H3K4me3	-2.6396e-08	3.80459e-08	0.756095		ESTBB_RxExpPop	tissue-chrom-baseline
Primary_B_cells_from_peripheral_blood__DNase	1.29486e-08	1.8251e-08	0.239016		ESTBB_RxExpPop	tissue-chrom-baseline
Primary_B_cells_from_peripheral_blood__H3K27ac	-4.43808e-09	1.25534e-08	0.638156		ESTBB_RxExpPop	tissue-chrom-baseline
Primary_B_cells_from_peripheral_blood__H3K36me3	2.78906e-09	7.42693e-09	0.353632		ESTBB_RxExpPop	tissue-chrom-baseline
Primary_B_cells_from_peripheral_blood__H3K4me1	-3.34246e-09	7.55909e-09	0.67082		ESTBB_RxExpPop	tissue-chrom-baseline
Primary_B_cells_from_peripheral_blood__H3K4me3	-1.17591e-08	3.73504e-08	0.623555		ESTBB_RxExpPop	tissue-chrom-baseline
Primary_Natural_Killer_cells_from_peripheral_blood__DNase	2.30006e-08	2.23818e-08	0.152058		ESTBB_RxExpPop	tissue-chrom-baseline
Primary_Natural_Killer_cells_from_peripheral_blood__H3K27ac	-8.81554e-09	1.3178e-08	0.748239		ESTBB_RxExpPop	tissue-chrom-baseline
Primary_Natural_Killer_cells_from_peripheral_blood__H3K36me3	3.86946e-09	1.01716e-08	0.351817		ESTBB_RxExpPop	tissue-chrom-baseline
Primary_Natural_Killer_cells_from_peripheral_blood__H3K4me1	2.70917e-09	9.48125e-09	0.387539		ESTBB_RxExpPop	tissue-chrom-baseline
Primary_Natural_Killer_cells_from_peripheral_blood__H3K4me3	-1.34394e-08	3.54556e-08	0.647675		ESTBB_RxExpPop	tissue-chrom-baseline
Primary_T_cells_effector_memory_enriched_from_peripheral_blood__H3K27ac	7.14099e-09	1.49959e-08	0.316968		ESTBB_RxExpPop	tissue-chrom-baseline
Primary_T_cells_effector_memory_enriched_from_peripheral_blood__H3K36me3	-1.39349e-08	1.09973e-08	0.897443		ESTBB_RxExpPop	tissue-chrom-baseline
Primary_T_cells_effector_memory_enriched_from_peripheral_blood__H3K4me1	1.51872e-08	1.39802e-08	0.138665		ESTBB_RxExpPop	tissue-chrom-baseline
Primary_T_cells_effector_memory_enriched_from_peripheral_blood__H3K4me3	3.85264e-09	3.12278e-08	0.450906		ESTBB_RxExpPop	tissue-chrom-baseline
Primary_T_cells_from_cord_blood__DNase	1.82446e-08	2.428e-08	0.226198		ESTBB_RxExpPop	tissue-chrom-baseline
Primary_T_cells_from_cord_blood__H3K36me3	-1.58886e-08	1.99669e-08	0.78691		ESTBB_RxExpPop	tissue-chrom-baseline
Primary_T_cells_from_cord_blood__H3K4me1	-2.51291e-09	1.53095e-08	0.56519		ESTBB_RxExpPop	tissue-chrom-baseline
Primary_T_cells_from_cord_blood__H3K4me3	-4.33021e-08	3.25323e-08	0.908414		ESTBB_RxExpPop	tissue-chrom-baseline
Primary_T_cells_from_peripheral_blood__DNase	1.02062e-08	1.90759e-08	0.296315		ESTBB_RxExpPop	tissue-chrom-baseline
Primary_T_cells_from_peripheral_blood__H3K27ac	1.06169e-08	1.26553e-08	0.200755		ESTBB_RxExpPop	tissue-chrom-baseline
Primary_T_cells_from_peripheral_blood__H3K36me3	-6.31686e-09	9.45855e-09	0.747884		ESTBB_RxExpPop	tissue-chrom-baseline
Primary_T_cells_from_peripheral_blood__H3K4me1	1.12178e-08	9.63023e-09	0.122039		ESTBB_RxExpPop	tissue-chrom-baseline
Primary_T_cells_from_peripheral_blood__H3K4me3	-2.06874e-08	3.0315e-08	0.752511		ESTBB_RxExpPop	tissue-chrom-baseline
Primary_T_helper_17_cells_PMA-I_stimulated__H3K27ac	1.13253e-08	1.53396e-08	0.230166		ESTBB_RxExpPop	tissue-chrom-baseline
Primary_T_helper_17_cells_PMA-I_stimulated__H3K36me3	2.92379e-09	9.88759e-09	0.383728		ESTBB_RxExpPop	tissue-chrom-baseline
Primary_T_helper_17_cells_PMA-I_stimulated__H3K4me1	1.18167e-08	9.82859e-09	0.114627		ESTBB_RxExpPop	tissue-chrom-baseline
Primary_T_helper_17_cells_PMA-I_stimulated__H3K4me3	2.31918e-08	2.39155e-08	0.166087		ESTBB_RxExpPop	tissue-chrom-baseline
Primary_T_helper_cells_PMA-I_stimulated__H3K27ac	5.50282e-09	8.86025e-09	0.267277		ESTBB_RxExpPop	tissue-chrom-baseline
Primary_T_helper_cells_PMA-I_stimulated__H3K36me3	-7.83868e-09	8.30486e-09	0.827381		ESTBB_RxExpPop	tissue-chrom-baseline
Primary_T_helper_cells_PMA-I_stimulated__H3K4me1	1.07908e-08	7.31832e-09	0.0701738		ESTBB_RxExpPop	tissue-chrom-baseline
Primary_T_helper_cells_PMA-I_stimulated__H3K4me3	1.46468e-08	1.9026e-08	0.2207		ESTBB_RxExpPop	tissue-chrom-baseline
Primary_T_helper_cells_from_peripheral_blood__H3K27ac	4.8683e-09	1.46944e-08	0.370207		ESTBB_RxExpPop	tissue-chrom-baseline
Primary_T_helper_cells_from_peripheral_blood__H3K36me3	-4.55333e-09	7.81108e-09	0.720031		ESTBB_RxExpPop	tissue-chrom-baseline
Primary_T_helper_cells_from_peripheral_blood__H3K4me1	1.63675e-08	8.55823e-09	0.0279068		ESTBB_RxExpPop	tissue-chrom-baseline
Primary_T_helper_cells_from_peripheral_blood__H3K4me3	-8.04998e-09	2.89716e-08	0.609439		ESTBB_RxExpPop	tissue-chrom-baseline
Primary_T_helper_memory_cells_from_peripheral_blood_1__H3K27ac	1.61619e-08	1.65886e-08	0.164958		ESTBB_RxExpPop	tissue-chrom-baseline
Primary_T_helper_memory_cells_from_peripheral_blood_1__H3K36me3	-5.13206e-09	1.38168e-08	0.644844		ESTBB_RxExpPop	tissue-chrom-baseline
Primary_T_helper_memory_cells_from_peripheral_blood_1__H3K4me1	2.12061e-08	9.04308e-09	0.00951341		ESTBB_RxExpPop	tissue-chrom-baseline
Primary_T_helper_memory_cells_from_peripheral_blood_1__H3K4me3	2.66192e-08	2.80229e-08	0.171079		ESTBB_RxExpPop	tissue-chrom-baseline
Primary_T_helper_memory_cells_from_peripheral_blood_2__H3K27ac	3.72379e-10	1.50254e-08	0.490114		ESTBB_RxExpPop	tissue-chrom-baseline
Primary_T_helper_memory_cells_from_peripheral_blood_2__H3K36me3	-2.18507e-08	2.02205e-08	0.860067		ESTBB_RxExpPop	tissue-chrom-baseline
Primary_T_helper_memory_cells_from_peripheral_blood_2__H3K4me1	2.1859e-08	8.67055e-09	0.00585008		ESTBB_RxExpPop	tissue-chrom-baseline
Primary_T_helper_memory_cells_from_peripheral_blood_2__H3K4me3	-1.13055e-08	2.96925e-08	0.648306		ESTBB_RxExpPop	tissue-chrom-baseline
Primary_T_helper_naive_cells_from_peripheral_blood_1__H3K27ac	-3.60475e-09	2.26362e-08	0.563263		ESTBB_RxExpPop	tissue-chrom-baseline
Primary_T_helper_naive_cells_from_peripheral_blood_1__H3K36me3	-2.11063e-08	1.28847e-08	0.949298		ESTBB_RxExpPop	tissue-chrom-baseline
Primary_T_helper_naive_cells_from_peripheral_blood_1__H3K4me1	1.56178e-08	9.8544e-09	0.0564995		ESTBB_RxExpPop	tissue-chrom-baseline
Primary_T_helper_naive_cells_from_peripheral_blood_1__H3K4me3	-1.9564e-08	2.6814e-08	0.767188		ESTBB_RxExpPop	tissue-chrom-baseline
Primary_T_helper_naive_cells_from_peripheral_blood_2__H3K27ac	-3.30757e-09	1.17948e-08	0.610425		ESTBB_RxExpPop	tissue-chrom-baseline
Primary_T_helper_naive_cells_from_peripheral_blood_2__H3K36me3	-4.92647e-09	1.08102e-08	0.675705		ESTBB_RxExpPop	tissue-chrom-baseline
Primary_T_helper_naive_cells_from_peripheral_blood_2__H3K4me1	7.39298e-09	8.221e-09	0.184252		ESTBB_RxExpPop	tissue-chrom-baseline
Primary_T_helper_naive_cells_from_peripheral_blood_2__H3K4me3	-1.43381e-08	2.5557e-08	0.712609		ESTBB_RxExpPop	tissue-chrom-baseline
Primary_T_helper_naive_cells_from_peripheral_blood__H3K9ac	-1.27122e-08	2.68691e-08	0.681935		ESTBB_RxExpPop	tissue-chrom-baseline
Primary_T_killer_memory_cells_from_peripheral_blood__H3K27ac	-1.8308e-08	1.84333e-08	0.839695		ESTBB_RxExpPop	tissue-chrom-baseline
Primary_T_killer_memory_cells_from_peripheral_blood__H3K36me3	-2.67259e-08	1.6805e-08	0.944122		ESTBB_RxExpPop	tissue-chrom-baseline
Primary_T_killer_memory_cells_from_peripheral_blood__H3K4me1	1.53052e-08	1.09254e-08	0.0806248		ESTBB_RxExpPop	tissue-chrom-baseline
Primary_T_killer_memory_cells_from_peripheral_blood__H3K4me3	-3.37497e-08	2.98154e-08	0.871173		ESTBB_RxExpPop	tissue-chrom-baseline
Primary_T_killer_naive_cells_from_peripheral_blood__H3K27ac	-1.13466e-08	2.11651e-08	0.704054		ESTBB_RxExpPop	tissue-chrom-baseline
Primary_T_killer_naive_cells_from_peripheral_blood__H3K36me3	-2.04919e-08	1.77375e-08	0.876013		ESTBB_RxExpPop	tissue-chrom-baseline
Primary_T_killer_naive_cells_from_peripheral_blood__H3K4me1	1.17742e-08	8.75202e-09	0.0892628		ESTBB_RxExpPop	tissue-chrom-baseline
Primary_T_killer_naive_cells_from_peripheral_blood__H3K4me3	-3.72572e-08	3.21491e-08	0.876749		ESTBB_RxExpPop	tissue-chrom-baseline
Primary_T_killer_naive_cells_from_peripheral_blood__H3K9ac	8.40308e-08	3.53729e-08	0.00876098		ESTBB_RxExpPop	tissue-chrom-baseline
Primary_T_regulatory_cells_from_peripheral_blood__H3K27ac	2.14283e-08	1.22046e-08	0.0395653		ESTBB_RxExpPop	tissue-chrom-baseline
Primary_T_regulatory_cells_from_peripheral_blood__H3K36me3	-7.58739e-10	8.35032e-09	0.536199		ESTBB_RxExpPop	tissue-chrom-baseline
Primary_T_regulatory_cells_from_peripheral_blood__H3K4me1	2.81976e-08	1.13201e-08	0.00637056		ESTBB_RxExpPop	tissue-chrom-baseline
Primary_T_regulatory_cells_from_peripheral_blood__H3K4me3	4.20856e-08	2.97691e-08	0.0787198		ESTBB_RxExpPop	tissue-chrom-baseline
Primary_hematopoietic_stem_cells_G-CSF-mobilized_Female__DNase	1.34539e-09	2.3126e-08	0.476804		ESTBB_RxExpPop	tissue-chrom-baseline
Primary_hematopoietic_stem_cells_G-CSF-mobilized_Female__H3K27ac	4.44469e-09	1.2608e-08	0.362221		ESTBB_RxExpPop	tissue-chrom-baseline
Primary_hematopoietic_stem_cells_G-CSF-mobilized_Female__H3K36me3	-4.17751e-09	8.30228e-09	0.69258		ESTBB_RxExpPop	tissue-chrom-baseline
Primary_hematopoietic_stem_cells_G-CSF-mobilized_Female__H3K4me1	-1.81089e-09	7.81169e-09	0.59166		ESTBB_RxExpPop	tissue-chrom-baseline
Primary_hematopoietic_stem_cells_G-CSF-mobilized_Female__H3K4me3	2.10981e-08	3.33529e-08	0.263507		ESTBB_RxExpPop	tissue-chrom-baseline
Primary_hematopoietic_stem_cells_G-CSF-mobilized_Male__DNase	-2.53311e-08	2.7076e-08	0.825249		ESTBB_RxExpPop	tissue-chrom-baseline
Primary_hematopoietic_stem_cells_G-CSF-mobilized_Male__H3K36me3	-6.6684e-09	7.63108e-09	0.8089		ESTBB_RxExpPop	tissue-chrom-baseline
Primary_hematopoietic_stem_cells_G-CSF-mobilized_Male__H3K4me1	-5.1851e-09	8.7036e-09	0.724326		ESTBB_RxExpPop	tissue-chrom-baseline
Primary_hematopoietic_stem_cells_G-CSF-mobilized_Male__H3K4me3	1.39241e-08	2.32326e-08	0.274474		ESTBB_RxExpPop	tissue-chrom-baseline
Primary_hematopoietic_stem_cells__H3K36me3	-1.77507e-08	1.99652e-08	0.813021		ESTBB_RxExpPop	tissue-chrom-baseline
Primary_hematopoietic_stem_cells__H3K4me1	2.40379e-09	1.83898e-08	0.448001		ESTBB_RxExpPop	tissue-chrom-baseline
Primary_hematopoietic_stem_cells__H3K4me3	2.58691e-09	3.96046e-08	0.47396		ESTBB_RxExpPop	tissue-chrom-baseline
Primary_hematopoietic_stem_cells_short_term_culture__H3K36me3	-4.25099e-09	8.90904e-09	0.683374		ESTBB_RxExpPop	tissue-chrom-baseline
Primary_hematopoietic_stem_cells_short_term_culture__H3K4me1	-1.13065e-08	1.04118e-08	0.861245		ESTBB_RxExpPop	tissue-chrom-baseline
Primary_hematopoietic_stem_cells_short_term_culture__H3K4me3	6.23115e-10	3.69091e-08	0.493265		ESTBB_RxExpPop	tissue-chrom-baseline
Primary_monocytes_from_peripheral_blood__DNase	1.0117e-08	2.48904e-08	0.342201		ESTBB_RxExpPop	tissue-chrom-baseline
Primary_monocytes_from_peripheral_blood__H3K27ac	-7.12531e-09	1.36382e-08	0.699323		ESTBB_RxExpPop	tissue-chrom-baseline
Primary_monocytes_from_peripheral_blood__H3K36me3	-5.02692e-10	7.22874e-09	0.52772		ESTBB_RxExpPop	tissue-chrom-baseline
Primary_monocytes_from_peripheral_blood__H3K4me1	-6.89466e-09	7.61431e-09	0.817396		ESTBB_RxExpPop	tissue-chrom-baseline
Primary_monocytes_from_peripheral_blood__H3K4me3	1.69908e-08	3.93772e-08	0.333057		ESTBB_RxExpPop	tissue-chrom-baseline
Primary_mononuclear_cells_from_peripheral_blood__H3K27ac	-8.46509e-09	2.85594e-08	0.616539		ESTBB_RxExpPop	tissue-chrom-baseline
Primary_mononuclear_cells_from_peripheral_blood__H3K36me3	6.20146e-09	9.78133e-09	0.263037		ESTBB_RxExpPop	tissue-chrom-baseline
Primary_mononuclear_cells_from_peripheral_blood__H3K4me1	2.39068e-08	2.86233e-08	0.201797		ESTBB_RxExpPop	tissue-chrom-baseline
Primary_mononuclear_cells_from_peripheral_blood__H3K4me3	-9.4983e-09	4.30714e-08	0.587269		ESTBB_RxExpPop	tissue-chrom-baseline
Primary_mononuclear_cells_from_peripheral_blood__H3K9ac	-2.1943e-08	2.42268e-08	0.817461		ESTBB_RxExpPop	tissue-chrom-baseline
Primary_neutrophils_from_peripheral_blood__H3K36me3	7.58305e-09	6.76298e-09	0.131089		ESTBB_RxExpPop	tissue-chrom-baseline
Primary_neutrophils_from_peripheral_blood__H3K4me1	-6.376e-10	6.86841e-09	0.536981		ESTBB_RxExpPop	tissue-chrom-baseline
Primary_neutrophils_from_peripheral_blood__H3K4me3	-8.19366e-09	1.66879e-08	0.688285		ESTBB_RxExpPop	tissue-chrom-baseline
Rectal_Mucosa_Donor_29__H3K27ac	-2.58679e-09	1.40231e-08	0.573176		ESTBB_RxExpPop	tissue-chrom-baseline
Rectal_Mucosa_Donor_29__H3K36me3	1.82363e-08	1.53452e-08	0.117336		ESTBB_RxExpPop	tissue-chrom-baseline
Rectal_Mucosa_Donor_29__H3K4me1	-3.02685e-08	1.62432e-08	0.968801		ESTBB_RxExpPop	tissue-chrom-baseline
Rectal_Mucosa_Donor_29__H3K4me3	2.88214e-08	2.69816e-08	0.142718		ESTBB_RxExpPop	tissue-chrom-baseline
Rectal_Mucosa_Donor_29__H3K9ac	1.19686e-08	3.02361e-08	0.346113		ESTBB_RxExpPop	tissue-chrom-baseline
Rectal_Mucosa_Donor_31__H3K27ac	-4.28118e-09	1.34214e-08	0.62513		ESTBB_RxExpPop	tissue-chrom-baseline
Rectal_Mucosa_Donor_31__H3K36me3	1.15514e-08	1.34092e-08	0.194495		ESTBB_RxExpPop	tissue-chrom-baseline
Rectal_Mucosa_Donor_31__H3K4me1	-2.00093e-08	1.20826e-08	0.951143		ESTBB_RxExpPop	tissue-chrom-baseline
Rectal_Mucosa_Donor_31__H3K4me3	1.57962e-09	2.97925e-08	0.478858		ESTBB_RxExpPop	tissue-chrom-baseline
Rectal_Mucosa_Donor_31__H3K9ac	3.26425e-09	2.02399e-08	0.435937		ESTBB_RxExpPop	tissue-chrom-baseline
Right_Atrium__H3K27ac	8.43167e-09	1.52829e-08	0.290574		ESTBB_RxExpPop	tissue-chrom-baseline
Right_Atrium__H3K36me3	-4.08129e-08	2.73936e-08	0.931871		ESTBB_RxExpPop	tissue-chrom-baseline
Right_Atrium__H3K4me1	-2.39263e-09	1.66744e-08	0.557049		ESTBB_RxExpPop	tissue-chrom-baseline
Right_Atrium__H3K4me3	-4.31867e-09	3.72786e-08	0.546114		ESTBB_RxExpPop	tissue-chrom-baseline
Right_Ventricle__H3K27ac	3.45612e-08	1.49308e-08	0.010313		ESTBB_RxExpPop	tissue-chrom-baseline
Right_Ventricle__H3K36me3	1.41066e-08	1.43936e-08	0.163529		ESTBB_RxExpPop	tissue-chrom-baseline
Right_Ventricle__H3K4me1	1.52506e-08	1.40592e-08	0.139017		ESTBB_RxExpPop	tissue-chrom-baseline
Right_Ventricle__H3K4me3	2.18928e-08	4.08311e-08	0.295917		ESTBB_RxExpPop	tissue-chrom-baseline
Small_Intestine__DNase	-1.12212e-08	1.97572e-08	0.714967		ESTBB_RxExpPop	tissue-chrom-baseline
Small_Intestine__H3K27ac	-1.44055e-08	1.6296e-08	0.811649		ESTBB_RxExpPop	tissue-chrom-baseline
Small_Intestine__H3K36me3	-2.43508e-08	3.07326e-08	0.78592		ESTBB_RxExpPop	tissue-chrom-baseline
Small_Intestine__H3K4me1	1.49427e-08	2.07927e-08	0.236177		ESTBB_RxExpPop	tissue-chrom-baseline
Small_Intestine__H3K4me3	-1.50732e-08	4.8699e-08	0.621536		ESTBB_RxExpPop	tissue-chrom-baseline
Thymus__H3K27ac	2.67743e-08	2.06268e-08	0.0971374		ESTBB_RxExpPop	tissue-chrom-baseline
Thymus__H3K36me3	1.29871e-08	1.78671e-08	0.233651		ESTBB_RxExpPop	tissue-chrom-baseline
Thymus__H3K4me1	-1.22904e-08	1.34255e-08	0.820023		ESTBB_RxExpPop	tissue-chrom-baseline
Thymus__H3K4me3	-2.59287e-09	3.64902e-08	0.528324		ESTBB_RxExpPop	tissue-chrom-baseline
liver_ENTEX__H3K27ac	-1.8488e-08	9.87808e-09	0.96937		ESTBB_RxExpPop	tissue-chrom-baseline
liver_ENTEX__H3K36me3	-1.18748e-08	1.22173e-08	0.834466		ESTBB_RxExpPop	tissue-chrom-baseline
liver_ENTEX__H3K4me1	-3.46712e-08	3.38439e-08	0.847187		ESTBB_RxExpPop	tissue-chrom-baseline
liver_ENTEX__H3K4me3	-2.40053e-08	2.09295e-08	0.8743		ESTBB_RxExpPop	tissue-chrom-baseline
skeletal_muscle_ENTEX__H3K27ac	2.23162e-09	4.90109e-09	0.324436		ESTBB_RxExpPop	tissue-chrom-baseline
skeletal_muscle_ENTEX__H3K36me3	-2.872e-09	7.79077e-09	0.643803		ESTBB_RxExpPop	tissue-chrom-baseline
skeletal_muscle_ENTEX__H3K4me1	-4.08161e-10	5.29841e-09	0.530702		ESTBB_RxExpPop	tissue-chrom-baseline
skeletal_muscle_ENTEX__H3K4me3	-7.17689e-09	1.49391e-08	0.684533		ESTBB_RxExpPop	tissue-chrom-baseline
A10.165.114.830.500.750.Subcutaneous.Fat..Abdominal	-1.06901e-09	1.18539e-09	0.816423	Adipose	ESTBB_RxExpPop	tissue-genetic-baseline
A10.165.114.830.750.Subcutaneous.Fat	-7.65871e-10	1.15116e-09	0.747072	Adipose	ESTBB_RxExpPop	tissue-genetic-baseline
A11.329.114.Adipocytes	-5.86599e-10	1.14152e-09	0.696331	Adipose	ESTBB_RxExpPop	tissue-genetic-baseline
Adipose_Subcutaneous	-8.73786e-10	1.1448e-09	0.777348	Adipose	ESTBB_RxExpPop	tissue-genetic-baseline
Adipose_Visceral_(Omentum)	1.35716e-09	1.22326e-09	0.133617	Adipose	ESTBB_RxExpPop	tissue-genetic-baseline
A02.835.583.443.800.800.Synovial.Fluid	-7.98092e-10	1.37843e-09	0.718701	Blood/Immune	ESTBB_RxExpPop	tissue-genetic-baseline
A10.549.400.Lymph.Nodes	-4.10295e-10	1.26987e-09	0.62669	Blood/Immune	ESTBB_RxExpPop	tissue-genetic-baseline
A10.549.Lymphoid.Tissue	-9.65182e-11	1.24482e-09	0.530901	Blood/Immune	ESTBB_RxExpPop	tissue-genetic-baseline
A11.118.637.555.567.562.440.Precursor.Cells..B.Lymphoid	3.53606e-10	1.24738e-09	0.388405	Blood/Immune	ESTBB_RxExpPop	tissue-genetic-baseline
A11.118.637.555.567.562.B.Lymphocytes	5.47281e-10	1.32947e-09	0.340297	Blood/Immune	ESTBB_RxExpPop	tissue-genetic-baseline
A11.118.637.555.567.569.200.700.T.Lymphocytes..Regulatory	1.49839e-09	1.24588e-09	0.11455	Blood/Immune	ESTBB_RxExpPop	tissue-genetic-baseline
A11.118.637.555.567.569.T.Lymphocytes	1.37639e-09	1.31326e-09	0.147304	Blood/Immune	ESTBB_RxExpPop	tissue-genetic-baseline
A11.118.637.Leukocytes	-8.64723e-10	1.40424e-09	0.730985	Blood/Immune	ESTBB_RxExpPop	tissue-genetic-baseline
A11.329.372.600.Macrophages..Alveolar	-4.9954e-10	1.1707e-09	0.665202	Blood/Immune	ESTBB_RxExpPop	tissue-genetic-baseline
A11.443.Erythroid.Cells	2.00914e-09	1.11614e-09	0.0359241	Blood/Immune	ESTBB_RxExpPop	tissue-genetic-baseline
A11.627.340.360.Granulocyte.Precursor.Cells	1.69506e-09	1.31025e-09	0.0978855	Blood/Immune	ESTBB_RxExpPop	tissue-genetic-baseline
A11.627.624.249.Monocyte.Macrophage.Precursor.Cells	3.87134e-10	1.36112e-09	0.388043	Blood/Immune	ESTBB_RxExpPop	tissue-genetic-baseline
A11.627.635.Myeloid.Progenitor.Cells	2.82717e-10	1.2592e-09	0.411176	Blood/Immune	ESTBB_RxExpPop	tissue-genetic-baseline
A11.872.378.590.635.Granulocyte.Macrophage.Progenitor.Cells	2.22344e-09	1.38093e-09	0.0536876	Blood/Immune	ESTBB_RxExpPop	tissue-genetic-baseline
A11.872.378.590.817.Megakaryocyte.Erythroid.Progenitor.Cells	1.31513e-09	1.19578e-09	0.135708	Blood/Immune	ESTBB_RxExpPop	tissue-genetic-baseline
A11.872.378.Hematopoietic.Stem.Cells	8.01656e-11	1.24249e-09	0.474278	Blood/Immune	ESTBB_RxExpPop	tissue-genetic-baseline
A15.145.229.188.Blood.Platelets	1.24628e-09	1.16888e-09	0.143164	Blood/Immune	ESTBB_RxExpPop	tissue-genetic-baseline
A15.145.229.637.555.567.562.725.Plasma.Cells	7.48531e-10	1.28887e-09	0.280699	Blood/Immune	ESTBB_RxExpPop	tissue-genetic-baseline
A15.145.229.637.555.567.569.200.CD4.Positive.T.Lymphocytes	1.2002e-09	1.24594e-09	0.167701	Blood/Immune	ESTBB_RxExpPop	tissue-genetic-baseline
A15.145.229.637.555.Leukocytes..Mononuclear	1.41979e-09	1.33653e-09	0.144051	Blood/Immune	ESTBB_RxExpPop	tissue-genetic-baseline
A15.145.229.Blood.Cells	-4.0992e-10	1.33549e-09	0.620557	Blood/Immune	ESTBB_RxExpPop	tissue-genetic-baseline
A15.145.300.Fetal.Blood	9.70505e-10	1.40392e-09	0.244693	Blood/Immune	ESTBB_RxExpPop	tissue-genetic-baseline
A15.145.846.Serum	1.36027e-09	1.36131e-09	0.15884	Blood/Immune	ESTBB_RxExpPop	tissue-genetic-baseline
A15.145.Blood	-9.80056e-10	1.31714e-09	0.771585	Blood/Immune	ESTBB_RxExpPop	tissue-genetic-baseline
A15.378.316.580.Monocytes	-3.22142e-11	1.28225e-09	0.510022	Blood/Immune	ESTBB_RxExpPop	tissue-genetic-baseline
A15.378.316.Bone.Marrow.Cells	-7.35689e-10	1.32059e-09	0.711267	Blood/Immune	ESTBB_RxExpPop	tissue-genetic-baseline
A15.382.490.315.583.Neutrophils	-1.09719e-09	1.28832e-09	0.802794	Blood/Immune	ESTBB_RxExpPop	tissue-genetic-baseline
A15.382.490.555.567.537.Killer.Cells..Natural	1.83326e-10	1.27872e-09	0.443	Blood/Immune	ESTBB_RxExpPop	tissue-genetic-baseline
A15.382.490.555.567.622.Lymphocytes..Null	-6.63625e-11	1.25803e-09	0.521035	Blood/Immune	ESTBB_RxExpPop	tissue-genetic-baseline
A15.382.490.555.567.Lymphocytes	2.81005e-09	1.36393e-09	0.0196869	Blood/Immune	ESTBB_RxExpPop	tissue-genetic-baseline
A15.382.520.604.700.Spleen	-7.36643e-10	1.19915e-09	0.730493	Blood/Immune	ESTBB_RxExpPop	tissue-genetic-baseline
A15.382.520.604.800.Palatine.Tonsil	1.39422e-10	1.17101e-09	0.452614	Blood/Immune	ESTBB_RxExpPop	tissue-genetic-baseline
A15.382.680.Phagocytes	-8.05213e-10	1.28428e-09	0.734663	Blood/Immune	ESTBB_RxExpPop	tissue-genetic-baseline
A15.382.812.260.Dendritic.Cells	-5.99822e-11	1.18619e-09	0.520165	Blood/Immune	ESTBB_RxExpPop	tissue-genetic-baseline
A15.382.812.522.Macrophages	-8.8832e-10	1.19757e-09	0.770886	Blood/Immune	ESTBB_RxExpPop	tissue-genetic-baseline
A15.382.812.Mononuclear.Phagocyte.System	9.63096e-11	1.26277e-09	0.469603	Blood/Immune	ESTBB_RxExpPop	tissue-genetic-baseline
A15.382.Immune.System	-6.09101e-10	1.22065e-09	0.691109	Blood/Immune	ESTBB_RxExpPop	tissue-genetic-baseline
Cells_EBV-transformed_lymphocytes	1.2528e-09	1.15042e-09	0.13808	Blood/Immune	ESTBB_RxExpPop	tissue-genetic-baseline
Spleen	-1.14287e-09	1.25265e-09	0.819209	Blood/Immune	ESTBB_RxExpPop	tissue-genetic-baseline
Whole_Blood	-1.46424e-09	1.18129e-09	0.892426	Blood/Immune	ESTBB_RxExpPop	tissue-genetic-baseline
A08.186.211.132.810.428.200.Cerebellum	1.41022e-09	1.05903e-09	0.0914936	CNS	ESTBB_RxExpPop	tissue-genetic-baseline
A08.186.211.132.Brain.Stem	1.47517e-09	1.07583e-09	0.0851574	CNS	ESTBB_RxExpPop	tissue-genetic-baseline
A08.186.211.464.405.Hippocampus	9.2047e-10	1.13484e-09	0.208654	CNS	ESTBB_RxExpPop	tissue-genetic-baseline
A08.186.211.464.710.225.Entorhinal.Cortex	5.25252e-10	1.14569e-09	0.323312	CNS	ESTBB_RxExpPop	tissue-genetic-baseline
A08.186.211.464.Limbic.System	1.06061e-09	1.14389e-09	0.176913	CNS	ESTBB_RxExpPop	tissue-genetic-baseline
A08.186.211.653.Mesencephalon	7.42149e-10	1.18763e-09	0.266019	CNS	ESTBB_RxExpPop	tissue-genetic-baseline
A08.186.211.730.317.357.352.435.Hypothalamo.Hypophyseal.System	2.76282e-09	1.35836e-09	0.0209787	CNS	ESTBB_RxExpPop	tissue-genetic-baseline
A08.186.211.730.317.357.Hypothalamus	2.33367e-09	1.35587e-09	0.0426111	CNS	ESTBB_RxExpPop	tissue-genetic-baseline
A08.186.211.730.317.Diencephalon	1.35046e-09	1.42513e-09	0.171665	CNS	ESTBB_RxExpPop	tissue-genetic-baseline
A08.186.211.730.885.287.249.487.Corpus.Striatum	-4.96893e-10	1.13623e-09	0.66906	CNS	ESTBB_RxExpPop	tissue-genetic-baseline
A08.186.211.730.885.287.249.Basal.Ganglia	1.45672e-10	1.14736e-09	0.449485	CNS	ESTBB_RxExpPop	tissue-genetic-baseline
A08.186.211.730.885.287.500.270.Frontal.Lobe	1.07072e-09	1.19202e-09	0.18453	CNS	ESTBB_RxExpPop	tissue-genetic-baseline
A08.186.211.730.885.287.500.571.735.Visual.Cortex	6.52482e-10	1.08385e-09	0.273586	CNS	ESTBB_RxExpPop	tissue-genetic-baseline
A08.186.211.730.885.287.500.670.Parietal.Lobe	9.92204e-10	1.16375e-09	0.196944	CNS	ESTBB_RxExpPop	tissue-genetic-baseline
A08.186.211.730.885.287.500.Cerebral.Cortex	-5.23821e-11	1.1289e-09	0.518505	CNS	ESTBB_RxExpPop	tissue-genetic-baseline
A08.186.211.865.428.Metencephalon	1.38594e-09	1.05033e-09	0.0934955	CNS	ESTBB_RxExpPop	tissue-genetic-baseline
A08.186.211.Brain	1.03425e-09	1.11376e-09	0.176547	CNS	ESTBB_RxExpPop	tissue-genetic-baseline
A09.371.729.Retina	2.30993e-09	1.20963e-09	0.0280918	CNS	ESTBB_RxExpPop	tissue-genetic-baseline
A11.872.653.Neural.Stem.Cells	7.00887e-10	1.51379e-09	0.321681	CNS	ESTBB_RxExpPop	tissue-genetic-baseline
Brain_Amygdala	1.04498e-10	1.01422e-09	0.458968	CNS	ESTBB_RxExpPop	tissue-genetic-baseline
Brain_Anterior_cingulate_cortex_(BA24)	4.76439e-10	1.07701e-09	0.32911	CNS	ESTBB_RxExpPop	tissue-genetic-baseline
Brain_Caudate_(basal_ganglia)	-1.87461e-10	1.05465e-09	0.570539	CNS	ESTBB_RxExpPop	tissue-genetic-baseline
Brain_Cerebellar_Hemisphere	1.80426e-09	1.07572e-09	0.0467458	CNS	ESTBB_RxExpPop	tissue-genetic-baseline
Brain_Cerebellum	1.82293e-09	1.10394e-09	0.04934	CNS	ESTBB_RxExpPop	tissue-genetic-baseline
Brain_Cortex	3.1069e-10	1.09156e-09	0.387964	CNS	ESTBB_RxExpPop	tissue-genetic-baseline
Brain_Frontal_Cortex_(BA9)	3.77381e-10	1.07205e-09	0.362412	CNS	ESTBB_RxExpPop	tissue-genetic-baseline
Brain_Hippocampus	1.69969e-10	1.02835e-09	0.434361	CNS	ESTBB_RxExpPop	tissue-genetic-baseline
Brain_Hypothalamus	5.49052e-10	1.03872e-09	0.298547	CNS	ESTBB_RxExpPop	tissue-genetic-baseline
Brain_Nucleus_accumbens_(basal_ganglia)	4.6034e-10	1.06879e-09	0.333339	CNS	ESTBB_RxExpPop	tissue-genetic-baseline
Brain_Putamen_(basal_ganglia)	1.1493e-10	1.10394e-09	0.458541	CNS	ESTBB_RxExpPop	tissue-genetic-baseline
Brain_Spinal_cord_(cervical_c-1)	7.23442e-10	1.00969e-09	0.236841	CNS	ESTBB_RxExpPop	tissue-genetic-baseline
Brain_Substantia_nigra	4.11264e-10	1.00874e-09	0.341746	CNS	ESTBB_RxExpPop	tissue-genetic-baseline
Nerve_Tibial	-3.02403e-09	1.0583e-09	0.997865	CNS	ESTBB_RxExpPop	tissue-genetic-baseline
Pituitary	3.10996e-09	1.07868e-09	0.00196885	CNS	ESTBB_RxExpPop	tissue-genetic-baseline
A07.231.114.Arteries	-4.67533e-10	1.23002e-09	0.648066	Cardiovascular	ESTBB_RxExpPop	tissue-genetic-baseline
A07.231.908.670.874.Umbilical.Veins	2.14034e-09	1.31787e-09	0.0521781	Cardiovascular	ESTBB_RxExpPop	tissue-genetic-baseline
A07.231.908.Veins	2.03042e-09	1.33215e-09	0.0637335	Cardiovascular	ESTBB_RxExpPop	tissue-genetic-baseline
A07.231.Blood.Vessels	8.03368e-10	1.37521e-09	0.279551	Cardiovascular	ESTBB_RxExpPop	tissue-genetic-baseline
A07.541.358.100.Atrial.Appendage	8.46334e-10	1.12082e-09	0.225094	Cardiovascular	ESTBB_RxExpPop	tissue-genetic-baseline
A07.541.358.Heart.Atria	1.08587e-09	1.10994e-09	0.163961	Cardiovascular	ESTBB_RxExpPop	tissue-genetic-baseline
A07.541.510.110.Aortic.Valve	1.35347e-09	1.1409e-09	0.117749	Cardiovascular	ESTBB_RxExpPop	tissue-genetic-baseline
A07.541.560.Heart.Ventricles	-1.15935e-09	1.17093e-09	0.838939	Cardiovascular	ESTBB_RxExpPop	tissue-genetic-baseline
A07.541.Heart	-1.46953e-09	1.13188e-09	0.90291	Cardiovascular	ESTBB_RxExpPop	tissue-genetic-baseline
Artery_Aorta	-7.89502e-10	1.07267e-09	0.76914	Cardiovascular	ESTBB_RxExpPop	tissue-genetic-baseline
Artery_Coronary	-6.80193e-10	1.06277e-09	0.73892	Cardiovascular	ESTBB_RxExpPop	tissue-genetic-baseline
Artery_Tibial	-4.19961e-10	1.01468e-09	0.660521	Cardiovascular	ESTBB_RxExpPop	tissue-genetic-baseline
Heart_Atrial_Appendage	-1.66223e-09	1.00841e-09	0.950361	Cardiovascular	ESTBB_RxExpPop	tissue-genetic-baseline
Heart_Left_Ventricle	-6.83884e-10	1.04681e-09	0.743219	Cardiovascular	ESTBB_RxExpPop	tissue-genetic-baseline
A03.556.124.369.Intestinal.Mucosa	-8.02867e-10	1.24463e-09	0.740558	Digestive	ESTBB_RxExpPop	tissue-genetic-baseline
A03.556.124.526.767.Rectum	-1.90944e-09	1.23471e-09	0.939005	Digestive	ESTBB_RxExpPop	tissue-genetic-baseline
A03.556.124.684.Intestine..Small	-1.90906e-09	1.23942e-09	0.938255	Digestive	ESTBB_RxExpPop	tissue-genetic-baseline
A03.556.124.Intestines	-1.71702e-09	1.28704e-09	0.908912	Digestive	ESTBB_RxExpPop	tissue-genetic-baseline
A03.556.249.124.Ileum	-4.37964e-10	1.31305e-09	0.63064	Digestive	ESTBB_RxExpPop	tissue-genetic-baseline
A03.556.249.249.209.Cecum	-1.31716e-09	1.14507e-09	0.874988	Digestive	ESTBB_RxExpPop	tissue-genetic-baseline
A03.556.249.249.356.668.Colon..Sigmoid	-1.7883e-09	1.26458e-09	0.92134	Digestive	ESTBB_RxExpPop	tissue-genetic-baseline
A03.556.249.249.356.Colon	-2.25495e-09	1.20881e-09	0.96894	Digestive	ESTBB_RxExpPop	tissue-genetic-baseline
A03.556.500.760.464.Parotid.Gland	4.00534e-10	1.34092e-09	0.382585	Digestive	ESTBB_RxExpPop	tissue-genetic-baseline
A03.556.500.760.Salivary.Glands	3.71651e-10	1.30305e-09	0.387739	Digestive	ESTBB_RxExpPop	tissue-genetic-baseline
A03.556.875.500.Esophagus	-2.60616e-09	1.15145e-09	0.988194	Digestive	ESTBB_RxExpPop	tissue-genetic-baseline
A03.556.875.875.Stomach	-1.45049e-09	1.28579e-09	0.87036	Digestive	ESTBB_RxExpPop	tissue-genetic-baseline
A03.556.875.Upper.Gastrointestinal.Tract	-2.88512e-09	1.20322e-09	0.991754	Digestive	ESTBB_RxExpPop	tissue-genetic-baseline
A03.556.Gastrointestinal.Tract	-1.17499e-09	1.30418e-09	0.816189	Digestive	ESTBB_RxExpPop	tissue-genetic-baseline
Colon_Sigmoid	-3.71349e-10	1.08288e-09	0.634174	Digestive	ESTBB_RxExpPop	tissue-genetic-baseline
Colon_Transverse	-2.74539e-11	1.18893e-09	0.509211	Digestive	ESTBB_RxExpPop	tissue-genetic-baseline
Esophagus_Gastroesophageal_Junction	-8.31632e-11	1.08004e-09	0.530688	Digestive	ESTBB_RxExpPop	tissue-genetic-baseline
Esophagus_Mucosa	1.31818e-10	1.15743e-09	0.454663	Digestive	ESTBB_RxExpPop	tissue-genetic-baseline
Esophagus_Muscularis	6.33331e-13	1.07451e-09	0.499765	Digestive	ESTBB_RxExpPop	tissue-genetic-baseline
Minor_Salivary_Gland	3.32984e-10	1.10293e-09	0.381361	Digestive	ESTBB_RxExpPop	tissue-genetic-baseline
Small_Intestine_Terminal_Ileum	1.21926e-09	1.17552e-09	0.14982	Digestive	ESTBB_RxExpPop	tissue-genetic-baseline
Stomach	9.52688e-10	1.2345e-09	0.220141	Digestive	ESTBB_RxExpPop	tissue-genetic-baseline
A06.407.071.140.Adrenal.Cortex	8.10597e-10	1.23011e-09	0.254961	Endocrine	ESTBB_RxExpPop	tissue-genetic-baseline
A06.407.071.Adrenal.Glands	3.04225e-10	1.22262e-09	0.401746	Endocrine	ESTBB_RxExpPop	tissue-genetic-baseline
A06.407.312.782.Testis	1.41963e-09	1.11307e-09	0.10108	Endocrine	ESTBB_RxExpPop	tissue-genetic-baseline
A06.407.312.Gonads	-1.12704e-10	1.16352e-09	0.538583	Endocrine	ESTBB_RxExpPop	tissue-genetic-baseline
A06.407.900.Thyroid.Gland	1.13839e-09	1.13696e-09	0.158352	Endocrine	ESTBB_RxExpPop	tissue-genetic-baseline
A06.407.Endocrine.Glands	8.12532e-11	1.15259e-09	0.471899	Endocrine	ESTBB_RxExpPop	tissue-genetic-baseline
A10.336.707.Prostate	1.35406e-09	1.1361e-09	0.116659	Endocrine	ESTBB_RxExpPop	tissue-genetic-baseline
A11.382.Endocrine.Cells	1.43251e-09	1.20635e-09	0.11752	Endocrine	ESTBB_RxExpPop	tissue-genetic-baseline
A11.436.329.Granulosa.Cells	7.84247e-10	1.14825e-09	0.247305	Endocrine	ESTBB_RxExpPop	tissue-genetic-baseline
Adrenal_Gland	6.69521e-10	1.14389e-09	0.279172	Endocrine	ESTBB_RxExpPop	tissue-genetic-baseline
Prostate	2.26615e-10	1.16611e-09	0.422957	Endocrine	ESTBB_RxExpPop	tissue-genetic-baseline
Testis	-8.10016e-11	1.09328e-09	0.529531	Endocrine	ESTBB_RxExpPop	tissue-genetic-baseline
Thyroid	1.56704e-09	1.16097e-09	0.0885448	Endocrine	ESTBB_RxExpPop	tissue-genetic-baseline
A03.620.Liver	-4.55414e-10	1.10397e-09	0.660022	Liver	ESTBB_RxExpPop	tissue-genetic-baseline
A11.436.348.Hepatocytes	2.13434e-09	1.2984e-09	0.0501068	Liver	ESTBB_RxExpPop	tissue-genetic-baseline
Liver	1.02998e-10	1.06432e-09	0.461453	Liver	ESTBB_RxExpPop	tissue-genetic-baseline
A02.165.Cartilage	2.01259e-09	1.1784e-09	0.0438274	Musculoskeletal/Connective	ESTBB_RxExpPop	tissue-genetic-baseline
A02.633.567.850.Quadriceps.Muscle	5.23086e-10	1.23772e-09	0.336287	Musculoskeletal/Connective	ESTBB_RxExpPop	tissue-genetic-baseline
A02.835.232.834.151.Cervical.Vertebrae	2.17104e-10	1.23022e-09	0.42996	Musculoskeletal/Connective	ESTBB_RxExpPop	tissue-genetic-baseline
A02.835.583.443.800.Synovial.Membrane	-7.74288e-10	1.08615e-09	0.762039	Musculoskeletal/Connective	ESTBB_RxExpPop	tissue-genetic-baseline
A05.360.319.679.690.Myometrium	1.10127e-09	1.14537e-09	0.168149	Musculoskeletal/Connective	ESTBB_RxExpPop	tissue-genetic-baseline
A10.165.450.300.425.Keloid	8.48426e-10	1.1876e-09	0.237488	Musculoskeletal/Connective	ESTBB_RxExpPop	tissue-genetic-baseline
A10.165.450.300.Cicatrix	9.73278e-10	1.21519e-09	0.211588	Musculoskeletal/Connective	ESTBB_RxExpPop	tissue-genetic-baseline
A10.690.467.Muscle..Smooth	-1.44124e-09	1.21981e-09	0.881303	Musculoskeletal/Connective	ESTBB_RxExpPop	tissue-genetic-baseline
A10.690.Muscles	7.44781e-10	1.26876e-09	0.278597	Musculoskeletal/Connective	ESTBB_RxExpPop	tissue-genetic-baseline
A11.329.171.Chondrocytes	1.49359e-09	1.22919e-09	0.112164	Musculoskeletal/Connective	ESTBB_RxExpPop	tissue-genetic-baseline
A11.329.228.Fibroblasts	3.14268e-09	1.22808e-09	0.00524848	Musculoskeletal/Connective	ESTBB_RxExpPop	tissue-genetic-baseline
A11.329.629.Osteoblasts	3.39076e-10	1.21754e-09	0.390317	Musculoskeletal/Connective	ESTBB_RxExpPop	tissue-genetic-baseline
A11.329.830.Stromal.Cells	2.81433e-09	1.1584e-09	0.00755995	Musculoskeletal/Connective	ESTBB_RxExpPop	tissue-genetic-baseline
A11.329.Connective.Tissue.Cells	-1.14575e-09	1.14881e-09	0.8407	Musculoskeletal/Connective	ESTBB_RxExpPop	tissue-genetic-baseline
A11.620.520.Myocytes..Smooth.Muscle	-1.05848e-09	1.20827e-09	0.809491	Musculoskeletal/Connective	ESTBB_RxExpPop	tissue-genetic-baseline
Muscle_Skeletal	-3.72823e-10	1.14251e-09	0.627909	Musculoskeletal/Connective	ESTBB_RxExpPop	tissue-genetic-baseline
A03.734.414.Islets.of.Langerhans	2.26688e-10	1.1948e-09	0.424761	Other	ESTBB_RxExpPop	tissue-genetic-baseline
A03.734.Pancreas	-6.01478e-10	1.09211e-09	0.709097	Other	ESTBB_RxExpPop	tissue-genetic-baseline
A04.411.Lung	-9.07969e-10	1.21399e-09	0.772745	Other	ESTBB_RxExpPop	tissue-genetic-baseline
A04.531.520.Nasal.Mucosa	8.39082e-10	1.23772e-09	0.248909	Other	ESTBB_RxExpPop	tissue-genetic-baseline
A05.360.319.114.373.Fallopian.Tubes	-1.22081e-09	1.15611e-09	0.854509	Other	ESTBB_RxExpPop	tissue-genetic-baseline
A05.360.319.114.630.Ovary	-5.92801e-10	1.17419e-09	0.693171	Other	ESTBB_RxExpPop	tissue-genetic-baseline
A05.360.319.679.256.Cervix.Uteri	1.44377e-10	1.2026e-09	0.45222	Other	ESTBB_RxExpPop	tissue-genetic-baseline
A05.360.319.679.490.Endometrium	-1.83235e-09	1.11762e-09	0.949447	Other	ESTBB_RxExpPop	tissue-genetic-baseline
A05.360.319.679.Uterus	-1.44342e-09	1.06891e-09	0.91155	Other	ESTBB_RxExpPop	tissue-genetic-baseline
A05.360.319.887.Vulva	4.94524e-10	1.24404e-09	0.345494	Other	ESTBB_RxExpPop	tissue-genetic-baseline
A05.360.319.Genitalia..Female	-1.73021e-10	1.20844e-09	0.556925	Other	ESTBB_RxExpPop	tissue-genetic-baseline
A05.360.444.492.362.Foreskin	-3.23905e-10	1.12533e-09	0.613262	Other	ESTBB_RxExpPop	tissue-genetic-baseline
A05.360.444.Genitalia..Male	1.12394e-09	1.10303e-09	0.154111	Other	ESTBB_RxExpPop	tissue-genetic-baseline
A05.360.490.Germ.Cells	1.86782e-10	1.06534e-09	0.430412	Other	ESTBB_RxExpPop	tissue-genetic-baseline
A05.360.Genitalia	-2.85469e-10	1.17719e-09	0.595804	Other	ESTBB_RxExpPop	tissue-genetic-baseline
A05.810.453.324.Kidney.Cortex	-8.74495e-11	1.17511e-09	0.529661	Other	ESTBB_RxExpPop	tissue-genetic-baseline
A05.810.453.Kidney	1.3402e-10	1.10705e-09	0.451822	Other	ESTBB_RxExpPop	tissue-genetic-baseline
A05.810.890.Urinary.Bladder	-2.22377e-09	1.24238e-09	0.963267	Other	ESTBB_RxExpPop	tissue-genetic-baseline
A09.371.Eye	1.1384e-09	1.30134e-09	0.190843	Other	ESTBB_RxExpPop	tissue-genetic-baseline
A10.272.497.Epidermis	-9.63168e-10	1.19217e-09	0.79043	Other	ESTBB_RxExpPop	tissue-genetic-baseline
A10.272.Epithelium	4.81157e-10	1.21079e-09	0.34554	Other	ESTBB_RxExpPop	tissue-genetic-baseline
A10.615.284.473.Chorion	-1.23523e-09	1.10707e-09	0.867737	Other	ESTBB_RxExpPop	tissue-genetic-baseline
A10.615.550.599.Mouth.Mucosa	-2.71839e-09	1.17234e-09	0.989796	Other	ESTBB_RxExpPop	tissue-genetic-baseline
A10.615.550.Mucous.Membrane	1.88782e-10	1.23243e-09	0.439129	Other	ESTBB_RxExpPop	tissue-genetic-baseline
A10.615.789.Serous.Membrane	8.31241e-10	1.21669e-09	0.24724	Other	ESTBB_RxExpPop	tissue-genetic-baseline
A10.615.Membranes	1.15643e-09	1.23354e-09	0.174253	Other	ESTBB_RxExpPop	tissue-genetic-baseline
A11.436.275.Endothelial.Cells	5.24299e-10	1.34031e-09	0.347833	Other	ESTBB_RxExpPop	tissue-genetic-baseline
A11.436.294.064.Glucagon.Secreting.Cells	-1.55597e-10	1.18308e-09	0.552317	Other	ESTBB_RxExpPop	tissue-genetic-baseline
A11.436.397.Keratinocytes	-1.12269e-09	1.37629e-09	0.792674	Other	ESTBB_RxExpPop	tissue-genetic-baseline
A11.436.Epithelial.Cells	6.62882e-10	1.29225e-09	0.303988	Other	ESTBB_RxExpPop	tissue-genetic-baseline
A11.497.497.600.Oocytes	1.2269e-09	1.09017e-09	0.130206	Other	ESTBB_RxExpPop	tissue-genetic-baseline
A11.872.040.Adult.Stem.Cells	3.81578e-10	1.29801e-09	0.38439	Other	ESTBB_RxExpPop	tissue-genetic-baseline
A11.872.190.260.Embryoid.Bodies	-9.26482e-10	1.29047e-09	0.763603	Other	ESTBB_RxExpPop	tissue-genetic-baseline
A11.872.190.Embryonic.Stem.Cells	1.07248e-09	1.36247e-09	0.215596	Other	ESTBB_RxExpPop	tissue-genetic-baseline
A11.872.580.Mesenchymal.Stem.Cells	1.92438e-09	1.17216e-09	0.0503222	Other	ESTBB_RxExpPop	tissue-genetic-baseline
A11.872.700.500.Induced.Pluripotent.Stem.Cells	-8.71906e-10	1.25983e-09	0.755558	Other	ESTBB_RxExpPop	tissue-genetic-baseline
A11.872.Stem.Cells	1.89974e-09	1.26954e-09	0.0672753	Other	ESTBB_RxExpPop	tissue-genetic-baseline
A14.549.167.646.Periodontium	-1.52888e-10	1.31789e-09	0.546177	Other	ESTBB_RxExpPop	tissue-genetic-baseline
A14.549.167.Dentition	-1.00595e-09	1.23432e-09	0.792459	Other	ESTBB_RxExpPop	tissue-genetic-baseline
A14.549.885.Tongue	2.49306e-09	1.34207e-09	0.0316107	Other	ESTBB_RxExpPop	tissue-genetic-baseline
A14.549.Mouth	-6.85903e-10	1.20253e-09	0.715792	Other	ESTBB_RxExpPop	tissue-genetic-baseline
A14.724.557.Nasopharynx	-3.08139e-10	1.2287e-09	0.59901	Other	ESTBB_RxExpPop	tissue-genetic-baseline
A14.724.Pharynx	-5.26315e-10	1.16894e-09	0.673735	Other	ESTBB_RxExpPop	tissue-genetic-baseline
A17.815.Skin	-8.52034e-10	1.12491e-09	0.775603	Other	ESTBB_RxExpPop	tissue-genetic-baseline
Bladder	-7.64847e-10	1.02814e-09	0.771536	Other	ESTBB_RxExpPop	tissue-genetic-baseline
Breast_Mammary_Tissue	2.18668e-11	1.13024e-09	0.492282	Other	ESTBB_RxExpPop	tissue-genetic-baseline
Cells_Transformed_fibroblasts	1.01708e-09	1.06991e-09	0.1709	Other	ESTBB_RxExpPop	tissue-genetic-baseline
Cervix_Ectocervix	1.04492e-09	1.1287e-09	0.177282	Other	ESTBB_RxExpPop	tissue-genetic-baseline
Cervix_Endocervix	1.40178e-11	1.10291e-09	0.49493	Other	ESTBB_RxExpPop	tissue-genetic-baseline
Fallopian_Tube	-3.85681e-10	1.09372e-09	0.637818	Other	ESTBB_RxExpPop	tissue-genetic-baseline
Kidney_Cortex	1.20926e-09	1.09493e-09	0.134706	Other	ESTBB_RxExpPop	tissue-genetic-baseline
Lung	-1.96982e-09	1.11299e-09	0.961624	Other	ESTBB_RxExpPop	tissue-genetic-baseline
Ovary	7.3401e-10	1.06623e-09	0.245596	Other	ESTBB_RxExpPop	tissue-genetic-baseline
Pancreas	-3.4703e-10	1.08506e-09	0.62545	Other	ESTBB_RxExpPop	tissue-genetic-baseline
Skin_Not_Sun_Exposed_(Suprapubic)	-1.41564e-09	1.12141e-09	0.896592	Other	ESTBB_RxExpPop	tissue-genetic-baseline
Skin_Sun_Exposed_(Lower_leg)	-1.67557e-09	1.14334e-09	0.928609	Other	ESTBB_RxExpPop	tissue-genetic-baseline
Uterus	-3.31213e-10	1.09073e-09	0.619308	Other	ESTBB_RxExpPop	tissue-genetic-baseline
Vagina	-7.76828e-10	1.06272e-09	0.767604	Other	ESTBB_RxExpPop	tissue-genetic-baseline
Adipose_Nuclei__H3K27ac	4.8402e-09	2.75399e-09	0.0394145	Adipose	FinnGen_RxOverUse_Amount	tissue-chrom-baseline
Adipose_Nuclei__H3K36me3	6.20596e-10	4.08332e-09	0.4396	Adipose	FinnGen_RxOverUse_Amount	tissue-chrom-baseline
Adipose_Nuclei__H3K4me1	4.76697e-09	3.55467e-09	0.0899534	Adipose	FinnGen_RxOverUse_Amount	tissue-chrom-baseline
Adipose_Nuclei__H3K4me3	-9.66059e-09	6.21436e-09	0.939974	Adipose	FinnGen_RxOverUse_Amount	tissue-chrom-baseline
Adipose_Nuclei__H3K9ac	1.46458e-08	8.67638e-09	0.0457049	Adipose	FinnGen_RxOverUse_Amount	tissue-chrom-baseline
Spleen_ENTEX__H3K27ac	-6.06646e-10	2.27669e-09	0.605057	Blood/Immune	FinnGen_RxOverUse_Amount	tissue-chrom-baseline
Spleen_ENTEX__H3K36me3	2.28839e-10	2.3988e-09	0.462	Blood/Immune	FinnGen_RxOverUse_Amount	tissue-chrom-baseline
Spleen_ENTEX__H3K4me1	-8.71281e-09	7.87438e-09	0.86574	Blood/Immune	FinnGen_RxOverUse_Amount	tissue-chrom-baseline
Spleen_ENTEX__H3K4me3	1.56932e-10	4.65712e-09	0.486559	Blood/Immune	FinnGen_RxOverUse_Amount	tissue-chrom-baseline
Spleen__H3K27ac	-5.82526e-09	4.85496e-09	0.884903	Blood/Immune	FinnGen_RxOverUse_Amount	tissue-chrom-baseline
Spleen__H3K36me3	2.59447e-10	4.5984e-09	0.477503	Blood/Immune	FinnGen_RxOverUse_Amount	tissue-chrom-baseline
Spleen__H3K4me1	-6.76469e-09	5.07979e-09	0.908518	Blood/Immune	FinnGen_RxOverUse_Amount	tissue-chrom-baseline
Spleen__H3K4me3	5.26524e-09	1.01154e-08	0.301351	Blood/Immune	FinnGen_RxOverUse_Amount	tissue-chrom-baseline
Brain_Angular_Gyrus__H3K27ac	-2.43577e-10	3.46019e-09	0.52806	CNS	FinnGen_RxOverUse_Amount	tissue-chrom-baseline
Brain_Angular_Gyrus__H3K36me3	-6.13491e-09	5.99438e-09	0.846951	CNS	FinnGen_RxOverUse_Amount	tissue-chrom-baseline
Brain_Angular_Gyrus__H3K4me1	-5.57082e-09	3.88998e-09	0.923941	CNS	FinnGen_RxOverUse_Amount	tissue-chrom-baseline
Brain_Angular_Gyrus__H3K4me3	-1.14385e-08	1.09266e-08	0.852414	CNS	FinnGen_RxOverUse_Amount	tissue-chrom-baseline
Brain_Angular_Gyrus__H3K9ac	1.01944e-09	7.69711e-09	0.447316	CNS	FinnGen_RxOverUse_Amount	tissue-chrom-baseline
Brain_Anterior_Caudate__H3K27ac	-8.25033e-10	3.14481e-09	0.603473	CNS	FinnGen_RxOverUse_Amount	tissue-chrom-baseline
Brain_Anterior_Caudate__H3K36me3	4.09474e-09	5.25468e-09	0.217915	CNS	FinnGen_RxOverUse_Amount	tissue-chrom-baseline
Brain_Anterior_Caudate__H3K4me1	-2.54654e-09	3.76983e-09	0.750322	CNS	FinnGen_RxOverUse_Amount	tissue-chrom-baseline
Brain_Anterior_Caudate__H3K4me3	-1.45966e-08	9.58119e-09	0.936178	CNS	FinnGen_RxOverUse_Amount	tissue-chrom-baseline
Brain_Anterior_Caudate__H3K9ac	5.57661e-09	6.96003e-09	0.211498	CNS	FinnGen_RxOverUse_Amount	tissue-chrom-baseline
Brain_Cingulate_Gyrus__H3K27ac	-2.72652e-09	2.9587e-09	0.821612	CNS	FinnGen_RxOverUse_Amount	tissue-chrom-baseline
Brain_Cingulate_Gyrus__H3K36me3	-5.60172e-09	5.25318e-09	0.856867	CNS	FinnGen_RxOverUse_Amount	tissue-chrom-baseline
Brain_Cingulate_Gyrus__H3K4me1	-3.10825e-09	3.48208e-09	0.813976	CNS	FinnGen_RxOverUse_Amount	tissue-chrom-baseline
Brain_Cingulate_Gyrus__H3K4me3	-4.25851e-09	1.09697e-08	0.651069	CNS	FinnGen_RxOverUse_Amount	tissue-chrom-baseline
Brain_Cingulate_Gyrus__H3K9ac	2.43863e-09	8.74899e-09	0.390225	CNS	FinnGen_RxOverUse_Amount	tissue-chrom-baseline
Brain_Dorsolateral_Prefrontal_Cortex__H3K27ac	6.6462e-10	3.90395e-09	0.43241	CNS	FinnGen_RxOverUse_Amount	tissue-chrom-baseline
Brain_Dorsolateral_Prefrontal_Cortex__H3K36me3	-7.8716e-09	5.55006e-09	0.921947	CNS	FinnGen_RxOverUse_Amount	tissue-chrom-baseline
Brain_Dorsolateral_Prefrontal_Cortex__H3K4me1	6.66247e-10	5.18098e-09	0.448839	CNS	FinnGen_RxOverUse_Amount	tissue-chrom-baseline
Brain_Dorsolateral_Prefrontal_Cortex__H3K4me3	5.92477e-10	1.27089e-08	0.481408	CNS	FinnGen_RxOverUse_Amount	tissue-chrom-baseline
Brain_Dorsolateral_Prefrontal_Cortex__H3K9ac	1.23553e-08	1.09097e-08	0.12871	CNS	FinnGen_RxOverUse_Amount	tissue-chrom-baseline
Brain_Germinal_Matrix__H3K36me3	-2.62646e-09	5.26773e-09	0.690967	CNS	FinnGen_RxOverUse_Amount	tissue-chrom-baseline
Brain_Germinal_Matrix__H3K4me1	6.0364e-09	8.2645e-09	0.232572	CNS	FinnGen_RxOverUse_Amount	tissue-chrom-baseline
Brain_Germinal_Matrix__H3K4me3	8.53002e-09	1.28523e-08	0.253442	CNS	FinnGen_RxOverUse_Amount	tissue-chrom-baseline
Brain_Hippocampus_Middle__H3K27ac	-2.5438e-09	2.70885e-09	0.826152	CNS	FinnGen_RxOverUse_Amount	tissue-chrom-baseline
Brain_Hippocampus_Middle__H3K36me3	-6.60016e-09	4.57638e-09	0.92538	CNS	FinnGen_RxOverUse_Amount	tissue-chrom-baseline
Brain_Hippocampus_Middle__H3K4me1	-4.48352e-09	2.62898e-09	0.955942	CNS	FinnGen_RxOverUse_Amount	tissue-chrom-baseline
Brain_Hippocampus_Middle__H3K4me3	-1.01872e-08	8.15681e-09	0.894152	CNS	FinnGen_RxOverUse_Amount	tissue-chrom-baseline
Brain_Inferior_Temporal_Lobe__H3K27ac	5.66056e-10	2.76857e-09	0.418998	CNS	FinnGen_RxOverUse_Amount	tissue-chrom-baseline
Brain_Inferior_Temporal_Lobe__H3K36me3	-4.55663e-09	4.83761e-09	0.826882	CNS	FinnGen_RxOverUse_Amount	tissue-chrom-baseline
Brain_Inferior_Temporal_Lobe__H3K4me1	-2.13645e-09	4.5314e-09	0.68135	CNS	FinnGen_RxOverUse_Amount	tissue-chrom-baseline
Brain_Inferior_Temporal_Lobe__H3K4me3	-6.83939e-09	9.86413e-09	0.755958	CNS	FinnGen_RxOverUse_Amount	tissue-chrom-baseline
Brain_Inferior_Temporal_Lobe__H3K9ac	5.50687e-11	6.43889e-09	0.496588	CNS	FinnGen_RxOverUse_Amount	tissue-chrom-baseline
Brain_Substantia_Nigra__H3K27ac	-2.21794e-09	2.64604e-09	0.799044	CNS	FinnGen_RxOverUse_Amount	tissue-chrom-baseline
Brain_Substantia_Nigra__H3K36me3	-1.38577e-08	7.1034e-09	0.974462	CNS	FinnGen_RxOverUse_Amount	tissue-chrom-baseline
Brain_Substantia_Nigra__H3K4me1	-2.82384e-09	3.15318e-09	0.814755	CNS	FinnGen_RxOverUse_Amount	tissue-chrom-baseline
Brain_Substantia_Nigra__H3K4me3	-1.91123e-08	1.04005e-08	0.966942	CNS	FinnGen_RxOverUse_Amount	tissue-chrom-baseline
Brain_Substantia_Nigra__H3K9ac	-9.35136e-09	7.49096e-09	0.894049	CNS	FinnGen_RxOverUse_Amount	tissue-chrom-baseline
Fetal_Brain_Female__DNase	1.22815e-08	7.81947e-09	0.0581344	CNS	FinnGen_RxOverUse_Amount	tissue-chrom-baseline
Fetal_Brain_Female__H3K36me3	2.10455e-09	4.02591e-09	0.300574	CNS	FinnGen_RxOverUse_Amount	tissue-chrom-baseline
Fetal_Brain_Female__H3K4me1	-1.48557e-10	5.80281e-09	0.510212	CNS	FinnGen_RxOverUse_Amount	tissue-chrom-baseline
Fetal_Brain_Female__H3K4me3	5.70417e-09	1.22882e-08	0.321253	CNS	FinnGen_RxOverUse_Amount	tissue-chrom-baseline
Fetal_Brain_Male__DNase	1.20288e-08	8.0279e-09	0.0670176	CNS	FinnGen_RxOverUse_Amount	tissue-chrom-baseline
Fetal_Brain_Male__H3K36me3	-8.71339e-09	1.44682e-08	0.726494	CNS	FinnGen_RxOverUse_Amount	tissue-chrom-baseline
Fetal_Brain_Male__H3K4me1	3.90432e-09	3.73263e-09	0.147781	CNS	FinnGen_RxOverUse_Amount	tissue-chrom-baseline
Fetal_Brain_Male__H3K4me3	-4.96382e-09	2.30164e-08	0.585376	CNS	FinnGen_RxOverUse_Amount	tissue-chrom-baseline
Nerve-Tibial_ENTEX__H3K27ac	-5.4816e-11	2.20148e-09	0.509932	CNS	FinnGen_RxOverUse_Amount	tissue-chrom-baseline
Nerve-Tibial_ENTEX__H3K36me3	3.16252e-09	4.15378e-09	0.223221	CNS	FinnGen_RxOverUse_Amount	tissue-chrom-baseline
Nerve-Tibial_ENTEX__H3K4me1	-5.45975e-10	3.0595e-09	0.570816	CNS	FinnGen_RxOverUse_Amount	tissue-chrom-baseline
Nerve-Tibial_ENTEX__H3K4me3	-1.44629e-09	1.28949e-08	0.544652	CNS	FinnGen_RxOverUse_Amount	tissue-chrom-baseline
Artery-Coronary_ENTEX__H3K27ac	1.60183e-09	3.17292e-09	0.306834	Cardiovascular	FinnGen_RxOverUse_Amount	tissue-chrom-baseline
Artery-Coronary_ENTEX__H3K4me3	6.01419e-10	6.43449e-09	0.462766	Cardiovascular	FinnGen_RxOverUse_Amount	tissue-chrom-baseline
Artery-Tibial_ENTEX__H3K36me3	-3.84159e-09	3.54797e-09	0.860542	Cardiovascular	FinnGen_RxOverUse_Amount	tissue-chrom-baseline
Artery-Tibial_ENTEX__H3K4me1	9.55292e-10	8.26865e-09	0.454012	Cardiovascular	FinnGen_RxOverUse_Amount	tissue-chrom-baseline
Fetal_Heart__DNase	-9.37261e-09	4.5539e-09	0.980212	Cardiovascular	FinnGen_RxOverUse_Amount	tissue-chrom-baseline
Fetal_Heart__H3K36me3	-7.09977e-10	9.28947e-09	0.530461	Cardiovascular	FinnGen_RxOverUse_Amount	tissue-chrom-baseline
Fetal_Heart__H3K4me1	-4.33011e-09	2.26876e-09	0.971842	Cardiovascular	FinnGen_RxOverUse_Amount	tissue-chrom-baseline
Fetal_Heart__H3K4me3	-1.30009e-08	6.51317e-09	0.977038	Cardiovascular	FinnGen_RxOverUse_Amount	tissue-chrom-baseline
Fetal_Heart__H3K9ac	-6.29673e-09	3.97899e-09	0.943232	Cardiovascular	FinnGen_RxOverUse_Amount	tissue-chrom-baseline
Heart-Atrial_ENTEX__H3K27ac	-4.26388e-10	2.47446e-09	0.568405	Cardiovascular	FinnGen_RxOverUse_Amount	tissue-chrom-baseline
Heart-Atrial_ENTEX__H3K36me3	-1.33947e-09	3.71405e-09	0.64082	Cardiovascular	FinnGen_RxOverUse_Amount	tissue-chrom-baseline
Heart-Atrial_ENTEX__H3K4me1	-7.48354e-09	1.29031e-08	0.719036	Cardiovascular	FinnGen_RxOverUse_Amount	tissue-chrom-baseline
Heart-Atrial_ENTEX__H3K4me3	2.15595e-08	1.27631e-08	0.0455899	Cardiovascular	FinnGen_RxOverUse_Amount	tissue-chrom-baseline
Heart-LV_ENTEX__H3K27ac	1.11963e-09	3.28257e-09	0.36652	Cardiovascular	FinnGen_RxOverUse_Amount	tissue-chrom-baseline
Heart-LV_ENTEX__H3K36me3	-4.05896e-09	5.00098e-09	0.791499	Cardiovascular	FinnGen_RxOverUse_Amount	tissue-chrom-baseline
Heart-LV_ENTEX__H3K4me1	2.41349e-09	4.47689e-09	0.294909	Cardiovascular	FinnGen_RxOverUse_Amount	tissue-chrom-baseline
Heart-LV_ENTEX__H3K4me3	4.32973e-09	1.13606e-08	0.351558	Cardiovascular	FinnGen_RxOverUse_Amount	tissue-chrom-baseline
Colon-Sigm_ENTEX__H3K27ac	-2.3891e-09	3.7749e-09	0.736598	Digestive	FinnGen_RxOverUse_Amount	tissue-chrom-baseline
Colon-Sigm_ENTEX__H3K36me3	2.01429e-09	4.96622e-09	0.342519	Digestive	FinnGen_RxOverUse_Amount	tissue-chrom-baseline
Colon-Sigm_ENTEX__H3K4me1	-2.00885e-08	1.51853e-08	0.907065	Digestive	FinnGen_RxOverUse_Amount	tissue-chrom-baseline
Colon-Sigm_ENTEX__H3K4me3	7.84915e-09	1.59838e-08	0.311689	Digestive	FinnGen_RxOverUse_Amount	tissue-chrom-baseline
Colon-TV_ENTEX__H3K27ac	1.43078e-09	3.36639e-09	0.335411	Digestive	FinnGen_RxOverUse_Amount	tissue-chrom-baseline
Colon-TV_ENTEX__H3K36me3	-4.94661e-09	4.95088e-09	0.841136	Digestive	FinnGen_RxOverUse_Amount	tissue-chrom-baseline
Colon-TV_ENTEX__H3K4me1	6.34875e-09	8.65332e-09	0.231573	Digestive	FinnGen_RxOverUse_Amount	tissue-chrom-baseline
Colon-TV_ENTEX__H3K4me3	-4.4318e-09	1.03158e-08	0.666262	Digestive	FinnGen_RxOverUse_Amount	tissue-chrom-baseline
Colonic_Mucosa__H3K27ac	-4.34372e-09	5.93495e-09	0.767882	Digestive	FinnGen_RxOverUse_Amount	tissue-chrom-baseline
Colonic_Mucosa__H3K36me3	-1.08446e-08	6.08479e-09	0.962646	Digestive	FinnGen_RxOverUse_Amount	tissue-chrom-baseline
Colonic_Mucosa__H3K4me1	-8.48343e-09	6.67075e-09	0.898266	Digestive	FinnGen_RxOverUse_Amount	tissue-chrom-baseline
Colonic_Mucosa__H3K4me3	-1.42763e-08	1.35565e-08	0.853852	Digestive	FinnGen_RxOverUse_Amount	tissue-chrom-baseline
Colonic_Mucosa__H3K9ac	-1.23595e-08	1.13759e-08	0.861363	Digestive	FinnGen_RxOverUse_Amount	tissue-chrom-baseline
Esophagus__H3K27ac	7.2284e-10	4.72077e-09	0.439152	Digestive	FinnGen_RxOverUse_Amount	tissue-chrom-baseline
Esophagus__H3K36me3	-1.26165e-09	5.59612e-09	0.589186	Digestive	FinnGen_RxOverUse_Amount	tissue-chrom-baseline
Esophagus__H3K4me1	-2.09908e-09	6.14305e-09	0.633711	Digestive	FinnGen_RxOverUse_Amount	tissue-chrom-baseline
Esophagus__H3K4me3	-5.50179e-09	1.43561e-08	0.649229	Digestive	FinnGen_RxOverUse_Amount	tissue-chrom-baseline
Fetal_Stomach__DNase	-2.4061e-08	1.013e-08	0.991231	Digestive	FinnGen_RxOverUse_Amount	tissue-chrom-baseline
Fetal_Stomach__H3K27ac	-7.99005e-09	4.26316e-09	0.969549	Digestive	FinnGen_RxOverUse_Amount	tissue-chrom-baseline
Fetal_Stomach__H3K36me3	-2.62407e-09	3.00164e-09	0.808999	Digestive	FinnGen_RxOverUse_Amount	tissue-chrom-baseline
Fetal_Stomach__H3K4me1	-4.57359e-09	3.38089e-09	0.911937	Digestive	FinnGen_RxOverUse_Amount	tissue-chrom-baseline
Fetal_Stomach__H3K4me3	-1.21413e-08	1.69233e-08	0.763446	Digestive	FinnGen_RxOverUse_Amount	tissue-chrom-baseline
SI-Term-Ileum_ENTEX__H3K27ac	-3.52506e-09	3.18098e-09	0.866105	Digestive	FinnGen_RxOverUse_Amount	tissue-chrom-baseline
SI-Term-Ileum_ENTEX__H3K36me3	1.23688e-09	9.09197e-09	0.445895	Digestive	FinnGen_RxOverUse_Amount	tissue-chrom-baseline
SI-Term-Ileum_ENTEX__H3K4me1	4.03079e-10	5.05669e-09	0.468233	Digestive	FinnGen_RxOverUse_Amount	tissue-chrom-baseline
SI-Term-Ileum_ENTEX__H3K4me3	-3.60378e-09	8.76764e-09	0.659475	Digestive	FinnGen_RxOverUse_Amount	tissue-chrom-baseline
Sigmoid_Colon__H3K27ac	-6.18345e-09	5.45915e-09	0.871325	Digestive	FinnGen_RxOverUse_Amount	tissue-chrom-baseline
Sigmoid_Colon__H3K36me3	5.27734e-09	6.53421e-09	0.209647	Digestive	FinnGen_RxOverUse_Amount	tissue-chrom-baseline
Sigmoid_Colon__H3K4me1	7.63859e-09	9.73954e-09	0.216436	Digestive	FinnGen_RxOverUse_Amount	tissue-chrom-baseline
Sigmoid_Colon__H3K4me3	-8.24383e-09	1.81643e-08	0.675031	Digestive	FinnGen_RxOverUse_Amount	tissue-chrom-baseline
Stomach_ENTEX__H3K27ac	-1.33832e-10	3.35169e-09	0.515925	Digestive	FinnGen_RxOverUse_Amount	tissue-chrom-baseline
Stomach_ENTEX__H3K36me3	3.78984e-09	3.44118e-09	0.135379	Digestive	FinnGen_RxOverUse_Amount	tissue-chrom-baseline
Stomach_ENTEX__H3K4me1	-3.2444e-09	3.83349e-09	0.801316	Digestive	FinnGen_RxOverUse_Amount	tissue-chrom-baseline
Stomach_ENTEX__H3K4me3	-5.24783e-09	9.19836e-09	0.715837	Digestive	FinnGen_RxOverUse_Amount	tissue-chrom-baseline
Stomach_Mucosa__H3K36me3	-7.66849e-10	8.69589e-09	0.535135	Digestive	FinnGen_RxOverUse_Amount	tissue-chrom-baseline
Stomach_Mucosa__H3K4me1	-2.49107e-09	3.22845e-09	0.779824	Digestive	FinnGen_RxOverUse_Amount	tissue-chrom-baseline
Stomach_Mucosa__H3K4me3	-1.09591e-08	1.31808e-08	0.797138	Digestive	FinnGen_RxOverUse_Amount	tissue-chrom-baseline
Stomach_Mucosa__H3K9ac	-8.0569e-09	7.72505e-09	0.851516	Digestive	FinnGen_RxOverUse_Amount	tissue-chrom-baseline
Adrenal_gland_ENTEX__H3K27ac	-4.61866e-10	2.91288e-09	0.562992	Endocrine	FinnGen_RxOverUse_Amount	tissue-chrom-baseline
Adrenal_gland_ENTEX__H3K36me3	3.51143e-09	4.1094e-09	0.196417	Endocrine	FinnGen_RxOverUse_Amount	tissue-chrom-baseline
Adrenal_gland_ENTEX__H3K4me1	3.76358e-09	3.72254e-09	0.156002	Endocrine	FinnGen_RxOverUse_Amount	tissue-chrom-baseline
Adrenal_gland_ENTEX__H3K4me3	3.90603e-09	9.08499e-09	0.333618	Endocrine	FinnGen_RxOverUse_Amount	tissue-chrom-baseline
Fetal_Adrenal_Gland__DNase	6.51751e-09	8.02248e-09	0.20828	Endocrine	FinnGen_RxOverUse_Amount	tissue-chrom-baseline
Fetal_Adrenal_Gland__H3K27ac	1.6948e-09	3.38005e-09	0.308041	Endocrine	FinnGen_RxOverUse_Amount	tissue-chrom-baseline
Fetal_Adrenal_Gland__H3K36me3	2.52296e-10	3.36884e-09	0.470151	Endocrine	FinnGen_RxOverUse_Amount	tissue-chrom-baseline
Fetal_Adrenal_Gland__H3K4me1	4.11308e-10	3.49955e-09	0.453219	Endocrine	FinnGen_RxOverUse_Amount	tissue-chrom-baseline
Fetal_Adrenal_Gland__H3K4me3	6.10056e-09	1.82826e-08	0.36931	Endocrine	FinnGen_RxOverUse_Amount	tissue-chrom-baseline
Prostate_ENTEX__H3K27ac	3.29139e-09	5.52032e-09	0.27551	Endocrine	FinnGen_RxOverUse_Amount	tissue-chrom-baseline
Prostate_ENTEX__H3K36me3	-2.61308e-08	1.99854e-08	0.904477	Endocrine	FinnGen_RxOverUse_Amount	tissue-chrom-baseline
Prostate_ENTEX__H3K4me3	5.51122e-09	1.7056e-08	0.3733	Endocrine	FinnGen_RxOverUse_Amount	tissue-chrom-baseline
Testis_ENTEX__H3K27ac	5.04927e-09	2.44127e-09	0.019306	Endocrine	FinnGen_RxOverUse_Amount	tissue-chrom-baseline
Testis_ENTEX__H3K36me3	3.15616e-09	1.45673e-08	0.414236	Endocrine	FinnGen_RxOverUse_Amount	tissue-chrom-baseline
Testis_ENTEX__H3K4me3	2.41351e-09	6.93627e-09	0.363937	Endocrine	FinnGen_RxOverUse_Amount	tissue-chrom-baseline
Thyroid_gland_ENTEX__H3K27ac	-4.09299e-09	2.26819e-09	0.964425	Endocrine	FinnGen_RxOverUse_Amount	tissue-chrom-baseline
Thyroid_gland_ENTEX__H3K36me3	-2.19879e-09	3.66167e-09	0.725909	Endocrine	FinnGen_RxOverUse_Amount	tissue-chrom-baseline
Thyroid_gland_ENTEX__H3K4me1	-3.9179e-09	2.43667e-09	0.946071	Endocrine	FinnGen_RxOverUse_Amount	tissue-chrom-baseline
Thyroid_gland_ENTEX__H3K4me3	-8.64076e-09	9.87141e-09	0.809304	Endocrine	FinnGen_RxOverUse_Amount	tissue-chrom-baseline
Liver__H3K27ac	-7.97418e-09	5.31353e-09	0.933288	Liver	FinnGen_RxOverUse_Amount	tissue-chrom-baseline
Liver__H3K36me3	-3.64036e-10	3.14785e-09	0.546033	Liver	FinnGen_RxOverUse_Amount	tissue-chrom-baseline
Liver__H3K4me1	-6.08924e-10	3.52817e-09	0.568513	Liver	FinnGen_RxOverUse_Amount	tissue-chrom-baseline
Liver__H3K4me3	-4.76711e-09	6.37136e-09	0.772833	Liver	FinnGen_RxOverUse_Amount	tissue-chrom-baseline
Liver__H3K9ac	-6.25353e-09	8.84857e-09	0.760132	Liver	FinnGen_RxOverUse_Amount	tissue-chrom-baseline
Colon_Smooth_Muscle__H3K27ac	-1.06845e-09	4.00714e-09	0.605126	Musculoskeletal/Connective	FinnGen_RxOverUse_Amount	tissue-chrom-baseline
Colon_Smooth_Muscle__H3K36me3	-6.38785e-09	4.69906e-09	0.912988	Musculoskeletal/Connective	FinnGen_RxOverUse_Amount	tissue-chrom-baseline
Colon_Smooth_Muscle__H3K4me1	-3.47463e-09	3.38581e-09	0.84761	Musculoskeletal/Connective	FinnGen_RxOverUse_Amount	tissue-chrom-baseline
Colon_Smooth_Muscle__H3K4me3	-1.11491e-08	1.01174e-08	0.864762	Musculoskeletal/Connective	FinnGen_RxOverUse_Amount	tissue-chrom-baseline
Colon_Smooth_Muscle__H3K9ac	5.5688e-09	8.9764e-09	0.267503	Musculoskeletal/Connective	FinnGen_RxOverUse_Amount	tissue-chrom-baseline
Duodenum_Smooth_Muscle__H3K27ac	-1.12972e-09	5.53772e-09	0.580825	Musculoskeletal/Connective	FinnGen_RxOverUse_Amount	tissue-chrom-baseline
Duodenum_Smooth_Muscle__H3K36me3	-3.42274e-09	4.91535e-09	0.756891	Musculoskeletal/Connective	FinnGen_RxOverUse_Amount	tissue-chrom-baseline
Duodenum_Smooth_Muscle__H3K4me1	-9.71267e-09	4.96196e-09	0.974851	Musculoskeletal/Connective	FinnGen_RxOverUse_Amount	tissue-chrom-baseline
Duodenum_Smooth_Muscle__H3K4me3	-1.28134e-08	5.42633e-09	0.990895	Musculoskeletal/Connective	FinnGen_RxOverUse_Amount	tissue-chrom-baseline
Fetal_Muscle_Leg__DNase	-1.62874e-09	5.57442e-09	0.614926	Musculoskeletal/Connective	FinnGen_RxOverUse_Amount	tissue-chrom-baseline
Fetal_Muscle_Leg__H3K27ac	-3.54171e-09	3.98474e-09	0.812949	Musculoskeletal/Connective	FinnGen_RxOverUse_Amount	tissue-chrom-baseline
Fetal_Muscle_Leg__H3K36me3	-5.4316e-09	3.67182e-09	0.930465	Musculoskeletal/Connective	FinnGen_RxOverUse_Amount	tissue-chrom-baseline
Fetal_Muscle_Leg__H3K4me1	-5.15962e-09	3.08048e-09	0.953027	Musculoskeletal/Connective	FinnGen_RxOverUse_Amount	tissue-chrom-baseline
Fetal_Muscle_Leg__H3K4me3	1.13387e-08	1.72691e-08	0.255723	Musculoskeletal/Connective	FinnGen_RxOverUse_Amount	tissue-chrom-baseline
Fetal_Muscle_Trunk__DNase	-2.91942e-09	6.57327e-09	0.671528	Musculoskeletal/Connective	FinnGen_RxOverUse_Amount	tissue-chrom-baseline
Fetal_Muscle_Trunk__H3K27ac	-1.84797e-09	4.82465e-09	0.64915	Musculoskeletal/Connective	FinnGen_RxOverUse_Amount	tissue-chrom-baseline
Fetal_Muscle_Trunk__H3K36me3	-8.42081e-10	4.16568e-09	0.580099	Musculoskeletal/Connective	FinnGen_RxOverUse_Amount	tissue-chrom-baseline
Fetal_Muscle_Trunk__H3K4me1	-3.4389e-09	3.30075e-09	0.85126	Musculoskeletal/Connective	FinnGen_RxOverUse_Amount	tissue-chrom-baseline
Fetal_Muscle_Trunk__H3K4me3	1.19126e-08	1.73677e-08	0.246386	Musculoskeletal/Connective	FinnGen_RxOverUse_Amount	tissue-chrom-baseline
Psoas_Muscle__DNase	2.95992e-09	7.1061e-09	0.338511	Musculoskeletal/Connective	FinnGen_RxOverUse_Amount	tissue-chrom-baseline
Psoas_Muscle__H3K27ac	-4.69782e-09	5.1921e-09	0.817215	Musculoskeletal/Connective	FinnGen_RxOverUse_Amount	tissue-chrom-baseline
Psoas_Muscle__H3K36me3	4.74885e-09	8.07419e-09	0.278215	Musculoskeletal/Connective	FinnGen_RxOverUse_Amount	tissue-chrom-baseline
Psoas_Muscle__H3K4me1	7.83852e-09	6.16187e-09	0.101669	Musculoskeletal/Connective	FinnGen_RxOverUse_Amount	tissue-chrom-baseline
Psoas_Muscle__H3K4me3	1.58838e-08	1.7167e-08	0.177417	Musculoskeletal/Connective	FinnGen_RxOverUse_Amount	tissue-chrom-baseline
Rectal_Smooth_Muscle__H3K27ac	5.38047e-10	3.84324e-09	0.444331	Musculoskeletal/Connective	FinnGen_RxOverUse_Amount	tissue-chrom-baseline
Rectal_Smooth_Muscle__H3K36me3	-5.15026e-09	8.19086e-09	0.735254	Musculoskeletal/Connective	FinnGen_RxOverUse_Amount	tissue-chrom-baseline
Rectal_Smooth_Muscle__H3K4me1	-2.41054e-09	4.75469e-09	0.693916	Musculoskeletal/Connective	FinnGen_RxOverUse_Amount	tissue-chrom-baseline
Rectal_Smooth_Muscle__H3K4me3	-2.03984e-08	1.21505e-08	0.953406	Musculoskeletal/Connective	FinnGen_RxOverUse_Amount	tissue-chrom-baseline
Rectal_Smooth_Muscle__H3K9ac	-8.00786e-09	1.51953e-08	0.700902	Musculoskeletal/Connective	FinnGen_RxOverUse_Amount	tissue-chrom-baseline
Skeletal_Muscle_Female__H3K27ac	-3.46873e-09	3.27467e-09	0.855259	Musculoskeletal/Connective	FinnGen_RxOverUse_Amount	tissue-chrom-baseline
Skeletal_Muscle_Female__H3K36me3	-4.44501e-09	3.64685e-09	0.888552	Musculoskeletal/Connective	FinnGen_RxOverUse_Amount	tissue-chrom-baseline
Skeletal_Muscle_Female__H3K4me1	-2.39313e-09	2.99719e-09	0.787697	Musculoskeletal/Connective	FinnGen_RxOverUse_Amount	tissue-chrom-baseline
Skeletal_Muscle_Female__H3K4me3	-5.51902e-09	8.145e-09	0.750986	Musculoskeletal/Connective	FinnGen_RxOverUse_Amount	tissue-chrom-baseline
Skeletal_Muscle_Female__H3K9ac	-8.85871e-09	6.69969e-09	0.906959	Musculoskeletal/Connective	FinnGen_RxOverUse_Amount	tissue-chrom-baseline
Skeletal_Muscle_Male__H3K36me3	-3.08445e-09	4.64049e-09	0.746873	Musculoskeletal/Connective	FinnGen_RxOverUse_Amount	tissue-chrom-baseline
Skeletal_Muscle_Male__H3K4me1	-2.78368e-09	3.54894e-09	0.783588	Musculoskeletal/Connective	FinnGen_RxOverUse_Amount	tissue-chrom-baseline
Skeletal_Muscle_Male__H3K4me3	-3.29476e-09	9.08613e-09	0.641554	Musculoskeletal/Connective	FinnGen_RxOverUse_Amount	tissue-chrom-baseline
Skeletal_Muscle_Male__H3K9ac	-4.41234e-09	5.23162e-09	0.800497	Musculoskeletal/Connective	FinnGen_RxOverUse_Amount	tissue-chrom-baseline
Stomach_Smooth_Muscle__H3K27ac	-2.63601e-09	2.96658e-09	0.812883	Musculoskeletal/Connective	FinnGen_RxOverUse_Amount	tissue-chrom-baseline
Stomach_Smooth_Muscle__H3K36me3	-1.99257e-09	4.84432e-09	0.659581	Musculoskeletal/Connective	FinnGen_RxOverUse_Amount	tissue-chrom-baseline
Stomach_Smooth_Muscle__H3K4me1	-1.28202e-09	4.00146e-09	0.625663	Musculoskeletal/Connective	FinnGen_RxOverUse_Amount	tissue-chrom-baseline
Stomach_Smooth_Muscle__H3K4me3	-7.41132e-09	7.71073e-09	0.831767	Musculoskeletal/Connective	FinnGen_RxOverUse_Amount	tissue-chrom-baseline
Stomach_Smooth_Muscle__H3K9ac	-8.6099e-10	1.05087e-08	0.532649	Musculoskeletal/Connective	FinnGen_RxOverUse_Amount	tissue-chrom-baseline
Breast_Myoepithelial_Primary_Cells__H3K36me3	2.72605e-09	3.07991e-09	0.18805	Other	FinnGen_RxOverUse_Amount	tissue-chrom-baseline
Breast_Myoepithelial_Primary_Cells__H3K4me1	-1.37644e-09	2.92142e-09	0.681234	Other	FinnGen_RxOverUse_Amount	tissue-chrom-baseline
Breast_Myoepithelial_Primary_Cells__H3K4me3	-2.2827e-08	1.01708e-08	0.987595	Other	FinnGen_RxOverUse_Amount	tissue-chrom-baseline
Breast_Myoepithelial_Primary_Cells__H3K9ac	-1.10256e-08	9.06967e-09	0.887942	Other	FinnGen_RxOverUse_Amount	tissue-chrom-baseline
Breast_variant_Human_Mammary_Epithelial_Cells_(vHMEC)__DNase	8.686e-09	7.72339e-09	0.130372	Other	FinnGen_RxOverUse_Amount	tissue-chrom-baseline
Breast_variant_Human_Mammary_Epithelial_Cells_(vHMEC)__H3K36me3	4.59529e-09	2.78165e-09	0.049267	Other	FinnGen_RxOverUse_Amount	tissue-chrom-baseline
Breast_variant_Human_Mammary_Epithelial_Cells_(vHMEC)__H3K4me1	5.95633e-09	3.75626e-09	0.0564027	Other	FinnGen_RxOverUse_Amount	tissue-chrom-baseline
Breast_variant_Human_Mammary_Epithelial_Cells_(vHMEC)__H3K4me3	2.12554e-08	1.55163e-08	0.0853627	Other	FinnGen_RxOverUse_Amount	tissue-chrom-baseline
Fetal_Kidney__DNase	-7.88988e-09	8.31179e-09	0.828751	Other	FinnGen_RxOverUse_Amount	tissue-chrom-baseline
Fetal_Kidney__H3K36me3	1.50981e-08	1.10806e-08	0.0865084	Other	FinnGen_RxOverUse_Amount	tissue-chrom-baseline
Fetal_Kidney__H3K4me1	-2.57336e-09	9.19448e-09	0.610215	Other	FinnGen_RxOverUse_Amount	tissue-chrom-baseline
Fetal_Kidney__H3K4me3	1.40346e-08	1.75143e-08	0.211472	Other	FinnGen_RxOverUse_Amount	tissue-chrom-baseline
Fetal_Kidney__H3K9ac	2.65115e-08	1.88291e-08	0.0795647	Other	FinnGen_RxOverUse_Amount	tissue-chrom-baseline
Fetal_Lung__DNase	-1.88542e-09	6.41764e-09	0.61554	Other	FinnGen_RxOverUse_Amount	tissue-chrom-baseline
Fetal_Lung__H3K36me3	3.81962e-10	3.63951e-09	0.458208	Other	FinnGen_RxOverUse_Amount	tissue-chrom-baseline
Fetal_Lung__H3K4me1	-3.53672e-09	3.27557e-09	0.859868	Other	FinnGen_RxOverUse_Amount	tissue-chrom-baseline
Fetal_Lung__H3K4me3	-1.72009e-08	1.14933e-08	0.932752	Other	FinnGen_RxOverUse_Amount	tissue-chrom-baseline
Fetal_Lung__H3K9ac	1.43678e-11	9.40459e-09	0.499391	Other	FinnGen_RxOverUse_Amount	tissue-chrom-baseline
Lung_ENTEX__H3K27ac	-2.45123e-09	3.09829e-09	0.785573	Other	FinnGen_RxOverUse_Amount	tissue-chrom-baseline
Lung_ENTEX__H3K36me3	1.99349e-09	3.66073e-09	0.293028	Other	FinnGen_RxOverUse_Amount	tissue-chrom-baseline
Lung_ENTEX__H3K4me1	-2.8793e-09	3.48916e-09	0.795375	Other	FinnGen_RxOverUse_Amount	tissue-chrom-baseline
Lung_ENTEX__H3K4me3	-8.65003e-09	1.38738e-08	0.733515	Other	FinnGen_RxOverUse_Amount	tissue-chrom-baseline
Lung__H3K27ac	-8.04228e-09	5.27258e-09	0.936408	Other	FinnGen_RxOverUse_Amount	tissue-chrom-baseline
Lung__H3K36me3	-7.27379e-10	5.891e-09	0.549134	Other	FinnGen_RxOverUse_Amount	tissue-chrom-baseline
Lung__H3K4me1	-1.03002e-08	6.07642e-09	0.954974	Other	FinnGen_RxOverUse_Amount	tissue-chrom-baseline
Lung__H3K4me3	-3.83833e-08	1.37986e-08	0.997296	Other	FinnGen_RxOverUse_Amount	tissue-chrom-baseline
NHLF_Lung_Fibroblast_Primary_Cells__DNase	1.76913e-09	7.52738e-09	0.407094	Other	FinnGen_RxOverUse_Amount	tissue-chrom-baseline
NHLF_Lung_Fibroblast_Primary_Cells__H3K27ac	5.13554e-09	5.12204e-09	0.158018	Other	FinnGen_RxOverUse_Amount	tissue-chrom-baseline
NHLF_Lung_Fibroblast_Primary_Cells__H3K36me3	-9.26077e-09	6.09118e-09	0.935789	Other	FinnGen_RxOverUse_Amount	tissue-chrom-baseline
NHLF_Lung_Fibroblast_Primary_Cells__H3K4me1	2.28321e-09	5.72041e-09	0.344897	Other	FinnGen_RxOverUse_Amount	tissue-chrom-baseline
NHLF_Lung_Fibroblast_Primary_Cells__H3K4me3	6.4433e-09	1.65447e-08	0.348472	Other	FinnGen_RxOverUse_Amount	tissue-chrom-baseline
NHLF_Lung_Fibroblast_Primary_Cells__H3K9ac	6.46973e-09	1.30471e-08	0.309991	Other	FinnGen_RxOverUse_Amount	tissue-chrom-baseline
Ovary_ENTEX__H3K36me3	-9.08806e-09	1.22713e-08	0.77053	Other	FinnGen_RxOverUse_Amount	tissue-chrom-baseline
Ovary_ENTEX__H3K4me3	7.064e-09	1.61666e-08	0.331074	Other	FinnGen_RxOverUse_Amount	tissue-chrom-baseline
Ovary__DNase	-8.29318e-09	6.78164e-09	0.889314	Other	FinnGen_RxOverUse_Amount	tissue-chrom-baseline
Ovary__H3K27ac	-4.81283e-09	5.33417e-09	0.816542	Other	FinnGen_RxOverUse_Amount	tissue-chrom-baseline
Ovary__H3K36me3	-1.34017e-10	5.48644e-09	0.509744	Other	FinnGen_RxOverUse_Amount	tissue-chrom-baseline
Ovary__H3K4me1	-1.74005e-09	4.70413e-09	0.644271	Other	FinnGen_RxOverUse_Amount	tissue-chrom-baseline
Ovary__H3K4me3	-1.89156e-08	1.3058e-08	0.926273	Other	FinnGen_RxOverUse_Amount	tissue-chrom-baseline
Pancreas_ENTEX__H3K27ac	1.23254e-09	2.52908e-09	0.313007	Other	FinnGen_RxOverUse_Amount	tissue-chrom-baseline
Pancreas_ENTEX__H3K36me3	1.6655e-09	4.49232e-09	0.355414	Other	FinnGen_RxOverUse_Amount	tissue-chrom-baseline
Pancreas_ENTEX__H3K4me1	3.0117e-09	2.17849e-09	0.0834128	Other	FinnGen_RxOverUse_Amount	tissue-chrom-baseline
Pancreas_ENTEX__H3K4me3	-2.91409e-09	9.32796e-09	0.622633	Other	FinnGen_RxOverUse_Amount	tissue-chrom-baseline
Pancreas__DNase	-1.10923e-08	8.64069e-09	0.900381	Other	FinnGen_RxOverUse_Amount	tissue-chrom-baseline
Pancreas__H3K27ac	3.43739e-09	8.02657e-09	0.334234	Other	FinnGen_RxOverUse_Amount	tissue-chrom-baseline
Pancreas__H3K36me3	-1.95526e-09	6.24356e-09	0.622922	Other	FinnGen_RxOverUse_Amount	tissue-chrom-baseline
Pancreas__H3K4me1	-2.38557e-09	4.62882e-09	0.696854	Other	FinnGen_RxOverUse_Amount	tissue-chrom-baseline
Pancreas__H3K4me3	-3.94393e-08	1.46441e-08	0.996461	Other	FinnGen_RxOverUse_Amount	tissue-chrom-baseline
Skin_tissue_ENTEX__H3K4me3	1.18302e-08	1.15537e-08	0.152934	Other	FinnGen_RxOverUse_Amount	tissue-chrom-baseline
Uterus_ENTEX__H3K27ac	-6.07598e-10	2.88996e-09	0.583262	Other	FinnGen_RxOverUse_Amount	tissue-chrom-baseline
Uterus_ENTEX__H3K4me3	9.41245e-09	1.69834e-08	0.289716	Other	FinnGen_RxOverUse_Amount	tissue-chrom-baseline
Vagina_ENTEX__H3K27ac	-2.32907e-09	3.42838e-09	0.751541	Other	FinnGen_RxOverUse_Amount	tissue-chrom-baseline
Vagina_ENTEX__H3K36me3	-7.01599e-09	1.02862e-08	0.752406	Other	FinnGen_RxOverUse_Amount	tissue-chrom-baseline
Vagina_ENTEX__H3K4me3	-2.09753e-09	1.30841e-08	0.563682	Other	FinnGen_RxOverUse_Amount	tissue-chrom-baseline
Aorta_ENTEX__H3K27ac	8.25512e-10	1.83161e-09	0.326102		FinnGen_RxOverUse_Amount	tissue-chrom-baseline
Aorta_ENTEX__H3K36me3	-6.05686e-11	2.96931e-09	0.508137		FinnGen_RxOverUse_Amount	tissue-chrom-baseline
Aorta_ENTEX__H3K4me1	5.92406e-10	1.95285e-09	0.38081		FinnGen_RxOverUse_Amount	tissue-chrom-baseline
Aorta_ENTEX__H3K4me3	5.15075e-09	5.76916e-09	0.18598		FinnGen_RxOverUse_Amount	tissue-chrom-baseline
Aorta__H3K27ac	-3.31161e-09	4.49064e-09	0.769575		FinnGen_RxOverUse_Amount	tissue-chrom-baseline
Aorta__H3K36me3	-2.6969e-09	1.15428e-08	0.592369		FinnGen_RxOverUse_Amount	tissue-chrom-baseline
Aorta__H3K4me1	-6.62417e-09	8.7324e-09	0.775946		FinnGen_RxOverUse_Amount	tissue-chrom-baseline
Aorta__H3K4me3	3.33444e-09	1.78156e-08	0.425766		FinnGen_RxOverUse_Amount	tissue-chrom-baseline
Cortex_derived_primary_cultured_neurospheres__H3K36me3	1.85823e-09	4.13361e-09	0.326521		FinnGen_RxOverUse_Amount	tissue-chrom-baseline
Cortex_derived_primary_cultured_neurospheres__H3K4me1	-1.2363e-09	3.83328e-09	0.62647		FinnGen_RxOverUse_Amount	tissue-chrom-baseline
Cortex_derived_primary_cultured_neurospheres__H3K4me3	7.86868e-09	1.43191e-08	0.291323		FinnGen_RxOverUse_Amount	tissue-chrom-baseline
Duodenum_Mucosa__H3K36me3	5.93859e-09	4.32258e-09	0.0847438		FinnGen_RxOverUse_Amount	tissue-chrom-baseline
Duodenum_Mucosa__H3K4me1	-4.07676e-09	4.51452e-09	0.816746		FinnGen_RxOverUse_Amount	tissue-chrom-baseline
Duodenum_Mucosa__H3K4me3	-8.36632e-09	7.18358e-09	0.877918		FinnGen_RxOverUse_Amount	tissue-chrom-baseline
Duodenum_Mucosa__H3K9ac	5.82258e-09	9.43892e-09	0.268661		FinnGen_RxOverUse_Amount	tissue-chrom-baseline
Esoph-GJ_ENTEX__H3K27ac	-3.20298e-09	3.56451e-09	0.815561		FinnGen_RxOverUse_Amount	tissue-chrom-baseline
Esoph-GJ_ENTEX__H3K4me1	-3.8772e-09	3.256e-09	0.883131		FinnGen_RxOverUse_Amount	tissue-chrom-baseline
Esoph-GJ_ENTEX__H3K4me3	-1.05137e-08	1.00886e-08	0.851326		FinnGen_RxOverUse_Amount	tissue-chrom-baseline
Esoph-Mucosa_ENTEX__H3K27ac	5.88178e-10	3.96875e-09	0.441092		FinnGen_RxOverUse_Amount	tissue-chrom-baseline
Esoph-Mucosa_ENTEX__H3K36me3	5.30287e-10	4.72414e-09	0.455312		FinnGen_RxOverUse_Amount	tissue-chrom-baseline
Esoph-Mucosa_ENTEX__H3K4me1	1.56194e-09	3.62527e-09	0.333289		FinnGen_RxOverUse_Amount	tissue-chrom-baseline
Esoph-Mucosa_ENTEX__H3K4me3	3.27371e-09	9.19312e-09	0.360881		FinnGen_RxOverUse_Amount	tissue-chrom-baseline
Esoph-Muscularis_ENTEX__H3K27ac	-2.81405e-09	3.6218e-09	0.781413		FinnGen_RxOverUse_Amount	tissue-chrom-baseline
Esoph-Muscularis_ENTEX__H3K36me3	-4.56956e-09	3.99029e-09	0.873931		FinnGen_RxOverUse_Amount	tissue-chrom-baseline
Esoph-Muscularis_ENTEX__H3K4me1	-3.07506e-09	2.99908e-09	0.847397		FinnGen_RxOverUse_Amount	tissue-chrom-baseline
Esoph-Muscularis_ENTEX__H3K4me3	-1.12622e-08	1.11826e-08	0.843063		FinnGen_RxOverUse_Amount	tissue-chrom-baseline
Fetal_Intestine_Large__DNase	-7.1388e-09	8.21053e-09	0.807704		FinnGen_RxOverUse_Amount	tissue-chrom-baseline
Fetal_Intestine_Large__H3K27ac	-1.46095e-09	3.7907e-09	0.650031		FinnGen_RxOverUse_Amount	tissue-chrom-baseline
Fetal_Intestine_Large__H3K36me3	-2.04562e-09	3.66317e-09	0.711724		FinnGen_RxOverUse_Amount	tissue-chrom-baseline
Fetal_Intestine_Large__H3K4me1	5.18161e-10	3.49609e-09	0.441088		FinnGen_RxOverUse_Amount	tissue-chrom-baseline
Fetal_Intestine_Large__H3K4me3	-1.42192e-08	1.53718e-08	0.822522		FinnGen_RxOverUse_Amount	tissue-chrom-baseline
Fetal_Intestine_Small__DNase	-1.45084e-08	1.03858e-08	0.918785		FinnGen_RxOverUse_Amount	tissue-chrom-baseline
Fetal_Intestine_Small__H3K27ac	-1.87691e-09	4.05338e-09	0.678335		FinnGen_RxOverUse_Amount	tissue-chrom-baseline
Fetal_Intestine_Small__H3K36me3	-1.941e-09	2.59592e-09	0.772683		FinnGen_RxOverUse_Amount	tissue-chrom-baseline
Fetal_Intestine_Small__H3K4me1	9.52481e-10	3.4097e-09	0.38999		FinnGen_RxOverUse_Amount	tissue-chrom-baseline
Fetal_Intestine_Small__H3K4me3	-1.63885e-08	1.6008e-08	0.847029		FinnGen_RxOverUse_Amount	tissue-chrom-baseline
Fetal_Thymus__DNase	2.48144e-09	8.07665e-09	0.379332		FinnGen_RxOverUse_Amount	tissue-chrom-baseline
Fetal_Thymus__H3K27ac	2.80099e-09	4.8513e-09	0.281845		FinnGen_RxOverUse_Amount	tissue-chrom-baseline
Fetal_Thymus__H3K36me3	2.55949e-09	2.41308e-09	0.144418		FinnGen_RxOverUse_Amount	tissue-chrom-baseline
Fetal_Thymus__H3K4me1	-7.5338e-10	2.81196e-09	0.60562		FinnGen_RxOverUse_Amount	tissue-chrom-baseline
Fetal_Thymus__H3K4me3	1.04847e-08	1.46663e-08	0.237341		FinnGen_RxOverUse_Amount	tissue-chrom-baseline
Foreskin_Fibroblast_Primary_Cells_skin01__DNase	1.04884e-08	7.48359e-09	0.0805284		FinnGen_RxOverUse_Amount	tissue-chrom-baseline
Foreskin_Fibroblast_Primary_Cells_skin01__H3K27ac	4.11378e-09	4.10045e-09	0.15787		FinnGen_RxOverUse_Amount	tissue-chrom-baseline
Foreskin_Fibroblast_Primary_Cells_skin01__H3K36me3	4.88815e-10	2.76052e-09	0.429725		FinnGen_RxOverUse_Amount	tissue-chrom-baseline
Foreskin_Fibroblast_Primary_Cells_skin01__H3K4me1	2.5785e-09	2.84703e-09	0.182553		FinnGen_RxOverUse_Amount	tissue-chrom-baseline
Foreskin_Fibroblast_Primary_Cells_skin01__H3K4me3	-3.41117e-09	6.92805e-09	0.688771		FinnGen_RxOverUse_Amount	tissue-chrom-baseline
Foreskin_Fibroblast_Primary_Cells_skin02__DNase	1.09147e-08	7.56894e-09	0.0746452		FinnGen_RxOverUse_Amount	tissue-chrom-baseline
Foreskin_Fibroblast_Primary_Cells_skin02__H3K27ac	7.00431e-09	4.37885e-09	0.0548462		FinnGen_RxOverUse_Amount	tissue-chrom-baseline
Foreskin_Fibroblast_Primary_Cells_skin02__H3K36me3	-4.90558e-10	3.52299e-09	0.555372		FinnGen_RxOverUse_Amount	tissue-chrom-baseline
Foreskin_Fibroblast_Primary_Cells_skin02__H3K4me1	2.87854e-09	3.31516e-09	0.192616		FinnGen_RxOverUse_Amount	tissue-chrom-baseline
Foreskin_Fibroblast_Primary_Cells_skin02__H3K4me3	2.61194e-09	5.77456e-09	0.32552		FinnGen_RxOverUse_Amount	tissue-chrom-baseline
Foreskin_Keratinocyte_Primary_Cells_skin02__DNase	3.79707e-09	5.9691e-09	0.262349		FinnGen_RxOverUse_Amount	tissue-chrom-baseline
Foreskin_Keratinocyte_Primary_Cells_skin02__H3K36me3	3.81303e-09	4.40186e-09	0.193181		FinnGen_RxOverUse_Amount	tissue-chrom-baseline
Foreskin_Keratinocyte_Primary_Cells_skin02__H3K4me1	2.60169e-09	4.64127e-09	0.28755		FinnGen_RxOverUse_Amount	tissue-chrom-baseline
Foreskin_Keratinocyte_Primary_Cells_skin02__H3K4me3	-4.46403e-09	1.1343e-08	0.653044		FinnGen_RxOverUse_Amount	tissue-chrom-baseline
Foreskin_Keratinocyte_Primary_Cells_skin03__H3K27ac	6.12968e-09	4.27902e-09	0.0760009		FinnGen_RxOverUse_Amount	tissue-chrom-baseline
Foreskin_Keratinocyte_Primary_Cells_skin03__H3K36me3	3.3871e-09	2.29048e-09	0.0696001		FinnGen_RxOverUse_Amount	tissue-chrom-baseline
Foreskin_Keratinocyte_Primary_Cells_skin03__H3K4me1	2.70797e-09	3.26103e-09	0.203155		FinnGen_RxOverUse_Amount	tissue-chrom-baseline
Foreskin_Keratinocyte_Primary_Cells_skin03__H3K4me3	1.88142e-09	8.79278e-09	0.415284		FinnGen_RxOverUse_Amount	tissue-chrom-baseline
Foreskin_Melanocyte_Primary_Cells_skin01__DNase	-5.21711e-09	5.75563e-09	0.817648		FinnGen_RxOverUse_Amount	tissue-chrom-baseline
Foreskin_Melanocyte_Primary_Cells_skin01__H3K27ac	-9.73515e-09	9.11063e-09	0.857363		FinnGen_RxOverUse_Amount	tissue-chrom-baseline
Foreskin_Melanocyte_Primary_Cells_skin01__H3K36me3	2.06267e-09	7.41931e-09	0.390501		FinnGen_RxOverUse_Amount	tissue-chrom-baseline
Foreskin_Melanocyte_Primary_Cells_skin01__H3K4me1	2.84456e-09	7.86375e-09	0.358776		FinnGen_RxOverUse_Amount	tissue-chrom-baseline
Foreskin_Melanocyte_Primary_Cells_skin01__H3K4me3	1.22576e-09	1.17431e-08	0.458433		FinnGen_RxOverUse_Amount	tissue-chrom-baseline
Foreskin_Melanocyte_Primary_Cells_skin03__H3K27ac	3.56285e-09	4.23032e-09	0.199833		FinnGen_RxOverUse_Amount	tissue-chrom-baseline
Foreskin_Melanocyte_Primary_Cells_skin03__H3K36me3	2.68418e-09	2.83909e-09	0.172218		FinnGen_RxOverUse_Amount	tissue-chrom-baseline
Foreskin_Melanocyte_Primary_Cells_skin03__H3K4me1	9.29307e-10	2.7654e-09	0.368417		FinnGen_RxOverUse_Amount	tissue-chrom-baseline
Foreskin_Melanocyte_Primary_Cells_skin03__H3K4me3	3.00641e-09	1.28243e-08	0.407325		FinnGen_RxOverUse_Amount	tissue-chrom-baseline
Ganglion_Eminence_derived_primary_cultured_neurospheres__H3K36me3	2.24288e-10	4.0601e-09	0.477973		FinnGen_RxOverUse_Amount	tissue-chrom-baseline
Ganglion_Eminence_derived_primary_cultured_neurospheres__H3K4me1	1.53041e-09	5.83784e-09	0.396602		FinnGen_RxOverUse_Amount	tissue-chrom-baseline
Ganglion_Eminence_derived_primary_cultured_neurospheres__H3K4me3	9.19816e-10	1.1004e-08	0.466692		FinnGen_RxOverUse_Amount	tissue-chrom-baseline
Gastric__DNase	-2.1375e-08	1.05169e-08	0.978946		FinnGen_RxOverUse_Amount	tissue-chrom-baseline
Gastric__H3K27ac	-1.28589e-08	6.70275e-09	0.972473		FinnGen_RxOverUse_Amount	tissue-chrom-baseline
Gastric__H3K36me3	-4.5263e-09	4.86021e-09	0.82415		FinnGen_RxOverUse_Amount	tissue-chrom-baseline
Gastric__H3K4me1	-2.34585e-09	7.1406e-09	0.628742		FinnGen_RxOverUse_Amount	tissue-chrom-baseline
Gastric__H3K4me3	-2.44332e-09	1.11305e-08	0.586876		FinnGen_RxOverUse_Amount	tissue-chrom-baseline
HMEC_Mammary_Epithelial_Primary_Cells__DNase	7.22117e-09	7.09497e-09	0.15439		FinnGen_RxOverUse_Amount	tissue-chrom-baseline
HMEC_Mammary_Epithelial_Primary_Cells__H3K27ac	9.23442e-09	4.69201e-09	0.0245273		FinnGen_RxOverUse_Amount	tissue-chrom-baseline
HMEC_Mammary_Epithelial_Primary_Cells__H3K36me3	5.39833e-09	5.43429e-09	0.160262		FinnGen_RxOverUse_Amount	tissue-chrom-baseline
HMEC_Mammary_Epithelial_Primary_Cells__H3K4me1	5.26858e-09	3.9891e-09	0.0932934		FinnGen_RxOverUse_Amount	tissue-chrom-baseline
HMEC_Mammary_Epithelial_Primary_Cells__H3K4me3	1.38078e-08	1.2989e-08	0.143882		FinnGen_RxOverUse_Amount	tissue-chrom-baseline
HMEC_Mammary_Epithelial_Primary_Cells__H3K9ac	8.47437e-09	8.37615e-09	0.155835		FinnGen_RxOverUse_Amount	tissue-chrom-baseline
Left_Ventricle__H3K27ac	-5.49129e-09	3.57708e-09	0.937624		FinnGen_RxOverUse_Amount	tissue-chrom-baseline
Left_Ventricle__H3K36me3	-3.23961e-09	5.01362e-09	0.740913		FinnGen_RxOverUse_Amount	tissue-chrom-baseline
Left_Ventricle__H3K4me1	-6.1147e-09	4.95204e-09	0.891544		FinnGen_RxOverUse_Amount	tissue-chrom-baseline
Left_Ventricle__H3K4me3	-2.10213e-08	1.82157e-08	0.875754		FinnGen_RxOverUse_Amount	tissue-chrom-baseline
Mammary_ENTEX__H3K27ac	4.1887e-09	3.28733e-09	0.101297		FinnGen_RxOverUse_Amount	tissue-chrom-baseline
Mammary_ENTEX__H3K36me3	-3.17199e-09	3.8759e-09	0.793432		FinnGen_RxOverUse_Amount	tissue-chrom-baseline
Mammary_ENTEX__H3K4me1	-2.37267e-09	7.49774e-09	0.62417		FinnGen_RxOverUse_Amount	tissue-chrom-baseline
Mammary_ENTEX__H3K4me3	5.75713e-09	8.32356e-09	0.244573		FinnGen_RxOverUse_Amount	tissue-chrom-baseline
NHDF-Ad_Adult_Dermal_Fibroblast_Primary_Cells__DNase	8.38894e-09	6.82526e-09	0.109517		FinnGen_RxOverUse_Amount	tissue-chrom-baseline
NHDF-Ad_Adult_Dermal_Fibroblast_Primary_Cells__H3K27ac	6.77799e-09	5.59127e-09	0.112709		FinnGen_RxOverUse_Amount	tissue-chrom-baseline
NHDF-Ad_Adult_Dermal_Fibroblast_Primary_Cells__H3K36me3	-1.19495e-08	8.45743e-09	0.921157		FinnGen_RxOverUse_Amount	tissue-chrom-baseline
NHDF-Ad_Adult_Dermal_Fibroblast_Primary_Cells__H3K4me1	6.50479e-09	4.24403e-09	0.0626761		FinnGen_RxOverUse_Amount	tissue-chrom-baseline
NHDF-Ad_Adult_Dermal_Fibroblast_Primary_Cells__H3K4me3	2.06717e-08	1.52553e-08	0.0877009		FinnGen_RxOverUse_Amount	tissue-chrom-baseline
NHDF-Ad_Adult_Dermal_Fibroblast_Primary_Cells__H3K9ac	3.31865e-09	9.62515e-09	0.365126		FinnGen_RxOverUse_Amount	tissue-chrom-baseline
NHEK-Epidermal_Keratinocyte_Primary_Cells__DNase	3.36166e-09	6.06173e-09	0.289594		FinnGen_RxOverUse_Amount	tissue-chrom-baseline
NHEK-Epidermal_Keratinocyte_Primary_Cells__H3K27ac	4.07258e-09	3.93937e-09	0.150611		FinnGen_RxOverUse_Amount	tissue-chrom-baseline
NHEK-Epidermal_Keratinocyte_Primary_Cells__H3K36me3	3.28858e-09	3.93896e-09	0.201891		FinnGen_RxOverUse_Amount	tissue-chrom-baseline
NHEK-Epidermal_Keratinocyte_Primary_Cells__H3K4me1	3.78936e-09	3.22819e-09	0.120231		FinnGen_RxOverUse_Amount	tissue-chrom-baseline
NHEK-Epidermal_Keratinocyte_Primary_Cells__H3K4me3	5.45799e-09	8.64808e-09	0.263981		FinnGen_RxOverUse_Amount	tissue-chrom-baseline
NHEK-Epidermal_Keratinocyte_Primary_Cells__H3K9ac	4.96665e-09	6.1736e-09	0.210554		FinnGen_RxOverUse_Amount	tissue-chrom-baseline
Osteoblast_Primary_Cells__H3K27ac	3.95384e-09	2.91816e-09	0.0877232		FinnGen_RxOverUse_Amount	tissue-chrom-baseline
Osteoblast_Primary_Cells__H3K36me3	-4.16815e-09	2.67926e-09	0.940111		FinnGen_RxOverUse_Amount	tissue-chrom-baseline
Osteoblast_Primary_Cells__H3K4me1	2.78602e-09	3.03201e-09	0.179082		FinnGen_RxOverUse_Amount	tissue-chrom-baseline
Osteoblast_Primary_Cells__H3K4me3	1.81805e-09	9.5517e-09	0.424522		FinnGen_RxOverUse_Amount	tissue-chrom-baseline
Pancreatic_Islets__H3K27ac	4.4161e-09	9.79908e-09	0.326116		FinnGen_RxOverUse_Amount	tissue-chrom-baseline
Pancreatic_Islets__H3K36me3	-5.9885e-09	9.0677e-09	0.745508		FinnGen_RxOverUse_Amount	tissue-chrom-baseline
Pancreatic_Islets__H3K4me1	-2.07533e-09	3.75017e-09	0.710004		FinnGen_RxOverUse_Amount	tissue-chrom-baseline
Pancreatic_Islets__H3K4me3	8.64544e-10	1.46914e-08	0.476537		FinnGen_RxOverUse_Amount	tissue-chrom-baseline
Pancreatic_Islets__H3K9ac	-1.53462e-08	1.63707e-08	0.825729		FinnGen_RxOverUse_Amount	tissue-chrom-baseline
Placenta_Amnion__H3K27ac	7.47193e-09	9.44586e-09	0.214464		FinnGen_RxOverUse_Amount	tissue-chrom-baseline
Placenta_Amnion__H3K36me3	8.22488e-10	4.63012e-09	0.429503		FinnGen_RxOverUse_Amount	tissue-chrom-baseline
Placenta_Amnion__H3K4me1	5.38511e-09	4.15839e-09	0.0976604		FinnGen_RxOverUse_Amount	tissue-chrom-baseline
Placenta_Amnion__H3K4me3	3.19215e-08	1.73309e-08	0.0327461		FinnGen_RxOverUse_Amount	tissue-chrom-baseline
Placenta__DNase	-1.13167e-08	5.69675e-09	0.976512		FinnGen_RxOverUse_Amount	tissue-chrom-baseline
Placenta__H3K27ac	-3.93054e-09	2.90088e-09	0.912283		FinnGen_RxOverUse_Amount	tissue-chrom-baseline
Placenta__H3K36me3	2.12781e-09	4.01044e-09	0.297859		FinnGen_RxOverUse_Amount	tissue-chrom-baseline
Placenta__H3K4me1	-5.40682e-09	3.69689e-09	0.928202		FinnGen_RxOverUse_Amount	tissue-chrom-baseline
Placenta__H3K4me3	3.037e-09	1.65779e-08	0.427322		FinnGen_RxOverUse_Amount	tissue-chrom-baseline
Primary_B_cells_from_cord_blood__H3K36me3	-4.17866e-09	1.0109e-08	0.660329		FinnGen_RxOverUse_Amount	tissue-chrom-baseline
Primary_B_cells_from_cord_blood__H3K4me1	2.8504e-09	3.47943e-09	0.206332		FinnGen_RxOverUse_Amount	tissue-chrom-baseline
Primary_B_cells_from_cord_blood__H3K4me3	8.81369e-09	1.45223e-08	0.271956		FinnGen_RxOverUse_Amount	tissue-chrom-baseline
Primary_B_cells_from_peripheral_blood__DNase	1.06894e-08	7.43856e-09	0.0753561		FinnGen_RxOverUse_Amount	tissue-chrom-baseline
Primary_B_cells_from_peripheral_blood__H3K27ac	2.90156e-09	4.40041e-09	0.254825		FinnGen_RxOverUse_Amount	tissue-chrom-baseline
Primary_B_cells_from_peripheral_blood__H3K36me3	2.97039e-09	2.73774e-09	0.138965		FinnGen_RxOverUse_Amount	tissue-chrom-baseline
Primary_B_cells_from_peripheral_blood__H3K4me1	3.39662e-09	2.75866e-09	0.109114		FinnGen_RxOverUse_Amount	tissue-chrom-baseline
Primary_B_cells_from_peripheral_blood__H3K4me3	7.39016e-09	1.4337e-08	0.303116		FinnGen_RxOverUse_Amount	tissue-chrom-baseline
Primary_Natural_Killer_cells_from_peripheral_blood__DNase	1.38048e-10	8.19669e-09	0.493281		FinnGen_RxOverUse_Amount	tissue-chrom-baseline
Primary_Natural_Killer_cells_from_peripheral_blood__H3K27ac	1.73847e-09	4.85129e-09	0.36004		FinnGen_RxOverUse_Amount	tissue-chrom-baseline
Primary_Natural_Killer_cells_from_peripheral_blood__H3K36me3	-3.28616e-09	3.37421e-09	0.834947		FinnGen_RxOverUse_Amount	tissue-chrom-baseline
Primary_Natural_Killer_cells_from_peripheral_blood__H3K4me1	-1.07481e-10	3.63736e-09	0.511787		FinnGen_RxOverUse_Amount	tissue-chrom-baseline
Primary_Natural_Killer_cells_from_peripheral_blood__H3K4me3	1.84961e-08	1.93537e-08	0.169615		FinnGen_RxOverUse_Amount	tissue-chrom-baseline
Primary_T_cells_effector_memory_enriched_from_peripheral_blood__H3K27ac	1.07417e-08	4.98623e-09	0.0156092		FinnGen_RxOverUse_Amount	tissue-chrom-baseline
Primary_T_cells_effector_memory_enriched_from_peripheral_blood__H3K36me3	2.34487e-09	4.00407e-09	0.279065		FinnGen_RxOverUse_Amount	tissue-chrom-baseline
Primary_T_cells_effector_memory_enriched_from_peripheral_blood__H3K4me1	5.38823e-09	4.84295e-09	0.132942		FinnGen_RxOverUse_Amount	tissue-chrom-baseline
Primary_T_cells_effector_memory_enriched_from_peripheral_blood__H3K4me3	2.1226e-08	1.10483e-08	0.0273539		FinnGen_RxOverUse_Amount	tissue-chrom-baseline
Primary_T_cells_from_cord_blood__DNase	1.44972e-08	1.04936e-08	0.0835573		FinnGen_RxOverUse_Amount	tissue-chrom-baseline
Primary_T_cells_from_cord_blood__H3K36me3	-3.30661e-09	5.76797e-09	0.716769		FinnGen_RxOverUse_Amount	tissue-chrom-baseline
Primary_T_cells_from_cord_blood__H3K4me1	6.13971e-09	5.58087e-09	0.135637		FinnGen_RxOverUse_Amount	tissue-chrom-baseline
Primary_T_cells_from_cord_blood__H3K4me3	3.25956e-08	1.36841e-08	0.00860936		FinnGen_RxOverUse_Amount	tissue-chrom-baseline
Primary_T_cells_from_peripheral_blood__DNase	7.18616e-09	6.70981e-09	0.142086		FinnGen_RxOverUse_Amount	tissue-chrom-baseline
Primary_T_cells_from_peripheral_blood__H3K27ac	8.44642e-11	4.20915e-09	0.491995		FinnGen_RxOverUse_Amount	tissue-chrom-baseline
Primary_T_cells_from_peripheral_blood__H3K36me3	6.35181e-10	3.1719e-09	0.420642		FinnGen_RxOverUse_Amount	tissue-chrom-baseline
Primary_T_cells_from_peripheral_blood__H3K4me1	8.07498e-10	3.39134e-09	0.4059		FinnGen_RxOverUse_Amount	tissue-chrom-baseline
Primary_T_cells_from_peripheral_blood__H3K4me3	1.89074e-08	1.17512e-08	0.0538117		FinnGen_RxOverUse_Amount	tissue-chrom-baseline
Primary_T_helper_17_cells_PMA-I_stimulated__H3K27ac	7.7206e-09	5.47331e-09	0.0791827		FinnGen_RxOverUse_Amount	tissue-chrom-baseline
Primary_T_helper_17_cells_PMA-I_stimulated__H3K36me3	-1.2145e-09	3.43084e-09	0.638328		FinnGen_RxOverUse_Amount	tissue-chrom-baseline
Primary_T_helper_17_cells_PMA-I_stimulated__H3K4me1	2.50633e-09	3.61908e-09	0.244301		FinnGen_RxOverUse_Amount	tissue-chrom-baseline
Primary_T_helper_17_cells_PMA-I_stimulated__H3K4me3	2.16139e-08	9.24004e-09	0.0096636		FinnGen_RxOverUse_Amount	tissue-chrom-baseline
Primary_T_helper_cells_PMA-I_stimulated__H3K27ac	5.22577e-09	3.00851e-09	0.0411937		FinnGen_RxOverUse_Amount	tissue-chrom-baseline
Primary_T_helper_cells_PMA-I_stimulated__H3K36me3	1.15468e-09	2.88985e-09	0.344738		FinnGen_RxOverUse_Amount	tissue-chrom-baseline
Primary_T_helper_cells_PMA-I_stimulated__H3K4me1	3.98266e-09	2.73602e-09	0.0727461		FinnGen_RxOverUse_Amount	tissue-chrom-baseline
Primary_T_helper_cells_PMA-I_stimulated__H3K4me3	1.04921e-08	6.9328e-09	0.065088		FinnGen_RxOverUse_Amount	tissue-chrom-baseline
Primary_T_helper_cells_from_peripheral_blood__H3K27ac	4.24168e-09	5.42247e-09	0.217037		FinnGen_RxOverUse_Amount	tissue-chrom-baseline
Primary_T_helper_cells_from_peripheral_blood__H3K36me3	5.69892e-10	2.77629e-09	0.41868		FinnGen_RxOverUse_Amount	tissue-chrom-baseline
Primary_T_helper_cells_from_peripheral_blood__H3K4me1	3.35434e-09	3.08642e-09	0.138561		FinnGen_RxOverUse_Amount	tissue-chrom-baseline
Primary_T_helper_cells_from_peripheral_blood__H3K4me3	2.07123e-08	1.04871e-08	0.0241322		FinnGen_RxOverUse_Amount	tissue-chrom-baseline
Primary_T_helper_memory_cells_from_peripheral_blood_1__H3K27ac	6.30424e-09	5.47291e-09	0.124681		FinnGen_RxOverUse_Amount	tissue-chrom-baseline
Primary_T_helper_memory_cells_from_peripheral_blood_1__H3K36me3	-1.57373e-10	4.54604e-09	0.513808		FinnGen_RxOverUse_Amount	tissue-chrom-baseline
Primary_T_helper_memory_cells_from_peripheral_blood_1__H3K4me1	2.62262e-09	3.18405e-09	0.205062		FinnGen_RxOverUse_Amount	tissue-chrom-baseline
Primary_T_helper_memory_cells_from_peripheral_blood_1__H3K4me3	2.37301e-08	1.00651e-08	0.00919558		FinnGen_RxOverUse_Amount	tissue-chrom-baseline
Primary_T_helper_memory_cells_from_peripheral_blood_2__H3K27ac	7.09785e-10	5.3042e-09	0.446774		FinnGen_RxOverUse_Amount	tissue-chrom-baseline
Primary_T_helper_memory_cells_from_peripheral_blood_2__H3K36me3	4.77786e-09	6.28134e-09	0.223435		FinnGen_RxOverUse_Amount	tissue-chrom-baseline
Primary_T_helper_memory_cells_from_peripheral_blood_2__H3K4me1	2.75966e-09	3.06878e-09	0.184255		FinnGen_RxOverUse_Amount	tissue-chrom-baseline
Primary_T_helper_memory_cells_from_peripheral_blood_2__H3K4me3	7.84919e-09	1.05517e-08	0.228475		FinnGen_RxOverUse_Amount	tissue-chrom-baseline
Primary_T_helper_naive_cells_from_peripheral_blood_1__H3K27ac	7.44692e-09	7.83616e-09	0.170973		FinnGen_RxOverUse_Amount	tissue-chrom-baseline
Primary_T_helper_naive_cells_from_peripheral_blood_1__H3K36me3	9.78955e-10	4.26515e-09	0.409231		FinnGen_RxOverUse_Amount	tissue-chrom-baseline
Primary_T_helper_naive_cells_from_peripheral_blood_1__H3K4me1	2.66709e-09	3.48324e-09	0.22193		FinnGen_RxOverUse_Amount	tissue-chrom-baseline
Primary_T_helper_naive_cells_from_peripheral_blood_1__H3K4me3	2.09468e-08	9.67311e-09	0.0151761		FinnGen_RxOverUse_Amount	tissue-chrom-baseline
Primary_T_helper_naive_cells_from_peripheral_blood_2__H3K27ac	3.94759e-09	4.02101e-09	0.163114		FinnGen_RxOverUse_Amount	tissue-chrom-baseline
Primary_T_helper_naive_cells_from_peripheral_blood_2__H3K36me3	5.2401e-09	3.57758e-09	0.0715007		FinnGen_RxOverUse_Amount	tissue-chrom-baseline
Primary_T_helper_naive_cells_from_peripheral_blood_2__H3K4me1	3.11539e-09	3.0626e-09	0.154521		FinnGen_RxOverUse_Amount	tissue-chrom-baseline
Primary_T_helper_naive_cells_from_peripheral_blood_2__H3K4me3	1.21564e-08	8.82925e-09	0.0842822		FinnGen_RxOverUse_Amount	tissue-chrom-baseline
Primary_T_helper_naive_cells_from_peripheral_blood__H3K9ac	6.25718e-09	9.66853e-09	0.258761		FinnGen_RxOverUse_Amount	tissue-chrom-baseline
Primary_T_killer_memory_cells_from_peripheral_blood__H3K27ac	-3.50401e-10	6.93663e-09	0.520144		FinnGen_RxOverUse_Amount	tissue-chrom-baseline
Primary_T_killer_memory_cells_from_peripheral_blood__H3K36me3	-5.50251e-10	5.50262e-09	0.539827		FinnGen_RxOverUse_Amount	tissue-chrom-baseline
Primary_T_killer_memory_cells_from_peripheral_blood__H3K4me1	4.93789e-09	3.78912e-09	0.0962572		FinnGen_RxOverUse_Amount	tissue-chrom-baseline
Primary_T_killer_memory_cells_from_peripheral_blood__H3K4me3	1.27921e-08	1.05057e-08	0.111682		FinnGen_RxOverUse_Amount	tissue-chrom-baseline
Primary_T_killer_naive_cells_from_peripheral_blood__H3K27ac	9.89236e-09	7.51551e-09	0.0940436		FinnGen_RxOverUse_Amount	tissue-chrom-baseline
Primary_T_killer_naive_cells_from_peripheral_blood__H3K36me3	2.81239e-09	5.29836e-09	0.297777		FinnGen_RxOverUse_Amount	tissue-chrom-baseline
Primary_T_killer_naive_cells_from_peripheral_blood__H3K4me1	4.0952e-09	3.27688e-09	0.1057		FinnGen_RxOverUse_Amount	tissue-chrom-baseline
Primary_T_killer_naive_cells_from_peripheral_blood__H3K4me3	2.13021e-08	1.22169e-08	0.0406097		FinnGen_RxOverUse_Amount	tissue-chrom-baseline
Primary_T_killer_naive_cells_from_peripheral_blood__H3K9ac	2.29716e-08	1.27909e-08	0.0362528		FinnGen_RxOverUse_Amount	tissue-chrom-baseline
Primary_T_regulatory_cells_from_peripheral_blood__H3K27ac	4.22922e-09	3.71403e-09	0.127411		FinnGen_RxOverUse_Amount	tissue-chrom-baseline
Primary_T_regulatory_cells_from_peripheral_blood__H3K36me3	2.53901e-10	2.97466e-09	0.46599		FinnGen_RxOverUse_Amount	tissue-chrom-baseline
Primary_T_regulatory_cells_from_peripheral_blood__H3K4me1	4.82022e-09	3.70773e-09	0.096793		FinnGen_RxOverUse_Amount	tissue-chrom-baseline
Primary_T_regulatory_cells_from_peripheral_blood__H3K4me3	1.72288e-08	9.23895e-09	0.0311046		FinnGen_RxOverUse_Amount	tissue-chrom-baseline
Primary_hematopoietic_stem_cells_G-CSF-mobilized_Female__DNase	-5.74453e-09	8.211e-09	0.757916		FinnGen_RxOverUse_Amount	tissue-chrom-baseline
Primary_hematopoietic_stem_cells_G-CSF-mobilized_Female__H3K27ac	-5.89253e-09	4.24063e-09	0.917666		FinnGen_RxOverUse_Amount	tissue-chrom-baseline
Primary_hematopoietic_stem_cells_G-CSF-mobilized_Female__H3K36me3	-4.14393e-10	2.96763e-09	0.555527		FinnGen_RxOverUse_Amount	tissue-chrom-baseline
Primary_hematopoietic_stem_cells_G-CSF-mobilized_Female__H3K4me1	-3.51899e-09	2.53043e-09	0.917837		FinnGen_RxOverUse_Amount	tissue-chrom-baseline
Primary_hematopoietic_stem_cells_G-CSF-mobilized_Female__H3K4me3	6.443e-09	1.1081e-08	0.28047		FinnGen_RxOverUse_Amount	tissue-chrom-baseline
Primary_hematopoietic_stem_cells_G-CSF-mobilized_Male__DNase	4.39748e-10	9.719e-09	0.481956		FinnGen_RxOverUse_Amount	tissue-chrom-baseline
Primary_hematopoietic_stem_cells_G-CSF-mobilized_Male__H3K36me3	-1.24024e-09	2.69053e-09	0.677588		FinnGen_RxOverUse_Amount	tissue-chrom-baseline
Primary_hematopoietic_stem_cells_G-CSF-mobilized_Male__H3K4me1	-2.79312e-09	2.94276e-09	0.828728		FinnGen_RxOverUse_Amount	tissue-chrom-baseline
Primary_hematopoietic_stem_cells_G-CSF-mobilized_Male__H3K4me3	-2.67647e-09	7.69577e-09	0.635999		FinnGen_RxOverUse_Amount	tissue-chrom-baseline
Primary_hematopoietic_stem_cells__H3K36me3	3.09246e-10	6.86949e-09	0.482047		FinnGen_RxOverUse_Amount	tissue-chrom-baseline
Primary_hematopoietic_stem_cells__H3K4me1	3.83766e-09	6.15772e-09	0.266567		FinnGen_RxOverUse_Amount	tissue-chrom-baseline
Primary_hematopoietic_stem_cells__H3K4me3	1.79589e-08	1.48247e-08	0.112868		FinnGen_RxOverUse_Amount	tissue-chrom-baseline
Primary_hematopoietic_stem_cells_short_term_culture__H3K36me3	3.60964e-09	3.03785e-09	0.117373		FinnGen_RxOverUse_Amount	tissue-chrom-baseline
Primary_hematopoietic_stem_cells_short_term_culture__H3K4me1	7.05422e-10	3.577e-09	0.421831		FinnGen_RxOverUse_Amount	tissue-chrom-baseline
Primary_hematopoietic_stem_cells_short_term_culture__H3K4me3	1.08882e-08	1.28606e-08	0.1986		FinnGen_RxOverUse_Amount	tissue-chrom-baseline
Primary_monocytes_from_peripheral_blood__DNase	5.83429e-09	9.31042e-09	0.265447		FinnGen_RxOverUse_Amount	tissue-chrom-baseline
Primary_monocytes_from_peripheral_blood__H3K27ac	-1.33594e-09	4.82269e-09	0.609114		FinnGen_RxOverUse_Amount	tissue-chrom-baseline
Primary_monocytes_from_peripheral_blood__H3K36me3	-1.73212e-09	2.45637e-09	0.759644		FinnGen_RxOverUse_Amount	tissue-chrom-baseline
Primary_monocytes_from_peripheral_blood__H3K4me1	9.53394e-10	2.84652e-09	0.368838		FinnGen_RxOverUse_Amount	tissue-chrom-baseline
Primary_monocytes_from_peripheral_blood__H3K4me3	1.87276e-10	1.37486e-08	0.494566		FinnGen_RxOverUse_Amount	tissue-chrom-baseline
Primary_mononuclear_cells_from_peripheral_blood__H3K27ac	1.32807e-08	1.01999e-08	0.0964502		FinnGen_RxOverUse_Amount	tissue-chrom-baseline
Primary_mononuclear_cells_from_peripheral_blood__H3K36me3	1.44032e-09	3.7219e-09	0.349383		FinnGen_RxOverUse_Amount	tissue-chrom-baseline
Primary_mononuclear_cells_from_peripheral_blood__H3K4me1	8.7343e-09	1.02917e-08	0.198031		FinnGen_RxOverUse_Amount	tissue-chrom-baseline
Primary_mononuclear_cells_from_peripheral_blood__H3K4me3	2.6002e-08	1.59771e-08	0.0518205		FinnGen_RxOverUse_Amount	tissue-chrom-baseline
Primary_mononuclear_cells_from_peripheral_blood__H3K9ac	1.06546e-08	8.55722e-09	0.106548		FinnGen_RxOverUse_Amount	tissue-chrom-baseline
Primary_neutrophils_from_peripheral_blood__H3K36me3	-3.8806e-09	2.06917e-09	0.969634		FinnGen_RxOverUse_Amount	tissue-chrom-baseline
Primary_neutrophils_from_peripheral_blood__H3K4me1	-5.05922e-10	2.4507e-09	0.581776		FinnGen_RxOverUse_Amount	tissue-chrom-baseline
Primary_neutrophils_from_peripheral_blood__H3K4me3	-6.38052e-11	5.86305e-09	0.504341		FinnGen_RxOverUse_Amount	tissue-chrom-baseline
Rectal_Mucosa_Donor_29__H3K27ac	-3.13545e-09	4.86362e-09	0.740431		FinnGen_RxOverUse_Amount	tissue-chrom-baseline
Rectal_Mucosa_Donor_29__H3K36me3	5.0489e-09	5.04111e-09	0.158282		FinnGen_RxOverUse_Amount	tissue-chrom-baseline
Rectal_Mucosa_Donor_29__H3K4me1	4.88283e-09	5.95537e-09	0.206135		FinnGen_RxOverUse_Amount	tissue-chrom-baseline
Rectal_Mucosa_Donor_29__H3K4me3	-1.48469e-09	9.18211e-09	0.564227		FinnGen_RxOverUse_Amount	tissue-chrom-baseline
Rectal_Mucosa_Donor_29__H3K9ac	7.73944e-09	1.01854e-08	0.223671		FinnGen_RxOverUse_Amount	tissue-chrom-baseline
Rectal_Mucosa_Donor_31__H3K27ac	-2.76022e-09	4.59749e-09	0.725872		FinnGen_RxOverUse_Amount	tissue-chrom-baseline
Rectal_Mucosa_Donor_31__H3K36me3	4.01558e-09	4.71907e-09	0.197405		FinnGen_RxOverUse_Amount	tissue-chrom-baseline
Rectal_Mucosa_Donor_31__H3K4me1	-3.16836e-09	4.16211e-09	0.776743		FinnGen_RxOverUse_Amount	tissue-chrom-baseline
Rectal_Mucosa_Donor_31__H3K4me3	-7.20132e-09	1.09175e-08	0.745249		FinnGen_RxOverUse_Amount	tissue-chrom-baseline
Rectal_Mucosa_Donor_31__H3K9ac	-4.7835e-09	6.70734e-09	0.762131		FinnGen_RxOverUse_Amount	tissue-chrom-baseline
Right_Atrium__H3K27ac	-4.48444e-09	5.35204e-09	0.798955		FinnGen_RxOverUse_Amount	tissue-chrom-baseline
Right_Atrium__H3K36me3	5.22007e-09	9.96441e-09	0.300184		FinnGen_RxOverUse_Amount	tissue-chrom-baseline
Right_Atrium__H3K4me1	-6.45906e-09	6.09081e-09	0.855532		FinnGen_RxOverUse_Amount	tissue-chrom-baseline
Right_Atrium__H3K4me3	-1.0059e-08	1.46759e-08	0.753457		FinnGen_RxOverUse_Amount	tissue-chrom-baseline
Right_Ventricle__H3K27ac	-6.56453e-09	4.68865e-09	0.919257		FinnGen_RxOverUse_Amount	tissue-chrom-baseline
Right_Ventricle__H3K36me3	-7.86828e-10	5.24045e-09	0.559675		FinnGen_RxOverUse_Amount	tissue-chrom-baseline
Right_Ventricle__H3K4me1	-5.57796e-09	4.69394e-09	0.882649		FinnGen_RxOverUse_Amount	tissue-chrom-baseline
Right_Ventricle__H3K4me3	-2.88644e-08	1.34928e-08	0.983792		FinnGen_RxOverUse_Amount	tissue-chrom-baseline
Small_Intestine__DNase	-7.66981e-09	7.17816e-09	0.857351		FinnGen_RxOverUse_Amount	tissue-chrom-baseline
Small_Intestine__H3K27ac	-5.03157e-09	5.87661e-09	0.804057		FinnGen_RxOverUse_Amount	tissue-chrom-baseline
Small_Intestine__H3K36me3	-3.7138e-09	9.83416e-09	0.647152		FinnGen_RxOverUse_Amount	tissue-chrom-baseline
Small_Intestine__H3K4me1	-6.0586e-09	7.12872e-09	0.802306		FinnGen_RxOverUse_Amount	tissue-chrom-baseline
Small_Intestine__H3K4me3	8.21846e-09	1.87047e-08	0.330193		FinnGen_RxOverUse_Amount	tissue-chrom-baseline
Thymus__H3K27ac	-1.11866e-09	7.10309e-09	0.56257		FinnGen_RxOverUse_Amount	tissue-chrom-baseline
Thymus__H3K36me3	-1.85509e-09	6.14826e-09	0.61857		FinnGen_RxOverUse_Amount	tissue-chrom-baseline
Thymus__H3K4me1	3.0412e-09	5.30343e-09	0.283173		FinnGen_RxOverUse_Amount	tissue-chrom-baseline
Thymus__H3K4me3	1.27398e-08	1.53747e-08	0.20366		FinnGen_RxOverUse_Amount	tissue-chrom-baseline
liver_ENTEX__H3K27ac	-4.36787e-09	3.90725e-09	0.868193		FinnGen_RxOverUse_Amount	tissue-chrom-baseline
liver_ENTEX__H3K36me3	-1.14995e-09	3.95046e-09	0.614509		FinnGen_RxOverUse_Amount	tissue-chrom-baseline
liver_ENTEX__H3K4me1	3.78791e-09	1.13932e-08	0.369767		FinnGen_RxOverUse_Amount	tissue-chrom-baseline
liver_ENTEX__H3K4me3	-5.54525e-09	8.18076e-09	0.751064		FinnGen_RxOverUse_Amount	tissue-chrom-baseline
skeletal_muscle_ENTEX__H3K27ac	1.28694e-09	1.5797e-09	0.207629		FinnGen_RxOverUse_Amount	tissue-chrom-baseline
skeletal_muscle_ENTEX__H3K36me3	3.52317e-09	2.6886e-09	0.0950281		FinnGen_RxOverUse_Amount	tissue-chrom-baseline
skeletal_muscle_ENTEX__H3K4me1	2.34788e-09	1.95849e-09	0.115299		FinnGen_RxOverUse_Amount	tissue-chrom-baseline
skeletal_muscle_ENTEX__H3K4me3	-5.01886e-09	4.8193e-09	0.851157		FinnGen_RxOverUse_Amount	tissue-chrom-baseline
A10.165.114.830.500.750.Subcutaneous.Fat..Abdominal	-1.00539e-10	4.03113e-10	0.598477	Adipose	FinnGen_RxOverUse_Amount	tissue-genetic-baseline
A10.165.114.830.750.Subcutaneous.Fat	-5.54227e-11	4.03232e-10	0.554661	Adipose	FinnGen_RxOverUse_Amount	tissue-genetic-baseline
A11.329.114.Adipocytes	8.00189e-11	4.11135e-10	0.422842	Adipose	FinnGen_RxOverUse_Amount	tissue-genetic-baseline
Adipose_Subcutaneous	9.0353e-11	3.62694e-10	0.401635	Adipose	FinnGen_RxOverUse_Amount	tissue-genetic-baseline
Adipose_Visceral_(Omentum)	4.86407e-11	3.75705e-10	0.448495	Adipose	FinnGen_RxOverUse_Amount	tissue-genetic-baseline
A02.835.583.443.800.800.Synovial.Fluid	-1.91573e-12	5.05162e-10	0.501513	Blood/Immune	FinnGen_RxOverUse_Amount	tissue-genetic-baseline
A10.549.400.Lymph.Nodes	-8.43741e-11	4.24831e-10	0.578715	Blood/Immune	FinnGen_RxOverUse_Amount	tissue-genetic-baseline
A10.549.Lymphoid.Tissue	-4.362e-11	4.33023e-10	0.540119	Blood/Immune	FinnGen_RxOverUse_Amount	tissue-genetic-baseline
A11.118.637.555.567.562.440.Precursor.Cells..B.Lymphoid	4.27465e-10	4.22301e-10	0.155715	Blood/Immune	FinnGen_RxOverUse_Amount	tissue-genetic-baseline
A11.118.637.555.567.562.B.Lymphocytes	5.9971e-11	4.84307e-10	0.450726	Blood/Immune	FinnGen_RxOverUse_Amount	tissue-genetic-baseline
A11.118.637.555.567.569.200.700.T.Lymphocytes..Regulatory	-5.92386e-11	4.30735e-10	0.554694	Blood/Immune	FinnGen_RxOverUse_Amount	tissue-genetic-baseline
A11.118.637.555.567.569.T.Lymphocytes	5.34408e-10	4.97817e-10	0.141523	Blood/Immune	FinnGen_RxOverUse_Amount	tissue-genetic-baseline
A11.118.637.Leukocytes	-1.83524e-10	5.02778e-10	0.642451	Blood/Immune	FinnGen_RxOverUse_Amount	tissue-genetic-baseline
A11.329.372.600.Macrophages..Alveolar	-2.90023e-11	4.10341e-10	0.528173	Blood/Immune	FinnGen_RxOverUse_Amount	tissue-genetic-baseline
A11.443.Erythroid.Cells	2.84319e-10	3.93185e-10	0.234804	Blood/Immune	FinnGen_RxOverUse_Amount	tissue-genetic-baseline
A11.627.340.360.Granulocyte.Precursor.Cells	1.11107e-09	4.57703e-10	0.00760174	Blood/Immune	FinnGen_RxOverUse_Amount	tissue-genetic-baseline
A11.627.624.249.Monocyte.Macrophage.Precursor.Cells	6.04937e-10	4.24954e-10	0.0772906	Blood/Immune	FinnGen_RxOverUse_Amount	tissue-genetic-baseline
A11.627.635.Myeloid.Progenitor.Cells	5.65875e-10	4.31252e-10	0.0947315	Blood/Immune	FinnGen_RxOverUse_Amount	tissue-genetic-baseline
A11.872.378.590.635.Granulocyte.Macrophage.Progenitor.Cells	5.24167e-10	4.30019e-10	0.111433	Blood/Immune	FinnGen_RxOverUse_Amount	tissue-genetic-baseline
A11.872.378.590.817.Megakaryocyte.Erythroid.Progenitor.Cells	4.85475e-10	4.18624e-10	0.123087	Blood/Immune	FinnGen_RxOverUse_Amount	tissue-genetic-baseline
A11.872.378.Hematopoietic.Stem.Cells	4.9544e-10	4.15079e-10	0.116316	Blood/Immune	FinnGen_RxOverUse_Amount	tissue-genetic-baseline
A15.145.229.188.Blood.Platelets	1.11164e-10	4.29455e-10	0.397876	Blood/Immune	FinnGen_RxOverUse_Amount	tissue-genetic-baseline
A15.145.229.637.555.567.562.725.Plasma.Cells	2.76373e-11	4.46495e-10	0.475322	Blood/Immune	FinnGen_RxOverUse_Amount	tissue-genetic-baseline
A15.145.229.637.555.567.569.200.CD4.Positive.T.Lymphocytes	6.45181e-11	4.37903e-10	0.441434	Blood/Immune	FinnGen_RxOverUse_Amount	tissue-genetic-baseline
A15.145.229.637.555.Leukocytes..Mononuclear	3.56616e-10	5.2131e-10	0.246964	Blood/Immune	FinnGen_RxOverUse_Amount	tissue-genetic-baseline
A15.145.229.Blood.Cells	-3.9015e-10	4.87704e-10	0.788137	Blood/Immune	FinnGen_RxOverUse_Amount	tissue-genetic-baseline
A15.145.300.Fetal.Blood	3.65555e-10	5.47704e-10	0.252248	Blood/Immune	FinnGen_RxOverUse_Amount	tissue-genetic-baseline
A15.145.846.Serum	-1.67167e-10	4.20821e-10	0.654405	Blood/Immune	FinnGen_RxOverUse_Amount	tissue-genetic-baseline
A15.145.Blood	8.93825e-11	4.75702e-10	0.425479	Blood/Immune	FinnGen_RxOverUse_Amount	tissue-genetic-baseline
A15.378.316.580.Monocytes	2.63775e-10	5.00519e-10	0.299096	Blood/Immune	FinnGen_RxOverUse_Amount	tissue-genetic-baseline
A15.378.316.Bone.Marrow.Cells	-4.85651e-11	4.75166e-10	0.540704	Blood/Immune	FinnGen_RxOverUse_Amount	tissue-genetic-baseline
A15.382.490.315.583.Neutrophils	-9.14653e-10	4.47184e-10	0.97959	Blood/Immune	FinnGen_RxOverUse_Amount	tissue-genetic-baseline
A15.382.490.555.567.537.Killer.Cells..Natural	1.8609e-10	4.26227e-10	0.331201	Blood/Immune	FinnGen_RxOverUse_Amount	tissue-genetic-baseline
A15.382.490.555.567.622.Lymphocytes..Null	7.5237e-10	4.59582e-10	0.0508075	Blood/Immune	FinnGen_RxOverUse_Amount	tissue-genetic-baseline
A15.382.490.555.567.Lymphocytes	2.79172e-10	4.81156e-10	0.280886	Blood/Immune	FinnGen_RxOverUse_Amount	tissue-genetic-baseline
A15.382.520.604.700.Spleen	7.65114e-12	4.5424e-10	0.493281	Blood/Immune	FinnGen_RxOverUse_Amount	tissue-genetic-baseline
A15.382.520.604.800.Palatine.Tonsil	1.00582e-09	4.48986e-10	0.0125388	Blood/Immune	FinnGen_RxOverUse_Amount	tissue-genetic-baseline
A15.382.680.Phagocytes	-4.41542e-10	4.54271e-10	0.83447	Blood/Immune	FinnGen_RxOverUse_Amount	tissue-genetic-baseline
A15.382.812.260.Dendritic.Cells	6.62549e-10	4.94633e-10	0.0902078	Blood/Immune	FinnGen_RxOverUse_Amount	tissue-genetic-baseline
A15.382.812.522.Macrophages	3.58883e-10	4.65677e-10	0.220452	Blood/Immune	FinnGen_RxOverUse_Amount	tissue-genetic-baseline
A15.382.812.Mononuclear.Phagocyte.System	4.04954e-10	4.86272e-10	0.202486	Blood/Immune	FinnGen_RxOverUse_Amount	tissue-genetic-baseline
A15.382.Immune.System	1.44913e-10	4.79666e-10	0.381283	Blood/Immune	FinnGen_RxOverUse_Amount	tissue-genetic-baseline
Cells_EBV-transformed_lymphocytes	3.49228e-10	4.34422e-10	0.21073	Blood/Immune	FinnGen_RxOverUse_Amount	tissue-genetic-baseline
Spleen	1.83667e-10	4.52369e-10	0.342367	Blood/Immune	FinnGen_RxOverUse_Amount	tissue-genetic-baseline
Whole_Blood	-6.37174e-10	4.33569e-10	0.929165	Blood/Immune	FinnGen_RxOverUse_Amount	tissue-genetic-baseline
A08.186.211.132.810.428.200.Cerebellum	-2.69594e-10	3.41683e-10	0.784949	CNS	FinnGen_RxOverUse_Amount	tissue-genetic-baseline
A08.186.211.132.Brain.Stem	-2.51413e-10	3.50509e-10	0.763399	CNS	FinnGen_RxOverUse_Amount	tissue-genetic-baseline
A08.186.211.464.405.Hippocampus	-3.66346e-10	3.6256e-10	0.843859	CNS	FinnGen_RxOverUse_Amount	tissue-genetic-baseline
A08.186.211.464.710.225.Entorhinal.Cortex	5.36007e-11	3.71662e-10	0.442664	CNS	FinnGen_RxOverUse_Amount	tissue-genetic-baseline
A08.186.211.464.Limbic.System	3.63027e-11	3.69359e-10	0.460853	CNS	FinnGen_RxOverUse_Amount	tissue-genetic-baseline
A08.186.211.653.Mesencephalon	-1.32533e-10	3.8477e-10	0.634745	CNS	FinnGen_RxOverUse_Amount	tissue-genetic-baseline
A08.186.211.730.317.357.352.435.Hypothalamo.Hypophyseal.System	3.05541e-10	4.95283e-10	0.26865	CNS	FinnGen_RxOverUse_Amount	tissue-genetic-baseline
A08.186.211.730.317.357.Hypothalamus	7.39321e-10	4.94745e-10	0.0675424	CNS	FinnGen_RxOverUse_Amount	tissue-genetic-baseline
A08.186.211.730.317.Diencephalon	-2.87719e-12	4.3387e-10	0.502646	CNS	FinnGen_RxOverUse_Amount	tissue-genetic-baseline
A08.186.211.730.885.287.249.487.Corpus.Striatum	3.17385e-10	3.7067e-10	0.195931	CNS	FinnGen_RxOverUse_Amount	tissue-genetic-baseline
A08.186.211.730.885.287.249.Basal.Ganglia	-8.94215e-11	3.78401e-10	0.593406	CNS	FinnGen_RxOverUse_Amount	tissue-genetic-baseline
A08.186.211.730.885.287.500.270.Frontal.Lobe	1.93246e-10	3.783e-10	0.304736	CNS	FinnGen_RxOverUse_Amount	tissue-genetic-baseline
A08.186.211.730.885.287.500.571.735.Visual.Cortex	3.88143e-10	3.62919e-10	0.142422	CNS	FinnGen_RxOverUse_Amount	tissue-genetic-baseline
A08.186.211.730.885.287.500.670.Parietal.Lobe	3.84974e-10	3.60858e-10	0.143024	CNS	FinnGen_RxOverUse_Amount	tissue-genetic-baseline
A08.186.211.730.885.287.500.Cerebral.Cortex	1.14731e-10	3.7456e-10	0.379685	CNS	FinnGen_RxOverUse_Amount	tissue-genetic-baseline
A08.186.211.865.428.Metencephalon	-3.77023e-10	3.423e-10	0.864647	CNS	FinnGen_RxOverUse_Amount	tissue-genetic-baseline
A08.186.211.Brain	-2.98662e-11	3.68687e-10	0.532282	CNS	FinnGen_RxOverUse_Amount	tissue-genetic-baseline
A09.371.729.Retina	4.69193e-10	3.67688e-10	0.100967	CNS	FinnGen_RxOverUse_Amount	tissue-genetic-baseline
A11.872.653.Neural.Stem.Cells	6.11207e-10	4.36936e-10	0.0809295	CNS	FinnGen_RxOverUse_Amount	tissue-genetic-baseline
Brain_Amygdala	1.98903e-10	3.39298e-10	0.278864	CNS	FinnGen_RxOverUse_Amount	tissue-genetic-baseline
Brain_Anterior_cingulate_cortex_(BA24)	1.52663e-10	3.34669e-10	0.324138	CNS	FinnGen_RxOverUse_Amount	tissue-genetic-baseline
Brain_Caudate_(basal_ganglia)	2.78475e-10	3.50419e-10	0.213397	CNS	FinnGen_RxOverUse_Amount	tissue-genetic-baseline
Brain_Cerebellar_Hemisphere	-2.66426e-10	3.55913e-10	0.772942	CNS	FinnGen_RxOverUse_Amount	tissue-genetic-baseline
Brain_Cerebellum	-4.26561e-10	3.59478e-10	0.88231	CNS	FinnGen_RxOverUse_Amount	tissue-genetic-baseline
Brain_Cortex	1.03841e-10	3.41079e-10	0.380393	CNS	FinnGen_RxOverUse_Amount	tissue-genetic-baseline
Brain_Frontal_Cortex_(BA9)	3.12659e-10	3.45645e-10	0.182847	CNS	FinnGen_RxOverUse_Amount	tissue-genetic-baseline
Brain_Hippocampus	-1.74698e-11	3.44254e-10	0.520236	CNS	FinnGen_RxOverUse_Amount	tissue-genetic-baseline
Brain_Hypothalamus	-3.60023e-10	3.48296e-10	0.849354	CNS	FinnGen_RxOverUse_Amount	tissue-genetic-baseline
Brain_Nucleus_accumbens_(basal_ganglia)	2.46203e-10	3.48978e-10	0.24025	CNS	FinnGen_RxOverUse_Amount	tissue-genetic-baseline
Brain_Putamen_(basal_ganglia)	2.02371e-10	3.56211e-10	0.284976	CNS	FinnGen_RxOverUse_Amount	tissue-genetic-baseline
Brain_Spinal_cord_(cervical_c-1)	-4.54636e-10	3.2995e-10	0.915882	CNS	FinnGen_RxOverUse_Amount	tissue-genetic-baseline
Brain_Substantia_nigra	-6.19889e-11	3.42744e-10	0.571762	CNS	FinnGen_RxOverUse_Amount	tissue-genetic-baseline
Nerve_Tibial	-1.2094e-10	3.44337e-10	0.63729	CNS	FinnGen_RxOverUse_Amount	tissue-genetic-baseline
Pituitary	9.82095e-11	4.0601e-10	0.404433	CNS	FinnGen_RxOverUse_Amount	tissue-genetic-baseline
A07.231.114.Arteries	-7.5598e-10	4.18947e-10	0.964422	Cardiovascular	FinnGen_RxOverUse_Amount	tissue-genetic-baseline
A07.231.908.670.874.Umbilical.Veins	3.67721e-10	4.16264e-10	0.188515	Cardiovascular	FinnGen_RxOverUse_Amount	tissue-genetic-baseline
A07.231.908.Veins	3.82783e-10	4.2543e-10	0.184125	Cardiovascular	FinnGen_RxOverUse_Amount	tissue-genetic-baseline
A07.231.Blood.Vessels	-8.25528e-11	4.51418e-10	0.572552	Cardiovascular	FinnGen_RxOverUse_Amount	tissue-genetic-baseline
A07.541.358.100.Atrial.Appendage	-1.10089e-10	3.7506e-10	0.615439	Cardiovascular	FinnGen_RxOverUse_Amount	tissue-genetic-baseline
A07.541.358.Heart.Atria	-3.49066e-10	3.61563e-10	0.832837	Cardiovascular	FinnGen_RxOverUse_Amount	tissue-genetic-baseline
A07.541.510.110.Aortic.Valve	-1.37077e-10	3.97839e-10	0.634785	Cardiovascular	FinnGen_RxOverUse_Amount	tissue-genetic-baseline
A07.541.560.Heart.Ventricles	-5.74289e-10	3.83302e-10	0.932968	Cardiovascular	FinnGen_RxOverUse_Amount	tissue-genetic-baseline
A07.541.Heart	-5.33618e-10	3.76487e-10	0.921812	Cardiovascular	FinnGen_RxOverUse_Amount	tissue-genetic-baseline
Artery_Aorta	-4.42351e-10	3.50939e-10	0.896252	Cardiovascular	FinnGen_RxOverUse_Amount	tissue-genetic-baseline
Artery_Coronary	-5.8814e-10	3.50119e-10	0.953505	Cardiovascular	FinnGen_RxOverUse_Amount	tissue-genetic-baseline
Artery_Tibial	-1.36587e-10	3.37912e-10	0.656971	Cardiovascular	FinnGen_RxOverUse_Amount	tissue-genetic-baseline
Heart_Atrial_Appendage	-2.45414e-10	3.52107e-10	0.757094	Cardiovascular	FinnGen_RxOverUse_Amount	tissue-genetic-baseline
Heart_Left_Ventricle	-3.24228e-10	3.69588e-10	0.80983	Cardiovascular	FinnGen_RxOverUse_Amount	tissue-genetic-baseline
A03.556.124.369.Intestinal.Mucosa	1.80221e-10	4.48795e-10	0.344001	Digestive	FinnGen_RxOverUse_Amount	tissue-genetic-baseline
A03.556.124.526.767.Rectum	-7.88277e-11	5.13553e-10	0.560996	Digestive	FinnGen_RxOverUse_Amount	tissue-genetic-baseline
A03.556.124.684.Intestine..Small	1.92976e-11	5.00739e-10	0.484629	Digestive	FinnGen_RxOverUse_Amount	tissue-genetic-baseline
A03.556.124.Intestines	2.81282e-10	4.82644e-10	0.280016	Digestive	FinnGen_RxOverUse_Amount	tissue-genetic-baseline
A03.556.249.124.Ileum	-1.4848e-11	5.01281e-10	0.511815	Digestive	FinnGen_RxOverUse_Amount	tissue-genetic-baseline
A03.556.249.249.209.Cecum	-3.7663e-10	4.36981e-10	0.805626	Digestive	FinnGen_RxOverUse_Amount	tissue-genetic-baseline
A03.556.249.249.356.668.Colon..Sigmoid	-1.43628e-10	4.67141e-10	0.620754	Digestive	FinnGen_RxOverUse_Amount	tissue-genetic-baseline
A03.556.249.249.356.Colon	1.10071e-10	4.89148e-10	0.410979	Digestive	FinnGen_RxOverUse_Amount	tissue-genetic-baseline
A03.556.500.760.464.Parotid.Gland	1.67383e-10	4.78016e-10	0.363108	Digestive	FinnGen_RxOverUse_Amount	tissue-genetic-baseline
A03.556.500.760.Salivary.Glands	1.50157e-10	4.87011e-10	0.378918	Digestive	FinnGen_RxOverUse_Amount	tissue-genetic-baseline
A03.556.875.500.Esophagus	-3.50282e-10	4.30012e-10	0.792345	Digestive	FinnGen_RxOverUse_Amount	tissue-genetic-baseline
A03.556.875.875.Stomach	-9.70368e-11	4.9401e-10	0.577862	Digestive	FinnGen_RxOverUse_Amount	tissue-genetic-baseline
A03.556.875.Upper.Gastrointestinal.Tract	-9.52081e-11	4.89011e-10	0.577184	Digestive	FinnGen_RxOverUse_Amount	tissue-genetic-baseline
A03.556.Gastrointestinal.Tract	3.39255e-11	4.90692e-10	0.47244	Digestive	FinnGen_RxOverUse_Amount	tissue-genetic-baseline
Colon_Sigmoid	-2.29074e-10	3.79041e-10	0.727195	Digestive	FinnGen_RxOverUse_Amount	tissue-genetic-baseline
Colon_Transverse	-2.69835e-10	4.16404e-10	0.741511	Digestive	FinnGen_RxOverUse_Amount	tissue-genetic-baseline
Esophagus_Gastroesophageal_Junction	-1.00712e-09	3.52138e-10	0.997882	Digestive	FinnGen_RxOverUse_Amount	tissue-genetic-baseline
Esophagus_Mucosa	5.71812e-11	3.99022e-10	0.443025	Digestive	FinnGen_RxOverUse_Amount	tissue-genetic-baseline
Esophagus_Muscularis	-5.88416e-10	3.51525e-10	0.952925	Digestive	FinnGen_RxOverUse_Amount	tissue-genetic-baseline
Minor_Salivary_Gland	-7.63057e-11	3.90685e-10	0.577426	Digestive	FinnGen_RxOverUse_Amount	tissue-genetic-baseline
Small_Intestine_Terminal_Ileum	-6.77114e-11	4.45922e-10	0.560346	Digestive	FinnGen_RxOverUse_Amount	tissue-genetic-baseline
Stomach	-8.57197e-11	4.03165e-10	0.584187	Digestive	FinnGen_RxOverUse_Amount	tissue-genetic-baseline
A06.407.071.140.Adrenal.Cortex	-1.37042e-10	4.04907e-10	0.632489	Endocrine	FinnGen_RxOverUse_Amount	tissue-genetic-baseline
A06.407.071.Adrenal.Glands	-1.24386e-10	3.99732e-10	0.622166	Endocrine	FinnGen_RxOverUse_Amount	tissue-genetic-baseline
A06.407.312.782.Testis	8.98242e-10	3.7194e-10	0.00786722	Endocrine	FinnGen_RxOverUse_Amount	tissue-genetic-baseline
A06.407.312.Gonads	-5.34055e-10	4.01896e-10	0.908049	Endocrine	FinnGen_RxOverUse_Amount	tissue-genetic-baseline
A06.407.900.Thyroid.Gland	-4.33458e-13	3.81086e-10	0.500454	Endocrine	FinnGen_RxOverUse_Amount	tissue-genetic-baseline
A06.407.Endocrine.Glands	-1.59333e-10	4.01037e-10	0.654428	Endocrine	FinnGen_RxOverUse_Amount	tissue-genetic-baseline
A10.336.707.Prostate	8.31882e-10	3.99562e-10	0.0186719	Endocrine	FinnGen_RxOverUse_Amount	tissue-genetic-baseline
A11.382.Endocrine.Cells	3.89383e-10	4.11671e-10	0.17211	Endocrine	FinnGen_RxOverUse_Amount	tissue-genetic-baseline
A11.436.329.Granulosa.Cells	2.06869e-11	3.94453e-10	0.479087	Endocrine	FinnGen_RxOverUse_Amount	tissue-genetic-baseline
Adrenal_Gland	-1.12835e-10	3.82515e-10	0.615996	Endocrine	FinnGen_RxOverUse_Amount	tissue-genetic-baseline
Prostate	-1.15197e-10	4.36235e-10	0.604138	Endocrine	FinnGen_RxOverUse_Amount	tissue-genetic-baseline
Testis	1.34396e-10	3.74427e-10	0.359821	Endocrine	FinnGen_RxOverUse_Amount	tissue-genetic-baseline
Thyroid	-3.15681e-10	3.66164e-10	0.805692	Endocrine	FinnGen_RxOverUse_Amount	tissue-genetic-baseline
A03.620.Liver	1.36422e-10	4.54905e-10	0.38213	Liver	FinnGen_RxOverUse_Amount	tissue-genetic-baseline
A11.436.348.Hepatocytes	3.14137e-11	4.70749e-10	0.473398	Liver	FinnGen_RxOverUse_Amount	tissue-genetic-baseline
Liver	-2.19608e-10	4.28761e-10	0.695742	Liver	FinnGen_RxOverUse_Amount	tissue-genetic-baseline
A02.165.Cartilage	-1.83743e-10	4.04419e-10	0.675207	Musculoskeletal/Connective	FinnGen_RxOverUse_Amount	tissue-genetic-baseline
A02.633.567.850.Quadriceps.Muscle	5.8801e-10	4.40853e-10	0.0911348	Musculoskeletal/Connective	FinnGen_RxOverUse_Amount	tissue-genetic-baseline
A02.835.232.834.151.Cervical.Vertebrae	6.36897e-10	4.14848e-10	0.062361	Musculoskeletal/Connective	FinnGen_RxOverUse_Amount	tissue-genetic-baseline
A02.835.583.443.800.Synovial.Membrane	2.95043e-12	4.03919e-10	0.497086	Musculoskeletal/Connective	FinnGen_RxOverUse_Amount	tissue-genetic-baseline
A05.360.319.679.690.Myometrium	-4.04683e-10	3.87337e-10	0.851939	Musculoskeletal/Connective	FinnGen_RxOverUse_Amount	tissue-genetic-baseline
A10.165.450.300.425.Keloid	-6.49703e-10	3.87341e-10	0.953262	Musculoskeletal/Connective	FinnGen_RxOverUse_Amount	tissue-genetic-baseline
A10.165.450.300.Cicatrix	-1.04836e-09	3.91671e-10	0.996282	Musculoskeletal/Connective	FinnGen_RxOverUse_Amount	tissue-genetic-baseline
A10.690.467.Muscle..Smooth	-4.19998e-10	4.02444e-10	0.851669	Musculoskeletal/Connective	FinnGen_RxOverUse_Amount	tissue-genetic-baseline
A10.690.Muscles	3.94619e-10	4.32376e-10	0.180707	Musculoskeletal/Connective	FinnGen_RxOverUse_Amount	tissue-genetic-baseline
A11.329.171.Chondrocytes	4.6759e-10	4.3884e-10	0.143322	Musculoskeletal/Connective	FinnGen_RxOverUse_Amount	tissue-genetic-baseline
A11.329.228.Fibroblasts	-2.55611e-10	3.90418e-10	0.743673	Musculoskeletal/Connective	FinnGen_RxOverUse_Amount	tissue-genetic-baseline
A11.329.629.Osteoblasts	4.90382e-11	3.87624e-10	0.449664	Musculoskeletal/Connective	FinnGen_RxOverUse_Amount	tissue-genetic-baseline
A11.329.830.Stromal.Cells	-5.87069e-10	3.84973e-10	0.936366	Musculoskeletal/Connective	FinnGen_RxOverUse_Amount	tissue-genetic-baseline
A11.329.Connective.Tissue.Cells	-1.57269e-12	4.29289e-10	0.501462	Musculoskeletal/Connective	FinnGen_RxOverUse_Amount	tissue-genetic-baseline
A11.620.520.Myocytes..Smooth.Muscle	-4.96289e-10	4.12597e-10	0.885482	Musculoskeletal/Connective	FinnGen_RxOverUse_Amount	tissue-genetic-baseline
Muscle_Skeletal	8.65584e-10	4.00687e-10	0.0153766	Musculoskeletal/Connective	FinnGen_RxOverUse_Amount	tissue-genetic-baseline
A03.734.414.Islets.of.Langerhans	3.09687e-10	4.2848e-10	0.234915	Other	FinnGen_RxOverUse_Amount	tissue-genetic-baseline
A03.734.Pancreas	-7.59972e-11	4.03738e-10	0.574653	Other	FinnGen_RxOverUse_Amount	tissue-genetic-baseline
A04.411.Lung	-1.20863e-10	4.32553e-10	0.610038	Other	FinnGen_RxOverUse_Amount	tissue-genetic-baseline
A04.531.520.Nasal.Mucosa	6.07175e-10	4.33896e-10	0.0808534	Other	FinnGen_RxOverUse_Amount	tissue-genetic-baseline
A05.360.319.114.373.Fallopian.Tubes	-6.60473e-10	4.00287e-10	0.950528	Other	FinnGen_RxOverUse_Amount	tissue-genetic-baseline
A05.360.319.114.630.Ovary	-2.2973e-10	4.09125e-10	0.712777	Other	FinnGen_RxOverUse_Amount	tissue-genetic-baseline
A05.360.319.679.256.Cervix.Uteri	-8.40376e-10	4.2308e-10	0.976502	Other	FinnGen_RxOverUse_Amount	tissue-genetic-baseline
A05.360.319.679.490.Endometrium	-7.37423e-10	3.93829e-10	0.969427	Other	FinnGen_RxOverUse_Amount	tissue-genetic-baseline
A05.360.319.679.Uterus	-9.10216e-10	3.82479e-10	0.991339	Other	FinnGen_RxOverUse_Amount	tissue-genetic-baseline
A05.360.319.887.Vulva	7.96063e-11	4.70743e-10	0.432856	Other	FinnGen_RxOverUse_Amount	tissue-genetic-baseline
A05.360.319.Genitalia..Female	-8.60559e-10	3.97482e-10	0.984807	Other	FinnGen_RxOverUse_Amount	tissue-genetic-baseline
A05.360.444.492.362.Foreskin	-2.99966e-10	3.83829e-10	0.782749	Other	FinnGen_RxOverUse_Amount	tissue-genetic-baseline
A05.360.444.Genitalia..Male	6.51317e-10	3.91784e-10	0.0482124	Other	FinnGen_RxOverUse_Amount	tissue-genetic-baseline
A05.360.490.Germ.Cells	-3.78698e-10	3.83915e-10	0.838034	Other	FinnGen_RxOverUse_Amount	tissue-genetic-baseline
A05.360.Genitalia	-2.67969e-10	4.05608e-10	0.745585	Other	FinnGen_RxOverUse_Amount	tissue-genetic-baseline
A05.810.453.324.Kidney.Cortex	-2.78652e-10	3.91607e-10	0.761632	Other	FinnGen_RxOverUse_Amount	tissue-genetic-baseline
A05.810.453.Kidney	9.80419e-12	3.85819e-10	0.489863	Other	FinnGen_RxOverUse_Amount	tissue-genetic-baseline
A05.810.890.Urinary.Bladder	-1.18656e-11	4.40179e-10	0.510753	Other	FinnGen_RxOverUse_Amount	tissue-genetic-baseline
A09.371.Eye	1.1111e-09	4.46546e-10	0.00641945	Other	FinnGen_RxOverUse_Amount	tissue-genetic-baseline
A10.272.497.Epidermis	-1.45305e-10	4.47055e-10	0.62742	Other	FinnGen_RxOverUse_Amount	tissue-genetic-baseline
A10.272.Epithelium	7.08802e-10	4.23716e-10	0.0471809	Other	FinnGen_RxOverUse_Amount	tissue-genetic-baseline
A10.615.284.473.Chorion	8.72345e-11	4.06728e-10	0.415087	Other	FinnGen_RxOverUse_Amount	tissue-genetic-baseline
A10.615.550.599.Mouth.Mucosa	1.58314e-10	4.32858e-10	0.357279	Other	FinnGen_RxOverUse_Amount	tissue-genetic-baseline
A10.615.550.Mucous.Membrane	3.98019e-10	4.41214e-10	0.183502	Other	FinnGen_RxOverUse_Amount	tissue-genetic-baseline
A10.615.789.Serous.Membrane	-2.45823e-10	4.21399e-10	0.720171	Other	FinnGen_RxOverUse_Amount	tissue-genetic-baseline
A10.615.Membranes	5.31067e-11	4.16781e-10	0.449304	Other	FinnGen_RxOverUse_Amount	tissue-genetic-baseline
A11.436.275.Endothelial.Cells	-1.13022e-10	4.30612e-10	0.603519	Other	FinnGen_RxOverUse_Amount	tissue-genetic-baseline
A11.436.294.064.Glucagon.Secreting.Cells	-2.71197e-11	4.2622e-10	0.525367	Other	FinnGen_RxOverUse_Amount	tissue-genetic-baseline
A11.436.397.Keratinocytes	1.55135e-10	4.36957e-10	0.361282	Other	FinnGen_RxOverUse_Amount	tissue-genetic-baseline
A11.436.Epithelial.Cells	1.18048e-09	4.69986e-10	0.00600709	Other	FinnGen_RxOverUse_Amount	tissue-genetic-baseline
A11.497.497.600.Oocytes	-6.07961e-10	3.64485e-10	0.952342	Other	FinnGen_RxOverUse_Amount	tissue-genetic-baseline
A11.872.040.Adult.Stem.Cells	9.00412e-10	4.05273e-10	0.0131504	Other	FinnGen_RxOverUse_Amount	tissue-genetic-baseline
A11.872.190.260.Embryoid.Bodies	-1.96932e-10	4.35646e-10	0.674382	Other	FinnGen_RxOverUse_Amount	tissue-genetic-baseline
A11.872.190.Embryonic.Stem.Cells	6.10903e-10	3.98873e-10	0.0628143	Other	FinnGen_RxOverUse_Amount	tissue-genetic-baseline
A11.872.580.Mesenchymal.Stem.Cells	3.99022e-10	4.14767e-10	0.168015	Other	FinnGen_RxOverUse_Amount	tissue-genetic-baseline
A11.872.700.500.Induced.Pluripotent.Stem.Cells	7.56892e-10	4.17181e-10	0.0348156	Other	FinnGen_RxOverUse_Amount	tissue-genetic-baseline
A11.872.Stem.Cells	1.2471e-09	4.40148e-10	0.00230305	Other	FinnGen_RxOverUse_Amount	tissue-genetic-baseline
A14.549.167.646.Periodontium	4.51499e-10	4.85166e-10	0.176028	Other	FinnGen_RxOverUse_Amount	tissue-genetic-baseline
A14.549.167.Dentition	-3.70271e-10	4.2822e-10	0.806391	Other	FinnGen_RxOverUse_Amount	tissue-genetic-baseline
A14.549.885.Tongue	1.10807e-10	4.4694e-10	0.402097	Other	FinnGen_RxOverUse_Amount	tissue-genetic-baseline
A14.549.Mouth	2.72108e-10	4.30543e-10	0.26369	Other	FinnGen_RxOverUse_Amount	tissue-genetic-baseline
A14.724.557.Nasopharynx	-1.24587e-10	4.208e-10	0.616412	Other	FinnGen_RxOverUse_Amount	tissue-genetic-baseline
A14.724.Pharynx	-5.01498e-11	4.10645e-10	0.5486	Other	FinnGen_RxOverUse_Amount	tissue-genetic-baseline
A17.815.Skin	-1.76449e-10	4.34727e-10	0.657586	Other	FinnGen_RxOverUse_Amount	tissue-genetic-baseline
Bladder	-5.76648e-10	3.29114e-10	0.960123	Other	FinnGen_RxOverUse_Amount	tissue-genetic-baseline
Breast_Mammary_Tissue	-8.69051e-11	3.70834e-10	0.592644	Other	FinnGen_RxOverUse_Amount	tissue-genetic-baseline
Cells_Transformed_fibroblasts	-1.07134e-10	3.83287e-10	0.610074	Other	FinnGen_RxOverUse_Amount	tissue-genetic-baseline
Cervix_Ectocervix	-7.95708e-10	3.49635e-10	0.988572	Other	FinnGen_RxOverUse_Amount	tissue-genetic-baseline
Cervix_Endocervix	-2.14145e-10	3.55988e-10	0.726264	Other	FinnGen_RxOverUse_Amount	tissue-genetic-baseline
Fallopian_Tube	-5.88407e-10	3.93978e-10	0.932347	Other	FinnGen_RxOverUse_Amount	tissue-genetic-baseline
Kidney_Cortex	5.47416e-11	4.04328e-10	0.446152	Other	FinnGen_RxOverUse_Amount	tissue-genetic-baseline
Lung	1.85014e-10	4.08637e-10	0.325362	Other	FinnGen_RxOverUse_Amount	tissue-genetic-baseline
Ovary	1.26735e-10	3.88549e-10	0.372146	Other	FinnGen_RxOverUse_Amount	tissue-genetic-baseline
Pancreas	-1.95786e-10	3.84609e-10	0.694642	Other	FinnGen_RxOverUse_Amount	tissue-genetic-baseline
Skin_Not_Sun_Exposed_(Suprapubic)	2.23364e-10	4.14603e-10	0.295032	Other	FinnGen_RxOverUse_Amount	tissue-genetic-baseline
Skin_Sun_Exposed_(Lower_leg)	4.00023e-12	4.16926e-10	0.496172	Other	FinnGen_RxOverUse_Amount	tissue-genetic-baseline
Uterus	-5.44241e-11	3.82081e-10	0.556634	Other	FinnGen_RxOverUse_Amount	tissue-genetic-baseline
Vagina	-6.79941e-10	3.69874e-10	0.966991	Other	FinnGen_RxOverUse_Amount	tissue-genetic-baseline
Adipose_Nuclei__H3K27ac	-9.47022e-09	1.04942e-08	0.816584	Adipose	UKBB_RxExpPop	tissue-chrom-baseline
Adipose_Nuclei__H3K36me3	1.42471e-08	1.68214e-08	0.198508	Adipose	UKBB_RxExpPop	tissue-chrom-baseline
Adipose_Nuclei__H3K4me1	-8.2139e-09	1.27332e-08	0.740562	Adipose	UKBB_RxExpPop	tissue-chrom-baseline
Adipose_Nuclei__H3K4me3	-1.88352e-08	2.39074e-08	0.784604	Adipose	UKBB_RxExpPop	tissue-chrom-baseline
Adipose_Nuclei__H3K9ac	-1.22593e-08	3.1016e-08	0.653673	Adipose	UKBB_RxExpPop	tissue-chrom-baseline
Spleen_ENTEX__H3K27ac	-1.5909e-08	8.78141e-09	0.964981	Blood/Immune	UKBB_RxExpPop	tissue-chrom-baseline
Spleen_ENTEX__H3K36me3	-3.12878e-09	9.85406e-09	0.624572	Blood/Immune	UKBB_RxExpPop	tissue-chrom-baseline
Spleen_ENTEX__H3K4me1	-6.49649e-08	3.45343e-08	0.970025	Blood/Immune	UKBB_RxExpPop	tissue-chrom-baseline
Spleen_ENTEX__H3K4me3	-1.17583e-08	1.79647e-08	0.743612	Blood/Immune	UKBB_RxExpPop	tissue-chrom-baseline
Spleen__H3K27ac	-1.79231e-08	1.98397e-08	0.816843	Blood/Immune	UKBB_RxExpPop	tissue-chrom-baseline
Spleen__H3K36me3	-6.7327e-09	1.63409e-08	0.659836	Blood/Immune	UKBB_RxExpPop	tissue-chrom-baseline
Spleen__H3K4me1	-1.33158e-08	1.84281e-08	0.765032	Blood/Immune	UKBB_RxExpPop	tissue-chrom-baseline
Spleen__H3K4me3	-2.68924e-08	3.44711e-08	0.782347	Blood/Immune	UKBB_RxExpPop	tissue-chrom-baseline
Brain_Angular_Gyrus__H3K27ac	2.51119e-08	1.40193e-08	0.0366277	CNS	UKBB_RxExpPop	tissue-chrom-baseline
Brain_Angular_Gyrus__H3K36me3	3.69821e-08	2.47661e-08	0.0676852	CNS	UKBB_RxExpPop	tissue-chrom-baseline
Brain_Angular_Gyrus__H3K4me1	3.62911e-08	1.80285e-08	0.0220581	CNS	UKBB_RxExpPop	tissue-chrom-baseline
Brain_Angular_Gyrus__H3K4me3	7.2932e-08	4.51694e-08	0.0531953	CNS	UKBB_RxExpPop	tissue-chrom-baseline
Brain_Angular_Gyrus__H3K9ac	3.96219e-08	3.15125e-08	0.104315	CNS	UKBB_RxExpPop	tissue-chrom-baseline
Brain_Anterior_Caudate__H3K27ac	1.83356e-08	1.27498e-08	0.0752023	CNS	UKBB_RxExpPop	tissue-chrom-baseline
Brain_Anterior_Caudate__H3K36me3	3.27536e-08	2.04938e-08	0.0549973	CNS	UKBB_RxExpPop	tissue-chrom-baseline
Brain_Anterior_Caudate__H3K4me1	3.77093e-08	1.75874e-08	0.0160122	CNS	UKBB_RxExpPop	tissue-chrom-baseline
Brain_Anterior_Caudate__H3K4me3	5.18135e-08	4.14233e-08	0.105498	CNS	UKBB_RxExpPop	tissue-chrom-baseline
Brain_Anterior_Caudate__H3K9ac	5.35813e-08	2.81174e-08	0.0283491	CNS	UKBB_RxExpPop	tissue-chrom-baseline
Brain_Cingulate_Gyrus__H3K27ac	1.52506e-08	1.26479e-08	0.113949	CNS	UKBB_RxExpPop	tissue-chrom-baseline
Brain_Cingulate_Gyrus__H3K36me3	2.10897e-08	2.13463e-08	0.161582	CNS	UKBB_RxExpPop	tissue-chrom-baseline
Brain_Cingulate_Gyrus__H3K4me1	2.69268e-08	1.58078e-08	0.0442474	CNS	UKBB_RxExpPop	tissue-chrom-baseline
Brain_Cingulate_Gyrus__H3K4me3	8.50662e-08	4.36158e-08	0.025567	CNS	UKBB_RxExpPop	tissue-chrom-baseline
Brain_Cingulate_Gyrus__H3K9ac	3.98729e-08	3.46308e-08	0.12479	CNS	UKBB_RxExpPop	tissue-chrom-baseline
Brain_Dorsolateral_Prefrontal_Cortex__H3K27ac	2.837e-08	1.50587e-08	0.0297856	CNS	UKBB_RxExpPop	tissue-chrom-baseline
Brain_Dorsolateral_Prefrontal_Cortex__H3K36me3	3.08432e-08	2.24141e-08	0.0844007	CNS	UKBB_RxExpPop	tissue-chrom-baseline
Brain_Dorsolateral_Prefrontal_Cortex__H3K4me1	3.7516e-08	2.04992e-08	0.0336159	CNS	UKBB_RxExpPop	tissue-chrom-baseline
Brain_Dorsolateral_Prefrontal_Cortex__H3K4me3	5.00793e-08	4.56437e-08	0.136282	CNS	UKBB_RxExpPop	tissue-chrom-baseline
Brain_Dorsolateral_Prefrontal_Cortex__H3K9ac	2.26891e-08	3.9386e-08	0.282284	CNS	UKBB_RxExpPop	tissue-chrom-baseline
Brain_Germinal_Matrix__H3K36me3	3.26243e-09	2.50965e-08	0.448285	CNS	UKBB_RxExpPop	tissue-chrom-baseline
Brain_Germinal_Matrix__H3K4me1	2.16845e-08	2.85789e-08	0.223998	CNS	UKBB_RxExpPop	tissue-chrom-baseline
Brain_Germinal_Matrix__H3K4me3	9.67661e-08	5.32964e-08	0.0347144	CNS	UKBB_RxExpPop	tissue-chrom-baseline
Brain_Hippocampus_Middle__H3K27ac	1.19474e-08	1.16104e-08	0.151735	CNS	UKBB_RxExpPop	tissue-chrom-baseline
Brain_Hippocampus_Middle__H3K36me3	1.69578e-08	1.88889e-08	0.184656	CNS	UKBB_RxExpPop	tissue-chrom-baseline
Brain_Hippocampus_Middle__H3K4me1	2.97257e-08	1.23251e-08	0.00793703	CNS	UKBB_RxExpPop	tissue-chrom-baseline
Brain_Hippocampus_Middle__H3K4me3	3.80826e-08	3.20338e-08	0.117255	CNS	UKBB_RxExpPop	tissue-chrom-baseline
Brain_Inferior_Temporal_Lobe__H3K27ac	2.58328e-08	1.12047e-08	0.0105685	CNS	UKBB_RxExpPop	tissue-chrom-baseline
Brain_Inferior_Temporal_Lobe__H3K36me3	3.36613e-08	1.97391e-08	0.044068	CNS	UKBB_RxExpPop	tissue-chrom-baseline
Brain_Inferior_Temporal_Lobe__H3K4me1	3.76428e-08	2.06857e-08	0.0343983	CNS	UKBB_RxExpPop	tissue-chrom-baseline
Brain_Inferior_Temporal_Lobe__H3K4me3	7.09211e-08	3.79183e-08	0.0307166	CNS	UKBB_RxExpPop	tissue-chrom-baseline
Brain_Inferior_Temporal_Lobe__H3K9ac	3.58816e-08	2.85575e-08	0.104473	CNS	UKBB_RxExpPop	tissue-chrom-baseline
Brain_Substantia_Nigra__H3K27ac	8.74241e-09	1.06334e-08	0.205492	CNS	UKBB_RxExpPop	tissue-chrom-baseline
Brain_Substantia_Nigra__H3K36me3	2.73451e-08	2.96683e-08	0.178344	CNS	UKBB_RxExpPop	tissue-chrom-baseline
Brain_Substantia_Nigra__H3K4me1	2.48217e-08	1.49736e-08	0.0486895	CNS	UKBB_RxExpPop	tissue-chrom-baseline
Brain_Substantia_Nigra__H3K4me3	5.08299e-08	3.93333e-08	0.0981291	CNS	UKBB_RxExpPop	tissue-chrom-baseline
Brain_Substantia_Nigra__H3K9ac	-1.11868e-08	3.32578e-08	0.631702	CNS	UKBB_RxExpPop	tissue-chrom-baseline
Fetal_Brain_Female__DNase	1.25531e-07	2.97285e-08	1.20754e-05	CNS	UKBB_RxExpPop	tissue-chrom-baseline
Fetal_Brain_Female__H3K36me3	2.36192e-08	1.77987e-08	0.0922508	CNS	UKBB_RxExpPop	tissue-chrom-baseline
Fetal_Brain_Female__H3K4me1	5.27121e-08	2.01455e-08	0.00444097	CNS	UKBB_RxExpPop	tissue-chrom-baseline
Fetal_Brain_Female__H3K4me3	6.2218e-08	4.4847e-08	0.0826692	CNS	UKBB_RxExpPop	tissue-chrom-baseline
Fetal_Brain_Male__DNase	1.11056e-07	2.93464e-08	7.70665e-05	CNS	UKBB_RxExpPop	tissue-chrom-baseline
Fetal_Brain_Male__H3K36me3	6.8623e-08	5.39389e-08	0.101645	CNS	UKBB_RxExpPop	tissue-chrom-baseline
Fetal_Brain_Male__H3K4me1	4.07478e-08	1.27354e-08	0.000688128	CNS	UKBB_RxExpPop	tissue-chrom-baseline
Fetal_Brain_Male__H3K4me3	1.9933e-07	1.03295e-07	0.0268208	CNS	UKBB_RxExpPop	tissue-chrom-baseline
Nerve-Tibial_ENTEX__H3K27ac	4.64371e-09	9.68771e-09	0.315848	CNS	UKBB_RxExpPop	tissue-chrom-baseline
Nerve-Tibial_ENTEX__H3K36me3	3.38504e-09	1.69093e-08	0.420667	CNS	UKBB_RxExpPop	tissue-chrom-baseline
Nerve-Tibial_ENTEX__H3K4me1	3.06497e-09	1.2899e-08	0.40609	CNS	UKBB_RxExpPop	tissue-chrom-baseline
Nerve-Tibial_ENTEX__H3K4me3	4.77542e-08	5.51791e-08	0.193399	CNS	UKBB_RxExpPop	tissue-chrom-baseline
Artery-Coronary_ENTEX__H3K27ac	-3.82852e-10	1.07855e-08	0.514158	Cardiovascular	UKBB_RxExpPop	tissue-chrom-baseline
Artery-Coronary_ENTEX__H3K4me3	2.83992e-08	2.354e-08	0.113828	Cardiovascular	UKBB_RxExpPop	tissue-chrom-baseline
Artery-Tibial_ENTEX__H3K36me3	2.38007e-08	1.53277e-08	0.0602365	Cardiovascular	UKBB_RxExpPop	tissue-chrom-baseline
Artery-Tibial_ENTEX__H3K4me1	8.02328e-09	3.63674e-08	0.412695	Cardiovascular	UKBB_RxExpPop	tissue-chrom-baseline
Fetal_Heart__DNase	6.14558e-09	1.79353e-08	0.36593	Cardiovascular	UKBB_RxExpPop	tissue-chrom-baseline
Fetal_Heart__H3K36me3	2.00926e-08	3.63476e-08	0.290203	Cardiovascular	UKBB_RxExpPop	tissue-chrom-baseline
Fetal_Heart__H3K4me1	5.37145e-09	9.04244e-09	0.276247	Cardiovascular	UKBB_RxExpPop	tissue-chrom-baseline
Fetal_Heart__H3K4me3	-1.86247e-08	2.67379e-08	0.756963	Cardiovascular	UKBB_RxExpPop	tissue-chrom-baseline
Fetal_Heart__H3K9ac	2.13163e-09	1.67175e-08	0.449269	Cardiovascular	UKBB_RxExpPop	tissue-chrom-baseline
Heart-Atrial_ENTEX__H3K27ac	6.80259e-09	9.23996e-09	0.2308	Cardiovascular	UKBB_RxExpPop	tissue-chrom-baseline
Heart-Atrial_ENTEX__H3K36me3	7.6722e-09	1.45352e-08	0.298806	Cardiovascular	UKBB_RxExpPop	tissue-chrom-baseline
Heart-Atrial_ENTEX__H3K4me1	-7.2245e-09	5.83993e-08	0.549227	Cardiovascular	UKBB_RxExpPop	tissue-chrom-baseline
Heart-Atrial_ENTEX__H3K4me3	2.17639e-08	4.8964e-08	0.328345	Cardiovascular	UKBB_RxExpPop	tissue-chrom-baseline
Heart-LV_ENTEX__H3K27ac	2.56036e-08	1.189e-08	0.0156449	Cardiovascular	UKBB_RxExpPop	tissue-chrom-baseline
Heart-LV_ENTEX__H3K36me3	5.75876e-09	1.80186e-08	0.374636	Cardiovascular	UKBB_RxExpPop	tissue-chrom-baseline
Heart-LV_ENTEX__H3K4me1	3.40822e-08	2.02696e-08	0.0463382	Cardiovascular	UKBB_RxExpPop	tissue-chrom-baseline
Heart-LV_ENTEX__H3K4me3	-1.43746e-08	4.67036e-08	0.620876	Cardiovascular	UKBB_RxExpPop	tissue-chrom-baseline
Colon-Sigm_ENTEX__H3K27ac	8.51084e-09	1.50017e-08	0.285246	Digestive	UKBB_RxExpPop	tissue-chrom-baseline
Colon-Sigm_ENTEX__H3K36me3	3.71072e-09	2.0729e-08	0.428964	Digestive	UKBB_RxExpPop	tissue-chrom-baseline
Colon-Sigm_ENTEX__H3K4me1	-5.93099e-08	7.05397e-08	0.799771	Digestive	UKBB_RxExpPop	tissue-chrom-baseline
Colon-Sigm_ENTEX__H3K4me3	-1.72625e-09	6.06732e-08	0.511349	Digestive	UKBB_RxExpPop	tissue-chrom-baseline
Colon-TV_ENTEX__H3K27ac	6.59738e-09	1.18459e-08	0.288786	Digestive	UKBB_RxExpPop	tissue-chrom-baseline
Colon-TV_ENTEX__H3K36me3	-2.21055e-08	2.09565e-08	0.854248	Digestive	UKBB_RxExpPop	tissue-chrom-baseline
Colon-TV_ENTEX__H3K4me1	2.10228e-08	3.21795e-08	0.256783	Digestive	UKBB_RxExpPop	tissue-chrom-baseline
Colon-TV_ENTEX__H3K4me3	-1.24083e-08	4.49942e-08	0.608639	Digestive	UKBB_RxExpPop	tissue-chrom-baseline
Colonic_Mucosa__H3K27ac	-1.87749e-08	2.38817e-08	0.784114	Digestive	UKBB_RxExpPop	tissue-chrom-baseline
Colonic_Mucosa__H3K36me3	2.797e-08	2.44827e-08	0.126636	Digestive	UKBB_RxExpPop	tissue-chrom-baseline
Colonic_Mucosa__H3K4me1	-2.2273e-08	2.57742e-08	0.806249	Digestive	UKBB_RxExpPop	tissue-chrom-baseline
Colonic_Mucosa__H3K4me3	3.93193e-08	4.98672e-08	0.215208	Digestive	UKBB_RxExpPop	tissue-chrom-baseline
Colonic_Mucosa__H3K9ac	-2.47018e-09	4.35268e-08	0.522628	Digestive	UKBB_RxExpPop	tissue-chrom-baseline
Esophagus__H3K27ac	-2.442e-08	1.91003e-08	0.899466	Digestive	UKBB_RxExpPop	tissue-chrom-baseline
Esophagus__H3K36me3	-1.28908e-08	2.11028e-08	0.729352	Digestive	UKBB_RxExpPop	tissue-chrom-baseline
Esophagus__H3K4me1	-5.61628e-08	2.11652e-08	0.996018	Digestive	UKBB_RxExpPop	tissue-chrom-baseline
Esophagus__H3K4me3	-7.70583e-08	5.81864e-08	0.907304	Digestive	UKBB_RxExpPop	tissue-chrom-baseline
Fetal_Stomach__DNase	3.07955e-08	4.0358e-08	0.222714	Digestive	UKBB_RxExpPop	tissue-chrom-baseline
Fetal_Stomach__H3K27ac	3.31723e-09	1.8322e-08	0.428164	Digestive	UKBB_RxExpPop	tissue-chrom-baseline
Fetal_Stomach__H3K36me3	1.31894e-08	1.1661e-08	0.129012	Digestive	UKBB_RxExpPop	tissue-chrom-baseline
Fetal_Stomach__H3K4me1	-1.67108e-08	1.30434e-08	0.899933	Digestive	UKBB_RxExpPop	tissue-chrom-baseline
Fetal_Stomach__H3K4me3	-2.04538e-08	6.98699e-08	0.61514	Digestive	UKBB_RxExpPop	tissue-chrom-baseline
SI-Term-Ileum_ENTEX__H3K27ac	-1.87699e-08	1.22844e-08	0.936736	Digestive	UKBB_RxExpPop	tissue-chrom-baseline
SI-Term-Ileum_ENTEX__H3K36me3	-3.78401e-08	3.66494e-08	0.849079	Digestive	UKBB_RxExpPop	tissue-chrom-baseline
SI-Term-Ileum_ENTEX__H3K4me1	-2.79856e-08	1.85226e-08	0.934592	Digestive	UKBB_RxExpPop	tissue-chrom-baseline
SI-Term-Ileum_ENTEX__H3K4me3	-4.89002e-09	3.55297e-08	0.554734	Digestive	UKBB_RxExpPop	tissue-chrom-baseline
Sigmoid_Colon__H3K27ac	-2.25165e-08	2.14797e-08	0.852743	Digestive	UKBB_RxExpPop	tissue-chrom-baseline
Sigmoid_Colon__H3K36me3	2.1936e-09	2.74637e-08	0.468169	Digestive	UKBB_RxExpPop	tissue-chrom-baseline
Sigmoid_Colon__H3K4me1	2.18593e-08	3.72547e-08	0.278685	Digestive	UKBB_RxExpPop	tissue-chrom-baseline
Sigmoid_Colon__H3K4me3	-4.91395e-08	6.3428e-08	0.78075	Digestive	UKBB_RxExpPop	tissue-chrom-baseline
Stomach_ENTEX__H3K27ac	1.93233e-08	1.20727e-08	0.0547352	Digestive	UKBB_RxExpPop	tissue-chrom-baseline
Stomach_ENTEX__H3K36me3	2.1716e-08	1.30326e-08	0.047829	Digestive	UKBB_RxExpPop	tissue-chrom-baseline
Stomach_ENTEX__H3K4me1	1.29355e-08	1.41254e-08	0.179896	Digestive	UKBB_RxExpPop	tissue-chrom-baseline
Stomach_ENTEX__H3K4me3	6.14253e-09	3.61427e-08	0.432524	Digestive	UKBB_RxExpPop	tissue-chrom-baseline
Stomach_Mucosa__H3K36me3	-1.65953e-08	3.30846e-08	0.692026	Digestive	UKBB_RxExpPop	tissue-chrom-baseline
Stomach_Mucosa__H3K4me1	-4.55181e-09	1.17235e-08	0.65109	Digestive	UKBB_RxExpPop	tissue-chrom-baseline
Stomach_Mucosa__H3K4me3	2.238e-08	5.28569e-08	0.335999	Digestive	UKBB_RxExpPop	tissue-chrom-baseline
Stomach_Mucosa__H3K9ac	-9.78085e-09	3.04709e-08	0.625891	Digestive	UKBB_RxExpPop	tissue-chrom-baseline
Adrenal_gland_ENTEX__H3K27ac	1.50199e-09	1.06083e-08	0.443704	Endocrine	UKBB_RxExpPop	tissue-chrom-baseline
Adrenal_gland_ENTEX__H3K36me3	-3.21201e-08	1.49584e-08	0.984115	Endocrine	UKBB_RxExpPop	tissue-chrom-baseline
Adrenal_gland_ENTEX__H3K4me1	-1.58704e-09	1.40981e-08	0.544815	Endocrine	UKBB_RxExpPop	tissue-chrom-baseline
Adrenal_gland_ENTEX__H3K4me3	-4.96054e-08	3.34642e-08	0.930875	Endocrine	UKBB_RxExpPop	tissue-chrom-baseline
Fetal_Adrenal_Gland__DNase	1.26972e-08	3.10576e-08	0.341333	Endocrine	UKBB_RxExpPop	tissue-chrom-baseline
Fetal_Adrenal_Gland__H3K27ac	-1.88496e-09	1.26971e-08	0.559008	Endocrine	UKBB_RxExpPop	tissue-chrom-baseline
Fetal_Adrenal_Gland__H3K36me3	-8.77443e-09	1.33411e-08	0.744634	Endocrine	UKBB_RxExpPop	tissue-chrom-baseline
Fetal_Adrenal_Gland__H3K4me1	1.47179e-09	1.33898e-08	0.456237	Endocrine	UKBB_RxExpPop	tissue-chrom-baseline
Fetal_Adrenal_Gland__H3K4me3	-9.71797e-08	7.35208e-08	0.906882	Endocrine	UKBB_RxExpPop	tissue-chrom-baseline
Prostate_ENTEX__H3K27ac	1.59746e-08	1.53757e-08	0.149414	Endocrine	UKBB_RxExpPop	tissue-chrom-baseline
Prostate_ENTEX__H3K36me3	-4.15626e-08	9.67899e-08	0.666188	Endocrine	UKBB_RxExpPop	tissue-chrom-baseline
Prostate_ENTEX__H3K4me3	1.81471e-07	7.47428e-08	0.00759253	Endocrine	UKBB_RxExpPop	tissue-chrom-baseline
Testis_ENTEX__H3K27ac	-4.10204e-09	9.4871e-09	0.667268	Endocrine	UKBB_RxExpPop	tissue-chrom-baseline
Testis_ENTEX__H3K36me3	-1.48763e-08	6.86956e-08	0.585722	Endocrine	UKBB_RxExpPop	tissue-chrom-baseline
Testis_ENTEX__H3K4me3	3.42979e-10	2.77039e-08	0.495061	Endocrine	UKBB_RxExpPop	tissue-chrom-baseline
Thyroid_gland_ENTEX__H3K27ac	-1.11346e-09	7.96691e-09	0.555575	Endocrine	UKBB_RxExpPop	tissue-chrom-baseline
Thyroid_gland_ENTEX__H3K36me3	-1.15241e-08	1.33948e-08	0.805199	Endocrine	UKBB_RxExpPop	tissue-chrom-baseline
Thyroid_gland_ENTEX__H3K4me1	6.58754e-09	8.73528e-09	0.225386	Endocrine	UKBB_RxExpPop	tissue-chrom-baseline
Thyroid_gland_ENTEX__H3K4me3	-4.441e-08	3.89228e-08	0.87306	Endocrine	UKBB_RxExpPop	tissue-chrom-baseline
Liver__H3K27ac	-1.86171e-08	2.04721e-08	0.818429	Liver	UKBB_RxExpPop	tissue-chrom-baseline
Liver__H3K36me3	1.26654e-08	1.2136e-08	0.148331	Liver	UKBB_RxExpPop	tissue-chrom-baseline
Liver__H3K4me1	-1.07939e-08	1.35654e-08	0.786895	Liver	UKBB_RxExpPop	tissue-chrom-baseline
Liver__H3K4me3	2.10201e-08	2.45064e-08	0.195518	Liver	UKBB_RxExpPop	tissue-chrom-baseline
Liver__H3K9ac	1.38794e-09	3.72482e-08	0.485138	Liver	UKBB_RxExpPop	tissue-chrom-baseline
Colon_Smooth_Muscle__H3K27ac	4.2847e-09	1.53498e-08	0.39007	Musculoskeletal/Connective	UKBB_RxExpPop	tissue-chrom-baseline
Colon_Smooth_Muscle__H3K36me3	1.91209e-09	2.05104e-08	0.462862	Musculoskeletal/Connective	UKBB_RxExpPop	tissue-chrom-baseline
Colon_Smooth_Muscle__H3K4me1	-1.80542e-09	1.28754e-08	0.555758	Musculoskeletal/Connective	UKBB_RxExpPop	tissue-chrom-baseline
Colon_Smooth_Muscle__H3K4me3	-4.77215e-09	3.67148e-08	0.551708	Musculoskeletal/Connective	UKBB_RxExpPop	tissue-chrom-baseline
Colon_Smooth_Muscle__H3K9ac	-3.3073e-09	3.72079e-08	0.535414	Musculoskeletal/Connective	UKBB_RxExpPop	tissue-chrom-baseline
Duodenum_Smooth_Muscle__H3K27ac	1.10019e-08	2.41599e-08	0.324419	Musculoskeletal/Connective	UKBB_RxExpPop	tissue-chrom-baseline
Duodenum_Smooth_Muscle__H3K36me3	2.89393e-09	2.02449e-08	0.443166	Musculoskeletal/Connective	UKBB_RxExpPop	tissue-chrom-baseline
Duodenum_Smooth_Muscle__H3K4me1	1.83832e-08	2.12544e-08	0.193543	Musculoskeletal/Connective	UKBB_RxExpPop	tissue-chrom-baseline
Duodenum_Smooth_Muscle__H3K4me3	-1.49555e-08	2.18381e-08	0.753276	Musculoskeletal/Connective	UKBB_RxExpPop	tissue-chrom-baseline
Fetal_Muscle_Leg__DNase	-3.1526e-08	2.24011e-08	0.920336	Musculoskeletal/Connective	UKBB_RxExpPop	tissue-chrom-baseline
Fetal_Muscle_Leg__H3K27ac	-2.75779e-08	1.48025e-08	0.968773	Musculoskeletal/Connective	UKBB_RxExpPop	tissue-chrom-baseline
Fetal_Muscle_Leg__H3K36me3	4.37898e-09	1.62269e-08	0.393634	Musculoskeletal/Connective	UKBB_RxExpPop	tissue-chrom-baseline
Fetal_Muscle_Leg__H3K4me1	-1.25404e-08	1.16311e-08	0.859523	Musculoskeletal/Connective	UKBB_RxExpPop	tissue-chrom-baseline
Fetal_Muscle_Leg__H3K4me3	8.38626e-09	6.50952e-08	0.448746	Musculoskeletal/Connective	UKBB_RxExpPop	tissue-chrom-baseline
Fetal_Muscle_Trunk__DNase	-4.39511e-08	2.48655e-08	0.961432	Musculoskeletal/Connective	UKBB_RxExpPop	tissue-chrom-baseline
Fetal_Muscle_Trunk__H3K27ac	-2.25793e-08	1.71927e-08	0.90546	Musculoskeletal/Connective	UKBB_RxExpPop	tissue-chrom-baseline
Fetal_Muscle_Trunk__H3K36me3	1.65066e-08	1.76582e-08	0.17495	Musculoskeletal/Connective	UKBB_RxExpPop	tissue-chrom-baseline
Fetal_Muscle_Trunk__H3K4me1	-2.03536e-09	1.16039e-08	0.569618	Musculoskeletal/Connective	UKBB_RxExpPop	tissue-chrom-baseline
Fetal_Muscle_Trunk__H3K4me3	5.50954e-09	6.99835e-08	0.468625	Musculoskeletal/Connective	UKBB_RxExpPop	tissue-chrom-baseline
Psoas_Muscle__DNase	-1.85725e-08	2.67986e-08	0.755858	Musculoskeletal/Connective	UKBB_RxExpPop	tissue-chrom-baseline
Psoas_Muscle__H3K27ac	-1.6913e-08	2.04183e-08	0.796258	Musculoskeletal/Connective	UKBB_RxExpPop	tissue-chrom-baseline
Psoas_Muscle__H3K36me3	-8.86072e-09	3.19973e-08	0.60908	Musculoskeletal/Connective	UKBB_RxExpPop	tissue-chrom-baseline
Psoas_Muscle__H3K4me1	-6.32331e-08	2.19227e-08	0.998039	Musculoskeletal/Connective	UKBB_RxExpPop	tissue-chrom-baseline
Psoas_Muscle__H3K4me3	3.83626e-08	6.19601e-08	0.267909	Musculoskeletal/Connective	UKBB_RxExpPop	tissue-chrom-baseline
Rectal_Smooth_Muscle__H3K27ac	4.59117e-09	1.5107e-08	0.380598	Musculoskeletal/Connective	UKBB_RxExpPop	tissue-chrom-baseline
Rectal_Smooth_Muscle__H3K36me3	2.23381e-08	3.24041e-08	0.245298	Musculoskeletal/Connective	UKBB_RxExpPop	tissue-chrom-baseline
Rectal_Smooth_Muscle__H3K4me1	-7.15487e-09	1.86386e-08	0.649464	Musculoskeletal/Connective	UKBB_RxExpPop	tissue-chrom-baseline
Rectal_Smooth_Muscle__H3K4me3	-1.27937e-08	4.54887e-08	0.610741	Musculoskeletal/Connective	UKBB_RxExpPop	tissue-chrom-baseline
Rectal_Smooth_Muscle__H3K9ac	6.49193e-08	5.9717e-08	0.138493	Musculoskeletal/Connective	UKBB_RxExpPop	tissue-chrom-baseline
Skeletal_Muscle_Female__H3K27ac	-3.97863e-09	1.27288e-08	0.622696	Musculoskeletal/Connective	UKBB_RxExpPop	tissue-chrom-baseline
Skeletal_Muscle_Female__H3K36me3	-2.28598e-08	1.46975e-08	0.940069	Musculoskeletal/Connective	UKBB_RxExpPop	tissue-chrom-baseline
Skeletal_Muscle_Female__H3K4me1	-1.1113e-08	1.06902e-08	0.850725	Musculoskeletal/Connective	UKBB_RxExpPop	tissue-chrom-baseline
Skeletal_Muscle_Female__H3K4me3	-2.92485e-08	3.13366e-08	0.824684	Musculoskeletal/Connective	UKBB_RxExpPop	tissue-chrom-baseline
Skeletal_Muscle_Female__H3K9ac	-7.18349e-09	2.66805e-08	0.606128	Musculoskeletal/Connective	UKBB_RxExpPop	tissue-chrom-baseline
Skeletal_Muscle_Male__H3K36me3	-1.42099e-08	1.73812e-08	0.793191	Musculoskeletal/Connective	UKBB_RxExpPop	tissue-chrom-baseline
Skeletal_Muscle_Male__H3K4me1	-9.37351e-09	1.29983e-08	0.764587	Musculoskeletal/Connective	UKBB_RxExpPop	tissue-chrom-baseline
Skeletal_Muscle_Male__H3K4me3	1.57484e-08	3.54312e-08	0.328349	Musculoskeletal/Connective	UKBB_RxExpPop	tissue-chrom-baseline
Skeletal_Muscle_Male__H3K9ac	1.65525e-09	1.93848e-08	0.465976	Musculoskeletal/Connective	UKBB_RxExpPop	tissue-chrom-baseline
Stomach_Smooth_Muscle__H3K27ac	8.90409e-10	1.31878e-08	0.473085	Musculoskeletal/Connective	UKBB_RxExpPop	tissue-chrom-baseline
Stomach_Smooth_Muscle__H3K36me3	1.56855e-08	2.0249e-08	0.21928	Musculoskeletal/Connective	UKBB_RxExpPop	tissue-chrom-baseline
Stomach_Smooth_Muscle__H3K4me1	1.78654e-09	1.58495e-08	0.455126	Musculoskeletal/Connective	UKBB_RxExpPop	tissue-chrom-baseline
Stomach_Smooth_Muscle__H3K4me3	1.13962e-08	3.04953e-08	0.354312	Musculoskeletal/Connective	UKBB_RxExpPop	tissue-chrom-baseline
Stomach_Smooth_Muscle__H3K9ac	4.23833e-08	4.20354e-08	0.156661	Musculoskeletal/Connective	UKBB_RxExpPop	tissue-chrom-baseline
Breast_Myoepithelial_Primary_Cells__H3K36me3	-6.09971e-09	1.24947e-08	0.68729	Other	UKBB_RxExpPop	tissue-chrom-baseline
Breast_Myoepithelial_Primary_Cells__H3K4me1	-2.30743e-08	1.01229e-08	0.988679	Other	UKBB_RxExpPop	tissue-chrom-baseline
Breast_Myoepithelial_Primary_Cells__H3K4me3	-3.60835e-08	3.98806e-08	0.817212	Other	UKBB_RxExpPop	tissue-chrom-baseline
Breast_Myoepithelial_Primary_Cells__H3K9ac	-1.80167e-08	3.42042e-08	0.700813	Other	UKBB_RxExpPop	tissue-chrom-baseline
Breast_variant_Human_Mammary_Epithelial_Cells_(vHMEC)__DNase	-1.41966e-09	2.7432e-08	0.520637	Other	UKBB_RxExpPop	tissue-chrom-baseline
Breast_variant_Human_Mammary_Epithelial_Cells_(vHMEC)__H3K36me3	-9.87149e-09	1.10969e-08	0.813151	Other	UKBB_RxExpPop	tissue-chrom-baseline
Breast_variant_Human_Mammary_Epithelial_Cells_(vHMEC)__H3K4me1	3.36535e-09	1.39057e-08	0.404385	Other	UKBB_RxExpPop	tissue-chrom-baseline
Breast_variant_Human_Mammary_Epithelial_Cells_(vHMEC)__H3K4me3	1.22217e-08	5.66377e-08	0.414577	Other	UKBB_RxExpPop	tissue-chrom-baseline
Fetal_Kidney__DNase	-1.29707e-08	3.179e-08	0.658368	Other	UKBB_RxExpPop	tissue-chrom-baseline
Fetal_Kidney__H3K36me3	2.71906e-08	4.3835e-08	0.267532	Other	UKBB_RxExpPop	tissue-chrom-baseline
Fetal_Kidney__H3K4me1	-9.44316e-08	3.70668e-08	0.994577	Other	UKBB_RxExpPop	tissue-chrom-baseline
Fetal_Kidney__H3K4me3	6.908e-08	6.75383e-08	0.153195	Other	UKBB_RxExpPop	tissue-chrom-baseline
Fetal_Kidney__H3K9ac	8.34354e-08	6.9562e-08	0.115179	Other	UKBB_RxExpPop	tissue-chrom-baseline
Fetal_Lung__DNase	-3.14332e-08	2.57986e-08	0.888465	Other	UKBB_RxExpPop	tissue-chrom-baseline
Fetal_Lung__H3K36me3	7.20682e-09	1.48545e-08	0.313782	Other	UKBB_RxExpPop	tissue-chrom-baseline
Fetal_Lung__H3K4me1	-1.14673e-08	1.27346e-08	0.816069	Other	UKBB_RxExpPop	tissue-chrom-baseline
Fetal_Lung__H3K4me3	3.27802e-08	4.49727e-08	0.233034	Other	UKBB_RxExpPop	tissue-chrom-baseline
Fetal_Lung__H3K9ac	-1.24829e-08	3.64481e-08	0.634007	Other	UKBB_RxExpPop	tissue-chrom-baseline
Lung_ENTEX__H3K27ac	-1.28489e-08	1.10252e-08	0.878074	Other	UKBB_RxExpPop	tissue-chrom-baseline
Lung_ENTEX__H3K36me3	1.51829e-09	1.3636e-08	0.455671	Other	UKBB_RxExpPop	tissue-chrom-baseline
Lung_ENTEX__H3K4me1	-1.01589e-08	1.31227e-08	0.780579	Other	UKBB_RxExpPop	tissue-chrom-baseline
Lung_ENTEX__H3K4me3	-9.96659e-09	5.55394e-08	0.571208	Other	UKBB_RxExpPop	tissue-chrom-baseline
Lung__H3K27ac	-2.41097e-08	2.04803e-08	0.880445	Other	UKBB_RxExpPop	tissue-chrom-baseline
Lung__H3K36me3	1.36935e-08	2.43238e-08	0.286729	Other	UKBB_RxExpPop	tissue-chrom-baseline
Lung__H3K4me1	-4.53639e-09	2.28294e-08	0.578754	Other	UKBB_RxExpPop	tissue-chrom-baseline
Lung__H3K4me3	1.25312e-08	5.69445e-08	0.412912	Other	UKBB_RxExpPop	tissue-chrom-baseline
NHLF_Lung_Fibroblast_Primary_Cells__DNase	8.76062e-09	2.84232e-08	0.378957	Other	UKBB_RxExpPop	tissue-chrom-baseline
NHLF_Lung_Fibroblast_Primary_Cells__H3K27ac	-4.28054e-09	1.92384e-08	0.588038	Other	UKBB_RxExpPop	tissue-chrom-baseline
NHLF_Lung_Fibroblast_Primary_Cells__H3K36me3	2.74504e-08	2.57716e-08	0.143406	Other	UKBB_RxExpPop	tissue-chrom-baseline
NHLF_Lung_Fibroblast_Primary_Cells__H3K4me1	-7.6154e-09	2.08719e-08	0.642393	Other	UKBB_RxExpPop	tissue-chrom-baseline
NHLF_Lung_Fibroblast_Primary_Cells__H3K4me3	-1.3266e-08	6.46016e-08	0.581351	Other	UKBB_RxExpPop	tissue-chrom-baseline
NHLF_Lung_Fibroblast_Primary_Cells__H3K9ac	-7.80502e-09	4.90813e-08	0.563174	Other	UKBB_RxExpPop	tissue-chrom-baseline
Ovary_ENTEX__H3K36me3	-4.75719e-08	5.7489e-08	0.796022	Other	UKBB_RxExpPop	tissue-chrom-baseline
Ovary_ENTEX__H3K4me3	1.58911e-08	6.03028e-08	0.396074	Other	UKBB_RxExpPop	tissue-chrom-baseline
Ovary__DNase	2.13115e-08	2.91226e-08	0.232149	Other	UKBB_RxExpPop	tissue-chrom-baseline
Ovary__H3K27ac	1.62075e-08	2.41668e-08	0.251222	Other	UKBB_RxExpPop	tissue-chrom-baseline
Ovary__H3K36me3	1.9916e-08	2.23031e-08	0.185936	Other	UKBB_RxExpPop	tissue-chrom-baseline
Ovary__H3K4me1	-2.39294e-09	1.90106e-08	0.550084	Other	UKBB_RxExpPop	tissue-chrom-baseline
Ovary__H3K4me3	1.01975e-09	5.43115e-08	0.49251	Other	UKBB_RxExpPop	tissue-chrom-baseline
Pancreas_ENTEX__H3K27ac	-3.4564e-09	9.67767e-09	0.639511	Other	UKBB_RxExpPop	tissue-chrom-baseline
Pancreas_ENTEX__H3K36me3	-2.28473e-08	1.42314e-08	0.945798	Other	UKBB_RxExpPop	tissue-chrom-baseline
Pancreas_ENTEX__H3K4me1	-3.11982e-09	7.92389e-09	0.653107	Other	UKBB_RxExpPop	tissue-chrom-baseline
Pancreas_ENTEX__H3K4me3	4.2704e-08	3.99242e-08	0.142393	Other	UKBB_RxExpPop	tissue-chrom-baseline
Pancreas__DNase	-1.93684e-08	3.29306e-08	0.721787	Other	UKBB_RxExpPop	tissue-chrom-baseline
Pancreas__H3K27ac	2.20882e-09	3.47009e-08	0.474623	Other	UKBB_RxExpPop	tissue-chrom-baseline
Pancreas__H3K36me3	6.18472e-09	2.29038e-08	0.393568	Other	UKBB_RxExpPop	tissue-chrom-baseline
Pancreas__H3K4me1	-1.59622e-08	1.64457e-08	0.834126	Other	UKBB_RxExpPop	tissue-chrom-baseline
Pancreas__H3K4me3	2.84342e-08	5.2639e-08	0.294538	Other	UKBB_RxExpPop	tissue-chrom-baseline
Skin_tissue_ENTEX__H3K4me3	4.09389e-09	4.85725e-08	0.466415	Other	UKBB_RxExpPop	tissue-chrom-baseline
Uterus_ENTEX__H3K27ac	-7.94328e-09	1.04164e-08	0.777142	Other	UKBB_RxExpPop	tissue-chrom-baseline
Uterus_ENTEX__H3K4me3	3.54942e-08	6.04257e-08	0.278466	Other	UKBB_RxExpPop	tissue-chrom-baseline
Vagina_ENTEX__H3K27ac	2.95688e-09	1.34726e-08	0.413141	Other	UKBB_RxExpPop	tissue-chrom-baseline
Vagina_ENTEX__H3K36me3	-4.02282e-08	4.49008e-08	0.814856	Other	UKBB_RxExpPop	tissue-chrom-baseline
Vagina_ENTEX__H3K4me3	2.55346e-08	5.07228e-08	0.307337	Other	UKBB_RxExpPop	tissue-chrom-baseline
Aorta_ENTEX__H3K27ac	1.55459e-09	6.40236e-09	0.404075		UKBB_RxExpPop	tissue-chrom-baseline
Aorta_ENTEX__H3K36me3	1.01081e-08	1.12004e-08	0.183402		UKBB_RxExpPop	tissue-chrom-baseline
Aorta_ENTEX__H3K4me1	6.18738e-10	6.5151e-09	0.462169		UKBB_RxExpPop	tissue-chrom-baseline
Aorta_ENTEX__H3K4me3	1.70629e-08	2.0793e-08	0.205935		UKBB_RxExpPop	tissue-chrom-baseline
Aorta__H3K27ac	1.01244e-08	1.75707e-08	0.282238		UKBB_RxExpPop	tissue-chrom-baseline
Aorta__H3K36me3	3.95791e-09	4.20634e-08	0.462517		UKBB_RxExpPop	tissue-chrom-baseline
Aorta__H3K4me1	-2.34944e-08	2.97719e-08	0.784987		UKBB_RxExpPop	tissue-chrom-baseline
Aorta__H3K4me3	5.06011e-08	6.15768e-08	0.205608		UKBB_RxExpPop	tissue-chrom-baseline
Cortex_derived_primary_cultured_neurospheres__H3K36me3	2.20361e-08	1.78898e-08	0.109018		UKBB_RxExpPop	tissue-chrom-baseline
Cortex_derived_primary_cultured_neurospheres__H3K4me1	-8.27479e-11	1.42489e-08	0.502317		UKBB_RxExpPop	tissue-chrom-baseline
Cortex_derived_primary_cultured_neurospheres__H3K4me3	1.50306e-07	6.33298e-08	0.00881283		UKBB_RxExpPop	tissue-chrom-baseline
Duodenum_Mucosa__H3K36me3	1.91653e-08	1.76398e-08	0.138632		UKBB_RxExpPop	tissue-chrom-baseline
Duodenum_Mucosa__H3K4me1	-1.35876e-08	1.60062e-08	0.80203		UKBB_RxExpPop	tissue-chrom-baseline
Duodenum_Mucosa__H3K4me3	-8.60443e-09	3.24754e-08	0.604477		UKBB_RxExpPop	tissue-chrom-baseline
Duodenum_Mucosa__H3K9ac	-5.1903e-08	3.58233e-08	0.926312		UKBB_RxExpPop	tissue-chrom-baseline
Esoph-GJ_ENTEX__H3K27ac	1.94684e-08	1.42023e-08	0.08522		UKBB_RxExpPop	tissue-chrom-baseline
Esoph-GJ_ENTEX__H3K4me1	-6.76885e-09	1.26957e-08	0.703038		UKBB_RxExpPop	tissue-chrom-baseline
Esoph-GJ_ENTEX__H3K4me3	-3.87375e-10	4.52071e-08	0.503418		UKBB_RxExpPop	tissue-chrom-baseline
Esoph-Mucosa_ENTEX__H3K27ac	3.81837e-10	1.5694e-08	0.490295		UKBB_RxExpPop	tissue-chrom-baseline
Esoph-Mucosa_ENTEX__H3K36me3	7.30281e-09	1.98594e-08	0.356539		UKBB_RxExpPop	tissue-chrom-baseline
Esoph-Mucosa_ENTEX__H3K4me1	-1.77749e-08	1.30921e-08	0.912717		UKBB_RxExpPop	tissue-chrom-baseline
Esoph-Mucosa_ENTEX__H3K4me3	-1.91163e-08	3.75031e-08	0.694879		UKBB_RxExpPop	tissue-chrom-baseline
Esoph-Muscularis_ENTEX__H3K27ac	2.16651e-08	1.42704e-08	0.0644837		UKBB_RxExpPop	tissue-chrom-baseline
Esoph-Muscularis_ENTEX__H3K36me3	1.06231e-08	1.55661e-08	0.247477		UKBB_RxExpPop	tissue-chrom-baseline
Esoph-Muscularis_ENTEX__H3K4me1	2.80841e-08	1.23199e-08	0.0113166		UKBB_RxExpPop	tissue-chrom-baseline
Esoph-Muscularis_ENTEX__H3K4me3	2.76048e-09	4.29634e-08	0.474385		UKBB_RxExpPop	tissue-chrom-baseline
Fetal_Intestine_Large__DNase	-2.45437e-08	3.09863e-08	0.785844		UKBB_RxExpPop	tissue-chrom-baseline
Fetal_Intestine_Large__H3K27ac	-1.55374e-08	1.4186e-08	0.863298		UKBB_RxExpPop	tissue-chrom-baseline
Fetal_Intestine_Large__H3K36me3	4.06181e-09	1.56495e-08	0.397606		UKBB_RxExpPop	tissue-chrom-baseline
Fetal_Intestine_Large__H3K4me1	-1.33683e-08	1.31778e-08	0.844819		UKBB_RxExpPop	tissue-chrom-baseline
Fetal_Intestine_Large__H3K4me3	5.68566e-08	5.57643e-08	0.153962		UKBB_RxExpPop	tissue-chrom-baseline
Fetal_Intestine_Small__DNase	-3.61723e-08	3.97239e-08	0.818745		UKBB_RxExpPop	tissue-chrom-baseline
Fetal_Intestine_Small__H3K27ac	-1.49209e-08	1.48732e-08	0.84212		UKBB_RxExpPop	tissue-chrom-baseline
Fetal_Intestine_Small__H3K36me3	1.14599e-09	9.84988e-09	0.453689		UKBB_RxExpPop	tissue-chrom-baseline
Fetal_Intestine_Small__H3K4me1	-1.70129e-08	1.27434e-08	0.909068		UKBB_RxExpPop	tissue-chrom-baseline
Fetal_Intestine_Small__H3K4me3	-4.84512e-08	5.41253e-08	0.814651		UKBB_RxExpPop	tissue-chrom-baseline
Fetal_Thymus__DNase	-2.87804e-08	2.57854e-08	0.867821		UKBB_RxExpPop	tissue-chrom-baseline
Fetal_Thymus__H3K27ac	-3.60456e-08	1.72937e-08	0.981434		UKBB_RxExpPop	tissue-chrom-baseline
Fetal_Thymus__H3K36me3	4.7476e-09	1.01624e-08	0.320188		UKBB_RxExpPop	tissue-chrom-baseline
Fetal_Thymus__H3K4me1	-1.73536e-08	1.02595e-08	0.954626		UKBB_RxExpPop	tissue-chrom-baseline
Fetal_Thymus__H3K4me3	-7.14158e-08	4.71578e-08	0.935038		UKBB_RxExpPop	tissue-chrom-baseline
Foreskin_Fibroblast_Primary_Cells_skin01__DNase	-3.05626e-09	2.7526e-08	0.544204		UKBB_RxExpPop	tissue-chrom-baseline
Foreskin_Fibroblast_Primary_Cells_skin01__H3K27ac	1.80921e-08	1.51226e-08	0.115777		UKBB_RxExpPop	tissue-chrom-baseline
Foreskin_Fibroblast_Primary_Cells_skin01__H3K36me3	6.09543e-09	9.79187e-09	0.266807		UKBB_RxExpPop	tissue-chrom-baseline
Foreskin_Fibroblast_Primary_Cells_skin01__H3K4me1	-4.4862e-09	1.0506e-08	0.665315		UKBB_RxExpPop	tissue-chrom-baseline
Foreskin_Fibroblast_Primary_Cells_skin01__H3K4me3	1.35058e-10	2.50195e-08	0.497846		UKBB_RxExpPop	tissue-chrom-baseline
Foreskin_Fibroblast_Primary_Cells_skin02__DNase	1.1494e-08	2.79969e-08	0.340703		UKBB_RxExpPop	tissue-chrom-baseline
Foreskin_Fibroblast_Primary_Cells_skin02__H3K27ac	1.77773e-09	1.67628e-08	0.457771		UKBB_RxExpPop	tissue-chrom-baseline
Foreskin_Fibroblast_Primary_Cells_skin02__H3K36me3	-5.85375e-09	1.18282e-08	0.689664		UKBB_RxExpPop	tissue-chrom-baseline
Foreskin_Fibroblast_Primary_Cells_skin02__H3K4me1	-1.3688e-08	1.17403e-08	0.878172		UKBB_RxExpPop	tissue-chrom-baseline
Foreskin_Fibroblast_Primary_Cells_skin02__H3K4me3	2.11728e-08	2.18016e-08	0.165735		UKBB_RxExpPop	tissue-chrom-baseline
Foreskin_Keratinocyte_Primary_Cells_skin02__DNase	-1.68529e-08	2.30692e-08	0.76747		UKBB_RxExpPop	tissue-chrom-baseline
Foreskin_Keratinocyte_Primary_Cells_skin02__H3K36me3	-7.54557e-09	1.49777e-08	0.692795		UKBB_RxExpPop	tissue-chrom-baseline
Foreskin_Keratinocyte_Primary_Cells_skin02__H3K4me1	-2.3747e-08	1.69364e-08	0.919561		UKBB_RxExpPop	tissue-chrom-baseline
Foreskin_Keratinocyte_Primary_Cells_skin02__H3K4me3	1.11504e-08	4.49031e-08	0.401943		UKBB_RxExpPop	tissue-chrom-baseline
Foreskin_Keratinocyte_Primary_Cells_skin03__H3K27ac	-1.85893e-08	1.5959e-08	0.877953		UKBB_RxExpPop	tissue-chrom-baseline
Foreskin_Keratinocyte_Primary_Cells_skin03__H3K36me3	-6.88504e-09	8.67435e-09	0.786322		UKBB_RxExpPop	tissue-chrom-baseline
Foreskin_Keratinocyte_Primary_Cells_skin03__H3K4me1	-1.39056e-08	1.22295e-08	0.872243		UKBB_RxExpPop	tissue-chrom-baseline
Foreskin_Keratinocyte_Primary_Cells_skin03__H3K4me3	-1.87832e-08	3.61413e-08	0.698369		UKBB_RxExpPop	tissue-chrom-baseline
Foreskin_Melanocyte_Primary_Cells_skin01__DNase	-9.39143e-10	2.17805e-08	0.517196		UKBB_RxExpPop	tissue-chrom-baseline
Foreskin_Melanocyte_Primary_Cells_skin01__H3K27ac	3.67436e-08	3.67244e-08	0.158528		UKBB_RxExpPop	tissue-chrom-baseline
Foreskin_Melanocyte_Primary_Cells_skin01__H3K36me3	-3.25137e-08	2.16603e-08	0.933332		UKBB_RxExpPop	tissue-chrom-baseline
Foreskin_Melanocyte_Primary_Cells_skin01__H3K4me1	-2.23245e-08	3.14383e-08	0.761181		UKBB_RxExpPop	tissue-chrom-baseline
Foreskin_Melanocyte_Primary_Cells_skin01__H3K4me3	1.65632e-08	4.26338e-08	0.348824		UKBB_RxExpPop	tissue-chrom-baseline
Foreskin_Melanocyte_Primary_Cells_skin03__H3K27ac	1.25475e-08	1.69771e-08	0.229927		UKBB_RxExpPop	tissue-chrom-baseline
Foreskin_Melanocyte_Primary_Cells_skin03__H3K36me3	-9.69728e-09	9.18782e-09	0.85439		UKBB_RxExpPop	tissue-chrom-baseline
Foreskin_Melanocyte_Primary_Cells_skin03__H3K4me1	-3.01531e-09	1.01624e-08	0.616657		UKBB_RxExpPop	tissue-chrom-baseline
Foreskin_Melanocyte_Primary_Cells_skin03__H3K4me3	-4.07443e-08	4.33763e-08	0.826217		UKBB_RxExpPop	tissue-chrom-baseline
Ganglion_Eminence_derived_primary_cultured_neurospheres__H3K36me3	4.14277e-08	1.80539e-08	0.0108763		UKBB_RxExpPop	tissue-chrom-baseline
Ganglion_Eminence_derived_primary_cultured_neurospheres__H3K4me1	3.39775e-08	2.1043e-08	0.0531912		UKBB_RxExpPop	tissue-chrom-baseline
Ganglion_Eminence_derived_primary_cultured_neurospheres__H3K4me3	1.10072e-07	4.71232e-08	0.00974973		UKBB_RxExpPop	tissue-chrom-baseline
Gastric__DNase	1.69864e-08	4.09757e-08	0.339236		UKBB_RxExpPop	tissue-chrom-baseline
Gastric__H3K27ac	2.67433e-08	2.8963e-08	0.17791		UKBB_RxExpPop	tissue-chrom-baseline
Gastric__H3K36me3	2.35673e-08	2.11638e-08	0.132732		UKBB_RxExpPop	tissue-chrom-baseline
Gastric__H3K4me1	-2.60233e-09	2.53121e-08	0.540943		UKBB_RxExpPop	tissue-chrom-baseline
Gastric__H3K4me3	4.26524e-08	4.46538e-08	0.169743		UKBB_RxExpPop	tissue-chrom-baseline
HMEC_Mammary_Epithelial_Primary_Cells__DNase	-5.87372e-09	2.77223e-08	0.583899		UKBB_RxExpPop	tissue-chrom-baseline
HMEC_Mammary_Epithelial_Primary_Cells__H3K27ac	1.37222e-09	1.71068e-08	0.468033		UKBB_RxExpPop	tissue-chrom-baseline
HMEC_Mammary_Epithelial_Primary_Cells__H3K36me3	-1.98454e-09	2.30152e-08	0.534357		UKBB_RxExpPop	tissue-chrom-baseline
HMEC_Mammary_Epithelial_Primary_Cells__H3K4me1	-7.25581e-09	1.4291e-08	0.694175		UKBB_RxExpPop	tissue-chrom-baseline
HMEC_Mammary_Epithelial_Primary_Cells__H3K4me3	8.64026e-09	5.02993e-08	0.431806		UKBB_RxExpPop	tissue-chrom-baseline
HMEC_Mammary_Epithelial_Primary_Cells__H3K9ac	-1.17376e-08	3.05729e-08	0.649482		UKBB_RxExpPop	tissue-chrom-baseline
Left_Ventricle__H3K27ac	5.94161e-09	1.42415e-08	0.338264		UKBB_RxExpPop	tissue-chrom-baseline
Left_Ventricle__H3K36me3	1.18244e-08	2.05593e-08	0.282601		UKBB_RxExpPop	tissue-chrom-baseline
Left_Ventricle__H3K4me1	1.52419e-08	1.84799e-08	0.204748		UKBB_RxExpPop	tissue-chrom-baseline
Left_Ventricle__H3K4me3	-1.61654e-08	7.14879e-08	0.589449		UKBB_RxExpPop	tissue-chrom-baseline
Mammary_ENTEX__H3K27ac	-1.33498e-08	1.17029e-08	0.873009		UKBB_RxExpPop	tissue-chrom-baseline
Mammary_ENTEX__H3K36me3	1.68703e-08	1.4208e-08	0.117539		UKBB_RxExpPop	tissue-chrom-baseline
Mammary_ENTEX__H3K4me1	-2.13106e-08	2.94103e-08	0.765651		UKBB_RxExpPop	tissue-chrom-baseline
Mammary_ENTEX__H3K4me3	-2.19294e-08	2.9061e-08	0.774755		UKBB_RxExpPop	tissue-chrom-baseline
NHDF-Ad_Adult_Dermal_Fibroblast_Primary_Cells__DNase	-1.6799e-08	2.69547e-08	0.733434		UKBB_RxExpPop	tissue-chrom-baseline
NHDF-Ad_Adult_Dermal_Fibroblast_Primary_Cells__H3K27ac	-1.51401e-08	2.21108e-08	0.753245		UKBB_RxExpPop	tissue-chrom-baseline
NHDF-Ad_Adult_Dermal_Fibroblast_Primary_Cells__H3K36me3	1.69485e-08	3.36305e-08	0.307143		UKBB_RxExpPop	tissue-chrom-baseline
NHDF-Ad_Adult_Dermal_Fibroblast_Primary_Cells__H3K4me1	-6.10084e-09	1.66359e-08	0.643089		UKBB_RxExpPop	tissue-chrom-baseline
NHDF-Ad_Adult_Dermal_Fibroblast_Primary_Cells__H3K4me3	-1.51194e-08	5.78285e-08	0.603128		UKBB_RxExpPop	tissue-chrom-baseline
NHDF-Ad_Adult_Dermal_Fibroblast_Primary_Cells__H3K9ac	1.95962e-09	3.91552e-08	0.480042		UKBB_RxExpPop	tissue-chrom-baseline
NHEK-Epidermal_Keratinocyte_Primary_Cells__DNase	-1.93603e-08	2.21181e-08	0.809298		UKBB_RxExpPop	tissue-chrom-baseline
NHEK-Epidermal_Keratinocyte_Primary_Cells__H3K27ac	-1.07983e-10	1.54834e-08	0.502782		UKBB_RxExpPop	tissue-chrom-baseline
NHEK-Epidermal_Keratinocyte_Primary_Cells__H3K36me3	-3.76464e-09	1.54271e-08	0.596396		UKBB_RxExpPop	tissue-chrom-baseline
NHEK-Epidermal_Keratinocyte_Primary_Cells__H3K4me1	-7.47669e-09	1.19129e-08	0.734872		UKBB_RxExpPop	tissue-chrom-baseline
NHEK-Epidermal_Keratinocyte_Primary_Cells__H3K4me3	-7.21498e-09	3.44308e-08	0.58299		UKBB_RxExpPop	tissue-chrom-baseline
NHEK-Epidermal_Keratinocyte_Primary_Cells__H3K9ac	-2.25414e-09	2.40988e-08	0.537262		UKBB_RxExpPop	tissue-chrom-baseline
Osteoblast_Primary_Cells__H3K27ac	4.93503e-09	1.18444e-08	0.338465		UKBB_RxExpPop	tissue-chrom-baseline
Osteoblast_Primary_Cells__H3K36me3	3.42963e-09	1.02913e-08	0.369471		UKBB_RxExpPop	tissue-chrom-baseline
Osteoblast_Primary_Cells__H3K4me1	1.67072e-09	1.17887e-08	0.44365		UKBB_RxExpPop	tissue-chrom-baseline
Osteoblast_Primary_Cells__H3K4me3	3.83038e-08	3.64542e-08	0.14669		UKBB_RxExpPop	tissue-chrom-baseline
Pancreatic_Islets__H3K27ac	4.23085e-08	4.1033e-08	0.151251		UKBB_RxExpPop	tissue-chrom-baseline
Pancreatic_Islets__H3K36me3	-1.81449e-10	2.79002e-08	0.502594		UKBB_RxExpPop	tissue-chrom-baseline
Pancreatic_Islets__H3K4me1	1.86862e-08	1.65349e-08	0.129217		UKBB_RxExpPop	tissue-chrom-baseline
Pancreatic_Islets__H3K4me3	2.16413e-08	6.37933e-08	0.367214		UKBB_RxExpPop	tissue-chrom-baseline
Pancreatic_Islets__H3K9ac	1.01325e-07	7.16219e-08	0.0785742		UKBB_RxExpPop	tissue-chrom-baseline
Placenta_Amnion__H3K27ac	-1.46357e-08	3.08401e-08	0.682453		UKBB_RxExpPop	tissue-chrom-baseline
Placenta_Amnion__H3K36me3	-9.78876e-09	1.71982e-08	0.715381		UKBB_RxExpPop	tissue-chrom-baseline
Placenta_Amnion__H3K4me1	-1.29678e-08	1.38773e-08	0.824966		UKBB_RxExpPop	tissue-chrom-baseline
Placenta_Amnion__H3K4me3	2.85637e-08	6.37912e-08	0.32716		UKBB_RxExpPop	tissue-chrom-baseline
Placenta__DNase	-1.03567e-08	2.20097e-08	0.68102		UKBB_RxExpPop	tissue-chrom-baseline
Placenta__H3K27ac	9.00596e-10	1.16278e-08	0.469132		UKBB_RxExpPop	tissue-chrom-baseline
Placenta__H3K36me3	-1.12166e-08	1.60625e-08	0.757508		UKBB_RxExpPop	tissue-chrom-baseline
Placenta__H3K4me1	8.62056e-09	1.37981e-08	0.266063		UKBB_RxExpPop	tissue-chrom-baseline
Placenta__H3K4me3	-1.85542e-08	4.83677e-08	0.649365		UKBB_RxExpPop	tissue-chrom-baseline
Primary_B_cells_from_cord_blood__H3K36me3	-4.18342e-10	3.84463e-08	0.504341		UKBB_RxExpPop	tissue-chrom-baseline
Primary_B_cells_from_cord_blood__H3K4me1	-5.645e-09	1.29537e-08	0.668503		UKBB_RxExpPop	tissue-chrom-baseline
Primary_B_cells_from_cord_blood__H3K4me3	-4.38751e-08	5.75723e-08	0.776996		UKBB_RxExpPop	tissue-chrom-baseline
Primary_B_cells_from_peripheral_blood__DNase	-1.90354e-08	2.51545e-08	0.775398		UKBB_RxExpPop	tissue-chrom-baseline
Primary_B_cells_from_peripheral_blood__H3K27ac	-3.94038e-09	1.82136e-08	0.58564		UKBB_RxExpPop	tissue-chrom-baseline
Primary_B_cells_from_peripheral_blood__H3K36me3	5.08499e-09	9.94003e-09	0.304477		UKBB_RxExpPop	tissue-chrom-baseline
Primary_B_cells_from_peripheral_blood__H3K4me1	2.40793e-09	1.01941e-08	0.406635		UKBB_RxExpPop	tissue-chrom-baseline
Primary_B_cells_from_peripheral_blood__H3K4me3	-8.11734e-08	5.29931e-08	0.937211		UKBB_RxExpPop	tissue-chrom-baseline
Primary_Natural_Killer_cells_from_peripheral_blood__DNase	1.63842e-08	3.24568e-08	0.30685		UKBB_RxExpPop	tissue-chrom-baseline
Primary_Natural_Killer_cells_from_peripheral_blood__H3K27ac	8.14397e-09	1.94076e-08	0.337379		UKBB_RxExpPop	tissue-chrom-baseline
Primary_Natural_Killer_cells_from_peripheral_blood__H3K36me3	-2.87635e-09	1.35953e-08	0.583778		UKBB_RxExpPop	tissue-chrom-baseline
Primary_Natural_Killer_cells_from_peripheral_blood__H3K4me1	6.43974e-10	1.31466e-08	0.480466		UKBB_RxExpPop	tissue-chrom-baseline
Primary_Natural_Killer_cells_from_peripheral_blood__H3K4me3	-1.24233e-07	4.95055e-08	0.993955		UKBB_RxExpPop	tissue-chrom-baseline
Primary_T_cells_effector_memory_enriched_from_peripheral_blood__H3K27ac	-1.39381e-08	2.13061e-08	0.743503		UKBB_RxExpPop	tissue-chrom-baseline
Primary_T_cells_effector_memory_enriched_from_peripheral_blood__H3K36me3	-1.84823e-08	1.59079e-08	0.877349		UKBB_RxExpPop	tissue-chrom-baseline
Primary_T_cells_effector_memory_enriched_from_peripheral_blood__H3K4me1	2.94999e-09	1.89932e-08	0.438285		UKBB_RxExpPop	tissue-chrom-baseline
Primary_T_cells_effector_memory_enriched_from_peripheral_blood__H3K4me3	-3.2068e-08	4.57057e-08	0.758542		UKBB_RxExpPop	tissue-chrom-baseline
Primary_T_cells_from_cord_blood__DNase	-4.11706e-08	3.75606e-08	0.863485		UKBB_RxExpPop	tissue-chrom-baseline
Primary_T_cells_from_cord_blood__H3K36me3	2.55506e-08	2.54825e-08	0.15801		UKBB_RxExpPop	tissue-chrom-baseline
Primary_T_cells_from_cord_blood__H3K4me1	2.19295e-10	2.18164e-08	0.49599		UKBB_RxExpPop	tissue-chrom-baseline
Primary_T_cells_from_cord_blood__H3K4me3	-2.09141e-08	4.91973e-08	0.66462		UKBB_RxExpPop	tissue-chrom-baseline
Primary_T_cells_from_peripheral_blood__DNase	9.3163e-09	2.9169e-08	0.374715		UKBB_RxExpPop	tissue-chrom-baseline
Primary_T_cells_from_peripheral_blood__H3K27ac	-5.90604e-09	1.79609e-08	0.628857		UKBB_RxExpPop	tissue-chrom-baseline
Primary_T_cells_from_peripheral_blood__H3K36me3	-1.07572e-08	1.23141e-08	0.808823		UKBB_RxExpPop	tissue-chrom-baseline
Primary_T_cells_from_peripheral_blood__H3K4me1	-6.36612e-10	1.34908e-08	0.518819		UKBB_RxExpPop	tissue-chrom-baseline
Primary_T_cells_from_peripheral_blood__H3K4me3	-6.07714e-08	4.08311e-08	0.931672		UKBB_RxExpPop	tissue-chrom-baseline
Primary_T_helper_17_cells_PMA-I_stimulated__H3K27ac	4.54918e-11	2.1525e-08	0.499157		UKBB_RxExpPop	tissue-chrom-baseline
Primary_T_helper_17_cells_PMA-I_stimulated__H3K36me3	-6.95808e-09	1.4657e-08	0.682509		UKBB_RxExpPop	tissue-chrom-baseline
Primary_T_helper_17_cells_PMA-I_stimulated__H3K4me1	1.65587e-09	1.32432e-08	0.450248		UKBB_RxExpPop	tissue-chrom-baseline
Primary_T_helper_17_cells_PMA-I_stimulated__H3K4me3	2.64044e-08	3.72255e-08	0.239066		UKBB_RxExpPop	tissue-chrom-baseline
Primary_T_helper_cells_PMA-I_stimulated__H3K27ac	-4.21931e-09	1.15273e-08	0.642828		UKBB_RxExpPop	tissue-chrom-baseline
Primary_T_helper_cells_PMA-I_stimulated__H3K36me3	-4.67625e-09	1.17361e-08	0.654851		UKBB_RxExpPop	tissue-chrom-baseline
Primary_T_helper_cells_PMA-I_stimulated__H3K4me1	-1.09334e-09	9.99584e-09	0.543549		UKBB_RxExpPop	tissue-chrom-baseline
Primary_T_helper_cells_PMA-I_stimulated__H3K4me3	-1.53031e-08	2.62783e-08	0.719834		UKBB_RxExpPop	tissue-chrom-baseline
Primary_T_helper_cells_from_peripheral_blood__H3K27ac	-1.1894e-08	2.24112e-08	0.702193		UKBB_RxExpPop	tissue-chrom-baseline
Primary_T_helper_cells_from_peripheral_blood__H3K36me3	-7.03526e-09	1.08265e-08	0.742095		UKBB_RxExpPop	tissue-chrom-baseline
Primary_T_helper_cells_from_peripheral_blood__H3K4me1	-4.86385e-09	1.18502e-08	0.65926		UKBB_RxExpPop	tissue-chrom-baseline
Primary_T_helper_cells_from_peripheral_blood__H3K4me3	-5.62693e-08	4.11757e-08	0.914119		UKBB_RxExpPop	tissue-chrom-baseline
Primary_T_helper_memory_cells_from_peripheral_blood_1__H3K27ac	-1.44639e-08	2.43448e-08	0.723786		UKBB_RxExpPop	tissue-chrom-baseline
Primary_T_helper_memory_cells_from_peripheral_blood_1__H3K36me3	-2.81764e-08	1.84634e-08	0.936504		UKBB_RxExpPop	tissue-chrom-baseline
Primary_T_helper_memory_cells_from_peripheral_blood_1__H3K4me1	-3.12365e-09	1.21584e-08	0.601377		UKBB_RxExpPop	tissue-chrom-baseline
Primary_T_helper_memory_cells_from_peripheral_blood_1__H3K4me3	-2.20577e-08	4.16693e-08	0.701719		UKBB_RxExpPop	tissue-chrom-baseline
Primary_T_helper_memory_cells_from_peripheral_blood_2__H3K27ac	4.73873e-09	2.15574e-08	0.413006		UKBB_RxExpPop	tissue-chrom-baseline
Primary_T_helper_memory_cells_from_peripheral_blood_2__H3K36me3	-2.67702e-08	2.60059e-08	0.848352		UKBB_RxExpPop	tissue-chrom-baseline
Primary_T_helper_memory_cells_from_peripheral_blood_2__H3K4me1	-1.86622e-10	1.18128e-08	0.506302		UKBB_RxExpPop	tissue-chrom-baseline
Primary_T_helper_memory_cells_from_peripheral_blood_2__H3K4me3	-4.84805e-08	4.59985e-08	0.854049		UKBB_RxExpPop	tissue-chrom-baseline
Primary_T_helper_naive_cells_from_peripheral_blood_1__H3K27ac	-2.34425e-09	3.6334e-08	0.525722		UKBB_RxExpPop	tissue-chrom-baseline
Primary_T_helper_naive_cells_from_peripheral_blood_1__H3K36me3	-2.0536e-08	1.81905e-08	0.870538		UKBB_RxExpPop	tissue-chrom-baseline
Primary_T_helper_naive_cells_from_peripheral_blood_1__H3K4me1	-1.19627e-09	1.37878e-08	0.53457		UKBB_RxExpPop	tissue-chrom-baseline
Primary_T_helper_naive_cells_from_peripheral_blood_1__H3K4me3	-4.06629e-08	4.03427e-08	0.843258		UKBB_RxExpPop	tissue-chrom-baseline
Primary_T_helper_naive_cells_from_peripheral_blood_2__H3K27ac	-1.19927e-08	1.73469e-08	0.755326		UKBB_RxExpPop	tissue-chrom-baseline
Primary_T_helper_naive_cells_from_peripheral_blood_2__H3K36me3	-1.12253e-08	1.49309e-08	0.773918		UKBB_RxExpPop	tissue-chrom-baseline
Primary_T_helper_naive_cells_from_peripheral_blood_2__H3K4me1	-4.01598e-09	1.1671e-08	0.634614		UKBB_RxExpPop	tissue-chrom-baseline
Primary_T_helper_naive_cells_from_peripheral_blood_2__H3K4me3	-3.9094e-08	3.48116e-08	0.869285		UKBB_RxExpPop	tissue-chrom-baseline
Primary_T_helper_naive_cells_from_peripheral_blood__H3K9ac	-5.99392e-08	4.05697e-08	0.930221		UKBB_RxExpPop	tissue-chrom-baseline
Primary_T_killer_memory_cells_from_peripheral_blood__H3K27ac	1.87018e-08	2.6095e-08	0.236786		UKBB_RxExpPop	tissue-chrom-baseline
Primary_T_killer_memory_cells_from_peripheral_blood__H3K36me3	-7.43348e-09	2.33364e-08	0.624961		UKBB_RxExpPop	tissue-chrom-baseline
Primary_T_killer_memory_cells_from_peripheral_blood__H3K4me1	-8.03114e-09	1.48423e-08	0.70578		UKBB_RxExpPop	tissue-chrom-baseline
Primary_T_killer_memory_cells_from_peripheral_blood__H3K4me3	-4.89757e-08	4.46819e-08	0.863482		UKBB_RxExpPop	tissue-chrom-baseline
Primary_T_killer_naive_cells_from_peripheral_blood__H3K27ac	-1.07419e-08	3.25822e-08	0.629182		UKBB_RxExpPop	tissue-chrom-baseline
Primary_T_killer_naive_cells_from_peripheral_blood__H3K36me3	-1.05577e-08	2.33005e-08	0.674765		UKBB_RxExpPop	tissue-chrom-baseline
Primary_T_killer_naive_cells_from_peripheral_blood__H3K4me1	-8.36089e-09	1.26103e-08	0.746341		UKBB_RxExpPop	tissue-chrom-baseline
Primary_T_killer_naive_cells_from_peripheral_blood__H3K4me3	-9.89076e-08	5.02761e-08	0.975425		UKBB_RxExpPop	tissue-chrom-baseline
Primary_T_killer_naive_cells_from_peripheral_blood__H3K9ac	-1.0674e-07	4.97836e-08	0.983986		UKBB_RxExpPop	tissue-chrom-baseline
Primary_T_regulatory_cells_from_peripheral_blood__H3K27ac	6.69734e-09	1.53633e-08	0.331443		UKBB_RxExpPop	tissue-chrom-baseline
Primary_T_regulatory_cells_from_peripheral_blood__H3K36me3	-1.09093e-08	1.05537e-08	0.849361		UKBB_RxExpPop	tissue-chrom-baseline
Primary_T_regulatory_cells_from_peripheral_blood__H3K4me1	1.02062e-08	1.43896e-08	0.239075		UKBB_RxExpPop	tissue-chrom-baseline
Primary_T_regulatory_cells_from_peripheral_blood__H3K4me3	6.2499e-09	3.5152e-08	0.429441		UKBB_RxExpPop	tissue-chrom-baseline
Primary_hematopoietic_stem_cells_G-CSF-mobilized_Female__DNase	4.03072e-08	3.31662e-08	0.112124		UKBB_RxExpPop	tissue-chrom-baseline
Primary_hematopoietic_stem_cells_G-CSF-mobilized_Female__H3K27ac	4.6805e-09	1.71575e-08	0.392505		UKBB_RxExpPop	tissue-chrom-baseline
Primary_hematopoietic_stem_cells_G-CSF-mobilized_Female__H3K36me3	-2.87221e-10	1.22805e-08	0.50933		UKBB_RxExpPop	tissue-chrom-baseline
Primary_hematopoietic_stem_cells_G-CSF-mobilized_Female__H3K4me1	5.29762e-09	1.04182e-08	0.305553		UKBB_RxExpPop	tissue-chrom-baseline
Primary_hematopoietic_stem_cells_G-CSF-mobilized_Female__H3K4me3	-7.64437e-09	4.12744e-08	0.573467		UKBB_RxExpPop	tissue-chrom-baseline
Primary_hematopoietic_stem_cells_G-CSF-mobilized_Male__DNase	9.80344e-08	3.84748e-08	0.00541687		UKBB_RxExpPop	tissue-chrom-baseline
Primary_hematopoietic_stem_cells_G-CSF-mobilized_Male__H3K36me3	3.86881e-09	1.17787e-08	0.371282		UKBB_RxExpPop	tissue-chrom-baseline
Primary_hematopoietic_stem_cells_G-CSF-mobilized_Male__H3K4me1	1.25304e-08	1.18687e-08	0.145542		UKBB_RxExpPop	tissue-chrom-baseline
Primary_hematopoietic_stem_cells_G-CSF-mobilized_Male__H3K4me3	5.16363e-10	2.89293e-08	0.49288		UKBB_RxExpPop	tissue-chrom-baseline
Primary_hematopoietic_stem_cells__H3K36me3	2.17033e-08	3.00873e-08	0.235349		UKBB_RxExpPop	tissue-chrom-baseline
Primary_hematopoietic_stem_cells__H3K4me1	2.15429e-08	2.39315e-08	0.18401		UKBB_RxExpPop	tissue-chrom-baseline
Primary_hematopoietic_stem_cells__H3K4me3	-5.90508e-08	5.81086e-08	0.845236		UKBB_RxExpPop	tissue-chrom-baseline
Primary_hematopoietic_stem_cells_short_term_culture__H3K36me3	-6.21583e-09	1.31827e-08	0.681363		UKBB_RxExpPop	tissue-chrom-baseline
Primary_hematopoietic_stem_cells_short_term_culture__H3K4me1	2.23154e-08	1.42717e-08	0.058955		UKBB_RxExpPop	tissue-chrom-baseline
Primary_hematopoietic_stem_cells_short_term_culture__H3K4me3	-2.30466e-08	4.79707e-08	0.68454		UKBB_RxExpPop	tissue-chrom-baseline
Primary_monocytes_from_peripheral_blood__DNase	1.55107e-08	3.40041e-08	0.324144		UKBB_RxExpPop	tissue-chrom-baseline
Primary_monocytes_from_peripheral_blood__H3K27ac	-1.19931e-08	1.82184e-08	0.744826		UKBB_RxExpPop	tissue-chrom-baseline
Primary_monocytes_from_peripheral_blood__H3K36me3	-2.57678e-08	8.97184e-09	0.997961		UKBB_RxExpPop	tissue-chrom-baseline
Primary_monocytes_from_peripheral_blood__H3K4me1	4.45393e-09	1.13049e-08	0.346797		UKBB_RxExpPop	tissue-chrom-baseline
Primary_monocytes_from_peripheral_blood__H3K4me3	-3.18319e-08	5.379e-08	0.723001		UKBB_RxExpPop	tissue-chrom-baseline
Primary_mononuclear_cells_from_peripheral_blood__H3K27ac	1.67522e-08	4.35467e-08	0.350232		UKBB_RxExpPop	tissue-chrom-baseline
Primary_mononuclear_cells_from_peripheral_blood__H3K36me3	-1.75142e-08	1.39946e-08	0.894623		UKBB_RxExpPop	tissue-chrom-baseline
Primary_mononuclear_cells_from_peripheral_blood__H3K4me1	-2.60291e-08	4.15897e-08	0.734295		UKBB_RxExpPop	tissue-chrom-baseline
Primary_mononuclear_cells_from_peripheral_blood__H3K4me3	-1.16457e-07	5.79612e-08	0.977743		UKBB_RxExpPop	tissue-chrom-baseline
Primary_mononuclear_cells_from_peripheral_blood__H3K9ac	-6.91866e-08	3.48829e-08	0.976339		UKBB_RxExpPop	tissue-chrom-baseline
Primary_neutrophils_from_peripheral_blood__H3K36me3	-2.14987e-09	8.46818e-09	0.600204		UKBB_RxExpPop	tissue-chrom-baseline
Primary_neutrophils_from_peripheral_blood__H3K4me1	-5.85335e-10	9.5068e-09	0.524547		UKBB_RxExpPop	tissue-chrom-baseline
Primary_neutrophils_from_peripheral_blood__H3K4me3	6.42922e-09	2.37816e-08	0.393448		UKBB_RxExpPop	tissue-chrom-baseline
Rectal_Mucosa_Donor_29__H3K27ac	-1.08424e-08	1.85136e-08	0.720943		UKBB_RxExpPop	tissue-chrom-baseline
Rectal_Mucosa_Donor_29__H3K36me3	1.14395e-08	1.97624e-08	0.281345		UKBB_RxExpPop	tissue-chrom-baseline
Rectal_Mucosa_Donor_29__H3K4me1	6.09987e-09	2.31806e-08	0.396219		UKBB_RxExpPop	tissue-chrom-baseline
Rectal_Mucosa_Donor_29__H3K4me3	-4.09478e-09	3.67935e-08	0.544307		UKBB_RxExpPop	tissue-chrom-baseline
Rectal_Mucosa_Donor_29__H3K9ac	-5.12467e-08	3.96402e-08	0.90196		UKBB_RxExpPop	tissue-chrom-baseline
Rectal_Mucosa_Donor_31__H3K27ac	-1.66959e-08	1.767e-08	0.827637		UKBB_RxExpPop	tissue-chrom-baseline
Rectal_Mucosa_Donor_31__H3K36me3	3.53645e-09	1.9134e-08	0.426683		UKBB_RxExpPop	tissue-chrom-baseline
Rectal_Mucosa_Donor_31__H3K4me1	-1.59146e-08	1.62053e-08	0.836965		UKBB_RxExpPop	tissue-chrom-baseline
Rectal_Mucosa_Donor_31__H3K4me3	-1.84633e-08	4.28883e-08	0.666583		UKBB_RxExpPop	tissue-chrom-baseline
Rectal_Mucosa_Donor_31__H3K9ac	-2.20481e-08	2.8928e-08	0.777021		UKBB_RxExpPop	tissue-chrom-baseline
Right_Atrium__H3K27ac	-5.10555e-10	2.03052e-08	0.51003		UKBB_RxExpPop	tissue-chrom-baseline
Right_Atrium__H3K36me3	-5.08023e-08	3.16453e-08	0.945793		UKBB_RxExpPop	tissue-chrom-baseline
Right_Atrium__H3K4me1	-1.41706e-08	2.31501e-08	0.72977		UKBB_RxExpPop	tissue-chrom-baseline
Right_Atrium__H3K4me3	-1.53129e-09	5.19344e-08	0.511761		UKBB_RxExpPop	tissue-chrom-baseline
Right_Ventricle__H3K27ac	1.027e-08	1.79954e-08	0.284101		UKBB_RxExpPop	tissue-chrom-baseline
Right_Ventricle__H3K36me3	6.95077e-09	1.98525e-08	0.363124		UKBB_RxExpPop	tissue-chrom-baseline
Right_Ventricle__H3K4me1	3.23792e-08	1.92407e-08	0.0462022		UKBB_RxExpPop	tissue-chrom-baseline
Right_Ventricle__H3K4me3	-3.66598e-08	5.1271e-08	0.762702		UKBB_RxExpPop	tissue-chrom-baseline
Small_Intestine__DNase	-2.56265e-08	2.91379e-08	0.810432		UKBB_RxExpPop	tissue-chrom-baseline
Small_Intestine__H3K27ac	-1.95716e-08	2.33575e-08	0.798961		UKBB_RxExpPop	tissue-chrom-baseline
Small_Intestine__H3K36me3	7.12697e-08	4.1232e-08	0.0419491		UKBB_RxExpPop	tissue-chrom-baseline
Small_Intestine__H3K4me1	-7.3628e-09	2.6646e-08	0.608848		UKBB_RxExpPop	tissue-chrom-baseline
Small_Intestine__H3K4me3	8.26067e-09	7.17819e-08	0.454191		UKBB_RxExpPop	tissue-chrom-baseline
Thymus__H3K27ac	-6.63129e-08	3.0315e-08	0.985645		UKBB_RxExpPop	tissue-chrom-baseline
Thymus__H3K36me3	-5.99752e-09	2.25909e-08	0.604682		UKBB_RxExpPop	tissue-chrom-baseline
Thymus__H3K4me1	-1.91344e-08	1.92452e-08	0.839948		UKBB_RxExpPop	tissue-chrom-baseline
Thymus__H3K4me3	-5.78096e-08	5.2962e-08	0.86248		UKBB_RxExpPop	tissue-chrom-baseline
liver_ENTEX__H3K27ac	-1.44875e-08	1.38441e-08	0.852329		UKBB_RxExpPop	tissue-chrom-baseline
liver_ENTEX__H3K36me3	2.14326e-09	1.59111e-08	0.446424		UKBB_RxExpPop	tissue-chrom-baseline
liver_ENTEX__H3K4me1	1.19486e-09	4.53876e-08	0.489499		UKBB_RxExpPop	tissue-chrom-baseline
liver_ENTEX__H3K4me3	-8.49464e-09	3.08737e-08	0.608396		UKBB_RxExpPop	tissue-chrom-baseline
skeletal_muscle_ENTEX__H3K27ac	-4.22665e-09	6.12292e-09	0.754997		UKBB_RxExpPop	tissue-chrom-baseline
skeletal_muscle_ENTEX__H3K36me3	-1.38906e-08	1.1252e-08	0.891492		UKBB_RxExpPop	tissue-chrom-baseline
skeletal_muscle_ENTEX__H3K4me1	-6.02228e-09	7.0714e-09	0.802793		UKBB_RxExpPop	tissue-chrom-baseline
skeletal_muscle_ENTEX__H3K4me3	-1.72753e-08	2.06688e-08	0.79837		UKBB_RxExpPop	tissue-chrom-baseline
A10.165.114.830.500.750.Subcutaneous.Fat..Abdominal	-2.43049e-09	1.55045e-09	0.941513	Adipose	UKBB_RxExpPop	tissue-genetic-baseline
A10.165.114.830.750.Subcutaneous.Fat	-2.32137e-09	1.53487e-09	0.934786	Adipose	UKBB_RxExpPop	tissue-genetic-baseline
A11.329.114.Adipocytes	-5.39098e-10	1.52198e-09	0.638409	Adipose	UKBB_RxExpPop	tissue-genetic-baseline
Adipose_Subcutaneous	-1.99524e-10	1.47587e-09	0.553769	Adipose	UKBB_RxExpPop	tissue-genetic-baseline
Adipose_Visceral_(Omentum)	-2.53075e-09	1.3846e-09	0.966209	Adipose	UKBB_RxExpPop	tissue-genetic-baseline
A02.835.583.443.800.800.Synovial.Fluid	-1.2786e-09	1.77226e-09	0.764683	Blood/Immune	UKBB_RxExpPop	tissue-genetic-baseline
A10.549.400.Lymph.Nodes	-1.57977e-09	1.61898e-09	0.835414	Blood/Immune	UKBB_RxExpPop	tissue-genetic-baseline
A10.549.Lymphoid.Tissue	4.91921e-11	1.6709e-09	0.488257	Blood/Immune	UKBB_RxExpPop	tissue-genetic-baseline
A11.118.637.555.567.562.440.Precursor.Cells..B.Lymphoid	1.04022e-09	1.66712e-09	0.266327	Blood/Immune	UKBB_RxExpPop	tissue-genetic-baseline
A11.118.637.555.567.562.B.Lymphocytes	9.12334e-10	1.83849e-09	0.309862	Blood/Immune	UKBB_RxExpPop	tissue-genetic-baseline
A11.118.637.555.567.569.200.700.T.Lymphocytes..Regulatory	4.59866e-10	1.61088e-09	0.38764	Blood/Immune	UKBB_RxExpPop	tissue-genetic-baseline
A11.118.637.555.567.569.T.Lymphocytes	-1.43133e-09	1.64214e-09	0.808293	Blood/Immune	UKBB_RxExpPop	tissue-genetic-baseline
A11.118.637.Leukocytes	3.68684e-10	1.83403e-09	0.42034	Blood/Immune	UKBB_RxExpPop	tissue-genetic-baseline
A11.329.372.600.Macrophages..Alveolar	2.02432e-09	1.54947e-09	0.0956985	Blood/Immune	UKBB_RxExpPop	tissue-genetic-baseline
A11.443.Erythroid.Cells	1.30483e-12	1.56433e-09	0.499667	Blood/Immune	UKBB_RxExpPop	tissue-genetic-baseline
A11.627.340.360.Granulocyte.Precursor.Cells	-2.17246e-09	1.72344e-09	0.896262	Blood/Immune	UKBB_RxExpPop	tissue-genetic-baseline
A11.627.624.249.Monocyte.Macrophage.Precursor.Cells	-4.877e-10	1.64406e-09	0.616631	Blood/Immune	UKBB_RxExpPop	tissue-genetic-baseline
A11.627.635.Myeloid.Progenitor.Cells	-2.01873e-09	1.68553e-09	0.88448	Blood/Immune	UKBB_RxExpPop	tissue-genetic-baseline
A11.872.378.590.635.Granulocyte.Macrophage.Progenitor.Cells	-1.01286e-09	1.69142e-09	0.725355	Blood/Immune	UKBB_RxExpPop	tissue-genetic-baseline
A11.872.378.590.817.Megakaryocyte.Erythroid.Progenitor.Cells	-1.98386e-09	1.59004e-09	0.893925	Blood/Immune	UKBB_RxExpPop	tissue-genetic-baseline
A11.872.378.Hematopoietic.Stem.Cells	-2.1334e-09	1.66938e-09	0.899368	Blood/Immune	UKBB_RxExpPop	tissue-genetic-baseline
A15.145.229.188.Blood.Platelets	9.18591e-10	1.6462e-09	0.28842	Blood/Immune	UKBB_RxExpPop	tissue-genetic-baseline
A15.145.229.637.555.567.562.725.Plasma.Cells	-1.5777e-09	1.73427e-09	0.818515	Blood/Immune	UKBB_RxExpPop	tissue-genetic-baseline
A15.145.229.637.555.567.569.200.CD4.Positive.T.Lymphocytes	-1.76242e-10	1.71998e-09	0.540807	Blood/Immune	UKBB_RxExpPop	tissue-genetic-baseline
A15.145.229.637.555.Leukocytes..Mononuclear	1.97964e-10	1.85962e-09	0.457611	Blood/Immune	UKBB_RxExpPop	tissue-genetic-baseline
A15.145.229.Blood.Cells	-1.90506e-10	1.8839e-09	0.540274	Blood/Immune	UKBB_RxExpPop	tissue-genetic-baseline
A15.145.300.Fetal.Blood	-1.95014e-09	1.94902e-09	0.841484	Blood/Immune	UKBB_RxExpPop	tissue-genetic-baseline
A15.145.846.Serum	-3.85871e-10	1.72066e-09	0.588722	Blood/Immune	UKBB_RxExpPop	tissue-genetic-baseline
A15.145.Blood	-6.28499e-10	1.88211e-09	0.630785	Blood/Immune	UKBB_RxExpPop	tissue-genetic-baseline
A15.378.316.580.Monocytes	5.42425e-10	1.80831e-09	0.382103	Blood/Immune	UKBB_RxExpPop	tissue-genetic-baseline
A15.378.316.Bone.Marrow.Cells	-1.66699e-09	1.86991e-09	0.813665	Blood/Immune	UKBB_RxExpPop	tissue-genetic-baseline
A15.382.490.315.583.Neutrophils	-6.57442e-10	1.84828e-09	0.638969	Blood/Immune	UKBB_RxExpPop	tissue-genetic-baseline
A15.382.490.555.567.537.Killer.Cells..Natural	2.20922e-10	1.64043e-09	0.446435	Blood/Immune	UKBB_RxExpPop	tissue-genetic-baseline
A15.382.490.555.567.622.Lymphocytes..Null	-2.35893e-09	1.67203e-09	0.920852	Blood/Immune	UKBB_RxExpPop	tissue-genetic-baseline
A15.382.490.555.567.Lymphocytes	-1.73841e-09	1.8856e-09	0.821721	Blood/Immune	UKBB_RxExpPop	tissue-genetic-baseline
A15.382.520.604.700.Spleen	1.25566e-10	1.68595e-09	0.470315	Blood/Immune	UKBB_RxExpPop	tissue-genetic-baseline
A15.382.520.604.800.Palatine.Tonsil	8.77258e-10	1.62023e-09	0.294102	Blood/Immune	UKBB_RxExpPop	tissue-genetic-baseline
A15.382.680.Phagocytes	-1.12213e-10	1.78291e-09	0.525092	Blood/Immune	UKBB_RxExpPop	tissue-genetic-baseline
A15.382.812.260.Dendritic.Cells	-3.19593e-10	1.63324e-09	0.57757	Blood/Immune	UKBB_RxExpPop	tissue-genetic-baseline
A15.382.812.522.Macrophages	6.88767e-10	1.65368e-09	0.33852	Blood/Immune	UKBB_RxExpPop	tissue-genetic-baseline
A15.382.812.Mononuclear.Phagocyte.System	6.04636e-10	1.74613e-09	0.364569	Blood/Immune	UKBB_RxExpPop	tissue-genetic-baseline
A15.382.Immune.System	1.89323e-10	1.83084e-09	0.45882	Blood/Immune	UKBB_RxExpPop	tissue-genetic-baseline
Cells_EBV-transformed_lymphocytes	-6.57922e-10	1.66018e-09	0.654056	Blood/Immune	UKBB_RxExpPop	tissue-genetic-baseline
Spleen	-1.2178e-09	1.69159e-09	0.764211	Blood/Immune	UKBB_RxExpPop	tissue-genetic-baseline
Whole_Blood	-1.06474e-09	1.69202e-09	0.735415	Blood/Immune	UKBB_RxExpPop	tissue-genetic-baseline
A08.186.211.132.810.428.200.Cerebellum	2.36561e-09	1.47829e-09	0.0547738	CNS	UKBB_RxExpPop	tissue-genetic-baseline
A08.186.211.132.Brain.Stem	3.52423e-09	1.46516e-09	0.00807849	CNS	UKBB_RxExpPop	tissue-genetic-baseline
A08.186.211.464.405.Hippocampus	4.17016e-09	1.43199e-09	0.00179476	CNS	UKBB_RxExpPop	tissue-genetic-baseline
A08.186.211.464.710.225.Entorhinal.Cortex	4.85119e-09	1.48199e-09	0.000531245	CNS	UKBB_RxExpPop	tissue-genetic-baseline
A08.186.211.464.Limbic.System	4.26354e-09	1.4699e-09	0.00186242	CNS	UKBB_RxExpPop	tissue-genetic-baseline
A08.186.211.653.Mesencephalon	-2.14172e-10	1.60946e-09	0.552931	CNS	UKBB_RxExpPop	tissue-genetic-baseline
A08.186.211.730.317.357.352.435.Hypothalamo.Hypophyseal.System	-2.89262e-09	1.76331e-09	0.949544	CNS	UKBB_RxExpPop	tissue-genetic-baseline
A08.186.211.730.317.357.Hypothalamus	-2.54292e-09	1.78491e-09	0.922874	CNS	UKBB_RxExpPop	tissue-genetic-baseline
A08.186.211.730.317.Diencephalon	-1.30824e-09	1.87542e-09	0.757278	CNS	UKBB_RxExpPop	tissue-genetic-baseline
A08.186.211.730.885.287.249.487.Corpus.Striatum	-1.83074e-11	1.46911e-09	0.504971	CNS	UKBB_RxExpPop	tissue-genetic-baseline
A08.186.211.730.885.287.249.Basal.Ganglia	2.3372e-09	1.58268e-09	0.0698738	CNS	UKBB_RxExpPop	tissue-genetic-baseline
A08.186.211.730.885.287.500.270.Frontal.Lobe	2.98664e-09	1.54906e-09	0.0269254	CNS	UKBB_RxExpPop	tissue-genetic-baseline
A08.186.211.730.885.287.500.571.735.Visual.Cortex	3.22079e-09	1.43475e-09	0.0123888	CNS	UKBB_RxExpPop	tissue-genetic-baseline
A08.186.211.730.885.287.500.670.Parietal.Lobe	4.03264e-09	1.51842e-09	0.00395588	CNS	UKBB_RxExpPop	tissue-genetic-baseline
A08.186.211.730.885.287.500.Cerebral.Cortex	4.25357e-09	1.48291e-09	0.00206277	CNS	UKBB_RxExpPop	tissue-genetic-baseline
A08.186.211.865.428.Metencephalon	2.64489e-09	1.46576e-09	0.0355809	CNS	UKBB_RxExpPop	tissue-genetic-baseline
A08.186.211.Brain	5.56658e-09	1.47249e-09	7.82933e-05	CNS	UKBB_RxExpPop	tissue-genetic-baseline
A09.371.729.Retina	2.83034e-09	1.51062e-09	0.0304908	CNS	UKBB_RxExpPop	tissue-genetic-baseline
A11.872.653.Neural.Stem.Cells	3.43096e-09	1.79122e-09	0.0277184	CNS	UKBB_RxExpPop	tissue-genetic-baseline
Brain_Amygdala	3.01263e-09	1.37225e-09	0.0140677	CNS	UKBB_RxExpPop	tissue-genetic-baseline
Brain_Anterior_cingulate_cortex_(BA24)	3.30191e-09	1.42634e-09	0.0103079	CNS	UKBB_RxExpPop	tissue-genetic-baseline
Brain_Caudate_(basal_ganglia)	4.13411e-09	1.45409e-09	0.00223396	CNS	UKBB_RxExpPop	tissue-genetic-baseline
Brain_Cerebellar_Hemisphere	1.10755e-09	1.44589e-09	0.221837	CNS	UKBB_RxExpPop	tissue-genetic-baseline
Brain_Cerebellum	6.58669e-10	1.47887e-09	0.32802	CNS	UKBB_RxExpPop	tissue-genetic-baseline
Brain_Cortex	3.25802e-09	1.43308e-09	0.0115	CNS	UKBB_RxExpPop	tissue-genetic-baseline
Brain_Frontal_Cortex_(BA9)	3.80861e-09	1.38393e-09	0.00296149	CNS	UKBB_RxExpPop	tissue-genetic-baseline
Brain_Hippocampus	3.46815e-09	1.36411e-09	0.00550445	CNS	UKBB_RxExpPop	tissue-genetic-baseline
Brain_Hypothalamus	3.06061e-09	1.39008e-09	0.0138414	CNS	UKBB_RxExpPop	tissue-genetic-baseline
Brain_Nucleus_accumbens_(basal_ganglia)	2.89565e-09	1.47467e-09	0.0247884	CNS	UKBB_RxExpPop	tissue-genetic-baseline
Brain_Putamen_(basal_ganglia)	3.49769e-09	1.47755e-09	0.00896097	CNS	UKBB_RxExpPop	tissue-genetic-baseline
Brain_Spinal_cord_(cervical_c-1)	2.04553e-09	1.40051e-09	0.0720678	CNS	UKBB_RxExpPop	tissue-genetic-baseline
Brain_Substantia_nigra	3.83478e-09	1.46245e-09	0.00436865	CNS	UKBB_RxExpPop	tissue-genetic-baseline
Nerve_Tibial	1.76593e-09	1.45826e-09	0.11295	CNS	UKBB_RxExpPop	tissue-genetic-baseline
Pituitary	-8.56781e-10	1.56554e-09	0.707905	CNS	UKBB_RxExpPop	tissue-genetic-baseline
A07.231.114.Arteries	-1.25913e-09	1.63609e-09	0.779231	Cardiovascular	UKBB_RxExpPop	tissue-genetic-baseline
A07.231.908.670.874.Umbilical.Veins	5.93769e-11	1.73163e-09	0.486323	Cardiovascular	UKBB_RxExpPop	tissue-genetic-baseline
A07.231.908.Veins	1.19423e-10	1.74393e-09	0.472702	Cardiovascular	UKBB_RxExpPop	tissue-genetic-baseline
A07.231.Blood.Vessels	1.1863e-10	1.7598e-09	0.473127	Cardiovascular	UKBB_RxExpPop	tissue-genetic-baseline
A07.541.358.100.Atrial.Appendage	1.68239e-09	1.52596e-09	0.135119	Cardiovascular	UKBB_RxExpPop	tissue-genetic-baseline
A07.541.358.Heart.Atria	2.54716e-09	1.52625e-09	0.0475681	Cardiovascular	UKBB_RxExpPop	tissue-genetic-baseline
A07.541.510.110.Aortic.Valve	2.39266e-09	1.51023e-09	0.0565626	Cardiovascular	UKBB_RxExpPop	tissue-genetic-baseline
A07.541.560.Heart.Ventricles	3.46593e-10	1.56833e-09	0.412548	Cardiovascular	UKBB_RxExpPop	tissue-genetic-baseline
A07.541.Heart	1.47155e-09	1.53582e-09	0.168993	Cardiovascular	UKBB_RxExpPop	tissue-genetic-baseline
Artery_Aorta	4.97181e-10	1.41184e-09	0.362362	Cardiovascular	UKBB_RxExpPop	tissue-genetic-baseline
Artery_Coronary	1.39386e-09	1.37363e-09	0.155118	Cardiovascular	UKBB_RxExpPop	tissue-genetic-baseline
Artery_Tibial	1.73604e-09	1.40229e-09	0.107857	Cardiovascular	UKBB_RxExpPop	tissue-genetic-baseline
Heart_Atrial_Appendage	1.06873e-09	1.39605e-09	0.221976	Cardiovascular	UKBB_RxExpPop	tissue-genetic-baseline
Heart_Left_Ventricle	9.03368e-10	1.40962e-09	0.260806	Cardiovascular	UKBB_RxExpPop	tissue-genetic-baseline
A03.556.124.369.Intestinal.Mucosa	-6.66277e-10	1.73258e-09	0.649717	Digestive	UKBB_RxExpPop	tissue-genetic-baseline
A03.556.124.526.767.Rectum	-6.17061e-10	1.65602e-09	0.645283	Digestive	UKBB_RxExpPop	tissue-genetic-baseline
A03.556.124.684.Intestine..Small	-3.76414e-10	1.65999e-09	0.589694	Digestive	UKBB_RxExpPop	tissue-genetic-baseline
A03.556.124.Intestines	1.60954e-09	1.72596e-09	0.175528	Digestive	UKBB_RxExpPop	tissue-genetic-baseline
A03.556.249.124.Ileum	-7.89918e-11	1.79268e-09	0.517573	Digestive	UKBB_RxExpPop	tissue-genetic-baseline
A03.556.249.249.209.Cecum	-8.96171e-10	1.57869e-09	0.71487	Digestive	UKBB_RxExpPop	tissue-genetic-baseline
A03.556.249.249.356.668.Colon..Sigmoid	-1.80029e-09	1.72174e-09	0.852132	Digestive	UKBB_RxExpPop	tissue-genetic-baseline
A03.556.249.249.356.Colon	7.4027e-10	1.69243e-09	0.33091	Digestive	UKBB_RxExpPop	tissue-genetic-baseline
A03.556.500.760.464.Parotid.Gland	-1.18227e-09	1.70256e-09	0.756286	Digestive	UKBB_RxExpPop	tissue-genetic-baseline
A03.556.500.760.Salivary.Glands	-4.85131e-10	1.71405e-09	0.611424	Digestive	UKBB_RxExpPop	tissue-genetic-baseline
A03.556.875.500.Esophagus	-1.77072e-09	1.58497e-09	0.868045	Digestive	UKBB_RxExpPop	tissue-genetic-baseline
A03.556.875.875.Stomach	-1.14994e-09	1.71946e-09	0.748182	Digestive	UKBB_RxExpPop	tissue-genetic-baseline
A03.556.875.Upper.Gastrointestinal.Tract	-5.28056e-10	1.74102e-09	0.619171	Digestive	UKBB_RxExpPop	tissue-genetic-baseline
A03.556.Gastrointestinal.Tract	5.92175e-10	1.70593e-09	0.364248	Digestive	UKBB_RxExpPop	tissue-genetic-baseline
Colon_Sigmoid	1.24305e-09	1.49262e-09	0.20248	Digestive	UKBB_RxExpPop	tissue-genetic-baseline
Colon_Transverse	4.62248e-10	1.7129e-09	0.393633	Digestive	UKBB_RxExpPop	tissue-genetic-baseline
Esophagus_Gastroesophageal_Junction	4.23627e-10	1.47751e-09	0.387164	Digestive	UKBB_RxExpPop	tissue-genetic-baseline
Esophagus_Mucosa	1.30711e-09	1.57243e-09	0.20291	Digestive	UKBB_RxExpPop	tissue-genetic-baseline
Esophagus_Muscularis	1.50586e-09	1.46999e-09	0.152823	Digestive	UKBB_RxExpPop	tissue-genetic-baseline
Minor_Salivary_Gland	-8.02574e-11	1.5211e-09	0.521039	Digestive	UKBB_RxExpPop	tissue-genetic-baseline
Small_Intestine_Terminal_Ileum	3.02615e-11	1.59093e-09	0.492412	Digestive	UKBB_RxExpPop	tissue-genetic-baseline
Stomach	3.6803e-10	1.66382e-09	0.41247	Digestive	UKBB_RxExpPop	tissue-genetic-baseline
A06.407.071.140.Adrenal.Cortex	-2.87693e-09	1.54105e-09	0.96904	Endocrine	UKBB_RxExpPop	tissue-genetic-baseline
A06.407.071.Adrenal.Glands	-3.52539e-09	1.5972e-09	0.986351	Endocrine	UKBB_RxExpPop	tissue-genetic-baseline
A06.407.312.782.Testis	-1.72007e-10	1.53216e-09	0.544693	Endocrine	UKBB_RxExpPop	tissue-genetic-baseline
A06.407.312.Gonads	1.85867e-10	1.60071e-09	0.45378	Endocrine	UKBB_RxExpPop	tissue-genetic-baseline
A06.407.900.Thyroid.Gland	-7.98844e-10	1.40308e-09	0.715441	Endocrine	UKBB_RxExpPop	tissue-genetic-baseline
A06.407.Endocrine.Glands	-4.06165e-10	1.62152e-09	0.598893	Endocrine	UKBB_RxExpPop	tissue-genetic-baseline
A10.336.707.Prostate	2.58362e-09	1.58429e-09	0.0514693	Endocrine	UKBB_RxExpPop	tissue-genetic-baseline
A11.382.Endocrine.Cells	1.91291e-10	1.65472e-09	0.453984	Endocrine	UKBB_RxExpPop	tissue-genetic-baseline
A11.436.329.Granulosa.Cells	8.52557e-10	1.58069e-09	0.294821	Endocrine	UKBB_RxExpPop	tissue-genetic-baseline
Adrenal_Gland	-9.32214e-10	1.55227e-09	0.72593	Endocrine	UKBB_RxExpPop	tissue-genetic-baseline
Prostate	2.35247e-09	1.74409e-09	0.0886972	Endocrine	UKBB_RxExpPop	tissue-genetic-baseline
Testis	-5.4606e-10	1.39824e-09	0.651929	Endocrine	UKBB_RxExpPop	tissue-genetic-baseline
Thyroid	2.95499e-10	1.46948e-09	0.420313	Endocrine	UKBB_RxExpPop	tissue-genetic-baseline
A03.620.Liver	1.47152e-09	1.64183e-09	0.185053	Liver	UKBB_RxExpPop	tissue-genetic-baseline
A11.436.348.Hepatocytes	7.33026e-10	1.73263e-09	0.336122	Liver	UKBB_RxExpPop	tissue-genetic-baseline
Liver	2.6596e-10	1.58875e-09	0.433527	Liver	UKBB_RxExpPop	tissue-genetic-baseline
A02.165.Cartilage	-1.61146e-09	1.55478e-09	0.850006	Musculoskeletal/Connective	UKBB_RxExpPop	tissue-genetic-baseline
A02.633.567.850.Quadriceps.Muscle	-2.36992e-09	1.54183e-09	0.937864	Musculoskeletal/Connective	UKBB_RxExpPop	tissue-genetic-baseline
A02.835.232.834.151.Cervical.Vertebrae	3.90189e-09	1.68832e-09	0.0104134	Musculoskeletal/Connective	UKBB_RxExpPop	tissue-genetic-baseline
A02.835.583.443.800.Synovial.Membrane	-1.37827e-10	1.5222e-09	0.536073	Musculoskeletal/Connective	UKBB_RxExpPop	tissue-genetic-baseline
A05.360.319.679.690.Myometrium	1.06652e-09	1.4815e-09	0.235796	Musculoskeletal/Connective	UKBB_RxExpPop	tissue-genetic-baseline
A10.165.450.300.425.Keloid	-3.32617e-09	1.53441e-09	0.98491	Musculoskeletal/Connective	UKBB_RxExpPop	tissue-genetic-baseline
A10.165.450.300.Cicatrix	-3.52004e-09	1.4977e-09	0.990621	Musculoskeletal/Connective	UKBB_RxExpPop	tissue-genetic-baseline
A10.690.467.Muscle..Smooth	-1.78499e-09	1.60199e-09	0.867409	Musculoskeletal/Connective	UKBB_RxExpPop	tissue-genetic-baseline
A10.690.Muscles	-2.04183e-09	1.52394e-09	0.909852	Musculoskeletal/Connective	UKBB_RxExpPop	tissue-genetic-baseline
A11.329.171.Chondrocytes	-5.6293e-10	1.67784e-09	0.631379	Musculoskeletal/Connective	UKBB_RxExpPop	tissue-genetic-baseline
A11.329.228.Fibroblasts	8.34841e-10	1.60534e-09	0.301518	Musculoskeletal/Connective	UKBB_RxExpPop	tissue-genetic-baseline
A11.329.629.Osteoblasts	1.14493e-09	1.56988e-09	0.232906	Musculoskeletal/Connective	UKBB_RxExpPop	tissue-genetic-baseline
A11.329.830.Stromal.Cells	8.06061e-10	1.60981e-09	0.308285	Musculoskeletal/Connective	UKBB_RxExpPop	tissue-genetic-baseline
A11.329.Connective.Tissue.Cells	-7.56406e-10	1.5924e-09	0.68261	Musculoskeletal/Connective	UKBB_RxExpPop	tissue-genetic-baseline
A11.620.520.Myocytes..Smooth.Muscle	-3.18205e-09	1.6121e-09	0.975801	Musculoskeletal/Connective	UKBB_RxExpPop	tissue-genetic-baseline
Muscle_Skeletal	-1.5706e-09	1.45667e-09	0.859531	Musculoskeletal/Connective	UKBB_RxExpPop	tissue-genetic-baseline
A03.734.414.Islets.of.Langerhans	2.60481e-09	1.67662e-09	0.0601389	Other	UKBB_RxExpPop	tissue-genetic-baseline
A03.734.Pancreas	6.61822e-10	1.55104e-09	0.334801	Other	UKBB_RxExpPop	tissue-genetic-baseline
A04.411.Lung	1.94257e-09	1.64543e-09	0.118883	Other	UKBB_RxExpPop	tissue-genetic-baseline
A04.531.520.Nasal.Mucosa	-2.4249e-11	1.60055e-09	0.506044	Other	UKBB_RxExpPop	tissue-genetic-baseline
A05.360.319.114.373.Fallopian.Tubes	-1.33755e-09	1.57079e-09	0.802757	Other	UKBB_RxExpPop	tissue-genetic-baseline
A05.360.319.114.630.Ovary	-3.13956e-10	1.66267e-09	0.574886	Other	UKBB_RxExpPop	tissue-genetic-baseline
A05.360.319.679.256.Cervix.Uteri	-2.08815e-09	1.64513e-09	0.897832	Other	UKBB_RxExpPop	tissue-genetic-baseline
A05.360.319.679.490.Endometrium	2.62271e-09	1.61807e-09	0.0525206	Other	UKBB_RxExpPop	tissue-genetic-baseline
A05.360.319.679.Uterus	-9.01686e-10	1.54839e-09	0.71983	Other	UKBB_RxExpPop	tissue-genetic-baseline
A05.360.319.887.Vulva	-1.8002e-10	1.57459e-09	0.545511	Other	UKBB_RxExpPop	tissue-genetic-baseline
A05.360.319.Genitalia..Female	5.28724e-10	1.59442e-09	0.370092	Other	UKBB_RxExpPop	tissue-genetic-baseline
A05.360.444.492.362.Foreskin	-9.25702e-10	1.46456e-09	0.736328	Other	UKBB_RxExpPop	tissue-genetic-baseline
A05.360.444.Genitalia..Male	1.48039e-09	1.59352e-09	0.176443	Other	UKBB_RxExpPop	tissue-genetic-baseline
A05.360.490.Germ.Cells	6.13802e-10	1.557e-09	0.346709	Other	UKBB_RxExpPop	tissue-genetic-baseline
A05.360.Genitalia	1.11594e-09	1.65989e-09	0.250696	Other	UKBB_RxExpPop	tissue-genetic-baseline
A05.810.453.324.Kidney.Cortex	-1.94331e-09	1.47001e-09	0.906911	Other	UKBB_RxExpPop	tissue-genetic-baseline
A05.810.453.Kidney	-4.42064e-10	1.45117e-09	0.619674	Other	UKBB_RxExpPop	tissue-genetic-baseline
A05.810.890.Urinary.Bladder	-3.99512e-09	1.62832e-09	0.992927	Other	UKBB_RxExpPop	tissue-genetic-baseline
A09.371.Eye	5.6859e-10	1.6681e-09	0.366604	Other	UKBB_RxExpPop	tissue-genetic-baseline
A10.272.497.Epidermis	1.0894e-09	1.72536e-09	0.263888	Other	UKBB_RxExpPop	tissue-genetic-baseline
A10.272.Epithelium	-2.81104e-10	1.57877e-09	0.570659	Other	UKBB_RxExpPop	tissue-genetic-baseline
A10.615.284.473.Chorion	-2.07631e-09	1.48046e-09	0.919613	Other	UKBB_RxExpPop	tissue-genetic-baseline
A10.615.550.599.Mouth.Mucosa	7.8096e-11	1.59564e-09	0.480482	Other	UKBB_RxExpPop	tissue-genetic-baseline
A10.615.550.Mucous.Membrane	-2.46106e-10	1.65475e-09	0.559115	Other	UKBB_RxExpPop	tissue-genetic-baseline
A10.615.789.Serous.Membrane	-4.12374e-10	1.61054e-09	0.601043	Other	UKBB_RxExpPop	tissue-genetic-baseline
A10.615.Membranes	2.17592e-09	1.66226e-09	0.0952643	Other	UKBB_RxExpPop	tissue-genetic-baseline
A11.436.275.Endothelial.Cells	-6.76569e-10	1.75945e-09	0.649709	Other	UKBB_RxExpPop	tissue-genetic-baseline
A11.436.294.064.Glucagon.Secreting.Cells	5.70878e-10	1.66003e-09	0.365462	Other	UKBB_RxExpPop	tissue-genetic-baseline
A11.436.397.Keratinocytes	-1.73169e-09	1.65828e-09	0.85182	Other	UKBB_RxExpPop	tissue-genetic-baseline
A11.436.Epithelial.Cells	8.85972e-10	1.83473e-09	0.314587	Other	UKBB_RxExpPop	tissue-genetic-baseline
A11.497.497.600.Oocytes	2.27945e-09	1.57807e-09	0.0743057	Other	UKBB_RxExpPop	tissue-genetic-baseline
A11.872.040.Adult.Stem.Cells	1.36914e-09	1.67227e-09	0.206469	Other	UKBB_RxExpPop	tissue-genetic-baseline
A11.872.190.260.Embryoid.Bodies	-2.59919e-09	1.824e-09	0.92292	Other	UKBB_RxExpPop	tissue-genetic-baseline
A11.872.190.Embryonic.Stem.Cells	9.96336e-10	1.68162e-09	0.276763	Other	UKBB_RxExpPop	tissue-genetic-baseline
A11.872.580.Mesenchymal.Stem.Cells	1.38747e-09	1.69394e-09	0.206371	Other	UKBB_RxExpPop	tissue-genetic-baseline
A11.872.700.500.Induced.Pluripotent.Stem.Cells	2.22939e-09	1.69621e-09	0.0943664	Other	UKBB_RxExpPop	tissue-genetic-baseline
A11.872.Stem.Cells	1.97929e-09	1.77599e-09	0.132538	Other	UKBB_RxExpPop	tissue-genetic-baseline
A14.549.167.646.Periodontium	-1.67798e-11	1.6477e-09	0.504063	Other	UKBB_RxExpPop	tissue-genetic-baseline
A14.549.167.Dentition	-1.79639e-09	1.70499e-09	0.853968	Other	UKBB_RxExpPop	tissue-genetic-baseline
A14.549.885.Tongue	-1.35572e-09	1.65875e-09	0.793126	Other	UKBB_RxExpPop	tissue-genetic-baseline
A14.549.Mouth	-4.13722e-10	1.60394e-09	0.601774	Other	UKBB_RxExpPop	tissue-genetic-baseline
A14.724.557.Nasopharynx	-4.3739e-09	1.4648e-09	0.998587	Other	UKBB_RxExpPop	tissue-genetic-baseline
A14.724.Pharynx	-3.20968e-09	1.46673e-09	0.985677	Other	UKBB_RxExpPop	tissue-genetic-baseline
A17.815.Skin	-7.66253e-10	1.54647e-09	0.689871	Other	UKBB_RxExpPop	tissue-genetic-baseline
Bladder	1.02849e-09	1.43053e-09	0.236084	Other	UKBB_RxExpPop	tissue-genetic-baseline
Breast_Mammary_Tissue	-3.83965e-10	1.42584e-09	0.606147	Other	UKBB_RxExpPop	tissue-genetic-baseline
Cells_Transformed_fibroblasts	-1.64315e-09	1.414e-09	0.877394	Other	UKBB_RxExpPop	tissue-genetic-baseline
Cervix_Ectocervix	1.05259e-09	1.49195e-09	0.240246	Other	UKBB_RxExpPop	tissue-genetic-baseline
Cervix_Endocervix	1.01554e-10	1.47584e-09	0.47257	Other	UKBB_RxExpPop	tissue-genetic-baseline
Fallopian_Tube	2.07116e-09	1.62489e-09	0.101217	Other	UKBB_RxExpPop	tissue-genetic-baseline
Kidney_Cortex	-6.23606e-10	1.4724e-09	0.664046	Other	UKBB_RxExpPop	tissue-genetic-baseline
Lung	-6.76435e-10	1.55256e-09	0.668469	Other	UKBB_RxExpPop	tissue-genetic-baseline
Ovary	1.55935e-10	1.56072e-09	0.460207	Other	UKBB_RxExpPop	tissue-genetic-baseline
Pancreas	-1.01592e-09	1.43907e-09	0.759893	Other	UKBB_RxExpPop	tissue-genetic-baseline
Skin_Not_Sun_Exposed_(Suprapubic)	-5.17954e-10	1.50141e-09	0.634945	Other	UKBB_RxExpPop	tissue-genetic-baseline
Skin_Sun_Exposed_(Lower_leg)	5.52908e-11	1.51103e-09	0.485405	Other	UKBB_RxExpPop	tissue-genetic-baseline
Uterus	1.72316e-09	1.61768e-09	0.143392	Other	UKBB_RxExpPop	tissue-genetic-baseline
Vagina	4.6372e-10	1.49561e-09	0.37826	Other	UKBB_RxExpPop	tissue-genetic-baseline
Adipose_Nuclei__H3K27ac	6.013e-09	2.81996e-08	0.415574	Adipose	UKBB_RxDoseUsers	tissue-chrom-baseline
Adipose_Nuclei__H3K36me3	-2.89139e-08	3.716e-08	0.781743	Adipose	UKBB_RxDoseUsers	tissue-chrom-baseline
Adipose_Nuclei__H3K4me1	-1.3528e-09	3.56194e-08	0.515148	Adipose	UKBB_RxDoseUsers	tissue-chrom-baseline
Adipose_Nuclei__H3K4me3	2.26209e-08	7.446e-08	0.380641	Adipose	UKBB_RxDoseUsers	tissue-chrom-baseline
Adipose_Nuclei__H3K9ac	5.36871e-08	9.25204e-08	0.280865	Adipose	UKBB_RxDoseUsers	tissue-chrom-baseline
Spleen_ENTEX__H3K27ac	3.18536e-08	2.28341e-08	0.0815082	Blood/Immune	UKBB_RxDoseUsers	tissue-chrom-baseline
Spleen_ENTEX__H3K36me3	1.1124e-08	2.11656e-08	0.299593	Blood/Immune	UKBB_RxDoseUsers	tissue-chrom-baseline
Spleen_ENTEX__H3K4me1	1.02183e-08	7.98937e-08	0.449115	Blood/Immune	UKBB_RxDoseUsers	tissue-chrom-baseline
Spleen_ENTEX__H3K4me3	4.88824e-08	4.46725e-08	0.136925	Blood/Immune	UKBB_RxDoseUsers	tissue-chrom-baseline
Spleen__H3K27ac	1.34092e-07	4.79902e-08	0.00260187	Blood/Immune	UKBB_RxDoseUsers	tissue-chrom-baseline
Spleen__H3K36me3	2.46691e-08	4.31721e-08	0.28386	Blood/Immune	UKBB_RxDoseUsers	tissue-chrom-baseline
Spleen__H3K4me1	7.48159e-08	5.02199e-08	0.068143	Blood/Immune	UKBB_RxDoseUsers	tissue-chrom-baseline
Spleen__H3K4me3	-5.34755e-08	9.3343e-08	0.716641	Blood/Immune	UKBB_RxDoseUsers	tissue-chrom-baseline
Brain_Angular_Gyrus__H3K27ac	4.48951e-08	3.40097e-08	0.0934066	CNS	UKBB_RxDoseUsers	tissue-chrom-baseline
Brain_Angular_Gyrus__H3K36me3	1.4409e-08	5.8525e-08	0.402763	CNS	UKBB_RxDoseUsers	tissue-chrom-baseline
Brain_Angular_Gyrus__H3K4me1	2.71839e-08	3.70465e-08	0.231542	CNS	UKBB_RxDoseUsers	tissue-chrom-baseline
Brain_Angular_Gyrus__H3K4me3	1.02733e-07	1.22829e-07	0.201467	CNS	UKBB_RxDoseUsers	tissue-chrom-baseline
Brain_Angular_Gyrus__H3K9ac	8.8088e-08	7.32885e-08	0.114694	CNS	UKBB_RxDoseUsers	tissue-chrom-baseline
Brain_Anterior_Caudate__H3K27ac	9.32916e-09	2.9882e-08	0.377444	CNS	UKBB_RxDoseUsers	tissue-chrom-baseline
Brain_Anterior_Caudate__H3K36me3	3.77345e-08	5.12572e-08	0.230811	CNS	UKBB_RxDoseUsers	tissue-chrom-baseline
Brain_Anterior_Caudate__H3K4me1	-3.48539e-09	3.46484e-08	0.540063	CNS	UKBB_RxDoseUsers	tissue-chrom-baseline
Brain_Anterior_Caudate__H3K4me3	1.16822e-07	1.04666e-07	0.132181	CNS	UKBB_RxDoseUsers	tissue-chrom-baseline
Brain_Anterior_Caudate__H3K9ac	5.53446e-08	7.43238e-08	0.228244	CNS	UKBB_RxDoseUsers	tissue-chrom-baseline
Brain_Cingulate_Gyrus__H3K27ac	4.29835e-08	2.96238e-08	0.0733929	CNS	UKBB_RxDoseUsers	tissue-chrom-baseline
Brain_Cingulate_Gyrus__H3K36me3	3.02891e-08	5.1304e-08	0.277466	CNS	UKBB_RxDoseUsers	tissue-chrom-baseline
Brain_Cingulate_Gyrus__H3K4me1	1.75346e-08	3.31779e-08	0.298576	CNS	UKBB_RxDoseUsers	tissue-chrom-baseline
Brain_Cingulate_Gyrus__H3K4me3	1.28013e-07	1.26403e-07	0.155592	CNS	UKBB_RxDoseUsers	tissue-chrom-baseline
Brain_Cingulate_Gyrus__H3K9ac	1.84598e-07	8.8769e-08	0.0187842	CNS	UKBB_RxDoseUsers	tissue-chrom-baseline
Brain_Dorsolateral_Prefrontal_Cortex__H3K27ac	5.74202e-08	3.96281e-08	0.0736724	CNS	UKBB_RxDoseUsers	tissue-chrom-baseline
Brain_Dorsolateral_Prefrontal_Cortex__H3K36me3	1.79115e-08	5.72856e-08	0.377265	CNS	UKBB_RxDoseUsers	tissue-chrom-baseline
Brain_Dorsolateral_Prefrontal_Cortex__H3K4me1	8.91067e-08	4.95616e-08	0.0360966	CNS	UKBB_RxDoseUsers	tissue-chrom-baseline
Brain_Dorsolateral_Prefrontal_Cortex__H3K4me3	2.63834e-07	1.30618e-07	0.0216972	CNS	UKBB_RxDoseUsers	tissue-chrom-baseline
Brain_Dorsolateral_Prefrontal_Cortex__H3K9ac	1.43296e-07	1.03385e-07	0.082866	CNS	UKBB_RxDoseUsers	tissue-chrom-baseline
Brain_Germinal_Matrix__H3K36me3	1.96961e-08	5.52724e-08	0.360791	CNS	UKBB_RxDoseUsers	tissue-chrom-baseline
Brain_Germinal_Matrix__H3K4me1	-7.4121e-08	6.61017e-08	0.868924	CNS	UKBB_RxDoseUsers	tissue-chrom-baseline
Brain_Germinal_Matrix__H3K4me3	-4.76264e-08	1.21512e-07	0.652452	CNS	UKBB_RxDoseUsers	tissue-chrom-baseline
Brain_Hippocampus_Middle__H3K27ac	3.34378e-08	2.73499e-08	0.110741	CNS	UKBB_RxDoseUsers	tissue-chrom-baseline
Brain_Hippocampus_Middle__H3K36me3	-2.12439e-08	4.33477e-08	0.687962	CNS	UKBB_RxDoseUsers	tissue-chrom-baseline
Brain_Hippocampus_Middle__H3K4me1	-2.1534e-09	2.46199e-08	0.534849	CNS	UKBB_RxDoseUsers	tissue-chrom-baseline
Brain_Hippocampus_Middle__H3K4me3	1.26704e-07	9.24644e-08	0.0852964	CNS	UKBB_RxDoseUsers	tissue-chrom-baseline
Brain_Inferior_Temporal_Lobe__H3K27ac	3.08238e-08	2.70639e-08	0.127367	CNS	UKBB_RxDoseUsers	tissue-chrom-baseline
Brain_Inferior_Temporal_Lobe__H3K36me3	2.0788e-08	4.646e-08	0.327279	CNS	UKBB_RxDoseUsers	tissue-chrom-baseline
Brain_Inferior_Temporal_Lobe__H3K4me1	1.24297e-08	4.23398e-08	0.384543	CNS	UKBB_RxDoseUsers	tissue-chrom-baseline
Brain_Inferior_Temporal_Lobe__H3K4me3	5.6764e-08	1.03889e-07	0.292398	CNS	UKBB_RxDoseUsers	tissue-chrom-baseline
Brain_Inferior_Temporal_Lobe__H3K9ac	8.70422e-08	7.16644e-08	0.112263	CNS	UKBB_RxDoseUsers	tissue-chrom-baseline
Brain_Substantia_Nigra__H3K27ac	8.18862e-09	2.4111e-08	0.36707	CNS	UKBB_RxDoseUsers	tissue-chrom-baseline
Brain_Substantia_Nigra__H3K36me3	-3.38118e-08	7.52552e-08	0.673391	CNS	UKBB_RxDoseUsers	tissue-chrom-baseline
Brain_Substantia_Nigra__H3K4me1	-1.74881e-08	2.8832e-08	0.727926	CNS	UKBB_RxDoseUsers	tissue-chrom-baseline
Brain_Substantia_Nigra__H3K4me3	7.78129e-08	1.18214e-07	0.255193	CNS	UKBB_RxDoseUsers	tissue-chrom-baseline
Brain_Substantia_Nigra__H3K9ac	5.28928e-08	7.7992e-08	0.248828	CNS	UKBB_RxDoseUsers	tissue-chrom-baseline
Fetal_Brain_Female__DNase	6.78944e-08	7.69111e-08	0.188682	CNS	UKBB_RxDoseUsers	tissue-chrom-baseline
Fetal_Brain_Female__H3K36me3	2.98235e-08	4.12627e-08	0.23491	CNS	UKBB_RxDoseUsers	tissue-chrom-baseline
Fetal_Brain_Female__H3K4me1	3.04306e-09	4.82969e-08	0.47488	CNS	UKBB_RxDoseUsers	tissue-chrom-baseline
Fetal_Brain_Female__H3K4me3	-2.45711e-09	1.12701e-07	0.508697	CNS	UKBB_RxDoseUsers	tissue-chrom-baseline
Fetal_Brain_Male__DNase	-3.0605e-08	7.63593e-08	0.655718	CNS	UKBB_RxDoseUsers	tissue-chrom-baseline
Fetal_Brain_Male__H3K36me3	-4.12124e-08	1.35314e-07	0.619653	CNS	UKBB_RxDoseUsers	tissue-chrom-baseline
Fetal_Brain_Male__H3K4me1	-1.55283e-08	3.13823e-08	0.689633	CNS	UKBB_RxDoseUsers	tissue-chrom-baseline
Fetal_Brain_Male__H3K4me3	-3.13006e-07	2.19949e-07	0.922644	CNS	UKBB_RxDoseUsers	tissue-chrom-baseline
Nerve-Tibial_ENTEX__H3K27ac	-1.01786e-08	2.26722e-08	0.673264	CNS	UKBB_RxDoseUsers	tissue-chrom-baseline
Nerve-Tibial_ENTEX__H3K36me3	-2.60457e-08	3.99283e-08	0.7429	CNS	UKBB_RxDoseUsers	tissue-chrom-baseline
Nerve-Tibial_ENTEX__H3K4me1	5.17676e-09	3.09666e-08	0.433617	CNS	UKBB_RxDoseUsers	tissue-chrom-baseline
Nerve-Tibial_ENTEX__H3K4me3	1.32709e-07	1.59408e-07	0.20256	CNS	UKBB_RxDoseUsers	tissue-chrom-baseline
Artery-Coronary_ENTEX__H3K27ac	5.03104e-08	3.23835e-08	0.060142	Cardiovascular	UKBB_RxDoseUsers	tissue-chrom-baseline
Artery-Coronary_ENTEX__H3K4me3	8.60038e-08	6.44539e-08	0.0910455	Cardiovascular	UKBB_RxDoseUsers	tissue-chrom-baseline
Artery-Tibial_ENTEX__H3K36me3	2.57847e-08	3.74039e-08	0.245299	Cardiovascular	UKBB_RxDoseUsers	tissue-chrom-baseline
Artery-Tibial_ENTEX__H3K4me1	2.147e-07	8.6607e-08	0.00658721	Cardiovascular	UKBB_RxDoseUsers	tissue-chrom-baseline
Fetal_Heart__DNase	1.73758e-07	4.54284e-08	6.54189e-05	Cardiovascular	UKBB_RxDoseUsers	tissue-chrom-baseline
Fetal_Heart__H3K36me3	-2.38905e-08	1.01282e-07	0.593238	Cardiovascular	UKBB_RxDoseUsers	tissue-chrom-baseline
Fetal_Heart__H3K4me1	6.23952e-08	2.29423e-08	0.00326749	Cardiovascular	UKBB_RxDoseUsers	tissue-chrom-baseline
Fetal_Heart__H3K4me3	6.41465e-08	6.51147e-08	0.16228	Cardiovascular	UKBB_RxDoseUsers	tissue-chrom-baseline
Fetal_Heart__H3K9ac	9.85888e-08	4.08984e-08	0.00796361	Cardiovascular	UKBB_RxDoseUsers	tissue-chrom-baseline
Heart-Atrial_ENTEX__H3K27ac	4.60889e-08	2.47009e-08	0.0310292	Cardiovascular	UKBB_RxDoseUsers	tissue-chrom-baseline
Heart-Atrial_ENTEX__H3K36me3	-3.84773e-09	3.5723e-08	0.542887	Cardiovascular	UKBB_RxDoseUsers	tissue-chrom-baseline
Heart-Atrial_ENTEX__H3K4me1	1.08625e-07	1.24121e-07	0.190745	Cardiovascular	UKBB_RxDoseUsers	tissue-chrom-baseline
Heart-Atrial_ENTEX__H3K4me3	1.8003e-07	1.30563e-07	0.083966	Cardiovascular	UKBB_RxDoseUsers	tissue-chrom-baseline
Heart-LV_ENTEX__H3K27ac	7.99736e-08	3.21186e-08	0.00638808	Cardiovascular	UKBB_RxDoseUsers	tissue-chrom-baseline
Heart-LV_ENTEX__H3K36me3	2.58667e-08	4.6644e-08	0.289599	Cardiovascular	UKBB_RxDoseUsers	tissue-chrom-baseline
Heart-LV_ENTEX__H3K4me1	9.09818e-08	4.65807e-08	0.0253976	Cardiovascular	UKBB_RxDoseUsers	tissue-chrom-baseline
Heart-LV_ENTEX__H3K4me3	1.6078e-07	1.93642e-07	0.203186	Cardiovascular	UKBB_RxDoseUsers	tissue-chrom-baseline
Colon-Sigm_ENTEX__H3K27ac	3.67598e-08	3.81203e-08	0.167445	Digestive	UKBB_RxDoseUsers	tissue-chrom-baseline
Colon-Sigm_ENTEX__H3K36me3	-1.47076e-10	4.98989e-08	0.501176	Digestive	UKBB_RxDoseUsers	tissue-chrom-baseline
Colon-Sigm_ENTEX__H3K4me1	3.62888e-08	1.60116e-07	0.410352	Digestive	UKBB_RxDoseUsers	tissue-chrom-baseline
Colon-Sigm_ENTEX__H3K4me3	1.45467e-07	1.53695e-07	0.171956	Digestive	UKBB_RxDoseUsers	tissue-chrom-baseline
Colon-TV_ENTEX__H3K27ac	-1.83468e-09	2.89204e-08	0.525292	Digestive	UKBB_RxDoseUsers	tissue-chrom-baseline
Colon-TV_ENTEX__H3K36me3	-6.82006e-08	4.72281e-08	0.92564	Digestive	UKBB_RxDoseUsers	tissue-chrom-baseline
Colon-TV_ENTEX__H3K4me1	1.1885e-07	7.44307e-08	0.0551563	Digestive	UKBB_RxDoseUsers	tissue-chrom-baseline
Colon-TV_ENTEX__H3K4me3	9.90195e-09	9.92451e-08	0.460262	Digestive	UKBB_RxDoseUsers	tissue-chrom-baseline
Colonic_Mucosa__H3K27ac	-1.49234e-08	5.71719e-08	0.602964	Digestive	UKBB_RxDoseUsers	tissue-chrom-baseline
Colonic_Mucosa__H3K36me3	-2.87526e-08	6.55198e-08	0.669611	Digestive	UKBB_RxDoseUsers	tissue-chrom-baseline
Colonic_Mucosa__H3K4me1	5.35609e-08	5.87434e-08	0.180943	Digestive	UKBB_RxDoseUsers	tissue-chrom-baseline
Colonic_Mucosa__H3K4me3	-7.29038e-09	1.17042e-07	0.524834	Digestive	UKBB_RxDoseUsers	tissue-chrom-baseline
Colonic_Mucosa__H3K9ac	-1.45875e-08	1.03994e-07	0.555778	Digestive	UKBB_RxDoseUsers	tissue-chrom-baseline
Esophagus__H3K27ac	-5.68792e-08	4.91812e-08	0.876266	Digestive	UKBB_RxDoseUsers	tissue-chrom-baseline
Esophagus__H3K36me3	6.76844e-08	5.05676e-08	0.090368	Digestive	UKBB_RxDoseUsers	tissue-chrom-baseline
Esophagus__H3K4me1	-5.18479e-08	5.62719e-08	0.821574	Digestive	UKBB_RxDoseUsers	tissue-chrom-baseline
Esophagus__H3K4me3	-1.18903e-07	1.35404e-07	0.810065	Digestive	UKBB_RxDoseUsers	tissue-chrom-baseline
Fetal_Stomach__DNase	-9.34562e-08	8.61596e-08	0.86097	Digestive	UKBB_RxDoseUsers	tissue-chrom-baseline
Fetal_Stomach__H3K27ac	4.72628e-08	4.01269e-08	0.119432	Digestive	UKBB_RxDoseUsers	tissue-chrom-baseline
Fetal_Stomach__H3K36me3	2.88709e-08	2.81306e-08	0.152371	Digestive	UKBB_RxDoseUsers	tissue-chrom-baseline
Fetal_Stomach__H3K4me1	2.5183e-08	3.25202e-08	0.219352	Digestive	UKBB_RxDoseUsers	tissue-chrom-baseline
Fetal_Stomach__H3K4me3	1.92565e-07	1.6724e-07	0.124779	Digestive	UKBB_RxDoseUsers	tissue-chrom-baseline
SI-Term-Ileum_ENTEX__H3K27ac	-4.16474e-08	3.09597e-08	0.910722	Digestive	UKBB_RxDoseUsers	tissue-chrom-baseline
SI-Term-Ileum_ENTEX__H3K36me3	-7.79043e-08	8.16443e-08	0.830006	Digestive	UKBB_RxDoseUsers	tissue-chrom-baseline
SI-Term-Ileum_ENTEX__H3K4me1	-9.19105e-09	4.55176e-08	0.580012	Digestive	UKBB_RxDoseUsers	tissue-chrom-baseline
SI-Term-Ileum_ENTEX__H3K4me3	-1.1448e-07	8.1524e-08	0.919877	Digestive	UKBB_RxDoseUsers	tissue-chrom-baseline
Sigmoid_Colon__H3K27ac	-1.87953e-08	5.27473e-08	0.639202	Digestive	UKBB_RxDoseUsers	tissue-chrom-baseline
Sigmoid_Colon__H3K36me3	-2.11202e-09	6.09328e-08	0.513825	Digestive	UKBB_RxDoseUsers	tissue-chrom-baseline
Sigmoid_Colon__H3K4me1	1.03212e-07	9.00983e-08	0.125992	Digestive	UKBB_RxDoseUsers	tissue-chrom-baseline
Sigmoid_Colon__H3K4me3	-3.10508e-07	1.64321e-07	0.970597	Digestive	UKBB_RxDoseUsers	tissue-chrom-baseline
Stomach_ENTEX__H3K27ac	-2.6605e-08	3.04907e-08	0.808549	Digestive	UKBB_RxDoseUsers	tissue-chrom-baseline
Stomach_ENTEX__H3K36me3	-1.38765e-08	3.06505e-08	0.67463	Digestive	UKBB_RxDoseUsers	tissue-chrom-baseline
Stomach_ENTEX__H3K4me1	-2.08593e-08	3.60141e-08	0.718773	Digestive	UKBB_RxDoseUsers	tissue-chrom-baseline
Stomach_ENTEX__H3K4me3	-9.9153e-08	8.55106e-08	0.876882	Digestive	UKBB_RxDoseUsers	tissue-chrom-baseline
Stomach_Mucosa__H3K36me3	-3.29818e-08	8.6007e-08	0.649317	Digestive	UKBB_RxDoseUsers	tissue-chrom-baseline
Stomach_Mucosa__H3K4me1	-2.30761e-08	2.79263e-08	0.795689	Digestive	UKBB_RxDoseUsers	tissue-chrom-baseline
Stomach_Mucosa__H3K4me3	-1.18316e-07	1.32245e-07	0.814519	Digestive	UKBB_RxDoseUsers	tissue-chrom-baseline
Stomach_Mucosa__H3K9ac	-1.75981e-07	7.19519e-08	0.992774	Digestive	UKBB_RxDoseUsers	tissue-chrom-baseline
Adrenal_gland_ENTEX__H3K27ac	-4.90928e-08	2.53178e-08	0.973753	Endocrine	UKBB_RxDoseUsers	tissue-chrom-baseline
Adrenal_gland_ENTEX__H3K36me3	-8.2073e-08	3.73293e-08	0.986048	Endocrine	UKBB_RxDoseUsers	tissue-chrom-baseline
Adrenal_gland_ENTEX__H3K4me1	-4.62459e-08	3.38132e-08	0.914295	Endocrine	UKBB_RxDoseUsers	tissue-chrom-baseline
Adrenal_gland_ENTEX__H3K4me3	-1.89887e-07	8.1048e-08	0.990433	Endocrine	UKBB_RxDoseUsers	tissue-chrom-baseline
Fetal_Adrenal_Gland__DNase	-5.26201e-08	7.51457e-08	0.758112	Endocrine	UKBB_RxDoseUsers	tissue-chrom-baseline
Fetal_Adrenal_Gland__H3K27ac	-4.90097e-08	3.15487e-08	0.939843	Endocrine	UKBB_RxDoseUsers	tissue-chrom-baseline
Fetal_Adrenal_Gland__H3K36me3	-4.94126e-08	3.43202e-08	0.925031	Endocrine	UKBB_RxDoseUsers	tissue-chrom-baseline
Fetal_Adrenal_Gland__H3K4me1	-4.06961e-08	3.23086e-08	0.896094	Endocrine	UKBB_RxDoseUsers	tissue-chrom-baseline
Fetal_Adrenal_Gland__H3K4me3	1.37503e-07	1.75816e-07	0.217083	Endocrine	UKBB_RxDoseUsers	tissue-chrom-baseline
Prostate_ENTEX__H3K27ac	-6.90437e-09	4.86508e-08	0.556427	Endocrine	UKBB_RxDoseUsers	tissue-chrom-baseline
Prostate_ENTEX__H3K36me3	-6.998e-09	1.82954e-07	0.515256	Endocrine	UKBB_RxDoseUsers	tissue-chrom-baseline
Prostate_ENTEX__H3K4me3	-8.2719e-08	1.63313e-07	0.693749	Endocrine	UKBB_RxDoseUsers	tissue-chrom-baseline
Testis_ENTEX__H3K27ac	-1.50318e-08	2.33223e-08	0.740383	Endocrine	UKBB_RxDoseUsers	tissue-chrom-baseline
Testis_ENTEX__H3K36me3	1.0409e-08	1.41815e-07	0.470744	Endocrine	UKBB_RxDoseUsers	tissue-chrom-baseline
Testis_ENTEX__H3K4me3	3.6392e-08	6.17247e-08	0.277734	Endocrine	UKBB_RxDoseUsers	tissue-chrom-baseline
Thyroid_gland_ENTEX__H3K27ac	-2.14297e-08	2.17443e-08	0.837818	Endocrine	UKBB_RxDoseUsers	tissue-chrom-baseline
Thyroid_gland_ENTEX__H3K36me3	-3.62306e-08	3.00757e-08	0.88583	Endocrine	UKBB_RxDoseUsers	tissue-chrom-baseline
Thyroid_gland_ENTEX__H3K4me1	-1.29759e-08	2.35632e-08	0.709074	Endocrine	UKBB_RxDoseUsers	tissue-chrom-baseline
Thyroid_gland_ENTEX__H3K4me3	1.23665e-08	9.89117e-08	0.450252	Endocrine	UKBB_RxDoseUsers	tissue-chrom-baseline
Liver__H3K27ac	3.46662e-08	5.14962e-08	0.250416	Liver	UKBB_RxDoseUsers	tissue-chrom-baseline
Liver__H3K36me3	-4.92967e-08	2.6328e-08	0.969425	Liver	UKBB_RxDoseUsers	tissue-chrom-baseline
Liver__H3K4me1	5.04605e-10	3.35297e-08	0.493996	Liver	UKBB_RxDoseUsers	tissue-chrom-baseline
Liver__H3K4me3	-2.87847e-08	6.00478e-08	0.68416	Liver	UKBB_RxDoseUsers	tissue-chrom-baseline
Liver__H3K9ac	-6.7592e-09	8.19565e-08	0.532865	Liver	UKBB_RxDoseUsers	tissue-chrom-baseline
Colon_Smooth_Muscle__H3K27ac	4.08065e-08	3.1709e-08	0.0990638	Musculoskeletal/Connective	UKBB_RxDoseUsers	tissue-chrom-baseline
Colon_Smooth_Muscle__H3K36me3	-5.72636e-08	4.70403e-08	0.888261	Musculoskeletal/Connective	UKBB_RxDoseUsers	tissue-chrom-baseline
Colon_Smooth_Muscle__H3K4me1	1.68787e-08	2.79116e-08	0.272682	Musculoskeletal/Connective	UKBB_RxDoseUsers	tissue-chrom-baseline
Colon_Smooth_Muscle__H3K4me3	4.60825e-08	9.08408e-08	0.305976	Musculoskeletal/Connective	UKBB_RxDoseUsers	tissue-chrom-baseline
Colon_Smooth_Muscle__H3K9ac	5.34548e-08	8.41632e-08	0.262671	Musculoskeletal/Connective	UKBB_RxDoseUsers	tissue-chrom-baseline
Duodenum_Smooth_Muscle__H3K27ac	3.02658e-08	5.56289e-08	0.293198	Musculoskeletal/Connective	UKBB_RxDoseUsers	tissue-chrom-baseline
Duodenum_Smooth_Muscle__H3K36me3	-1.31974e-07	4.89977e-08	0.996464	Musculoskeletal/Connective	UKBB_RxDoseUsers	tissue-chrom-baseline
Duodenum_Smooth_Muscle__H3K4me1	4.18476e-08	4.70659e-08	0.186967	Musculoskeletal/Connective	UKBB_RxDoseUsers	tissue-chrom-baseline
Duodenum_Smooth_Muscle__H3K4me3	-6.45768e-08	5.61874e-08	0.874786	Musculoskeletal/Connective	UKBB_RxDoseUsers	tissue-chrom-baseline
Fetal_Muscle_Leg__DNase	-4.47708e-08	5.64763e-08	0.786034	Musculoskeletal/Connective	UKBB_RxDoseUsers	tissue-chrom-baseline
Fetal_Muscle_Leg__H3K27ac	-1.46652e-08	3.85141e-08	0.648315	Musculoskeletal/Connective	UKBB_RxDoseUsers	tissue-chrom-baseline
Fetal_Muscle_Leg__H3K36me3	-1.35875e-08	3.77828e-08	0.640435	Musculoskeletal/Connective	UKBB_RxDoseUsers	tissue-chrom-baseline
Fetal_Muscle_Leg__H3K4me1	8.74681e-09	2.93993e-08	0.383036	Musculoskeletal/Connective	UKBB_RxDoseUsers	tissue-chrom-baseline
Fetal_Muscle_Leg__H3K4me3	4.81284e-08	1.80844e-07	0.395069	Musculoskeletal/Connective	UKBB_RxDoseUsers	tissue-chrom-baseline
Fetal_Muscle_Trunk__DNase	-1.55049e-08	6.26527e-08	0.597729	Musculoskeletal/Connective	UKBB_RxDoseUsers	tissue-chrom-baseline
Fetal_Muscle_Trunk__H3K27ac	-1.11173e-08	4.50377e-08	0.597485	Musculoskeletal/Connective	UKBB_RxDoseUsers	tissue-chrom-baseline
Fetal_Muscle_Trunk__H3K36me3	-2.88517e-08	4.17147e-08	0.755419	Musculoskeletal/Connective	UKBB_RxDoseUsers	tissue-chrom-baseline
Fetal_Muscle_Trunk__H3K4me1	2.01079e-08	3.04698e-08	0.254649	Musculoskeletal/Connective	UKBB_RxDoseUsers	tissue-chrom-baseline
Fetal_Muscle_Trunk__H3K4me3	1.18161e-07	1.91012e-07	0.268088	Musculoskeletal/Connective	UKBB_RxDoseUsers	tissue-chrom-baseline
Psoas_Muscle__DNase	6.52983e-09	6.34093e-08	0.45899	Musculoskeletal/Connective	UKBB_RxDoseUsers	tissue-chrom-baseline
Psoas_Muscle__H3K27ac	4.83816e-08	5.37362e-08	0.183966	Musculoskeletal/Connective	UKBB_RxDoseUsers	tissue-chrom-baseline
Psoas_Muscle__H3K36me3	-3.69952e-08	8.09001e-08	0.67627	Musculoskeletal/Connective	UKBB_RxDoseUsers	tissue-chrom-baseline
Psoas_Muscle__H3K4me1	4.10326e-08	5.55439e-08	0.230032	Musculoskeletal/Connective	UKBB_RxDoseUsers	tissue-chrom-baseline
Psoas_Muscle__H3K4me3	4.21287e-08	1.62788e-07	0.397897	Musculoskeletal/Connective	UKBB_RxDoseUsers	tissue-chrom-baseline
Rectal_Smooth_Muscle__H3K27ac	6.89379e-08	3.18617e-08	0.0152452	Musculoskeletal/Connective	UKBB_RxDoseUsers	tissue-chrom-baseline
Rectal_Smooth_Muscle__H3K36me3	-9.79078e-08	7.63043e-08	0.900276	Musculoskeletal/Connective	UKBB_RxDoseUsers	tissue-chrom-baseline
Rectal_Smooth_Muscle__H3K4me1	7.12221e-08	4.15409e-08	0.0432179	Musculoskeletal/Connective	UKBB_RxDoseUsers	tissue-chrom-baseline
Rectal_Smooth_Muscle__H3K4me3	8.24367e-09	1.16017e-07	0.471677	Musculoskeletal/Connective	UKBB_RxDoseUsers	tissue-chrom-baseline
Rectal_Smooth_Muscle__H3K9ac	-5.34253e-08	1.36633e-07	0.652107	Musculoskeletal/Connective	UKBB_RxDoseUsers	tissue-chrom-baseline
Skeletal_Muscle_Female__H3K27ac	3.35603e-08	3.43521e-08	0.164297	Musculoskeletal/Connective	UKBB_RxDoseUsers	tissue-chrom-baseline
Skeletal_Muscle_Female__H3K36me3	-6.52956e-08	3.75291e-08	0.959059	Musculoskeletal/Connective	UKBB_RxDoseUsers	tissue-chrom-baseline
Skeletal_Muscle_Female__H3K4me1	-1.14226e-09	2.72739e-08	0.516703	Musculoskeletal/Connective	UKBB_RxDoseUsers	tissue-chrom-baseline
Skeletal_Muscle_Female__H3K4me3	1.95218e-07	8.04331e-08	0.00761041	Musculoskeletal/Connective	UKBB_RxDoseUsers	tissue-chrom-baseline
Skeletal_Muscle_Female__H3K9ac	1.18056e-07	7.05099e-08	0.0470345	Musculoskeletal/Connective	UKBB_RxDoseUsers	tissue-chrom-baseline
Skeletal_Muscle_Male__H3K36me3	-4.99232e-08	4.43808e-08	0.869681	Musculoskeletal/Connective	UKBB_RxDoseUsers	tissue-chrom-baseline
Skeletal_Muscle_Male__H3K4me1	1.47862e-09	3.50257e-08	0.483164	Musculoskeletal/Connective	UKBB_RxDoseUsers	tissue-chrom-baseline
Skeletal_Muscle_Male__H3K4me3	2.0724e-07	9.40311e-08	0.0137639	Musculoskeletal/Connective	UKBB_RxDoseUsers	tissue-chrom-baseline
Skeletal_Muscle_Male__H3K9ac	4.88027e-08	5.27542e-08	0.177458	Musculoskeletal/Connective	UKBB_RxDoseUsers	tissue-chrom-baseline
Stomach_Smooth_Muscle__H3K27ac	6.19544e-08	2.90026e-08	0.0163328	Musculoskeletal/Connective	UKBB_RxDoseUsers	tissue-chrom-baseline
Stomach_Smooth_Muscle__H3K36me3	1.79856e-08	4.58911e-08	0.347559	Musculoskeletal/Connective	UKBB_RxDoseUsers	tissue-chrom-baseline
Stomach_Smooth_Muscle__H3K4me1	4.4486e-08	3.47645e-08	0.100336	Musculoskeletal/Connective	UKBB_RxDoseUsers	tissue-chrom-baseline
Stomach_Smooth_Muscle__H3K4me3	1.2231e-07	7.29883e-08	0.0468935	Musculoskeletal/Connective	UKBB_RxDoseUsers	tissue-chrom-baseline
Stomach_Smooth_Muscle__H3K9ac	1.71901e-07	1.05732e-07	0.0519943	Musculoskeletal/Connective	UKBB_RxDoseUsers	tissue-chrom-baseline
Breast_Myoepithelial_Primary_Cells__H3K36me3	4.81762e-09	2.90223e-08	0.434079	Other	UKBB_RxDoseUsers	tissue-chrom-baseline
Breast_Myoepithelial_Primary_Cells__H3K4me1	-2.73871e-08	2.45328e-08	0.867864	Other	UKBB_RxDoseUsers	tissue-chrom-baseline
Breast_Myoepithelial_Primary_Cells__H3K4me3	-1.00185e-07	9.5795e-08	0.852179	Other	UKBB_RxDoseUsers	tissue-chrom-baseline
Breast_Myoepithelial_Primary_Cells__H3K9ac	-1.36839e-07	9.18217e-08	0.931924	Other	UKBB_RxDoseUsers	tissue-chrom-baseline
Breast_variant_Human_Mammary_Epithelial_Cells_(vHMEC)__DNase	-1.63789e-07	5.90427e-08	0.997232	Other	UKBB_RxDoseUsers	tissue-chrom-baseline
Breast_variant_Human_Mammary_Epithelial_Cells_(vHMEC)__H3K36me3	1.30198e-08	2.45464e-08	0.297911	Other	UKBB_RxDoseUsers	tissue-chrom-baseline
Breast_variant_Human_Mammary_Epithelial_Cells_(vHMEC)__H3K4me1	-8.89478e-08	3.05515e-08	0.998201	Other	UKBB_RxDoseUsers	tissue-chrom-baseline
Breast_variant_Human_Mammary_Epithelial_Cells_(vHMEC)__H3K4me3	-1.7318e-07	1.45068e-07	0.883718	Other	UKBB_RxDoseUsers	tissue-chrom-baseline
Fetal_Kidney__DNase	-4.61794e-09	8.04951e-08	0.522874	Other	UKBB_RxDoseUsers	tissue-chrom-baseline
Fetal_Kidney__H3K36me3	-7.82219e-08	1.07102e-07	0.767412	Other	UKBB_RxDoseUsers	tissue-chrom-baseline
Fetal_Kidney__H3K4me1	-9.15104e-08	8.39587e-08	0.862131	Other	UKBB_RxDoseUsers	tissue-chrom-baseline
Fetal_Kidney__H3K4me3	-1.95846e-07	1.52552e-07	0.900394	Other	UKBB_RxDoseUsers	tissue-chrom-baseline
Fetal_Kidney__H3K9ac	-1.2013e-07	1.49507e-07	0.789159	Other	UKBB_RxDoseUsers	tissue-chrom-baseline
Fetal_Lung__DNase	-4.5869e-09	6.29317e-08	0.529052	Other	UKBB_RxDoseUsers	tissue-chrom-baseline
Fetal_Lung__H3K36me3	-7.46058e-09	3.6762e-08	0.58041	Other	UKBB_RxDoseUsers	tissue-chrom-baseline
Fetal_Lung__H3K4me1	-8.34999e-09	3.03715e-08	0.608314	Other	UKBB_RxDoseUsers	tissue-chrom-baseline
Fetal_Lung__H3K4me3	-1.85733e-08	1.12214e-07	0.565732	Other	UKBB_RxDoseUsers	tissue-chrom-baseline
Fetal_Lung__H3K9ac	-1.01318e-07	9.32942e-08	0.861261	Other	UKBB_RxDoseUsers	tissue-chrom-baseline
Lung_ENTEX__H3K27ac	-6.42485e-08	2.72036e-08	0.990906	Other	UKBB_RxDoseUsers	tissue-chrom-baseline
Lung_ENTEX__H3K36me3	1.86394e-08	3.23426e-08	0.282202	Other	UKBB_RxDoseUsers	tissue-chrom-baseline
Lung_ENTEX__H3K4me1	-6.30957e-08	3.03573e-08	0.981166	Other	UKBB_RxDoseUsers	tissue-chrom-baseline
Lung_ENTEX__H3K4me3	8.96344e-08	1.34251e-07	0.252175	Other	UKBB_RxDoseUsers	tissue-chrom-baseline
Lung__H3K27ac	-6.5615e-08	4.8182e-08	0.913372	Other	UKBB_RxDoseUsers	tissue-chrom-baseline
Lung__H3K36me3	-8.46451e-08	5.22778e-08	0.947291	Other	UKBB_RxDoseUsers	tissue-chrom-baseline
Lung__H3K4me1	9.57206e-09	5.37317e-08	0.429304	Other	UKBB_RxDoseUsers	tissue-chrom-baseline
Lung__H3K4me3	5.54153e-08	1.41484e-07	0.34765	Other	UKBB_RxDoseUsers	tissue-chrom-baseline
NHLF_Lung_Fibroblast_Primary_Cells__DNase	1.06862e-07	7.68508e-08	0.082187	Other	UKBB_RxDoseUsers	tissue-chrom-baseline
NHLF_Lung_Fibroblast_Primary_Cells__H3K27ac	-3.53019e-08	5.30333e-08	0.747184	Other	UKBB_RxDoseUsers	tissue-chrom-baseline
NHLF_Lung_Fibroblast_Primary_Cells__H3K36me3	4.8902e-08	7.0209e-08	0.243051	Other	UKBB_RxDoseUsers	tissue-chrom-baseline
NHLF_Lung_Fibroblast_Primary_Cells__H3K4me1	3.83889e-09	5.59678e-08	0.472658	Other	UKBB_RxDoseUsers	tissue-chrom-baseline
NHLF_Lung_Fibroblast_Primary_Cells__H3K4me3	-1.31796e-07	1.65318e-07	0.787341	Other	UKBB_RxDoseUsers	tissue-chrom-baseline
NHLF_Lung_Fibroblast_Primary_Cells__H3K9ac	-5.56578e-08	1.22684e-07	0.674966	Other	UKBB_RxDoseUsers	tissue-chrom-baseline
Ovary_ENTEX__H3K36me3	8.0429e-08	1.2001e-07	0.25137	Other	UKBB_RxDoseUsers	tissue-chrom-baseline
Ovary_ENTEX__H3K4me3	-6.39389e-08	1.51554e-07	0.663447	Other	UKBB_RxDoseUsers	tissue-chrom-baseline
Ovary__DNase	3.29887e-08	6.26974e-08	0.29939	Other	UKBB_RxDoseUsers	tissue-chrom-baseline
Ovary__H3K27ac	3.39432e-08	4.89319e-08	0.243941	Other	UKBB_RxDoseUsers	tissue-chrom-baseline
Ovary__H3K36me3	-3.55625e-08	4.98587e-08	0.76216	Other	UKBB_RxDoseUsers	tissue-chrom-baseline
Ovary__H3K4me1	3.46072e-08	4.50681e-08	0.221277	Other	UKBB_RxDoseUsers	tissue-chrom-baseline
Ovary__H3K4me3	-1.50532e-07	1.27278e-07	0.881537	Other	UKBB_RxDoseUsers	tissue-chrom-baseline
Pancreas_ENTEX__H3K27ac	-2.78288e-08	2.32202e-08	0.884634	Other	UKBB_RxDoseUsers	tissue-chrom-baseline
Pancreas_ENTEX__H3K36me3	1.13885e-08	3.3649e-08	0.367512	Other	UKBB_RxDoseUsers	tissue-chrom-baseline
Pancreas_ENTEX__H3K4me1	-2.71962e-08	1.87739e-08	0.926279	Other	UKBB_RxDoseUsers	tissue-chrom-baseline
Pancreas_ENTEX__H3K4me3	3.70068e-08	9.23342e-08	0.344287	Other	UKBB_RxDoseUsers	tissue-chrom-baseline
Pancreas__DNase	-5.69685e-08	8.62522e-08	0.745529	Other	UKBB_RxDoseUsers	tissue-chrom-baseline
Pancreas__H3K27ac	-8.91359e-08	7.9027e-08	0.870322	Other	UKBB_RxDoseUsers	tissue-chrom-baseline
Pancreas__H3K36me3	-3.22812e-08	5.25148e-08	0.730626	Other	UKBB_RxDoseUsers	tissue-chrom-baseline
Pancreas__H3K4me1	1.37406e-08	3.96127e-08	0.364343	Other	UKBB_RxDoseUsers	tissue-chrom-baseline
Pancreas__H3K4me3	-2.7065e-07	1.30135e-07	0.981227	Other	UKBB_RxDoseUsers	tissue-chrom-baseline
Skin_tissue_ENTEX__H3K4me3	-5.81636e-09	1.06721e-07	0.521732	Other	UKBB_RxDoseUsers	tissue-chrom-baseline
Uterus_ENTEX__H3K27ac	1.20277e-08	2.62445e-08	0.323371	Other	UKBB_RxDoseUsers	tissue-chrom-baseline
Uterus_ENTEX__H3K4me3	4.11437e-08	1.48051e-07	0.390544	Other	UKBB_RxDoseUsers	tissue-chrom-baseline
Vagina_ENTEX__H3K27ac	8.96325e-09	3.21931e-08	0.390345	Other	UKBB_RxDoseUsers	tissue-chrom-baseline
Vagina_ENTEX__H3K36me3	5.34201e-08	1.04353e-07	0.304354	Other	UKBB_RxDoseUsers	tissue-chrom-baseline
Vagina_ENTEX__H3K4me3	1.93772e-07	1.30713e-07	0.0691139	Other	UKBB_RxDoseUsers	tissue-chrom-baseline
Aorta_ENTEX__H3K27ac	4.01228e-08	1.85444e-08	0.0152472		UKBB_RxDoseUsers	tissue-chrom-baseline
Aorta_ENTEX__H3K36me3	5.01783e-08	2.76684e-08	0.0348729		UKBB_RxDoseUsers	tissue-chrom-baseline
Aorta_ENTEX__H3K4me1	3.06796e-08	1.92924e-08	0.0558898		UKBB_RxDoseUsers	tissue-chrom-baseline
Aorta_ENTEX__H3K4me3	8.50255e-08	5.5445e-08	0.0625749		UKBB_RxDoseUsers	tissue-chrom-baseline
Aorta__H3K27ac	9.36706e-08	4.55909e-08	0.0199593		UKBB_RxDoseUsers	tissue-chrom-baseline
Aorta__H3K36me3	1.12998e-07	1.07305e-07	0.146158		UKBB_RxDoseUsers	tissue-chrom-baseline
Aorta__H3K4me1	1.52042e-07	7.76464e-08	0.0251075		UKBB_RxDoseUsers	tissue-chrom-baseline
Aorta__H3K4me3	1.47516e-07	1.70616e-07	0.193627		UKBB_RxDoseUsers	tissue-chrom-baseline
Cortex_derived_primary_cultured_neurospheres__H3K36me3	1.34364e-08	4.32156e-08	0.377932		UKBB_RxDoseUsers	tissue-chrom-baseline
Cortex_derived_primary_cultured_neurospheres__H3K4me1	-2.01501e-08	3.42809e-08	0.721665		UKBB_RxDoseUsers	tissue-chrom-baseline
Cortex_derived_primary_cultured_neurospheres__H3K4me3	6.69948e-09	1.46257e-07	0.481732		UKBB_RxDoseUsers	tissue-chrom-baseline
Duodenum_Mucosa__H3K36me3	-7.12644e-08	3.82568e-08	0.968754		UKBB_RxDoseUsers	tissue-chrom-baseline
Duodenum_Mucosa__H3K4me1	-7.66787e-09	4.08386e-08	0.574468		UKBB_RxDoseUsers	tissue-chrom-baseline
Duodenum_Mucosa__H3K4me3	-4.8724e-08	8.31663e-08	0.721016		UKBB_RxDoseUsers	tissue-chrom-baseline
Duodenum_Mucosa__H3K9ac	-2.07779e-07	8.74331e-08	0.99126		UKBB_RxDoseUsers	tissue-chrom-baseline
Esoph-GJ_ENTEX__H3K27ac	3.93639e-08	3.49924e-08	0.13031		UKBB_RxDoseUsers	tissue-chrom-baseline
Esoph-GJ_ENTEX__H3K4me1	-1.32971e-08	3.05001e-08	0.66857		UKBB_RxDoseUsers	tissue-chrom-baseline
Esoph-GJ_ENTEX__H3K4me3	1.54127e-07	1.06258e-07	0.0734607		UKBB_RxDoseUsers	tissue-chrom-baseline
Esoph-Mucosa_ENTEX__H3K27ac	-2.92296e-08	4.32212e-08	0.750568		UKBB_RxDoseUsers	tissue-chrom-baseline
Esoph-Mucosa_ENTEX__H3K36me3	5.38332e-08	5.10549e-08	0.145846		UKBB_RxDoseUsers	tissue-chrom-baseline
Esoph-Mucosa_ENTEX__H3K4me1	-4.949e-08	3.26017e-08	0.935495		UKBB_RxDoseUsers	tissue-chrom-baseline
Esoph-Mucosa_ENTEX__H3K4me3	-3.39766e-07	8.5734e-08	0.999963		UKBB_RxDoseUsers	tissue-chrom-baseline
Esoph-Muscularis_ENTEX__H3K27ac	4.17902e-08	3.65309e-08	0.126318		UKBB_RxDoseUsers	tissue-chrom-baseline
Esoph-Muscularis_ENTEX__H3K36me3	5.75822e-08	3.86132e-08	0.067947		UKBB_RxDoseUsers	tissue-chrom-baseline
Esoph-Muscularis_ENTEX__H3K4me1	6.03889e-08	2.83749e-08	0.0166581		UKBB_RxDoseUsers	tissue-chrom-baseline
Esoph-Muscularis_ENTEX__H3K4me3	-8.58767e-08	1.03521e-07	0.796605		UKBB_RxDoseUsers	tissue-chrom-baseline
Fetal_Intestine_Large__DNase	-7.35466e-08	7.52322e-08	0.835862		UKBB_RxDoseUsers	tissue-chrom-baseline
Fetal_Intestine_Large__H3K27ac	-5.18464e-08	3.35061e-08	0.939113		UKBB_RxDoseUsers	tissue-chrom-baseline
Fetal_Intestine_Large__H3K36me3	-6.97417e-08	3.41125e-08	0.979546		UKBB_RxDoseUsers	tissue-chrom-baseline
Fetal_Intestine_Large__H3K4me1	-2.92238e-08	2.97287e-08	0.8372		UKBB_RxDoseUsers	tissue-chrom-baseline
Fetal_Intestine_Large__H3K4me3	-4.4859e-09	1.24575e-07	0.514363		UKBB_RxDoseUsers	tissue-chrom-baseline
Fetal_Intestine_Small__DNase	-1.57995e-07	9.73347e-08	0.947728		UKBB_RxDoseUsers	tissue-chrom-baseline
Fetal_Intestine_Small__H3K27ac	-4.03458e-08	3.45244e-08	0.878721		UKBB_RxDoseUsers	tissue-chrom-baseline
Fetal_Intestine_Small__H3K36me3	-1.2711e-08	2.23165e-08	0.715518		UKBB_RxDoseUsers	tissue-chrom-baseline
Fetal_Intestine_Small__H3K4me1	-2.005e-08	2.98588e-08	0.749047		UKBB_RxDoseUsers	tissue-chrom-baseline
Fetal_Intestine_Small__H3K4me3	3.62421e-08	1.30942e-07	0.390975		UKBB_RxDoseUsers	tissue-chrom-baseline
Fetal_Thymus__DNase	3.99619e-08	6.51255e-08	0.269735		UKBB_RxDoseUsers	tissue-chrom-baseline
Fetal_Thymus__H3K27ac	-8.78011e-09	4.06575e-08	0.585488		UKBB_RxDoseUsers	tissue-chrom-baseline
Fetal_Thymus__H3K36me3	1.57158e-08	2.40559e-08	0.25678		UKBB_RxDoseUsers	tissue-chrom-baseline
Fetal_Thymus__H3K4me1	-2.48351e-09	2.54795e-08	0.538824		UKBB_RxDoseUsers	tissue-chrom-baseline
Fetal_Thymus__H3K4me3	8.23879e-08	1.2904e-07	0.261585		UKBB_RxDoseUsers	tissue-chrom-baseline
Foreskin_Fibroblast_Primary_Cells_skin01__DNase	9.20106e-08	7.42113e-08	0.107516		UKBB_RxDoseUsers	tissue-chrom-baseline
Foreskin_Fibroblast_Primary_Cells_skin01__H3K27ac	2.23008e-08	3.91213e-08	0.284324		UKBB_RxDoseUsers	tissue-chrom-baseline
Foreskin_Fibroblast_Primary_Cells_skin01__H3K36me3	2.524e-08	2.7809e-08	0.182039		UKBB_RxDoseUsers	tissue-chrom-baseline
Foreskin_Fibroblast_Primary_Cells_skin01__H3K4me1	-5.27378e-09	2.73765e-08	0.576379		UKBB_RxDoseUsers	tissue-chrom-baseline
Foreskin_Fibroblast_Primary_Cells_skin01__H3K4me3	8.36662e-08	7.02372e-08	0.116788		UKBB_RxDoseUsers	tissue-chrom-baseline
Foreskin_Fibroblast_Primary_Cells_skin02__DNase	6.87236e-08	7.61238e-08	0.18332		UKBB_RxDoseUsers	tissue-chrom-baseline
Foreskin_Fibroblast_Primary_Cells_skin02__H3K27ac	1.32502e-08	4.21134e-08	0.37652		UKBB_RxDoseUsers	tissue-chrom-baseline
Foreskin_Fibroblast_Primary_Cells_skin02__H3K36me3	3.35109e-08	3.46202e-08	0.166533		UKBB_RxDoseUsers	tissue-chrom-baseline
Foreskin_Fibroblast_Primary_Cells_skin02__H3K4me1	2.9413e-08	3.12656e-08	0.173417		UKBB_RxDoseUsers	tissue-chrom-baseline
Foreskin_Fibroblast_Primary_Cells_skin02__H3K4me3	6.28963e-08	6.21763e-08	0.155869		UKBB_RxDoseUsers	tissue-chrom-baseline
Foreskin_Keratinocyte_Primary_Cells_skin02__DNase	-1.21357e-07	5.18587e-08	0.990362		UKBB_RxDoseUsers	tissue-chrom-baseline
Foreskin_Keratinocyte_Primary_Cells_skin02__H3K36me3	3.14586e-08	3.49376e-08	0.183948		UKBB_RxDoseUsers	tissue-chrom-baseline
Foreskin_Keratinocyte_Primary_Cells_skin02__H3K4me1	-1.23105e-07	3.97534e-08	0.999022		UKBB_RxDoseUsers	tissue-chrom-baseline
Foreskin_Keratinocyte_Primary_Cells_skin02__H3K4me3	-1.84937e-07	1.14601e-07	0.946709		UKBB_RxDoseUsers	tissue-chrom-baseline
Foreskin_Keratinocyte_Primary_Cells_skin03__H3K27ac	-1.19688e-07	3.46955e-08	0.999719		UKBB_RxDoseUsers	tissue-chrom-baseline
Foreskin_Keratinocyte_Primary_Cells_skin03__H3K36me3	8.7136e-09	1.99092e-08	0.330814		UKBB_RxDoseUsers	tissue-chrom-baseline
Foreskin_Keratinocyte_Primary_Cells_skin03__H3K4me1	-8.37189e-08	2.70669e-08	0.999009		UKBB_RxDoseUsers	tissue-chrom-baseline
Foreskin_Keratinocyte_Primary_Cells_skin03__H3K4me3	-1.7946e-07	8.42845e-08	0.983382		UKBB_RxDoseUsers	tissue-chrom-baseline
Foreskin_Melanocyte_Primary_Cells_skin01__DNase	3.92836e-08	5.62637e-08	0.242524		UKBB_RxDoseUsers	tissue-chrom-baseline
Foreskin_Melanocyte_Primary_Cells_skin01__H3K27ac	6.34311e-08	8.3384e-08	0.223415		UKBB_RxDoseUsers	tissue-chrom-baseline
Foreskin_Melanocyte_Primary_Cells_skin01__H3K36me3	1.90372e-08	6.01869e-08	0.375887		UKBB_RxDoseUsers	tissue-chrom-baseline
Foreskin_Melanocyte_Primary_Cells_skin01__H3K4me1	3.10545e-08	7.01156e-08	0.328918		UKBB_RxDoseUsers	tissue-chrom-baseline
Foreskin_Melanocyte_Primary_Cells_skin01__H3K4me3	5.63734e-08	1.14221e-07	0.310814		UKBB_RxDoseUsers	tissue-chrom-baseline
Foreskin_Melanocyte_Primary_Cells_skin03__H3K27ac	7.69836e-09	4.38133e-08	0.430261		UKBB_RxDoseUsers	tissue-chrom-baseline
Foreskin_Melanocyte_Primary_Cells_skin03__H3K36me3	-1.31739e-08	2.52885e-08	0.698797		UKBB_RxDoseUsers	tissue-chrom-baseline
Foreskin_Melanocyte_Primary_Cells_skin03__H3K4me1	1.16733e-08	2.53952e-08	0.322879		UKBB_RxDoseUsers	tissue-chrom-baseline
Foreskin_Melanocyte_Primary_Cells_skin03__H3K4me3	2.13549e-09	1.13374e-07	0.492486		UKBB_RxDoseUsers	tissue-chrom-baseline
Ganglion_Eminence_derived_primary_cultured_neurospheres__H3K36me3	2.8234e-08	4.09602e-08	0.245317		UKBB_RxDoseUsers	tissue-chrom-baseline
Ganglion_Eminence_derived_primary_cultured_neurospheres__H3K4me1	-1.79977e-08	4.83967e-08	0.645008		UKBB_RxDoseUsers	tissue-chrom-baseline
Ganglion_Eminence_derived_primary_cultured_neurospheres__H3K4me3	-1.40071e-08	1.12629e-07	0.549487		UKBB_RxDoseUsers	tissue-chrom-baseline
Gastric__DNase	-9.37024e-08	1.1218e-07	0.798221		UKBB_RxDoseUsers	tissue-chrom-baseline
Gastric__H3K27ac	-1.57322e-07	7.00484e-08	0.987645		UKBB_RxDoseUsers	tissue-chrom-baseline
Gastric__H3K36me3	2.40309e-08	4.66929e-08	0.303396		UKBB_RxDoseUsers	tissue-chrom-baseline
Gastric__H3K4me1	1.33783e-09	6.20549e-08	0.4914		UKBB_RxDoseUsers	tissue-chrom-baseline
Gastric__H3K4me3	-4.62883e-08	1.46558e-07	0.623936		UKBB_RxDoseUsers	tissue-chrom-baseline
HMEC_Mammary_Epithelial_Primary_Cells__DNase	-7.05525e-08	6.39722e-08	0.864956		UKBB_RxDoseUsers	tissue-chrom-baseline
HMEC_Mammary_Epithelial_Primary_Cells__H3K27ac	-1.17492e-07	3.80202e-08	0.999		UKBB_RxDoseUsers	tissue-chrom-baseline
HMEC_Mammary_Epithelial_Primary_Cells__H3K36me3	1.62582e-08	5.387e-08	0.3814		UKBB_RxDoseUsers	tissue-chrom-baseline
HMEC_Mammary_Epithelial_Primary_Cells__H3K4me1	-5.31155e-08	3.18072e-08	0.952532		UKBB_RxDoseUsers	tissue-chrom-baseline
HMEC_Mammary_Epithelial_Primary_Cells__H3K4me3	-2.23362e-07	1.36818e-07	0.948718		UKBB_RxDoseUsers	tissue-chrom-baseline
HMEC_Mammary_Epithelial_Primary_Cells__H3K9ac	-2.12015e-07	6.57174e-08	0.999373		UKBB_RxDoseUsers	tissue-chrom-baseline
Left_Ventricle__H3K27ac	6.88339e-08	3.5445e-08	0.0260689		UKBB_RxDoseUsers	tissue-chrom-baseline
Left_Ventricle__H3K36me3	-2.58121e-08	4.73331e-08	0.707236		UKBB_RxDoseUsers	tissue-chrom-baseline
Left_Ventricle__H3K4me1	9.68832e-08	4.3736e-08	0.0133737		UKBB_RxDoseUsers	tissue-chrom-baseline
Left_Ventricle__H3K4me3	1.79549e-08	1.61538e-07	0.455749		UKBB_RxDoseUsers	tissue-chrom-baseline
Mammary_ENTEX__H3K27ac	-3.81255e-08	2.73416e-08	0.918404		UKBB_RxDoseUsers	tissue-chrom-baseline
Mammary_ENTEX__H3K36me3	-1.98735e-08	3.23703e-08	0.730373		UKBB_RxDoseUsers	tissue-chrom-baseline
Mammary_ENTEX__H3K4me1	5.11687e-08	6.61834e-08	0.219721		UKBB_RxDoseUsers	tissue-chrom-baseline
Mammary_ENTEX__H3K4me3	-1.48882e-07	7.77237e-08	0.972287		UKBB_RxDoseUsers	tissue-chrom-baseline
NHDF-Ad_Adult_Dermal_Fibroblast_Primary_Cells__DNase	9.49162e-08	6.99177e-08	0.0873045		UKBB_RxDoseUsers	tissue-chrom-baseline
NHDF-Ad_Adult_Dermal_Fibroblast_Primary_Cells__H3K27ac	-2.49357e-08	5.33367e-08	0.679934		UKBB_RxDoseUsers	tissue-chrom-baseline
NHDF-Ad_Adult_Dermal_Fibroblast_Primary_Cells__H3K36me3	1.04099e-07	9.85011e-08	0.145295		UKBB_RxDoseUsers	tissue-chrom-baseline
NHDF-Ad_Adult_Dermal_Fibroblast_Primary_Cells__H3K4me1	1.92621e-08	4.31035e-08	0.327481		UKBB_RxDoseUsers	tissue-chrom-baseline
NHDF-Ad_Adult_Dermal_Fibroblast_Primary_Cells__H3K4me3	1.58757e-07	1.61344e-07	0.162565		UKBB_RxDoseUsers	tissue-chrom-baseline
NHDF-Ad_Adult_Dermal_Fibroblast_Primary_Cells__H3K9ac	-1.74522e-08	9.68632e-08	0.571492		UKBB_RxDoseUsers	tissue-chrom-baseline
NHEK-Epidermal_Keratinocyte_Primary_Cells__DNase	-1.63663e-07	5.13593e-08	0.99928		UKBB_RxDoseUsers	tissue-chrom-baseline
NHEK-Epidermal_Keratinocyte_Primary_Cells__H3K27ac	-1.15826e-07	3.31628e-08	0.999761		UKBB_RxDoseUsers	tissue-chrom-baseline
NHEK-Epidermal_Keratinocyte_Primary_Cells__H3K36me3	1.87043e-09	3.43465e-08	0.478285		UKBB_RxDoseUsers	tissue-chrom-baseline
NHEK-Epidermal_Keratinocyte_Primary_Cells__H3K4me1	-8.68664e-08	2.5895e-08	0.999603		UKBB_RxDoseUsers	tissue-chrom-baseline
NHEK-Epidermal_Keratinocyte_Primary_Cells__H3K4me3	-2.01239e-07	8.32944e-08	0.992154		UKBB_RxDoseUsers	tissue-chrom-baseline
NHEK-Epidermal_Keratinocyte_Primary_Cells__H3K9ac	-2.02593e-07	5.13408e-08	0.99996		UKBB_RxDoseUsers	tissue-chrom-baseline
Osteoblast_Primary_Cells__H3K27ac	5.91774e-09	3.08801e-08	0.424014		UKBB_RxDoseUsers	tissue-chrom-baseline
Osteoblast_Primary_Cells__H3K36me3	4.71261e-10	2.81421e-08	0.49332		UKBB_RxDoseUsers	tissue-chrom-baseline
Osteoblast_Primary_Cells__H3K4me1	1.12454e-08	3.06442e-08	0.356822		UKBB_RxDoseUsers	tissue-chrom-baseline
Osteoblast_Primary_Cells__H3K4me3	-1.84319e-08	9.7096e-08	0.57528		UKBB_RxDoseUsers	tissue-chrom-baseline
Pancreatic_Islets__H3K27ac	-1.28432e-07	9.21517e-08	0.918295		UKBB_RxDoseUsers	tissue-chrom-baseline
Pancreatic_Islets__H3K36me3	1.72351e-08	7.32221e-08	0.406957		UKBB_RxDoseUsers	tissue-chrom-baseline
Pancreatic_Islets__H3K4me1	2.78939e-08	3.60261e-08	0.219386		UKBB_RxDoseUsers	tissue-chrom-baseline
Pancreatic_Islets__H3K4me3	-1.26286e-07	1.39645e-07	0.817092		UKBB_RxDoseUsers	tissue-chrom-baseline
Pancreatic_Islets__H3K9ac	-1.19636e-07	1.39001e-07	0.805293		UKBB_RxDoseUsers	tissue-chrom-baseline
Placenta_Amnion__H3K27ac	-8.31786e-08	7.51259e-08	0.865894		UKBB_RxDoseUsers	tissue-chrom-baseline
Placenta_Amnion__H3K36me3	2.27891e-08	4.1216e-08	0.290159		UKBB_RxDoseUsers	tissue-chrom-baseline
Placenta_Amnion__H3K4me1	-2.21628e-08	3.44215e-08	0.740169		UKBB_RxDoseUsers	tissue-chrom-baseline
Placenta_Amnion__H3K4me3	-1.67656e-08	1.58325e-07	0.542167		UKBB_RxDoseUsers	tissue-chrom-baseline
Placenta__DNase	-5.5588e-09	5.66056e-08	0.539114		UKBB_RxDoseUsers	tissue-chrom-baseline
Placenta__H3K27ac	-1.12181e-09	2.76032e-08	0.516209		UKBB_RxDoseUsers	tissue-chrom-baseline
Placenta__H3K36me3	4.89595e-08	4.4017e-08	0.133008		UKBB_RxDoseUsers	tissue-chrom-baseline
Placenta__H3K4me1	6.11608e-09	3.23598e-08	0.425045		UKBB_RxDoseUsers	tissue-chrom-baseline
Placenta__H3K4me3	-5.63147e-08	1.31122e-07	0.666214		UKBB_RxDoseUsers	tissue-chrom-baseline
Primary_B_cells_from_cord_blood__H3K36me3	2.78698e-08	9.69937e-08	0.386928		UKBB_RxDoseUsers	tissue-chrom-baseline
Primary_B_cells_from_cord_blood__H3K4me1	3.03796e-09	3.14741e-08	0.461553		UKBB_RxDoseUsers	tissue-chrom-baseline
Primary_B_cells_from_cord_blood__H3K4me3	-6.72249e-08	1.50099e-07	0.672876		UKBB_RxDoseUsers	tissue-chrom-baseline
Primary_B_cells_from_peripheral_blood__DNase	-4.43454e-09	6.27196e-08	0.528183		UKBB_RxDoseUsers	tissue-chrom-baseline
Primary_B_cells_from_peripheral_blood__H3K27ac	-3.97645e-08	3.98455e-08	0.840852		UKBB_RxDoseUsers	tissue-chrom-baseline
Primary_B_cells_from_peripheral_blood__H3K36me3	3.06461e-09	2.3069e-08	0.447158		UKBB_RxDoseUsers	tissue-chrom-baseline
Primary_B_cells_from_peripheral_blood__H3K4me1	-1.56788e-08	2.35367e-08	0.747339		UKBB_RxDoseUsers	tissue-chrom-baseline
Primary_B_cells_from_peripheral_blood__H3K4me3	1.1584e-07	1.44307e-07	0.211064		UKBB_RxDoseUsers	tissue-chrom-baseline
Primary_Natural_Killer_cells_from_peripheral_blood__DNase	2.4849e-08	7.61379e-08	0.372073		UKBB_RxDoseUsers	tissue-chrom-baseline
Primary_Natural_Killer_cells_from_peripheral_blood__H3K27ac	-4.42474e-09	4.85236e-08	0.536328		UKBB_RxDoseUsers	tissue-chrom-baseline
Primary_Natural_Killer_cells_from_peripheral_blood__H3K36me3	-9.37978e-09	3.32206e-08	0.611162		UKBB_RxDoseUsers	tissue-chrom-baseline
Primary_Natural_Killer_cells_from_peripheral_blood__H3K4me1	-9.04404e-09	3.13711e-08	0.613438		UKBB_RxDoseUsers	tissue-chrom-baseline
Primary_Natural_Killer_cells_from_peripheral_blood__H3K4me3	-1.38963e-07	1.56007e-07	0.813468		UKBB_RxDoseUsers	tissue-chrom-baseline
Primary_T_cells_effector_memory_enriched_from_peripheral_blood__H3K27ac	-4.18759e-08	5.02928e-08	0.797477		UKBB_RxDoseUsers	tissue-chrom-baseline
Primary_T_cells_effector_memory_enriched_from_peripheral_blood__H3K36me3	1.78269e-08	3.84702e-08	0.32154		UKBB_RxDoseUsers	tissue-chrom-baseline
Primary_T_cells_effector_memory_enriched_from_peripheral_blood__H3K4me1	-1.99866e-08	4.40935e-08	0.674826		UKBB_RxDoseUsers	tissue-chrom-baseline
Primary_T_cells_effector_memory_enriched_from_peripheral_blood__H3K4me3	-1.78774e-07	1.13455e-07	0.942455		UKBB_RxDoseUsers	tissue-chrom-baseline
Primary_T_cells_from_cord_blood__DNase	-4.52123e-08	8.43094e-08	0.704113		UKBB_RxDoseUsers	tissue-chrom-baseline
Primary_T_cells_from_cord_blood__H3K36me3	8.14424e-08	6.09664e-08	0.090798		UKBB_RxDoseUsers	tissue-chrom-baseline
Primary_T_cells_from_cord_blood__H3K4me1	-3.57747e-08	5.11369e-08	0.757907		UKBB_RxDoseUsers	tissue-chrom-baseline
Primary_T_cells_from_cord_blood__H3K4me3	-4.2657e-08	1.42566e-07	0.617609		UKBB_RxDoseUsers	tissue-chrom-baseline
Primary_T_cells_from_peripheral_blood__DNase	-1.29785e-08	6.46559e-08	0.579546		UKBB_RxDoseUsers	tissue-chrom-baseline
Primary_T_cells_from_peripheral_blood__H3K27ac	-3.72275e-08	4.15541e-08	0.814841		UKBB_RxDoseUsers	tissue-chrom-baseline
Primary_T_cells_from_peripheral_blood__H3K36me3	2.30053e-08	3.08525e-08	0.227938		UKBB_RxDoseUsers	tissue-chrom-baseline
Primary_T_cells_from_peripheral_blood__H3K4me1	-1.31146e-08	2.92287e-08	0.673172		UKBB_RxDoseUsers	tissue-chrom-baseline
Primary_T_cells_from_peripheral_blood__H3K4me3	-4.96084e-08	1.2979e-07	0.648851		UKBB_RxDoseUsers	tissue-chrom-baseline
Primary_T_helper_17_cells_PMA-I_stimulated__H3K27ac	-2.58023e-08	5.20997e-08	0.689788		UKBB_RxDoseUsers	tissue-chrom-baseline
Primary_T_helper_17_cells_PMA-I_stimulated__H3K36me3	3.02186e-08	3.46646e-08	0.191675		UKBB_RxDoseUsers	tissue-chrom-baseline
Primary_T_helper_17_cells_PMA-I_stimulated__H3K4me1	1.36852e-09	3.16111e-08	0.482734		UKBB_RxDoseUsers	tissue-chrom-baseline
Primary_T_helper_17_cells_PMA-I_stimulated__H3K4me3	3.0393e-08	8.7113e-08	0.363585		UKBB_RxDoseUsers	tissue-chrom-baseline
Primary_T_helper_cells_PMA-I_stimulated__H3K27ac	-1.85268e-08	2.93524e-08	0.73604		UKBB_RxDoseUsers	tissue-chrom-baseline
Primary_T_helper_cells_PMA-I_stimulated__H3K36me3	3.23198e-08	2.90157e-08	0.132667		UKBB_RxDoseUsers	tissue-chrom-baseline
Primary_T_helper_cells_PMA-I_stimulated__H3K4me1	7.95107e-09	2.43505e-08	0.372013		UKBB_RxDoseUsers	tissue-chrom-baseline
Primary_T_helper_cells_PMA-I_stimulated__H3K4me3	-1.21073e-08	6.25504e-08	0.57674		UKBB_RxDoseUsers	tissue-chrom-baseline
Primary_T_helper_cells_from_peripheral_blood__H3K27ac	-6.22336e-08	5.32473e-08	0.878751		UKBB_RxDoseUsers	tissue-chrom-baseline
Primary_T_helper_cells_from_peripheral_blood__H3K36me3	1.6286e-08	2.62705e-08	0.26765		UKBB_RxDoseUsers	tissue-chrom-baseline
Primary_T_helper_cells_from_peripheral_blood__H3K4me1	-7.8761e-09	2.75281e-08	0.612603		UKBB_RxDoseUsers	tissue-chrom-baseline
Primary_T_helper_cells_from_peripheral_blood__H3K4me3	3.33658e-08	1.10614e-07	0.381462		UKBB_RxDoseUsers	tissue-chrom-baseline
Primary_T_helper_memory_cells_from_peripheral_blood_1__H3K27ac	-6.61179e-08	5.64797e-08	0.87913		UKBB_RxDoseUsers	tissue-chrom-baseline
Primary_T_helper_memory_cells_from_peripheral_blood_1__H3K36me3	3.24424e-08	4.59969e-08	0.240306		UKBB_RxDoseUsers	tissue-chrom-baseline
Primary_T_helper_memory_cells_from_peripheral_blood_1__H3K4me1	1.37149e-08	2.95301e-08	0.321167		UKBB_RxDoseUsers	tissue-chrom-baseline
Primary_T_helper_memory_cells_from_peripheral_blood_1__H3K4me3	-8.86053e-08	9.64532e-08	0.820857		UKBB_RxDoseUsers	tissue-chrom-baseline
Primary_T_helper_memory_cells_from_peripheral_blood_2__H3K27ac	-3.08621e-08	5.21444e-08	0.723028		UKBB_RxDoseUsers	tissue-chrom-baseline
Primary_T_helper_memory_cells_from_peripheral_blood_2__H3K36me3	2.7669e-08	5.7032e-08	0.313785		UKBB_RxDoseUsers	tissue-chrom-baseline
Primary_T_helper_memory_cells_from_peripheral_blood_2__H3K4me1	1.06382e-08	2.76817e-08	0.350377		UKBB_RxDoseUsers	tissue-chrom-baseline
Primary_T_helper_memory_cells_from_peripheral_blood_2__H3K4me3	-2.16102e-07	1.07796e-07	0.977504		UKBB_RxDoseUsers	tissue-chrom-baseline
Primary_T_helper_naive_cells_from_peripheral_blood_1__H3K27ac	-1.46578e-07	7.95348e-08	0.967331		UKBB_RxDoseUsers	tissue-chrom-baseline
Primary_T_helper_naive_cells_from_peripheral_blood_1__H3K36me3	5.33546e-08	4.22622e-08	0.103391		UKBB_RxDoseUsers	tissue-chrom-baseline
Primary_T_helper_naive_cells_from_peripheral_blood_1__H3K4me1	-1.22388e-08	3.10177e-08	0.653422		UKBB_RxDoseUsers	tissue-chrom-baseline
Primary_T_helper_naive_cells_from_peripheral_blood_1__H3K4me3	-1.27177e-07	9.64643e-08	0.906312		UKBB_RxDoseUsers	tissue-chrom-baseline
Primary_T_helper_naive_cells_from_peripheral_blood_2__H3K27ac	-3.74576e-08	3.95729e-08	0.828065		UKBB_RxDoseUsers	tissue-chrom-baseline
Primary_T_helper_naive_cells_from_peripheral_blood_2__H3K36me3	3.49463e-08	3.5579e-08	0.162997		UKBB_RxDoseUsers	tissue-chrom-baseline
Primary_T_helper_naive_cells_from_peripheral_blood_2__H3K4me1	-1.1467e-08	2.65621e-08	0.667022		UKBB_RxDoseUsers	tissue-chrom-baseline
Primary_T_helper_naive_cells_from_peripheral_blood_2__H3K4me3	-7.02829e-08	8.77643e-08	0.78838		UKBB_RxDoseUsers	tissue-chrom-baseline
Primary_T_helper_naive_cells_from_peripheral_blood__H3K9ac	-4.35583e-08	9.23674e-08	0.681386		UKBB_RxDoseUsers	tissue-chrom-baseline
Primary_T_killer_memory_cells_from_peripheral_blood__H3K27ac	-1.83521e-08	6.14518e-08	0.617394		UKBB_RxDoseUsers	tissue-chrom-baseline
Primary_T_killer_memory_cells_from_peripheral_blood__H3K36me3	6.5667e-08	5.25771e-08	0.105839		UKBB_RxDoseUsers	tissue-chrom-baseline
Primary_T_killer_memory_cells_from_peripheral_blood__H3K4me1	-2.10997e-09	3.49981e-08	0.524037		UKBB_RxDoseUsers	tissue-chrom-baseline
Primary_T_killer_memory_cells_from_peripheral_blood__H3K4me3	-1.04891e-07	1.04562e-07	0.842103		UKBB_RxDoseUsers	tissue-chrom-baseline
Primary_T_killer_naive_cells_from_peripheral_blood__H3K27ac	-9.84617e-08	7.44252e-08	0.907076		UKBB_RxDoseUsers	tissue-chrom-baseline
Primary_T_killer_naive_cells_from_peripheral_blood__H3K36me3	1.17842e-08	5.17448e-08	0.409925		UKBB_RxDoseUsers	tissue-chrom-baseline
Primary_T_killer_naive_cells_from_peripheral_blood__H3K4me1	-5.96741e-09	2.80436e-08	0.584255		UKBB_RxDoseUsers	tissue-chrom-baseline
Primary_T_killer_naive_cells_from_peripheral_blood__H3K4me3	2.53467e-08	1.31994e-07	0.42386		UKBB_RxDoseUsers	tissue-chrom-baseline
Primary_T_killer_naive_cells_from_peripheral_blood__H3K9ac	-6.04812e-08	1.18223e-07	0.695529		UKBB_RxDoseUsers	tissue-chrom-baseline
Primary_T_regulatory_cells_from_peripheral_blood__H3K27ac	-2.75888e-08	3.69671e-08	0.772259		UKBB_RxDoseUsers	tissue-chrom-baseline
Primary_T_regulatory_cells_from_peripheral_blood__H3K36me3	2.95247e-08	2.77275e-08	0.143479		UKBB_RxDoseUsers	tissue-chrom-baseline
Primary_T_regulatory_cells_from_peripheral_blood__H3K4me1	-3.61661e-08	3.4194e-08	0.854898		UKBB_RxDoseUsers	tissue-chrom-baseline
Primary_T_regulatory_cells_from_peripheral_blood__H3K4me3	-6.86236e-08	8.6677e-08	0.785737		UKBB_RxDoseUsers	tissue-chrom-baseline
Primary_hematopoietic_stem_cells_G-CSF-mobilized_Female__DNase	1.26182e-07	7.94928e-08	0.0562177		UKBB_RxDoseUsers	tissue-chrom-baseline
Primary_hematopoietic_stem_cells_G-CSF-mobilized_Female__H3K27ac	-1.50928e-08	4.13677e-08	0.642387		UKBB_RxDoseUsers	tissue-chrom-baseline
Primary_hematopoietic_stem_cells_G-CSF-mobilized_Female__H3K36me3	-3.07537e-08	2.69803e-08	0.872828		UKBB_RxDoseUsers	tissue-chrom-baseline
Primary_hematopoietic_stem_cells_G-CSF-mobilized_Female__H3K4me1	-1.5842e-09	2.40317e-08	0.52628		UKBB_RxDoseUsers	tissue-chrom-baseline
Primary_hematopoietic_stem_cells_G-CSF-mobilized_Female__H3K4me3	1.24466e-07	1.01771e-07	0.110666		UKBB_RxDoseUsers	tissue-chrom-baseline
Primary_hematopoietic_stem_cells_G-CSF-mobilized_Male__DNase	1.02275e-07	9.42727e-08	0.138987		UKBB_RxDoseUsers	tissue-chrom-baseline
Primary_hematopoietic_stem_cells_G-CSF-mobilized_Male__H3K36me3	-2.59971e-08	2.48133e-08	0.852613		UKBB_RxDoseUsers	tissue-chrom-baseline
Primary_hematopoietic_stem_cells_G-CSF-mobilized_Male__H3K4me1	8.45996e-10	2.75506e-08	0.487752		UKBB_RxDoseUsers	tissue-chrom-baseline
Primary_hematopoietic_stem_cells_G-CSF-mobilized_Male__H3K4me3	7.63424e-08	7.00887e-08	0.138027		UKBB_RxDoseUsers	tissue-chrom-baseline
Primary_hematopoietic_stem_cells__H3K36me3	-1.12686e-08	6.46146e-08	0.569223		UKBB_RxDoseUsers	tissue-chrom-baseline
Primary_hematopoietic_stem_cells__H3K4me1	4.30516e-08	5.77774e-08	0.228097		UKBB_RxDoseUsers	tissue-chrom-baseline
Primary_hematopoietic_stem_cells__H3K4me3	7.90866e-08	1.42538e-07	0.2895		UKBB_RxDoseUsers	tissue-chrom-baseline
Primary_hematopoietic_stem_cells_short_term_culture__H3K36me3	4.03443e-08	3.12172e-08	0.098114		UKBB_RxDoseUsers	tissue-chrom-baseline
Primary_hematopoietic_stem_cells_short_term_culture__H3K4me1	3.59288e-08	3.33428e-08	0.140616		UKBB_RxDoseUsers	tissue-chrom-baseline
Primary_hematopoietic_stem_cells_short_term_culture__H3K4me3	3.98837e-08	1.20969e-07	0.370813		UKBB_RxDoseUsers	tissue-chrom-baseline
Primary_monocytes_from_peripheral_blood__DNase	6.52011e-08	8.83416e-08	0.23024		UKBB_RxDoseUsers	tissue-chrom-baseline
Primary_monocytes_from_peripheral_blood__H3K27ac	-2.84182e-08	4.61651e-08	0.730913		UKBB_RxDoseUsers	tissue-chrom-baseline
Primary_monocytes_from_peripheral_blood__H3K36me3	-1.34132e-08	2.25834e-08	0.723723		UKBB_RxDoseUsers	tissue-chrom-baseline
Primary_monocytes_from_peripheral_blood__H3K4me1	1.18198e-09	2.69485e-08	0.482508		UKBB_RxDoseUsers	tissue-chrom-baseline
Primary_monocytes_from_peripheral_blood__H3K4me3	-9.75039e-08	1.39157e-07	0.758247		UKBB_RxDoseUsers	tissue-chrom-baseline
Primary_mononuclear_cells_from_peripheral_blood__H3K27ac	-1.46701e-07	9.17199e-08	0.945139		UKBB_RxDoseUsers	tissue-chrom-baseline
Primary_mononuclear_cells_from_peripheral_blood__H3K36me3	5.10573e-09	3.51186e-08	0.442203		UKBB_RxDoseUsers	tissue-chrom-baseline
Primary_mononuclear_cells_from_peripheral_blood__H3K4me1	-1.01458e-07	9.28292e-08	0.862792		UKBB_RxDoseUsers	tissue-chrom-baseline
Primary_mononuclear_cells_from_peripheral_blood__H3K4me3	1.12696e-07	1.53883e-07	0.231978		UKBB_RxDoseUsers	tissue-chrom-baseline
Primary_mononuclear_cells_from_peripheral_blood__H3K9ac	1.59961e-08	8.53125e-08	0.425634		UKBB_RxDoseUsers	tissue-chrom-baseline
Primary_neutrophils_from_peripheral_blood__H3K36me3	-1.0053e-08	1.98178e-08	0.694018		UKBB_RxDoseUsers	tissue-chrom-baseline
Primary_neutrophils_from_peripheral_blood__H3K4me1	2.30205e-08	2.3304e-08	0.161617		UKBB_RxDoseUsers	tissue-chrom-baseline
Primary_neutrophils_from_peripheral_blood__H3K4me3	1.1445e-08	5.94049e-08	0.423612		UKBB_RxDoseUsers	tissue-chrom-baseline
Rectal_Mucosa_Donor_29__H3K27ac	-2.86111e-08	4.50465e-08	0.737333		UKBB_RxDoseUsers	tissue-chrom-baseline
Rectal_Mucosa_Donor_29__H3K36me3	-6.18506e-08	4.91072e-08	0.896076		UKBB_RxDoseUsers	tissue-chrom-baseline
Rectal_Mucosa_Donor_29__H3K4me1	-2.04461e-08	5.6884e-08	0.640365		UKBB_RxDoseUsers	tissue-chrom-baseline
Rectal_Mucosa_Donor_29__H3K4me3	-6.3982e-08	8.24101e-08	0.781239		UKBB_RxDoseUsers	tissue-chrom-baseline
Rectal_Mucosa_Donor_29__H3K9ac	-2.07311e-07	9.95612e-08	0.98134		UKBB_RxDoseUsers	tissue-chrom-baseline
Rectal_Mucosa_Donor_31__H3K27ac	-2.92559e-08	4.37462e-08	0.748177		UKBB_RxDoseUsers	tissue-chrom-baseline
Rectal_Mucosa_Donor_31__H3K36me3	-7.44196e-08	4.59822e-08	0.947217		UKBB_RxDoseUsers	tissue-chrom-baseline
Rectal_Mucosa_Donor_31__H3K4me1	-2.35722e-08	3.95658e-08	0.724336		UKBB_RxDoseUsers	tissue-chrom-baseline
Rectal_Mucosa_Donor_31__H3K4me3	-4.79387e-08	9.77791e-08	0.68803		UKBB_RxDoseUsers	tissue-chrom-baseline
Rectal_Mucosa_Donor_31__H3K9ac	-5.3423e-08	6.67979e-08	0.788078		UKBB_RxDoseUsers	tissue-chrom-baseline
Right_Atrium__H3K27ac	1.16445e-07	4.91785e-08	0.00894723		UKBB_RxDoseUsers	tissue-chrom-baseline
Right_Atrium__H3K36me3	-4.1068e-08	8.69458e-08	0.681658		UKBB_RxDoseUsers	tissue-chrom-baseline
Right_Atrium__H3K4me1	1.1604e-07	6.02832e-08	0.0271204		UKBB_RxDoseUsers	tissue-chrom-baseline
Right_Atrium__H3K4me3	9.16431e-08	1.46194e-07	0.265376		UKBB_RxDoseUsers	tissue-chrom-baseline
Right_Ventricle__H3K27ac	1.03689e-07	3.95689e-08	0.00439057		UKBB_RxDoseUsers	tissue-chrom-baseline
Right_Ventricle__H3K36me3	-1.17183e-08	5.01414e-08	0.592393		UKBB_RxDoseUsers	tissue-chrom-baseline
Right_Ventricle__H3K4me1	7.89638e-08	4.27418e-08	0.0323401		UKBB_RxDoseUsers	tissue-chrom-baseline
Right_Ventricle__H3K4me3	1.07744e-07	1.21971e-07	0.188522		UKBB_RxDoseUsers	tissue-chrom-baseline
Small_Intestine__DNase	-5.23602e-08	6.78679e-08	0.779795		UKBB_RxDoseUsers	tissue-chrom-baseline
Small_Intestine__H3K27ac	-4.27561e-08	5.6785e-08	0.774259		UKBB_RxDoseUsers	tissue-chrom-baseline
Small_Intestine__H3K36me3	-4.33083e-08	1.10438e-07	0.652527		UKBB_RxDoseUsers	tissue-chrom-baseline
Small_Intestine__H3K4me1	-1.83467e-08	6.70332e-08	0.607841		UKBB_RxDoseUsers	tissue-chrom-baseline
Small_Intestine__H3K4me3	-1.50794e-07	1.77276e-07	0.802509		UKBB_RxDoseUsers	tissue-chrom-baseline
Thymus__H3K27ac	-3.80334e-08	7.35945e-08	0.697351		UKBB_RxDoseUsers	tissue-chrom-baseline
Thymus__H3K36me3	1.86322e-08	5.79086e-08	0.37382		UKBB_RxDoseUsers	tissue-chrom-baseline
Thymus__H3K4me1	1.16904e-08	4.68648e-08	0.401507		UKBB_RxDoseUsers	tissue-chrom-baseline
Thymus__H3K4me3	5.34807e-08	1.5172e-07	0.362234		UKBB_RxDoseUsers	tissue-chrom-baseline
liver_ENTEX__H3K27ac	-2.20592e-08	3.28915e-08	0.748783		UKBB_RxDoseUsers	tissue-chrom-baseline
liver_ENTEX__H3K36me3	-3.2765e-08	3.96416e-08	0.795749		UKBB_RxDoseUsers	tissue-chrom-baseline
liver_ENTEX__H3K4me1	1.20701e-07	1.12053e-07	0.140699		UKBB_RxDoseUsers	tissue-chrom-baseline
liver_ENTEX__H3K4me3	-3.58912e-08	6.88836e-08	0.698831		UKBB_RxDoseUsers	tissue-chrom-baseline
skeletal_muscle_ENTEX__H3K27ac	-1.99229e-08	1.54942e-08	0.900749		UKBB_RxDoseUsers	tissue-chrom-baseline
skeletal_muscle_ENTEX__H3K36me3	-2.49688e-08	2.46324e-08	0.844626		UKBB_RxDoseUsers	tissue-chrom-baseline
skeletal_muscle_ENTEX__H3K4me1	-8.28924e-09	1.75472e-08	0.681679		UKBB_RxDoseUsers	tissue-chrom-baseline
skeletal_muscle_ENTEX__H3K4me3	-7.14088e-08	5.14468e-08	0.917434		UKBB_RxDoseUsers	tissue-chrom-baseline
A10.165.114.830.500.750.Subcutaneous.Fat..Abdominal	-1.14835e-10	3.71594e-09	0.512327	Adipose	UKBB_RxDoseUsers	tissue-genetic-baseline
A10.165.114.830.750.Subcutaneous.Fat	1.08907e-09	3.74868e-09	0.385709	Adipose	UKBB_RxDoseUsers	tissue-genetic-baseline
A11.329.114.Adipocytes	-4.93039e-09	3.57753e-09	0.915922	Adipose	UKBB_RxDoseUsers	tissue-genetic-baseline
Adipose_Subcutaneous	-1.44577e-09	3.22186e-09	0.673189	Adipose	UKBB_RxDoseUsers	tissue-genetic-baseline
Adipose_Visceral_(Omentum)	2.01685e-09	3.63064e-09	0.289274	Adipose	UKBB_RxDoseUsers	tissue-genetic-baseline
A02.835.583.443.800.800.Synovial.Fluid	1.5662e-09	4.5295e-09	0.364755	Blood/Immune	UKBB_RxDoseUsers	tissue-genetic-baseline
A10.549.400.Lymph.Nodes	-3.57578e-10	4.08473e-09	0.534879	Blood/Immune	UKBB_RxDoseUsers	tissue-genetic-baseline
A10.549.Lymphoid.Tissue	4.15254e-10	3.92343e-09	0.457855	Blood/Immune	UKBB_RxDoseUsers	tissue-genetic-baseline
A11.118.637.555.567.562.440.Precursor.Cells..B.Lymphoid	2.43484e-09	4.17582e-09	0.27992	Blood/Immune	UKBB_RxDoseUsers	tissue-genetic-baseline
A11.118.637.555.567.562.B.Lymphocytes	5.64089e-09	4.52215e-09	0.106127	Blood/Immune	UKBB_RxDoseUsers	tissue-genetic-baseline
A11.118.637.555.567.569.200.700.T.Lymphocytes..Regulatory	2.08474e-09	4.20755e-09	0.310133	Blood/Immune	UKBB_RxDoseUsers	tissue-genetic-baseline
A11.118.637.555.567.569.T.Lymphocytes	6.68619e-09	4.26687e-09	0.0585574	Blood/Immune	UKBB_RxDoseUsers	tissue-genetic-baseline
A11.118.637.Leukocytes	5.84192e-09	4.56372e-09	0.100259	Blood/Immune	UKBB_RxDoseUsers	tissue-genetic-baseline
A11.329.372.600.Macrophages..Alveolar	-2.99588e-11	3.76777e-09	0.503172	Blood/Immune	UKBB_RxDoseUsers	tissue-genetic-baseline
A11.443.Erythroid.Cells	-7.33205e-10	3.88435e-09	0.574859	Blood/Immune	UKBB_RxDoseUsers	tissue-genetic-baseline
A11.627.340.360.Granulocyte.Precursor.Cells	-2.2737e-10	4.194e-09	0.521617	Blood/Immune	UKBB_RxDoseUsers	tissue-genetic-baseline
A11.627.624.249.Monocyte.Macrophage.Precursor.Cells	5.44554e-09	4.31874e-09	0.103671	Blood/Immune	UKBB_RxDoseUsers	tissue-genetic-baseline
A11.627.635.Myeloid.Progenitor.Cells	6.92762e-09	4.23096e-09	0.0507772	Blood/Immune	UKBB_RxDoseUsers	tissue-genetic-baseline
A11.872.378.590.635.Granulocyte.Macrophage.Progenitor.Cells	6.0158e-09	4.4726e-09	0.0893071	Blood/Immune	UKBB_RxDoseUsers	tissue-genetic-baseline
A11.872.378.590.817.Megakaryocyte.Erythroid.Progenitor.Cells	-2.41672e-09	4.15401e-09	0.719643	Blood/Immune	UKBB_RxDoseUsers	tissue-genetic-baseline
A11.872.378.Hematopoietic.Stem.Cells	6.42682e-09	4.21112e-09	0.0634855	Blood/Immune	UKBB_RxDoseUsers	tissue-genetic-baseline
A15.145.229.188.Blood.Platelets	2.04488e-09	3.7809e-09	0.294308	Blood/Immune	UKBB_RxDoseUsers	tissue-genetic-baseline
A15.145.229.637.555.567.562.725.Plasma.Cells	1.7619e-09	4.27796e-09	0.340223	Blood/Immune	UKBB_RxDoseUsers	tissue-genetic-baseline
A15.145.229.637.555.567.569.200.CD4.Positive.T.Lymphocytes	2.36032e-09	4.0964e-09	0.282242	Blood/Immune	UKBB_RxDoseUsers	tissue-genetic-baseline
A15.145.229.637.555.Leukocytes..Mononuclear	5.91375e-09	4.56627e-09	0.097644	Blood/Immune	UKBB_RxDoseUsers	tissue-genetic-baseline
A15.145.229.Blood.Cells	2.58206e-09	4.30187e-09	0.27418	Blood/Immune	UKBB_RxDoseUsers	tissue-genetic-baseline
A15.145.300.Fetal.Blood	6.37972e-10	4.87729e-09	0.447965	Blood/Immune	UKBB_RxDoseUsers	tissue-genetic-baseline
A15.145.846.Serum	8.06385e-10	4.33177e-09	0.426161	Blood/Immune	UKBB_RxDoseUsers	tissue-genetic-baseline
A15.145.Blood	-7.60611e-10	4.40712e-09	0.568512	Blood/Immune	UKBB_RxDoseUsers	tissue-genetic-baseline
A15.378.316.580.Monocytes	1.42774e-09	4.24198e-09	0.368219	Blood/Immune	UKBB_RxDoseUsers	tissue-genetic-baseline
A15.378.316.Bone.Marrow.Cells	-1.70266e-09	4.38116e-09	0.651226	Blood/Immune	UKBB_RxDoseUsers	tissue-genetic-baseline
A15.382.490.315.583.Neutrophils	2.73842e-10	4.27089e-09	0.474438	Blood/Immune	UKBB_RxDoseUsers	tissue-genetic-baseline
A15.382.490.555.567.537.Killer.Cells..Natural	6.31018e-09	4.14653e-09	0.0640297	Blood/Immune	UKBB_RxDoseUsers	tissue-genetic-baseline
A15.382.490.555.567.622.Lymphocytes..Null	3.18144e-09	4.19043e-09	0.223862	Blood/Immune	UKBB_RxDoseUsers	tissue-genetic-baseline
A15.382.490.555.567.Lymphocytes	3.78854e-10	4.46667e-09	0.466203	Blood/Immune	UKBB_RxDoseUsers	tissue-genetic-baseline
A15.382.520.604.700.Spleen	-4.47301e-10	4.10526e-09	0.543382	Blood/Immune	UKBB_RxDoseUsers	tissue-genetic-baseline
A15.382.520.604.800.Palatine.Tonsil	3.59905e-10	4.17992e-09	0.465692	Blood/Immune	UKBB_RxDoseUsers	tissue-genetic-baseline
A15.382.680.Phagocytes	1.18461e-09	4.17419e-09	0.388284	Blood/Immune	UKBB_RxDoseUsers	tissue-genetic-baseline
A15.382.812.260.Dendritic.Cells	3.44208e-09	4.07387e-09	0.199078	Blood/Immune	UKBB_RxDoseUsers	tissue-genetic-baseline
A15.382.812.522.Macrophages	1.16867e-09	4.16752e-09	0.389576	Blood/Immune	UKBB_RxDoseUsers	tissue-genetic-baseline
A15.382.812.Mononuclear.Phagocyte.System	2.06777e-09	4.19009e-09	0.310833	Blood/Immune	UKBB_RxDoseUsers	tissue-genetic-baseline
A15.382.Immune.System	8.87453e-10	4.16098e-09	0.415554	Blood/Immune	UKBB_RxDoseUsers	tissue-genetic-baseline
Cells_EBV-transformed_lymphocytes	8.04835e-09	4.18107e-09	0.027118	Blood/Immune	UKBB_RxDoseUsers	tissue-genetic-baseline
Spleen	5.17748e-09	4.20484e-09	0.109103	Blood/Immune	UKBB_RxDoseUsers	tissue-genetic-baseline
Whole_Blood	-7.31776e-11	4.25526e-09	0.50686	Blood/Immune	UKBB_RxDoseUsers	tissue-genetic-baseline
A08.186.211.132.810.428.200.Cerebellum	4.37344e-09	3.46459e-09	0.103416	CNS	UKBB_RxDoseUsers	tissue-genetic-baseline
A08.186.211.132.Brain.Stem	2.88687e-09	3.64907e-09	0.214435	CNS	UKBB_RxDoseUsers	tissue-genetic-baseline
A08.186.211.464.405.Hippocampus	2.78118e-09	3.46162e-09	0.210863	CNS	UKBB_RxDoseUsers	tissue-genetic-baseline
A08.186.211.464.710.225.Entorhinal.Cortex	1.25796e-09	3.50907e-09	0.359988	CNS	UKBB_RxDoseUsers	tissue-genetic-baseline
A08.186.211.464.Limbic.System	2.3806e-09	3.51636e-09	0.249201	CNS	UKBB_RxDoseUsers	tissue-genetic-baseline
A08.186.211.653.Mesencephalon	6.30396e-10	3.77422e-09	0.433675	CNS	UKBB_RxDoseUsers	tissue-genetic-baseline
A08.186.211.730.317.357.352.435.Hypothalamo.Hypophyseal.System	1.63064e-09	4.44374e-09	0.356827	CNS	UKBB_RxDoseUsers	tissue-genetic-baseline
A08.186.211.730.317.357.Hypothalamus	4.04147e-09	4.42527e-09	0.18055	CNS	UKBB_RxDoseUsers	tissue-genetic-baseline
A08.186.211.730.317.Diencephalon	5.81632e-09	4.3892e-09	0.0925618	CNS	UKBB_RxDoseUsers	tissue-genetic-baseline
A08.186.211.730.885.287.249.487.Corpus.Striatum	-2.33529e-10	3.40606e-09	0.527331	CNS	UKBB_RxDoseUsers	tissue-genetic-baseline
A08.186.211.730.885.287.249.Basal.Ganglia	2.24617e-10	3.55048e-09	0.474778	CNS	UKBB_RxDoseUsers	tissue-genetic-baseline
A08.186.211.730.885.287.500.270.Frontal.Lobe	5.95031e-09	3.714e-09	0.0545633	CNS	UKBB_RxDoseUsers	tissue-genetic-baseline
A08.186.211.730.885.287.500.571.735.Visual.Cortex	2.00032e-10	3.46177e-09	0.476961	CNS	UKBB_RxDoseUsers	tissue-genetic-baseline
A08.186.211.730.885.287.500.670.Parietal.Lobe	4.44786e-09	3.69052e-09	0.114061	CNS	UKBB_RxDoseUsers	tissue-genetic-baseline
A08.186.211.730.885.287.500.Cerebral.Cortex	3.84783e-09	3.46886e-09	0.133661	CNS	UKBB_RxDoseUsers	tissue-genetic-baseline
A08.186.211.865.428.Metencephalon	2.96401e-09	3.45648e-09	0.195577	CNS	UKBB_RxDoseUsers	tissue-genetic-baseline
A08.186.211.Brain	6.94041e-09	3.60747e-09	0.0271836	CNS	UKBB_RxDoseUsers	tissue-genetic-baseline
A09.371.729.Retina	2.53441e-09	3.56187e-09	0.238375	CNS	UKBB_RxDoseUsers	tissue-genetic-baseline
A11.872.653.Neural.Stem.Cells	-4.11343e-09	4.22187e-09	0.83505	CNS	UKBB_RxDoseUsers	tissue-genetic-baseline
Brain_Amygdala	-8.23693e-10	3.19329e-09	0.601775	CNS	UKBB_RxDoseUsers	tissue-genetic-baseline
Brain_Anterior_cingulate_cortex_(BA24)	1.64452e-10	3.23102e-09	0.479703	CNS	UKBB_RxDoseUsers	tissue-genetic-baseline
Brain_Caudate_(basal_ganglia)	-2.29089e-10	3.15378e-09	0.528954	CNS	UKBB_RxDoseUsers	tissue-genetic-baseline
Brain_Cerebellar_Hemisphere	-4.84267e-09	3.3081e-09	0.928387	CNS	UKBB_RxDoseUsers	tissue-genetic-baseline
Brain_Cerebellum	-6.33131e-09	3.37717e-09	0.969586	CNS	UKBB_RxDoseUsers	tissue-genetic-baseline
Brain_Cortex	-1.05389e-09	3.24894e-09	0.627175	CNS	UKBB_RxDoseUsers	tissue-genetic-baseline
Brain_Frontal_Cortex_(BA9)	1.11874e-09	3.27174e-09	0.366197	CNS	UKBB_RxDoseUsers	tissue-genetic-baseline
Brain_Hippocampus	-4.13298e-10	3.2351e-09	0.550828	CNS	UKBB_RxDoseUsers	tissue-genetic-baseline
Brain_Hypothalamus	-1.35559e-09	3.2171e-09	0.663258	CNS	UKBB_RxDoseUsers	tissue-genetic-baseline
Brain_Nucleus_accumbens_(basal_ganglia)	3.6569e-10	3.19171e-09	0.454391	CNS	UKBB_RxDoseUsers	tissue-genetic-baseline
Brain_Putamen_(basal_ganglia)	-1.86101e-10	3.1965e-09	0.523213	CNS	UKBB_RxDoseUsers	tissue-genetic-baseline
Brain_Spinal_cord_(cervical_c-1)	-4.34422e-09	3.11085e-09	0.918714	CNS	UKBB_RxDoseUsers	tissue-genetic-baseline
Brain_Substantia_nigra	-2.41237e-09	3.24319e-09	0.771509	CNS	UKBB_RxDoseUsers	tissue-genetic-baseline
Nerve_Tibial	-3.11113e-10	3.31541e-09	0.537381	CNS	UKBB_RxDoseUsers	tissue-genetic-baseline
Pituitary	-4.48057e-09	3.36271e-09	0.90864	CNS	UKBB_RxDoseUsers	tissue-genetic-baseline
A07.231.114.Arteries	2.22203e-09	4.18577e-09	0.297761	Cardiovascular	UKBB_RxDoseUsers	tissue-genetic-baseline
A07.231.908.670.874.Umbilical.Veins	-5.5672e-09	4.1577e-09	0.909716	Cardiovascular	UKBB_RxDoseUsers	tissue-genetic-baseline
A07.231.908.Veins	-2.75752e-09	4.15733e-09	0.746428	Cardiovascular	UKBB_RxDoseUsers	tissue-genetic-baseline
A07.231.Blood.Vessels	-2.32286e-09	4.51219e-09	0.696652	Cardiovascular	UKBB_RxDoseUsers	tissue-genetic-baseline
A07.541.358.100.Atrial.Appendage	4.32518e-10	3.63209e-09	0.452605	Cardiovascular	UKBB_RxDoseUsers	tissue-genetic-baseline
A07.541.358.Heart.Atria	-2.37261e-09	3.58159e-09	0.746158	Cardiovascular	UKBB_RxDoseUsers	tissue-genetic-baseline
A07.541.510.110.Aortic.Valve	2.56251e-09	3.66529e-09	0.242236	Cardiovascular	UKBB_RxDoseUsers	tissue-genetic-baseline
A07.541.560.Heart.Ventricles	-2.86299e-09	3.80144e-09	0.774315	Cardiovascular	UKBB_RxDoseUsers	tissue-genetic-baseline
A07.541.Heart	-4.1489e-09	3.70374e-09	0.868684	Cardiovascular	UKBB_RxDoseUsers	tissue-genetic-baseline
Artery_Aorta	3.6147e-09	3.4818e-09	0.149595	Cardiovascular	UKBB_RxDoseUsers	tissue-genetic-baseline
Artery_Coronary	4.2432e-09	3.47475e-09	0.111014	Cardiovascular	UKBB_RxDoseUsers	tissue-genetic-baseline
Artery_Tibial	3.7782e-09	3.319e-09	0.127486	Cardiovascular	UKBB_RxDoseUsers	tissue-genetic-baseline
Heart_Atrial_Appendage	-7.13079e-09	3.33697e-09	0.983697	Cardiovascular	UKBB_RxDoseUsers	tissue-genetic-baseline
Heart_Left_Ventricle	-2.86131e-09	3.74466e-09	0.777598	Cardiovascular	UKBB_RxDoseUsers	tissue-genetic-baseline
A03.556.124.369.Intestinal.Mucosa	5.52886e-10	3.94293e-09	0.444242	Digestive	UKBB_RxDoseUsers	tissue-genetic-baseline
A03.556.124.526.767.Rectum	-6.94218e-09	4.29606e-09	0.946946	Digestive	UKBB_RxDoseUsers	tissue-genetic-baseline
A03.556.124.684.Intestine..Small	-4.15382e-09	4.25459e-09	0.835546	Digestive	UKBB_RxDoseUsers	tissue-genetic-baseline
A03.556.124.Intestines	-6.46296e-09	4.07066e-09	0.943822	Digestive	UKBB_RxDoseUsers	tissue-genetic-baseline
A03.556.249.124.Ileum	-6.22296e-09	4.0865e-09	0.936097	Digestive	UKBB_RxDoseUsers	tissue-genetic-baseline
A03.556.249.249.209.Cecum	-4.50785e-09	3.99378e-09	0.870491	Digestive	UKBB_RxDoseUsers	tissue-genetic-baseline
A03.556.249.249.356.668.Colon..Sigmoid	-6.18146e-09	3.8549e-09	0.945592	Digestive	UKBB_RxDoseUsers	tissue-genetic-baseline
A03.556.249.249.356.Colon	-9.07623e-09	4.07282e-09	0.987076	Digestive	UKBB_RxDoseUsers	tissue-genetic-baseline
A03.556.500.760.464.Parotid.Gland	-9.38243e-09	4.28388e-09	0.985744	Digestive	UKBB_RxDoseUsers	tissue-genetic-baseline
A03.556.500.760.Salivary.Glands	-7.60157e-09	4.27347e-09	0.962362	Digestive	UKBB_RxDoseUsers	tissue-genetic-baseline
A03.556.875.500.Esophagus	-2.37044e-11	4.05279e-09	0.502333	Digestive	UKBB_RxDoseUsers	tissue-genetic-baseline
A03.556.875.875.Stomach	1.70869e-09	4.1844e-09	0.341509	Digestive	UKBB_RxDoseUsers	tissue-genetic-baseline
A03.556.875.Upper.Gastrointestinal.Tract	-2.23119e-10	4.08906e-09	0.521757	Digestive	UKBB_RxDoseUsers	tissue-genetic-baseline
A03.556.Gastrointestinal.Tract	-7.04554e-09	3.99489e-09	0.961103	Digestive	UKBB_RxDoseUsers	tissue-genetic-baseline
Colon_Sigmoid	1.09007e-10	3.55083e-09	0.487755	Digestive	UKBB_RxDoseUsers	tissue-genetic-baseline
Colon_Transverse	6.18491e-10	3.78594e-09	0.435115	Digestive	UKBB_RxDoseUsers	tissue-genetic-baseline
Esophagus_Gastroesophageal_Junction	-6.9549e-10	3.66634e-09	0.575226	Digestive	UKBB_RxDoseUsers	tissue-genetic-baseline
Esophagus_Mucosa	-3.00228e-09	3.73872e-09	0.789019	Digestive	UKBB_RxDoseUsers	tissue-genetic-baseline
Esophagus_Muscularis	-2.59656e-10	3.6564e-09	0.528307	Digestive	UKBB_RxDoseUsers	tissue-genetic-baseline
Minor_Salivary_Gland	-6.71382e-09	3.54169e-09	0.970997	Digestive	UKBB_RxDoseUsers	tissue-genetic-baseline
Small_Intestine_Terminal_Ileum	1.39738e-09	3.97385e-09	0.362553	Digestive	UKBB_RxDoseUsers	tissue-genetic-baseline
Stomach	-7.18166e-09	3.70681e-09	0.973653	Digestive	UKBB_RxDoseUsers	tissue-genetic-baseline
A06.407.071.140.Adrenal.Cortex	-1.20561e-08	4.05875e-09	0.998513	Endocrine	UKBB_RxDoseUsers	tissue-genetic-baseline
A06.407.071.Adrenal.Glands	-1.36622e-08	3.86443e-09	0.999796	Endocrine	UKBB_RxDoseUsers	tissue-genetic-baseline
A06.407.312.782.Testis	3.20829e-09	3.56307e-09	0.183946	Endocrine	UKBB_RxDoseUsers	tissue-genetic-baseline
A06.407.312.Gonads	-3.32577e-09	3.74222e-09	0.812922	Endocrine	UKBB_RxDoseUsers	tissue-genetic-baseline
A06.407.900.Thyroid.Gland	-1.65173e-09	3.64134e-09	0.674943	Endocrine	UKBB_RxDoseUsers	tissue-genetic-baseline
A06.407.Endocrine.Glands	-7.84393e-09	3.59775e-09	0.98538	Endocrine	UKBB_RxDoseUsers	tissue-genetic-baseline
A10.336.707.Prostate	-8.95178e-10	3.70116e-09	0.595557	Endocrine	UKBB_RxDoseUsers	tissue-genetic-baseline
A11.382.Endocrine.Cells	3.12247e-11	3.68646e-09	0.496621	Endocrine	UKBB_RxDoseUsers	tissue-genetic-baseline
A11.436.329.Granulosa.Cells	-4.4492e-09	3.63124e-09	0.88976	Endocrine	UKBB_RxDoseUsers	tissue-genetic-baseline
Adrenal_Gland	-1.33511e-08	3.60591e-09	0.999893	Endocrine	UKBB_RxDoseUsers	tissue-genetic-baseline
Prostate	-2.20391e-09	3.87873e-09	0.715052	Endocrine	UKBB_RxDoseUsers	tissue-genetic-baseline
Testis	-2.23961e-09	3.47204e-09	0.74055	Endocrine	UKBB_RxDoseUsers	tissue-genetic-baseline
Thyroid	-3.79193e-09	3.42565e-09	0.865836	Endocrine	UKBB_RxDoseUsers	tissue-genetic-baseline
A03.620.Liver	-2.22887e-09	3.87846e-09	0.717246	Liver	UKBB_RxDoseUsers	tissue-genetic-baseline
A11.436.348.Hepatocytes	-1.66839e-09	4.23381e-09	0.653233	Liver	UKBB_RxDoseUsers	tissue-genetic-baseline
Liver	-1.52624e-09	3.63445e-09	0.662734	Liver	UKBB_RxDoseUsers	tissue-genetic-baseline
A02.165.Cartilage	2.32286e-09	3.69299e-09	0.264677	Musculoskeletal/Connective	UKBB_RxDoseUsers	tissue-genetic-baseline
A02.633.567.850.Quadriceps.Muscle	-4.69725e-09	4.13235e-09	0.872169	Musculoskeletal/Connective	UKBB_RxDoseUsers	tissue-genetic-baseline
A02.835.232.834.151.Cervical.Vertebrae	4.73202e-09	4.14191e-09	0.126628	Musculoskeletal/Connective	UKBB_RxDoseUsers	tissue-genetic-baseline
A02.835.583.443.800.Synovial.Membrane	-9.46485e-10	3.67999e-09	0.601487	Musculoskeletal/Connective	UKBB_RxDoseUsers	tissue-genetic-baseline
A05.360.319.679.690.Myometrium	4.80027e-09	3.69505e-09	0.0969536	Musculoskeletal/Connective	UKBB_RxDoseUsers	tissue-genetic-baseline
A10.165.450.300.425.Keloid	5.84928e-09	3.74527e-09	0.05917	Musculoskeletal/Connective	UKBB_RxDoseUsers	tissue-genetic-baseline
A10.165.450.300.Cicatrix	7.01484e-09	3.77729e-09	0.0316478	Musculoskeletal/Connective	UKBB_RxDoseUsers	tissue-genetic-baseline
A10.690.467.Muscle..Smooth	6.02707e-09	4.11047e-09	0.0712869	Musculoskeletal/Connective	UKBB_RxDoseUsers	tissue-genetic-baseline
A10.690.Muscles	5.56532e-11	4.18296e-09	0.494692	Musculoskeletal/Connective	UKBB_RxDoseUsers	tissue-genetic-baseline
A11.329.171.Chondrocytes	3.48313e-09	4.08141e-09	0.196715	Musculoskeletal/Connective	UKBB_RxDoseUsers	tissue-genetic-baseline
A11.329.228.Fibroblasts	2.41805e-09	3.75907e-09	0.260028	Musculoskeletal/Connective	UKBB_RxDoseUsers	tissue-genetic-baseline
A11.329.629.Osteoblasts	-2.59735e-09	3.73043e-09	0.756867	Musculoskeletal/Connective	UKBB_RxDoseUsers	tissue-genetic-baseline
A11.329.830.Stromal.Cells	-1.23859e-09	3.77671e-09	0.628527	Musculoskeletal/Connective	UKBB_RxDoseUsers	tissue-genetic-baseline
A11.329.Connective.Tissue.Cells	7.79731e-10	3.88465e-09	0.420458	Musculoskeletal/Connective	UKBB_RxDoseUsers	tissue-genetic-baseline
A11.620.520.Myocytes..Smooth.Muscle	7.05051e-09	4.22466e-09	0.0475691	Musculoskeletal/Connective	UKBB_RxDoseUsers	tissue-genetic-baseline
Muscle_Skeletal	-4.79722e-09	3.66891e-09	0.904484	Musculoskeletal/Connective	UKBB_RxDoseUsers	tissue-genetic-baseline
A03.734.414.Islets.of.Langerhans	-3.14605e-09	4.10583e-09	0.778233	Other	UKBB_RxDoseUsers	tissue-genetic-baseline
A03.734.Pancreas	-9.45527e-09	3.75802e-09	0.994066	Other	UKBB_RxDoseUsers	tissue-genetic-baseline
A04.411.Lung	-7.75932e-09	3.77483e-09	0.980087	Other	UKBB_RxDoseUsers	tissue-genetic-baseline
A04.531.520.Nasal.Mucosa	-5.85222e-09	4.13656e-09	0.92143	Other	UKBB_RxDoseUsers	tissue-genetic-baseline
A05.360.319.114.373.Fallopian.Tubes	-2.18536e-09	3.95977e-09	0.709489	Other	UKBB_RxDoseUsers	tissue-genetic-baseline
A05.360.319.114.630.Ovary	-2.02263e-09	3.80447e-09	0.702515	Other	UKBB_RxDoseUsers	tissue-genetic-baseline
A05.360.319.679.256.Cervix.Uteri	2.91186e-09	4.12313e-09	0.240024	Other	UKBB_RxDoseUsers	tissue-genetic-baseline
A05.360.319.679.490.Endometrium	-1.54534e-09	3.68772e-09	0.66241	Other	UKBB_RxDoseUsers	tissue-genetic-baseline
A05.360.319.679.Uterus	-3.77681e-10	3.57613e-09	0.542055	Other	UKBB_RxDoseUsers	tissue-genetic-baseline
A05.360.319.887.Vulva	-4.64096e-09	4.04076e-09	0.874627	Other	UKBB_RxDoseUsers	tissue-genetic-baseline
A05.360.319.Genitalia..Female	-3.25032e-09	3.7941e-09	0.804188	Other	UKBB_RxDoseUsers	tissue-genetic-baseline
A05.360.444.492.362.Foreskin	6.16764e-09	3.61136e-09	0.0438324	Other	UKBB_RxDoseUsers	tissue-genetic-baseline
A05.360.444.Genitalia..Male	-5.32019e-10	3.65388e-09	0.557883	Other	UKBB_RxDoseUsers	tissue-genetic-baseline
A05.360.490.Germ.Cells	-2.80702e-09	3.57015e-09	0.784139	Other	UKBB_RxDoseUsers	tissue-genetic-baseline
A05.360.Genitalia	-2.36873e-09	3.48049e-09	0.751929	Other	UKBB_RxDoseUsers	tissue-genetic-baseline
A05.810.453.324.Kidney.Cortex	-4.60586e-09	3.50639e-09	0.905503	Other	UKBB_RxDoseUsers	tissue-genetic-baseline
A05.810.453.Kidney	-3.40161e-09	3.4135e-09	0.8405	Other	UKBB_RxDoseUsers	tissue-genetic-baseline
A05.810.890.Urinary.Bladder	-7.51851e-09	4.20002e-09	0.963282	Other	UKBB_RxDoseUsers	tissue-genetic-baseline
A09.371.Eye	1.18737e-09	4.18879e-09	0.388411	Other	UKBB_RxDoseUsers	tissue-genetic-baseline
A10.272.497.Epidermis	-1.73538e-09	4.2403e-09	0.658825	Other	UKBB_RxDoseUsers	tissue-genetic-baseline
A10.272.Epithelium	-5.48036e-09	3.7997e-09	0.925393	Other	UKBB_RxDoseUsers	tissue-genetic-baseline
A10.615.284.473.Chorion	5.29285e-10	3.7111e-09	0.443294	Other	UKBB_RxDoseUsers	tissue-genetic-baseline
A10.615.550.599.Mouth.Mucosa	-4.04579e-09	3.94035e-09	0.847733	Other	UKBB_RxDoseUsers	tissue-genetic-baseline
A10.615.550.Mucous.Membrane	-4.01183e-09	3.78594e-09	0.855351	Other	UKBB_RxDoseUsers	tissue-genetic-baseline
A10.615.789.Serous.Membrane	-5.22649e-09	3.93413e-09	0.907994	Other	UKBB_RxDoseUsers	tissue-genetic-baseline
A10.615.Membranes	-6.53358e-09	3.64197e-09	0.963591	Other	UKBB_RxDoseUsers	tissue-genetic-baseline
A11.436.275.Endothelial.Cells	-5.1709e-09	4.23963e-09	0.888703	Other	UKBB_RxDoseUsers	tissue-genetic-baseline
A11.436.294.064.Glucagon.Secreting.Cells	-7.97677e-10	4.25588e-09	0.574338	Other	UKBB_RxDoseUsers	tissue-genetic-baseline
A11.436.397.Keratinocytes	-2.89577e-10	3.96683e-09	0.529097	Other	UKBB_RxDoseUsers	tissue-genetic-baseline
A11.436.Epithelial.Cells	-9.23688e-09	3.98017e-09	0.989849	Other	UKBB_RxDoseUsers	tissue-genetic-baseline
A11.497.497.600.Oocytes	-2.58497e-10	3.53974e-09	0.529108	Other	UKBB_RxDoseUsers	tissue-genetic-baseline
A11.872.040.Adult.Stem.Cells	-4.75285e-10	4.05489e-09	0.546654	Other	UKBB_RxDoseUsers	tissue-genetic-baseline
A11.872.190.260.Embryoid.Bodies	-3.1867e-10	3.91338e-09	0.53245	Other	UKBB_RxDoseUsers	tissue-genetic-baseline
A11.872.190.Embryonic.Stem.Cells	7.95151e-09	3.9513e-09	0.0220901	Other	UKBB_RxDoseUsers	tissue-genetic-baseline
A11.872.580.Mesenchymal.Stem.Cells	-1.61672e-09	3.77367e-09	0.665827	Other	UKBB_RxDoseUsers	tissue-genetic-baseline
A11.872.700.500.Induced.Pluripotent.Stem.Cells	3.7284e-09	4.14853e-09	0.184399	Other	UKBB_RxDoseUsers	tissue-genetic-baseline
A11.872.Stem.Cells	8.39997e-09	4.52993e-09	0.0318464	Other	UKBB_RxDoseUsers	tissue-genetic-baseline
A14.549.167.646.Periodontium	-4.2492e-10	4.2689e-09	0.539645	Other	UKBB_RxDoseUsers	tissue-genetic-baseline
A14.549.167.Dentition	6.88908e-09	3.97754e-09	0.0416371	Other	UKBB_RxDoseUsers	tissue-genetic-baseline
A14.549.885.Tongue	3.45721e-09	4.10177e-09	0.199654	Other	UKBB_RxDoseUsers	tissue-genetic-baseline
A14.549.Mouth	-2.6544e-09	3.89339e-09	0.752308	Other	UKBB_RxDoseUsers	tissue-genetic-baseline
A14.724.557.Nasopharynx	3.49839e-09	3.80512e-09	0.178946	Other	UKBB_RxDoseUsers	tissue-genetic-baseline
A14.724.Pharynx	2.50281e-09	3.71268e-09	0.250116	Other	UKBB_RxDoseUsers	tissue-genetic-baseline
A17.815.Skin	-1.30631e-09	3.88026e-09	0.631812	Other	UKBB_RxDoseUsers	tissue-genetic-baseline
Bladder	2.43071e-09	3.42583e-09	0.238999	Other	UKBB_RxDoseUsers	tissue-genetic-baseline
Breast_Mammary_Tissue	-3.38623e-09	3.29416e-09	0.848013	Other	UKBB_RxDoseUsers	tissue-genetic-baseline
Cells_Transformed_fibroblasts	5.73448e-09	3.77368e-09	0.064306	Other	UKBB_RxDoseUsers	tissue-genetic-baseline
Cervix_Ectocervix	2.14534e-09	3.40892e-09	0.264566	Other	UKBB_RxDoseUsers	tissue-genetic-baseline
Cervix_Endocervix	-1.79865e-09	3.39664e-09	0.701783	Other	UKBB_RxDoseUsers	tissue-genetic-baseline
Fallopian_Tube	-3.43937e-09	3.61651e-09	0.829202	Other	UKBB_RxDoseUsers	tissue-genetic-baseline
Kidney_Cortex	-6.18381e-10	3.74824e-09	0.56552	Other	UKBB_RxDoseUsers	tissue-genetic-baseline
Lung	-8.08962e-09	3.72287e-09	0.985108	Other	UKBB_RxDoseUsers	tissue-genetic-baseline
Ovary	-4.93485e-09	3.53087e-09	0.918888	Other	UKBB_RxDoseUsers	tissue-genetic-baseline
Pancreas	4.66313e-10	3.51252e-09	0.447193	Other	UKBB_RxDoseUsers	tissue-genetic-baseline
Skin_Not_Sun_Exposed_(Suprapubic)	-5.47917e-09	3.66142e-09	0.932733	Other	UKBB_RxDoseUsers	tissue-genetic-baseline
Skin_Sun_Exposed_(Lower_leg)	-4.64904e-09	3.86845e-09	0.885276	Other	UKBB_RxDoseUsers	tissue-genetic-baseline
Uterus	4.57063e-09	3.51521e-09	0.0967589	Other	UKBB_RxDoseUsers	tissue-genetic-baseline
Vagina	6.45558e-10	3.44602e-09	0.425699	Other	UKBB_RxDoseUsers	tissue-genetic-baseline
Adipose_Nuclei__H3K27ac	-1.66207e-08	1.10655e-08	0.933456	Adipose	UKBB_RxDosePop	tissue-chrom-baseline
Adipose_Nuclei__H3K36me3	1.99296e-09	1.74741e-08	0.454598	Adipose	UKBB_RxDosePop	tissue-chrom-baseline
Adipose_Nuclei__H3K4me1	-1.68293e-08	1.32461e-08	0.898047	Adipose	UKBB_RxDosePop	tissue-chrom-baseline
Adipose_Nuclei__H3K4me3	-4.35982e-08	2.46805e-08	0.961344	Adipose	UKBB_RxDosePop	tissue-chrom-baseline
Adipose_Nuclei__H3K9ac	-3.36125e-08	3.23816e-08	0.850368	Adipose	UKBB_RxDosePop	tissue-chrom-baseline
Spleen_ENTEX__H3K27ac	-1.06111e-08	9.58991e-09	0.865741	Blood/Immune	UKBB_RxDosePop	tissue-chrom-baseline
Spleen_ENTEX__H3K36me3	7.58496e-10	1.06527e-08	0.471619	Blood/Immune	UKBB_RxDosePop	tissue-chrom-baseline
Spleen_ENTEX__H3K4me1	-7.09952e-08	3.66777e-08	0.973545	Blood/Immune	UKBB_RxDosePop	tissue-chrom-baseline
Spleen_ENTEX__H3K4me3	-8.08694e-09	1.91646e-08	0.663477	Blood/Immune	UKBB_RxDosePop	tissue-chrom-baseline
Spleen__H3K27ac	-9.05364e-09	2.19154e-08	0.66024	Blood/Immune	UKBB_RxDosePop	tissue-chrom-baseline
Spleen__H3K36me3	-3.53996e-09	1.74175e-08	0.580527	Blood/Immune	UKBB_RxDosePop	tissue-chrom-baseline
Spleen__H3K4me1	-9.80251e-09	1.9922e-08	0.688656	Blood/Immune	UKBB_RxDosePop	tissue-chrom-baseline
Spleen__H3K4me3	-5.04317e-08	3.69181e-08	0.914037	Blood/Immune	UKBB_RxDosePop	tissue-chrom-baseline
Brain_Angular_Gyrus__H3K27ac	3.43722e-08	1.51245e-08	0.0115248	CNS	UKBB_RxDosePop	tissue-chrom-baseline
Brain_Angular_Gyrus__H3K36me3	3.39777e-08	2.63047e-08	0.0982306	CNS	UKBB_RxDosePop	tissue-chrom-baseline
Brain_Angular_Gyrus__H3K4me1	5.19839e-08	2.0466e-08	0.00554254	CNS	UKBB_RxDosePop	tissue-chrom-baseline
Brain_Angular_Gyrus__H3K4me3	1.20229e-07	4.83255e-08	0.0064252	CNS	UKBB_RxDosePop	tissue-chrom-baseline
Brain_Angular_Gyrus__H3K9ac	6.07747e-08	3.25927e-08	0.0311138	CNS	UKBB_RxDosePop	tissue-chrom-baseline
Brain_Anterior_Caudate__H3K27ac	2.11291e-08	1.36616e-08	0.0609794	CNS	UKBB_RxDosePop	tissue-chrom-baseline
Brain_Anterior_Caudate__H3K36me3	3.82224e-08	2.19116e-08	0.0405456	CNS	UKBB_RxDosePop	tissue-chrom-baseline
Brain_Anterior_Caudate__H3K4me1	4.86932e-08	1.99243e-08	0.00726462	CNS	UKBB_RxDosePop	tissue-chrom-baseline
Brain_Anterior_Caudate__H3K4me3	1.12771e-07	4.53202e-08	0.00641732	CNS	UKBB_RxDosePop	tissue-chrom-baseline
Brain_Anterior_Caudate__H3K9ac	6.81944e-08	3.03837e-08	0.012402	CNS	UKBB_RxDosePop	tissue-chrom-baseline
Brain_Cingulate_Gyrus__H3K27ac	2.4426e-08	1.37841e-08	0.0381942	CNS	UKBB_RxDosePop	tissue-chrom-baseline
Brain_Cingulate_Gyrus__H3K36me3	1.92936e-08	2.20397e-08	0.190677	CNS	UKBB_RxDosePop	tissue-chrom-baseline
Brain_Cingulate_Gyrus__H3K4me1	3.93319e-08	1.8233e-08	0.0154955	CNS	UKBB_RxDosePop	tissue-chrom-baseline
Brain_Cingulate_Gyrus__H3K4me3	1.21503e-07	4.60647e-08	0.00417385	CNS	UKBB_RxDosePop	tissue-chrom-baseline
Brain_Cingulate_Gyrus__H3K9ac	6.94815e-08	3.64549e-08	0.0283279	CNS	UKBB_RxDosePop	tissue-chrom-baseline
Brain_Dorsolateral_Prefrontal_Cortex__H3K27ac	4.35427e-08	1.61939e-08	0.0035852	CNS	UKBB_RxDosePop	tissue-chrom-baseline
Brain_Dorsolateral_Prefrontal_Cortex__H3K36me3	2.72968e-08	2.41602e-08	0.129274	CNS	UKBB_RxDosePop	tissue-chrom-baseline
Brain_Dorsolateral_Prefrontal_Cortex__H3K4me1	5.30137e-08	2.32613e-08	0.011332	CNS	UKBB_RxDosePop	tissue-chrom-baseline
Brain_Dorsolateral_Prefrontal_Cortex__H3K4me3	1.1095e-07	4.79462e-08	0.0103322	CNS	UKBB_RxDosePop	tissue-chrom-baseline
Brain_Dorsolateral_Prefrontal_Cortex__H3K9ac	5.17061e-08	4.10707e-08	0.104023	CNS	UKBB_RxDosePop	tissue-chrom-baseline
Brain_Germinal_Matrix__H3K36me3	4.45015e-09	2.70665e-08	0.434702	CNS	UKBB_RxDosePop	tissue-chrom-baseline
Brain_Germinal_Matrix__H3K4me1	2.10905e-08	3.0019e-08	0.241161	CNS	UKBB_RxDosePop	tissue-chrom-baseline
Brain_Germinal_Matrix__H3K4me3	1.2579e-07	5.71969e-08	0.0139306	CNS	UKBB_RxDosePop	tissue-chrom-baseline
Brain_Hippocampus_Middle__H3K27ac	1.872e-08	1.26598e-08	0.0696106	CNS	UKBB_RxDosePop	tissue-chrom-baseline
Brain_Hippocampus_Middle__H3K36me3	1.95846e-08	1.99761e-08	0.163444	CNS	UKBB_RxDosePop	tissue-chrom-baseline
Brain_Hippocampus_Middle__H3K4me1	3.77786e-08	1.43127e-08	0.00415122	CNS	UKBB_RxDosePop	tissue-chrom-baseline
Brain_Hippocampus_Middle__H3K4me3	7.23337e-08	3.48812e-08	0.019053	CNS	UKBB_RxDosePop	tissue-chrom-baseline
Brain_Inferior_Temporal_Lobe__H3K27ac	3.5775e-08	1.21012e-08	0.0015567	CNS	UKBB_RxDosePop	tissue-chrom-baseline
Brain_Inferior_Temporal_Lobe__H3K36me3	2.98801e-08	2.07429e-08	0.0748629	CNS	UKBB_RxDosePop	tissue-chrom-baseline
Brain_Inferior_Temporal_Lobe__H3K4me1	4.77166e-08	2.32929e-08	0.0202534	CNS	UKBB_RxDosePop	tissue-chrom-baseline
Brain_Inferior_Temporal_Lobe__H3K4me3	9.56658e-08	4.04148e-08	0.00896414	CNS	UKBB_RxDosePop	tissue-chrom-baseline
Brain_Inferior_Temporal_Lobe__H3K9ac	5.37332e-08	2.9778e-08	0.0355795	CNS	UKBB_RxDosePop	tissue-chrom-baseline
Brain_Substantia_Nigra__H3K27ac	1.18828e-08	1.16112e-08	0.153062	CNS	UKBB_RxDosePop	tissue-chrom-baseline
Brain_Substantia_Nigra__H3K36me3	3.87819e-10	2.9939e-08	0.494832	CNS	UKBB_RxDosePop	tissue-chrom-baseline
Brain_Substantia_Nigra__H3K4me1	3.14269e-08	1.72219e-08	0.0340136	CNS	UKBB_RxDosePop	tissue-chrom-baseline
Brain_Substantia_Nigra__H3K4me3	7.95135e-08	4.30258e-08	0.0322981	CNS	UKBB_RxDosePop	tissue-chrom-baseline
Brain_Substantia_Nigra__H3K9ac	1.19271e-08	3.42805e-08	0.363948	CNS	UKBB_RxDosePop	tissue-chrom-baseline
Fetal_Brain_Female__DNase	1.24192e-07	3.16973e-08	4.46324e-05	CNS	UKBB_RxDosePop	tissue-chrom-baseline
Fetal_Brain_Female__H3K36me3	2.0487e-08	1.99187e-08	0.15185	CNS	UKBB_RxDosePop	tissue-chrom-baseline
Fetal_Brain_Female__H3K4me1	5.39371e-08	2.14666e-08	0.00599212	CNS	UKBB_RxDosePop	tissue-chrom-baseline
Fetal_Brain_Female__H3K4me3	8.17338e-08	4.77223e-08	0.0433842	CNS	UKBB_RxDosePop	tissue-chrom-baseline
Fetal_Brain_Male__DNase	1.04109e-07	3.11685e-08	0.000418587	CNS	UKBB_RxDosePop	tissue-chrom-baseline
Fetal_Brain_Male__H3K36me3	3.69564e-08	5.91896e-08	0.266191	CNS	UKBB_RxDosePop	tissue-chrom-baseline
Fetal_Brain_Male__H3K4me1	3.97248e-08	1.33542e-08	0.00146639	CNS	UKBB_RxDosePop	tissue-chrom-baseline
Fetal_Brain_Male__H3K4me3	1.65224e-07	1.05363e-07	0.0584235	CNS	UKBB_RxDosePop	tissue-chrom-baseline
Nerve-Tibial_ENTEX__H3K27ac	6.75153e-09	1.02392e-08	0.254825	CNS	UKBB_RxDosePop	tissue-chrom-baseline
Nerve-Tibial_ENTEX__H3K36me3	-1.22633e-09	1.77686e-08	0.527512	CNS	UKBB_RxDosePop	tissue-chrom-baseline
Nerve-Tibial_ENTEX__H3K4me1	8.85692e-09	1.37491e-08	0.259729	CNS	UKBB_RxDosePop	tissue-chrom-baseline
Nerve-Tibial_ENTEX__H3K4me3	1.35777e-07	6.06179e-08	0.0125492	CNS	UKBB_RxDosePop	tissue-chrom-baseline
Artery-Coronary_ENTEX__H3K27ac	-5.27057e-09	1.16871e-08	0.673995	Cardiovascular	UKBB_RxDosePop	tissue-chrom-baseline
Artery-Coronary_ENTEX__H3K4me3	1.37665e-08	2.56793e-08	0.295946	Cardiovascular	UKBB_RxDosePop	tissue-chrom-baseline
Artery-Tibial_ENTEX__H3K36me3	2.38489e-08	1.6208e-08	0.0705883	Cardiovascular	UKBB_RxDosePop	tissue-chrom-baseline
Artery-Tibial_ENTEX__H3K4me1	7.10073e-09	3.73944e-08	0.424699	Cardiovascular	UKBB_RxDosePop	tissue-chrom-baseline
Fetal_Heart__DNase	1.54759e-08	1.97885e-08	0.217088	Cardiovascular	UKBB_RxDosePop	tissue-chrom-baseline
Fetal_Heart__H3K36me3	8.53172e-09	4.07059e-08	0.416992	Cardiovascular	UKBB_RxDosePop	tissue-chrom-baseline
Fetal_Heart__H3K4me1	8.29226e-09	1.05099e-08	0.215057	Cardiovascular	UKBB_RxDosePop	tissue-chrom-baseline
Fetal_Heart__H3K4me3	-3.89916e-08	2.78865e-08	0.918977	Cardiovascular	UKBB_RxDosePop	tissue-chrom-baseline
Fetal_Heart__H3K9ac	-1.69403e-09	1.71452e-08	0.539354	Cardiovascular	UKBB_RxDosePop	tissue-chrom-baseline
Heart-Atrial_ENTEX__H3K27ac	6.27976e-09	1.00958e-08	0.266966	Cardiovascular	UKBB_RxDosePop	tissue-chrom-baseline
Heart-Atrial_ENTEX__H3K36me3	1.51913e-08	1.56863e-08	0.166411	Cardiovascular	UKBB_RxDosePop	tissue-chrom-baseline
Heart-Atrial_ENTEX__H3K4me1	-8.23415e-08	5.93957e-08	0.917175	Cardiovascular	UKBB_RxDosePop	tissue-chrom-baseline
Heart-Atrial_ENTEX__H3K4me3	3.31596e-08	5.00994e-08	0.254026	Cardiovascular	UKBB_RxDosePop	tissue-chrom-baseline
Heart-LV_ENTEX__H3K27ac	3.32255e-08	1.32164e-08	0.00596913	Cardiovascular	UKBB_RxDosePop	tissue-chrom-baseline
Heart-LV_ENTEX__H3K36me3	1.83396e-08	1.94827e-08	0.173269	Cardiovascular	UKBB_RxDosePop	tissue-chrom-baseline
Heart-LV_ENTEX__H3K4me1	3.90719e-08	2.18686e-08	0.0369954	Cardiovascular	UKBB_RxDosePop	tissue-chrom-baseline
Heart-LV_ENTEX__H3K4me3	-2.66682e-08	4.63326e-08	0.717551	Cardiovascular	UKBB_RxDosePop	tissue-chrom-baseline
Colon-Sigm_ENTEX__H3K27ac	1.53311e-08	1.58474e-08	0.166667	Digestive	UKBB_RxDosePop	tissue-chrom-baseline
Colon-Sigm_ENTEX__H3K36me3	6.10818e-09	2.13443e-08	0.387372	Digestive	UKBB_RxDosePop	tissue-chrom-baseline
Colon-Sigm_ENTEX__H3K4me1	-8.54685e-08	7.60683e-08	0.869403	Digestive	UKBB_RxDosePop	tissue-chrom-baseline
Colon-Sigm_ENTEX__H3K4me3	-5.29871e-09	6.38029e-08	0.533093	Digestive	UKBB_RxDosePop	tissue-chrom-baseline
Colon-TV_ENTEX__H3K27ac	1.04e-08	1.24657e-08	0.202058	Digestive	UKBB_RxDosePop	tissue-chrom-baseline
Colon-TV_ENTEX__H3K36me3	-2.86011e-08	2.15579e-08	0.907698	Digestive	UKBB_RxDosePop	tissue-chrom-baseline
Colon-TV_ENTEX__H3K4me1	3.00882e-08	3.30649e-08	0.181418	Digestive	UKBB_RxDosePop	tissue-chrom-baseline
Colon-TV_ENTEX__H3K4me3	7.28624e-10	4.49698e-08	0.493536	Digestive	UKBB_RxDosePop	tissue-chrom-baseline
Colonic_Mucosa__H3K27ac	-1.23536e-08	2.42723e-08	0.694609	Digestive	UKBB_RxDosePop	tissue-chrom-baseline
Colonic_Mucosa__H3K36me3	2.35461e-08	2.59276e-08	0.181899	Digestive	UKBB_RxDosePop	tissue-chrom-baseline
Colonic_Mucosa__H3K4me1	-1.99493e-08	2.67321e-08	0.772247	Digestive	UKBB_RxDosePop	tissue-chrom-baseline
Colonic_Mucosa__H3K4me3	2.90142e-08	5.29254e-08	0.291774	Digestive	UKBB_RxDosePop	tissue-chrom-baseline
Colonic_Mucosa__H3K9ac	-5.21704e-09	4.41699e-08	0.547011	Digestive	UKBB_RxDosePop	tissue-chrom-baseline
Esophagus__H3K27ac	-2.74884e-08	2.06561e-08	0.908367	Digestive	UKBB_RxDosePop	tissue-chrom-baseline
Esophagus__H3K36me3	-1.00347e-09	2.2567e-08	0.517734	Digestive	UKBB_RxDosePop	tissue-chrom-baseline
Esophagus__H3K4me1	-6.16694e-08	2.19735e-08	0.997496	Digestive	UKBB_RxDosePop	tissue-chrom-baseline
Esophagus__H3K4me3	-8.29167e-08	5.79028e-08	0.923928	Digestive	UKBB_RxDosePop	tissue-chrom-baseline
Fetal_Stomach__DNase	2.91588e-08	4.19466e-08	0.243484	Digestive	UKBB_RxDosePop	tissue-chrom-baseline
Fetal_Stomach__H3K27ac	9.19563e-09	1.93564e-08	0.317368	Digestive	UKBB_RxDosePop	tissue-chrom-baseline
Fetal_Stomach__H3K36me3	6.92634e-09	1.28361e-08	0.294737	Digestive	UKBB_RxDosePop	tissue-chrom-baseline
Fetal_Stomach__H3K4me1	-2.12042e-08	1.38894e-08	0.936576	Digestive	UKBB_RxDosePop	tissue-chrom-baseline
Fetal_Stomach__H3K4me3	6.52843e-09	7.46636e-08	0.465162	Digestive	UKBB_RxDosePop	tissue-chrom-baseline
SI-Term-Ileum_ENTEX__H3K27ac	-2.29718e-08	1.29365e-08	0.962111	Digestive	UKBB_RxDosePop	tissue-chrom-baseline
SI-Term-Ileum_ENTEX__H3K36me3	-6.45462e-08	3.67084e-08	0.960656	Digestive	UKBB_RxDosePop	tissue-chrom-baseline
SI-Term-Ileum_ENTEX__H3K4me1	-1.61435e-08	1.92025e-08	0.799742	Digestive	UKBB_RxDosePop	tissue-chrom-baseline
SI-Term-Ileum_ENTEX__H3K4me3	-1.05201e-08	3.62158e-08	0.614277	Digestive	UKBB_RxDosePop	tissue-chrom-baseline
Sigmoid_Colon__H3K27ac	-1.78976e-08	2.15038e-08	0.797379	Digestive	UKBB_RxDosePop	tissue-chrom-baseline
Sigmoid_Colon__H3K36me3	2.84471e-09	2.89974e-08	0.460926	Digestive	UKBB_RxDosePop	tissue-chrom-baseline
Sigmoid_Colon__H3K4me1	4.56814e-08	3.95085e-08	0.123791	Digestive	UKBB_RxDosePop	tissue-chrom-baseline
Sigmoid_Colon__H3K4me3	-8.28989e-08	6.6922e-08	0.892279	Digestive	UKBB_RxDosePop	tissue-chrom-baseline
Stomach_ENTEX__H3K27ac	1.39186e-08	1.32081e-08	0.14599	Digestive	UKBB_RxDosePop	tissue-chrom-baseline
Stomach_ENTEX__H3K36me3	2.15595e-08	1.35233e-08	0.0554405	Digestive	UKBB_RxDosePop	tissue-chrom-baseline
Stomach_ENTEX__H3K4me1	4.7829e-09	1.50416e-08	0.375251	Digestive	UKBB_RxDosePop	tissue-chrom-baseline
Stomach_ENTEX__H3K4me3	3.27488e-08	3.76985e-08	0.192505	Digestive	UKBB_RxDosePop	tissue-chrom-baseline
Stomach_Mucosa__H3K36me3	-2.8073e-08	3.40287e-08	0.795308	Digestive	UKBB_RxDosePop	tissue-chrom-baseline
Stomach_Mucosa__H3K4me1	-9.19076e-09	1.25542e-08	0.767943	Digestive	UKBB_RxDosePop	tissue-chrom-baseline
Stomach_Mucosa__H3K4me3	-1.24623e-08	5.5635e-08	0.588622	Digestive	UKBB_RxDosePop	tissue-chrom-baseline
Stomach_Mucosa__H3K9ac	-1.38388e-08	3.25466e-08	0.664654	Digestive	UKBB_RxDosePop	tissue-chrom-baseline
Adrenal_gland_ENTEX__H3K27ac	-4.32749e-09	1.13431e-08	0.648587	Endocrine	UKBB_RxDosePop	tissue-chrom-baseline
Adrenal_gland_ENTEX__H3K36me3	-4.00308e-08	1.59923e-08	0.993845	Endocrine	UKBB_RxDosePop	tissue-chrom-baseline
Adrenal_gland_ENTEX__H3K4me1	-6.19287e-09	1.54551e-08	0.65568	Endocrine	UKBB_RxDosePop	tissue-chrom-baseline
Adrenal_gland_ENTEX__H3K4me3	-6.15507e-08	3.57281e-08	0.957533	Endocrine	UKBB_RxDosePop	tissue-chrom-baseline
Fetal_Adrenal_Gland__DNase	2.54073e-08	3.4582e-08	0.231262	Endocrine	UKBB_RxDosePop	tissue-chrom-baseline
Fetal_Adrenal_Gland__H3K27ac	-6.96793e-09	1.42955e-08	0.68702	Endocrine	UKBB_RxDosePop	tissue-chrom-baseline
Fetal_Adrenal_Gland__H3K36me3	-1.29736e-08	1.45467e-08	0.813766	Endocrine	UKBB_RxDosePop	tissue-chrom-baseline
Fetal_Adrenal_Gland__H3K4me1	-7.19724e-09	1.46149e-08	0.688802	Endocrine	UKBB_RxDosePop	tissue-chrom-baseline
Fetal_Adrenal_Gland__H3K4me3	-9.84508e-08	7.38555e-08	0.908737	Endocrine	UKBB_RxDosePop	tissue-chrom-baseline
Prostate_ENTEX__H3K27ac	8.14775e-09	1.57688e-08	0.302682	Endocrine	UKBB_RxDosePop	tissue-chrom-baseline
Prostate_ENTEX__H3K36me3	-6.37353e-08	9.00082e-08	0.76056	Endocrine	UKBB_RxDosePop	tissue-chrom-baseline
Prostate_ENTEX__H3K4me3	1.55139e-07	7.88075e-08	0.0245006	Endocrine	UKBB_RxDosePop	tissue-chrom-baseline
Testis_ENTEX__H3K27ac	-1.54881e-09	1.00556e-08	0.561205	Endocrine	UKBB_RxDosePop	tissue-chrom-baseline
Testis_ENTEX__H3K36me3	-4.75419e-08	6.6605e-08	0.762321	Endocrine	UKBB_RxDosePop	tissue-chrom-baseline
Testis_ENTEX__H3K4me3	7.0176e-09	2.9472e-08	0.405898	Endocrine	UKBB_RxDosePop	tissue-chrom-baseline
Thyroid_gland_ENTEX__H3K27ac	-4.70303e-09	8.14064e-09	0.718274	Endocrine	UKBB_RxDosePop	tissue-chrom-baseline
Thyroid_gland_ENTEX__H3K36me3	-1.5447e-08	1.33096e-08	0.877096	Endocrine	UKBB_RxDosePop	tissue-chrom-baseline
Thyroid_gland_ENTEX__H3K4me1	3.46391e-09	9.14986e-09	0.352502	Endocrine	UKBB_RxDosePop	tissue-chrom-baseline
Thyroid_gland_ENTEX__H3K4me3	-3.75137e-08	4.27515e-08	0.809888	Endocrine	UKBB_RxDosePop	tissue-chrom-baseline
Liver__H3K27ac	-2.0695e-08	2.21107e-08	0.825357	Liver	UKBB_RxDosePop	tissue-chrom-baseline
Liver__H3K36me3	-6.3208e-10	1.23511e-08	0.520407	Liver	UKBB_RxDosePop	tissue-chrom-baseline
Liver__H3K4me1	-1.07239e-08	1.41539e-08	0.775674	Liver	UKBB_RxDosePop	tissue-chrom-baseline
Liver__H3K4me3	1.5181e-08	2.4805e-08	0.270265	Liver	UKBB_RxDosePop	tissue-chrom-baseline
Liver__H3K9ac	1.15244e-08	4.43143e-08	0.397408	Liver	UKBB_RxDosePop	tissue-chrom-baseline
Colon_Smooth_Muscle__H3K27ac	2.51491e-09	1.64026e-08	0.439071	Musculoskeletal/Connective	UKBB_RxDosePop	tissue-chrom-baseline
Colon_Smooth_Muscle__H3K36me3	-9.20343e-09	2.25998e-08	0.658083	Musculoskeletal/Connective	UKBB_RxDosePop	tissue-chrom-baseline
Colon_Smooth_Muscle__H3K4me1	-3.4785e-09	1.36332e-08	0.600696	Musculoskeletal/Connective	UKBB_RxDosePop	tissue-chrom-baseline
Colon_Smooth_Muscle__H3K4me3	-2.17004e-08	3.8182e-08	0.715098	Musculoskeletal/Connective	UKBB_RxDosePop	tissue-chrom-baseline
Colon_Smooth_Muscle__H3K9ac	-1.20373e-09	3.973e-08	0.512085	Musculoskeletal/Connective	UKBB_RxDosePop	tissue-chrom-baseline
Duodenum_Smooth_Muscle__H3K27ac	4.42041e-09	2.5352e-08	0.430791	Musculoskeletal/Connective	UKBB_RxDosePop	tissue-chrom-baseline
Duodenum_Smooth_Muscle__H3K36me3	-1.76858e-08	2.25515e-08	0.783551	Musculoskeletal/Connective	UKBB_RxDosePop	tissue-chrom-baseline
Duodenum_Smooth_Muscle__H3K4me1	1.68737e-08	2.26436e-08	0.228079	Musculoskeletal/Connective	UKBB_RxDosePop	tissue-chrom-baseline
Duodenum_Smooth_Muscle__H3K4me3	-3.01408e-08	2.26769e-08	0.9081	Musculoskeletal/Connective	UKBB_RxDosePop	tissue-chrom-baseline
Fetal_Muscle_Leg__DNase	-3.73464e-08	2.25226e-08	0.951359	Musculoskeletal/Connective	UKBB_RxDosePop	tissue-chrom-baseline
Fetal_Muscle_Leg__H3K27ac	-3.71974e-08	1.50913e-08	0.993146	Musculoskeletal/Connective	UKBB_RxDosePop	tissue-chrom-baseline
Fetal_Muscle_Leg__H3K36me3	-5.68849e-09	1.74913e-08	0.627492	Musculoskeletal/Connective	UKBB_RxDosePop	tissue-chrom-baseline
Fetal_Muscle_Leg__H3K4me1	-2.30678e-08	1.18645e-08	0.974069	Musculoskeletal/Connective	UKBB_RxDosePop	tissue-chrom-baseline
Fetal_Muscle_Leg__H3K4me3	4.01038e-09	6.70591e-08	0.476156	Musculoskeletal/Connective	UKBB_RxDosePop	tissue-chrom-baseline
Fetal_Muscle_Trunk__DNase	-4.50773e-08	2.47137e-08	0.965922	Musculoskeletal/Connective	UKBB_RxDosePop	tissue-chrom-baseline
Fetal_Muscle_Trunk__H3K27ac	-2.8231e-08	1.73947e-08	0.947701	Musculoskeletal/Connective	UKBB_RxDosePop	tissue-chrom-baseline
Fetal_Muscle_Trunk__H3K36me3	3.70786e-09	1.91155e-08	0.423099	Musculoskeletal/Connective	UKBB_RxDosePop	tissue-chrom-baseline
Fetal_Muscle_Trunk__H3K4me1	-9.61773e-09	1.18307e-08	0.791875	Musculoskeletal/Connective	UKBB_RxDosePop	tissue-chrom-baseline
Fetal_Muscle_Trunk__H3K4me3	-1.93853e-08	7.5272e-08	0.601618	Musculoskeletal/Connective	UKBB_RxDosePop	tissue-chrom-baseline
Psoas_Muscle__DNase	-3.82483e-08	2.78853e-08	0.91491	Musculoskeletal/Connective	UKBB_RxDosePop	tissue-chrom-baseline
Psoas_Muscle__H3K27ac	-1.18623e-08	2.10953e-08	0.713051	Musculoskeletal/Connective	UKBB_RxDosePop	tissue-chrom-baseline
Psoas_Muscle__H3K36me3	-2.99975e-08	3.33769e-08	0.815607	Musculoskeletal/Connective	UKBB_RxDosePop	tissue-chrom-baseline
Psoas_Muscle__H3K4me1	-7.70523e-08	2.27375e-08	0.999649	Musculoskeletal/Connective	UKBB_RxDosePop	tissue-chrom-baseline
Psoas_Muscle__H3K4me3	3.59739e-08	6.37235e-08	0.286196	Musculoskeletal/Connective	UKBB_RxDosePop	tissue-chrom-baseline
Rectal_Smooth_Muscle__H3K27ac	4.3761e-09	1.60693e-08	0.392685	Musculoskeletal/Connective	UKBB_RxDosePop	tissue-chrom-baseline
Rectal_Smooth_Muscle__H3K36me3	4.8894e-09	3.43752e-08	0.443447	Musculoskeletal/Connective	UKBB_RxDosePop	tissue-chrom-baseline
Rectal_Smooth_Muscle__H3K4me1	-5.63598e-09	1.98062e-08	0.612008	Musculoskeletal/Connective	UKBB_RxDosePop	tissue-chrom-baseline
Rectal_Smooth_Muscle__H3K4me3	-1.04668e-08	4.84041e-08	0.585599	Musculoskeletal/Connective	UKBB_RxDosePop	tissue-chrom-baseline
Rectal_Smooth_Muscle__H3K9ac	1.80771e-08	6.32301e-08	0.38748	Musculoskeletal/Connective	UKBB_RxDosePop	tissue-chrom-baseline
Skeletal_Muscle_Female__H3K27ac	-8.62239e-09	1.36092e-08	0.736819	Musculoskeletal/Connective	UKBB_RxDosePop	tissue-chrom-baseline
Skeletal_Muscle_Female__H3K36me3	-2.76398e-08	1.57574e-08	0.960292	Musculoskeletal/Connective	UKBB_RxDosePop	tissue-chrom-baseline
Skeletal_Muscle_Female__H3K4me1	-2.06712e-08	1.13167e-08	0.96612	Musculoskeletal/Connective	UKBB_RxDosePop	tissue-chrom-baseline
Skeletal_Muscle_Female__H3K4me3	-3.05083e-08	3.31812e-08	0.821069	Musculoskeletal/Connective	UKBB_RxDosePop	tissue-chrom-baseline
Skeletal_Muscle_Female__H3K9ac	-2.12224e-08	2.8262e-08	0.773649	Musculoskeletal/Connective	UKBB_RxDosePop	tissue-chrom-baseline
Skeletal_Muscle_Male__H3K36me3	-2.62628e-08	1.86672e-08	0.920271	Musculoskeletal/Connective	UKBB_RxDosePop	tissue-chrom-baseline
Skeletal_Muscle_Male__H3K4me1	-1.74304e-08	1.39079e-08	0.894947	Musculoskeletal/Connective	UKBB_RxDosePop	tissue-chrom-baseline
Skeletal_Muscle_Male__H3K4me3	1.33575e-08	3.67858e-08	0.35826	Musculoskeletal/Connective	UKBB_RxDosePop	tissue-chrom-baseline
Skeletal_Muscle_Male__H3K9ac	-3.84797e-09	2.05145e-08	0.574394	Musculoskeletal/Connective	UKBB_RxDosePop	tissue-chrom-baseline
Stomach_Smooth_Muscle__H3K27ac	4.83884e-09	1.39898e-08	0.364715	Musculoskeletal/Connective	UKBB_RxDosePop	tissue-chrom-baseline
Stomach_Smooth_Muscle__H3K36me3	1.65341e-09	2.2945e-08	0.471277	Musculoskeletal/Connective	UKBB_RxDosePop	tissue-chrom-baseline
Stomach_Smooth_Muscle__H3K4me1	4.24114e-09	1.68341e-08	0.400545	Musculoskeletal/Connective	UKBB_RxDosePop	tissue-chrom-baseline
Stomach_Smooth_Muscle__H3K4me3	2.03039e-08	3.27243e-08	0.26748	Musculoskeletal/Connective	UKBB_RxDosePop	tissue-chrom-baseline
Stomach_Smooth_Muscle__H3K9ac	3.71711e-08	4.5867e-08	0.208852	Musculoskeletal/Connective	UKBB_RxDosePop	tissue-chrom-baseline
Breast_Myoepithelial_Primary_Cells__H3K36me3	-9.61221e-09	1.30694e-08	0.768974	Other	UKBB_RxDosePop	tissue-chrom-baseline
Breast_Myoepithelial_Primary_Cells__H3K4me1	-2.11508e-08	1.05958e-08	0.977041	Other	UKBB_RxDosePop	tissue-chrom-baseline
Breast_Myoepithelial_Primary_Cells__H3K4me3	-3.01745e-08	4.23561e-08	0.761892	Other	UKBB_RxDosePop	tissue-chrom-baseline
Breast_Myoepithelial_Primary_Cells__H3K9ac	-4.53945e-09	3.54878e-08	0.550892	Other	UKBB_RxDosePop	tissue-chrom-baseline
Breast_variant_Human_Mammary_Epithelial_Cells_(vHMEC)__DNase	-1.24939e-08	2.88478e-08	0.667527	Other	UKBB_RxDosePop	tissue-chrom-baseline
Breast_variant_Human_Mammary_Epithelial_Cells_(vHMEC)__H3K36me3	-1.17858e-08	1.17774e-08	0.841517	Other	UKBB_RxDosePop	tissue-chrom-baseline
Breast_variant_Human_Mammary_Epithelial_Cells_(vHMEC)__H3K4me1	-4.75948e-09	1.47279e-08	0.626713	Other	UKBB_RxDosePop	tissue-chrom-baseline
Breast_variant_Human_Mammary_Epithelial_Cells_(vHMEC)__H3K4me3	-3.50614e-08	6.06525e-08	0.718392	Other	UKBB_RxDosePop	tissue-chrom-baseline
Fetal_Kidney__DNase	-1.21358e-08	3.2814e-08	0.644248	Other	UKBB_RxDosePop	tissue-chrom-baseline
Fetal_Kidney__H3K36me3	-2.07914e-08	4.79334e-08	0.667767	Other	UKBB_RxDosePop	tissue-chrom-baseline
Fetal_Kidney__H3K4me1	-1.21248e-07	3.75985e-08	0.99937	Other	UKBB_RxDosePop	tissue-chrom-baseline
Fetal_Kidney__H3K4me3	4.73432e-08	6.7624e-08	0.241934	Other	UKBB_RxDosePop	tissue-chrom-baseline
Fetal_Kidney__H3K9ac	3.88308e-08	6.68233e-08	0.280588	Other	UKBB_RxDosePop	tissue-chrom-baseline
Fetal_Lung__DNase	-1.82016e-08	2.76231e-08	0.745028	Other	UKBB_RxDosePop	tissue-chrom-baseline
Fetal_Lung__H3K36me3	-1.42693e-09	1.59306e-08	0.535686	Other	UKBB_RxDosePop	tissue-chrom-baseline
Fetal_Lung__H3K4me1	-1.16783e-08	1.34405e-08	0.807546	Other	UKBB_RxDosePop	tissue-chrom-baseline
Fetal_Lung__H3K4me3	2.341e-08	4.6418e-08	0.307015	Other	UKBB_RxDosePop	tissue-chrom-baseline
Fetal_Lung__H3K9ac	-2.05033e-08	3.8199e-08	0.704279	Other	UKBB_RxDosePop	tissue-chrom-baseline
Lung_ENTEX__H3K27ac	-1.54859e-08	1.16146e-08	0.908786	Other	UKBB_RxDosePop	tissue-chrom-baseline
Lung_ENTEX__H3K36me3	6.4507e-09	1.48823e-08	0.332344	Other	UKBB_RxDosePop	tissue-chrom-baseline
Lung_ENTEX__H3K4me1	-1.75636e-08	1.37204e-08	0.899747	Other	UKBB_RxDosePop	tissue-chrom-baseline
Lung_ENTEX__H3K4me3	-2.6624e-08	5.66465e-08	0.680823	Other	UKBB_RxDosePop	tissue-chrom-baseline
Lung__H3K27ac	-3.18346e-08	2.07554e-08	0.93746	Other	UKBB_RxDosePop	tissue-chrom-baseline
Lung__H3K36me3	-2.17933e-09	2.60046e-08	0.533395	Other	UKBB_RxDosePop	tissue-chrom-baseline
Lung__H3K4me1	-2.31658e-08	2.31477e-08	0.841534	Other	UKBB_RxDosePop	tissue-chrom-baseline
Lung__H3K4me3	1.13391e-08	6.02813e-08	0.425398	Other	UKBB_RxDosePop	tissue-chrom-baseline
NHLF_Lung_Fibroblast_Primary_Cells__DNase	1.04449e-09	3.04472e-08	0.486317	Other	UKBB_RxDosePop	tissue-chrom-baseline
NHLF_Lung_Fibroblast_Primary_Cells__H3K27ac	-1.54363e-08	2.03096e-08	0.776387	Other	UKBB_RxDosePop	tissue-chrom-baseline
NHLF_Lung_Fibroblast_Primary_Cells__H3K36me3	2.06696e-08	2.63409e-08	0.216316	Other	UKBB_RxDosePop	tissue-chrom-baseline
NHLF_Lung_Fibroblast_Primary_Cells__H3K4me1	-2.65722e-08	2.17183e-08	0.889428	Other	UKBB_RxDosePop	tissue-chrom-baseline
NHLF_Lung_Fibroblast_Primary_Cells__H3K4me3	-2.6423e-08	6.62195e-08	0.655061	Other	UKBB_RxDosePop	tissue-chrom-baseline
NHLF_Lung_Fibroblast_Primary_Cells__H3K9ac	-1.49143e-08	5.30014e-08	0.610796	Other	UKBB_RxDosePop	tissue-chrom-baseline
Ovary_ENTEX__H3K36me3	-6.80959e-08	5.70059e-08	0.883867	Other	UKBB_RxDosePop	tissue-chrom-baseline
Ovary_ENTEX__H3K4me3	1.84876e-08	6.33742e-08	0.38525	Other	UKBB_RxDosePop	tissue-chrom-baseline
Ovary__DNase	1.96783e-08	3.05858e-08	0.259989	Other	UKBB_RxDosePop	tissue-chrom-baseline
Ovary__H3K27ac	1.1745e-08	2.50114e-08	0.319326	Other	UKBB_RxDosePop	tissue-chrom-baseline
Ovary__H3K36me3	8.79565e-10	2.36332e-08	0.485156	Other	UKBB_RxDosePop	tissue-chrom-baseline
Ovary__H3K4me1	-1.1351e-08	2.00048e-08	0.714783	Other	UKBB_RxDosePop	tissue-chrom-baseline
Ovary__H3K4me3	3.50157e-09	5.75956e-08	0.475761	Other	UKBB_RxDosePop	tissue-chrom-baseline
Pancreas_ENTEX__H3K27ac	-7.62187e-09	1.0442e-08	0.767283	Other	UKBB_RxDosePop	tissue-chrom-baseline
Pancreas_ENTEX__H3K36me3	-2.97133e-08	1.48683e-08	0.977165	Other	UKBB_RxDosePop	tissue-chrom-baseline
Pancreas_ENTEX__H3K4me1	-2.98755e-09	8.59804e-09	0.635881	Other	UKBB_RxDosePop	tissue-chrom-baseline
Pancreas_ENTEX__H3K4me3	-5.24139e-10	4.01743e-08	0.505205	Other	UKBB_RxDosePop	tissue-chrom-baseline
Pancreas__DNase	-5.13356e-08	3.3779e-08	0.935713	Other	UKBB_RxDosePop	tissue-chrom-baseline
Pancreas__H3K27ac	-1.22265e-08	3.57364e-08	0.633874	Other	UKBB_RxDosePop	tissue-chrom-baseline
Pancreas__H3K36me3	-1.99146e-08	2.40781e-08	0.795905	Other	UKBB_RxDosePop	tissue-chrom-baseline
Pancreas__H3K4me1	-2.66993e-08	1.74444e-08	0.937058	Other	UKBB_RxDosePop	tissue-chrom-baseline
Pancreas__H3K4me3	7.23938e-09	5.5443e-08	0.448056	Other	UKBB_RxDosePop	tissue-chrom-baseline
Skin_tissue_ENTEX__H3K4me3	-1.14132e-09	5.07211e-08	0.508976	Other	UKBB_RxDosePop	tissue-chrom-baseline
Uterus_ENTEX__H3K27ac	-5.71949e-09	1.10983e-08	0.696845	Other	UKBB_RxDosePop	tissue-chrom-baseline
Uterus_ENTEX__H3K4me3	2.66994e-08	6.32592e-08	0.336489	Other	UKBB_RxDosePop	tissue-chrom-baseline
Vagina_ENTEX__H3K27ac	6.62988e-09	1.43119e-08	0.321595	Other	UKBB_RxDosePop	tissue-chrom-baseline
Vagina_ENTEX__H3K36me3	-4.55503e-08	4.48482e-08	0.845103	Other	UKBB_RxDosePop	tissue-chrom-baseline
Vagina_ENTEX__H3K4me3	2.05269e-08	5.4676e-08	0.353671	Other	UKBB_RxDosePop	tissue-chrom-baseline
Aorta_ENTEX__H3K27ac	1.18598e-09	6.9973e-09	0.432705		UKBB_RxDosePop	tissue-chrom-baseline
Aorta_ENTEX__H3K36me3	1.18167e-08	1.19915e-08	0.162208		UKBB_RxDosePop	tissue-chrom-baseline
Aorta_ENTEX__H3K4me1	2.11356e-10	7.11274e-09	0.488147		UKBB_RxDosePop	tissue-chrom-baseline
Aorta_ENTEX__H3K4me3	1.35971e-08	2.23852e-08	0.271788		UKBB_RxDosePop	tissue-chrom-baseline
Aorta__H3K27ac	5.42782e-09	1.86653e-08	0.385603		UKBB_RxDosePop	tissue-chrom-baseline
Aorta__H3K36me3	-1.92021e-08	4.31283e-08	0.671924		UKBB_RxDosePop	tissue-chrom-baseline
Aorta__H3K4me1	-2.20939e-08	3.23847e-08	0.752454		UKBB_RxDosePop	tissue-chrom-baseline
Aorta__H3K4me3	6.75967e-08	6.85944e-08	0.1622		UKBB_RxDosePop	tissue-chrom-baseline
Cortex_derived_primary_cultured_neurospheres__H3K36me3	1.79191e-08	1.9252e-08	0.175988		UKBB_RxDosePop	tissue-chrom-baseline
Cortex_derived_primary_cultured_neurospheres__H3K4me1	5.69398e-09	1.47343e-08	0.349585		UKBB_RxDosePop	tissue-chrom-baseline
Cortex_derived_primary_cultured_neurospheres__H3K4me3	1.94102e-07	6.76677e-08	0.00206236		UKBB_RxDosePop	tissue-chrom-baseline
Duodenum_Mucosa__H3K36me3	6.46459e-09	1.79994e-08	0.35974		UKBB_RxDosePop	tissue-chrom-baseline
Duodenum_Mucosa__H3K4me1	-4.49973e-09	1.75367e-08	0.601252		UKBB_RxDosePop	tissue-chrom-baseline
Duodenum_Mucosa__H3K4me3	1.60108e-08	3.34958e-08	0.316327		UKBB_RxDosePop	tissue-chrom-baseline
Duodenum_Mucosa__H3K9ac	-4.71536e-08	3.73861e-08	0.896392		UKBB_RxDosePop	tissue-chrom-baseline
Esoph-GJ_ENTEX__H3K27ac	2.60109e-08	1.47039e-08	0.0384493		UKBB_RxDosePop	tissue-chrom-baseline
Esoph-GJ_ENTEX__H3K4me1	4.44495e-09	1.35276e-08	0.371235		UKBB_RxDosePop	tissue-chrom-baseline
Esoph-GJ_ENTEX__H3K4me3	-9.04585e-11	4.90611e-08	0.500736		UKBB_RxDosePop	tissue-chrom-baseline
Esoph-Mucosa_ENTEX__H3K27ac	2.51074e-09	1.63973e-08	0.439152		UKBB_RxDosePop	tissue-chrom-baseline
Esoph-Mucosa_ENTEX__H3K36me3	1.67497e-08	2.07611e-08	0.209895		UKBB_RxDosePop	tissue-chrom-baseline
Esoph-Mucosa_ENTEX__H3K4me1	-1.589e-08	1.36232e-08	0.878272		UKBB_RxDosePop	tissue-chrom-baseline
Esoph-Mucosa_ENTEX__H3K4me3	-2.16487e-08	3.95579e-08	0.707902		UKBB_RxDosePop	tissue-chrom-baseline
Esoph-Muscularis_ENTEX__H3K27ac	2.68037e-08	1.49831e-08	0.0368128		UKBB_RxDosePop	tissue-chrom-baseline
Esoph-Muscularis_ENTEX__H3K36me3	1.85837e-08	1.66821e-08	0.132641		UKBB_RxDosePop	tissue-chrom-baseline
Esoph-Muscularis_ENTEX__H3K4me1	3.42046e-08	1.36053e-08	0.00596754		UKBB_RxDosePop	tissue-chrom-baseline
Esoph-Muscularis_ENTEX__H3K4me3	-1.84577e-08	4.57772e-08	0.656602		UKBB_RxDosePop	tissue-chrom-baseline
Fetal_Intestine_Large__DNase	-2.55191e-08	3.23401e-08	0.784969		UKBB_RxDosePop	tissue-chrom-baseline
Fetal_Intestine_Large__H3K27ac	-2.06165e-08	1.47752e-08	0.918544		UKBB_RxDosePop	tissue-chrom-baseline
Fetal_Intestine_Large__H3K36me3	-8.66935e-09	1.60837e-08	0.705061		UKBB_RxDosePop	tissue-chrom-baseline
Fetal_Intestine_Large__H3K4me1	-1.50937e-08	1.374e-08	0.864012		UKBB_RxDosePop	tissue-chrom-baseline
Fetal_Intestine_Large__H3K4me3	5.91829e-08	5.83582e-08	0.15526		UKBB_RxDosePop	tissue-chrom-baseline
Fetal_Intestine_Small__DNase	-2.92552e-08	4.20125e-08	0.756894		UKBB_RxDosePop	tissue-chrom-baseline
Fetal_Intestine_Small__H3K27ac	-1.51572e-08	1.57182e-08	0.832555		UKBB_RxDosePop	tissue-chrom-baseline
Fetal_Intestine_Small__H3K36me3	-4.49907e-09	1.02754e-08	0.669251		UKBB_RxDosePop	tissue-chrom-baseline
Fetal_Intestine_Small__H3K4me1	-1.77027e-08	1.35093e-08	0.904971		UKBB_RxDosePop	tissue-chrom-baseline
Fetal_Intestine_Small__H3K4me3	-2.07551e-08	5.66245e-08	0.643019		UKBB_RxDosePop	tissue-chrom-baseline
Fetal_Thymus__DNase	-6.35106e-09	2.7555e-08	0.591143		UKBB_RxDosePop	tissue-chrom-baseline
Fetal_Thymus__H3K27ac	-2.82197e-08	1.81176e-08	0.940334		UKBB_RxDosePop	tissue-chrom-baseline
Fetal_Thymus__H3K36me3	1.68614e-08	1.16798e-08	0.0744214		UKBB_RxDosePop	tissue-chrom-baseline
Fetal_Thymus__H3K4me1	-1.30218e-08	1.05238e-08	0.892025		UKBB_RxDosePop	tissue-chrom-baseline
Fetal_Thymus__H3K4me3	-6.78618e-08	5.38778e-08	0.896084		UKBB_RxDosePop	tissue-chrom-baseline
Foreskin_Fibroblast_Primary_Cells_skin01__DNase	-8.5815e-11	2.93364e-08	0.501167		UKBB_RxDosePop	tissue-chrom-baseline
Foreskin_Fibroblast_Primary_Cells_skin01__H3K27ac	1.70869e-08	1.60199e-08	0.143075		UKBB_RxDosePop	tissue-chrom-baseline
Foreskin_Fibroblast_Primary_Cells_skin01__H3K36me3	-4.11646e-10	1.08445e-08	0.51514		UKBB_RxDosePop	tissue-chrom-baseline
Foreskin_Fibroblast_Primary_Cells_skin01__H3K4me1	-1.02462e-08	1.12414e-08	0.818977		UKBB_RxDosePop	tissue-chrom-baseline
Foreskin_Fibroblast_Primary_Cells_skin01__H3K4me3	1.44748e-08	2.5977e-08	0.28869		UKBB_RxDosePop	tissue-chrom-baseline
Foreskin_Fibroblast_Primary_Cells_skin02__DNase	2.43754e-08	3.0011e-08	0.208334		UKBB_RxDosePop	tissue-chrom-baseline
Foreskin_Fibroblast_Primary_Cells_skin02__H3K27ac	-3.88416e-09	1.78613e-08	0.586076		UKBB_RxDosePop	tissue-chrom-baseline
Foreskin_Fibroblast_Primary_Cells_skin02__H3K36me3	-1.08983e-08	1.29643e-08	0.799725		UKBB_RxDosePop	tissue-chrom-baseline
Foreskin_Fibroblast_Primary_Cells_skin02__H3K4me1	-1.41757e-08	1.25158e-08	0.871314		UKBB_RxDosePop	tissue-chrom-baseline
Foreskin_Fibroblast_Primary_Cells_skin02__H3K4me3	1.80363e-08	2.38822e-08	0.225058		UKBB_RxDosePop	tissue-chrom-baseline
Foreskin_Keratinocyte_Primary_Cells_skin02__DNase	-3.02826e-08	2.45048e-08	0.89173		UKBB_RxDosePop	tissue-chrom-baseline
Foreskin_Keratinocyte_Primary_Cells_skin02__H3K36me3	-7.97573e-09	1.64847e-08	0.685745		UKBB_RxDosePop	tissue-chrom-baseline
Foreskin_Keratinocyte_Primary_Cells_skin02__H3K4me1	-3.88725e-08	1.80163e-08	0.984522		UKBB_RxDosePop	tissue-chrom-baseline
Foreskin_Keratinocyte_Primary_Cells_skin02__H3K4me3	-2.74568e-08	4.66109e-08	0.722091		UKBB_RxDosePop	tissue-chrom-baseline
Foreskin_Keratinocyte_Primary_Cells_skin03__H3K27ac	-2.39599e-08	1.70964e-08	0.919461		UKBB_RxDosePop	tissue-chrom-baseline
Foreskin_Keratinocyte_Primary_Cells_skin03__H3K36me3	-5.22892e-09	9.50328e-09	0.708917		UKBB_RxDosePop	tissue-chrom-baseline
Foreskin_Keratinocyte_Primary_Cells_skin03__H3K4me1	-1.94728e-08	1.29658e-08	0.933434		UKBB_RxDosePop	tissue-chrom-baseline
Foreskin_Keratinocyte_Primary_Cells_skin03__H3K4me3	-4.41066e-08	3.80972e-08	0.876515		UKBB_RxDosePop	tissue-chrom-baseline
Foreskin_Melanocyte_Primary_Cells_skin01__DNase	9.13784e-09	2.32616e-08	0.347223		UKBB_RxDosePop	tissue-chrom-baseline
Foreskin_Melanocyte_Primary_Cells_skin01__H3K27ac	2.86837e-08	3.89646e-08	0.230821		UKBB_RxDosePop	tissue-chrom-baseline
Foreskin_Melanocyte_Primary_Cells_skin01__H3K36me3	-3.55487e-08	2.40169e-08	0.930584		UKBB_RxDosePop	tissue-chrom-baseline
Foreskin_Melanocyte_Primary_Cells_skin01__H3K4me1	-2.55292e-08	3.15539e-08	0.790761		UKBB_RxDosePop	tissue-chrom-baseline
Foreskin_Melanocyte_Primary_Cells_skin01__H3K4me3	5.4526e-09	4.51751e-08	0.451965		UKBB_RxDosePop	tissue-chrom-baseline
Foreskin_Melanocyte_Primary_Cells_skin03__H3K27ac	1.04365e-08	1.85327e-08	0.28667		UKBB_RxDosePop	tissue-chrom-baseline
Foreskin_Melanocyte_Primary_Cells_skin03__H3K36me3	-1.52379e-08	9.9078e-09	0.937972		UKBB_RxDosePop	tissue-chrom-baseline
Foreskin_Melanocyte_Primary_Cells_skin03__H3K4me1	2.84389e-09	1.09235e-08	0.397298		UKBB_RxDosePop	tissue-chrom-baseline
Foreskin_Melanocyte_Primary_Cells_skin03__H3K4me3	-3.57635e-08	4.67375e-08	0.777924		UKBB_RxDosePop	tissue-chrom-baseline
Ganglion_Eminence_derived_primary_cultured_neurospheres__H3K36me3	3.95492e-08	2.006e-08	0.024331		UKBB_RxDosePop	tissue-chrom-baseline
Ganglion_Eminence_derived_primary_cultured_neurospheres__H3K4me1	3.89037e-08	2.24126e-08	0.0412999		UKBB_RxDosePop	tissue-chrom-baseline
Ganglion_Eminence_derived_primary_cultured_neurospheres__H3K4me3	1.24645e-07	5.04261e-08	0.00672111		UKBB_RxDosePop	tissue-chrom-baseline
Gastric__DNase	-9.74952e-09	4.4277e-08	0.58714		UKBB_RxDosePop	tissue-chrom-baseline
Gastric__H3K27ac	9.20374e-09	3.14477e-08	0.384888		UKBB_RxDosePop	tissue-chrom-baseline
Gastric__H3K36me3	1.06063e-09	2.21486e-08	0.480903		UKBB_RxDosePop	tissue-chrom-baseline
Gastric__H3K4me1	-2.3213e-08	2.66188e-08	0.80841		UKBB_RxDosePop	tissue-chrom-baseline
Gastric__H3K4me3	4.30357e-08	4.59517e-08	0.174498		UKBB_RxDosePop	tissue-chrom-baseline
HMEC_Mammary_Epithelial_Primary_Cells__DNase	-1.66184e-08	2.84113e-08	0.7207		UKBB_RxDosePop	tissue-chrom-baseline
HMEC_Mammary_Epithelial_Primary_Cells__H3K27ac	-8.14925e-09	1.83206e-08	0.671772		UKBB_RxDosePop	tissue-chrom-baseline
HMEC_Mammary_Epithelial_Primary_Cells__H3K36me3	-1.42938e-08	2.48688e-08	0.717275		UKBB_RxDosePop	tissue-chrom-baseline
HMEC_Mammary_Epithelial_Primary_Cells__H3K4me1	-1.48499e-08	1.52044e-08	0.835638		UKBB_RxDosePop	tissue-chrom-baseline
HMEC_Mammary_Epithelial_Primary_Cells__H3K4me3	-1.39781e-08	5.27163e-08	0.604555		UKBB_RxDosePop	tissue-chrom-baseline
HMEC_Mammary_Epithelial_Primary_Cells__H3K9ac	-2.97304e-08	3.14323e-08	0.827888		UKBB_RxDosePop	tissue-chrom-baseline
Left_Ventricle__H3K27ac	9.47374e-09	1.45084e-08	0.256883		UKBB_RxDosePop	tissue-chrom-baseline
Left_Ventricle__H3K36me3	-1.61424e-10	2.22312e-08	0.502897		UKBB_RxDosePop	tissue-chrom-baseline
Left_Ventricle__H3K4me1	1.13259e-08	1.9744e-08	0.283107		UKBB_RxDosePop	tissue-chrom-baseline
Left_Ventricle__H3K4me3	-3.25285e-08	7.13764e-08	0.675709		UKBB_RxDosePop	tissue-chrom-baseline
Mammary_ENTEX__H3K27ac	-1.30567e-08	1.2167e-08	0.858394		UKBB_RxDosePop	tissue-chrom-baseline
Mammary_ENTEX__H3K36me3	1.08997e-08	1.43007e-08	0.222977		UKBB_RxDosePop	tissue-chrom-baseline
Mammary_ENTEX__H3K4me1	-3.14739e-08	3.08777e-08	0.845971		UKBB_RxDosePop	tissue-chrom-baseline
Mammary_ENTEX__H3K4me3	-1.63169e-08	3.07528e-08	0.702146		UKBB_RxDosePop	tissue-chrom-baseline
NHDF-Ad_Adult_Dermal_Fibroblast_Primary_Cells__DNase	-3.47956e-08	2.77645e-08	0.894941		UKBB_RxDosePop	tissue-chrom-baseline
NHDF-Ad_Adult_Dermal_Fibroblast_Primary_Cells__H3K27ac	-1.96913e-08	2.21787e-08	0.812689		UKBB_RxDosePop	tissue-chrom-baseline
NHDF-Ad_Adult_Dermal_Fibroblast_Primary_Cells__H3K36me3	1.49206e-08	3.54911e-08	0.337096		UKBB_RxDosePop	tissue-chrom-baseline
NHDF-Ad_Adult_Dermal_Fibroblast_Primary_Cells__H3K4me1	-1.06154e-08	1.74579e-08	0.728425		UKBB_RxDosePop	tissue-chrom-baseline
NHDF-Ad_Adult_Dermal_Fibroblast_Primary_Cells__H3K4me3	7.83071e-09	6.01274e-08	0.44819		UKBB_RxDosePop	tissue-chrom-baseline
NHDF-Ad_Adult_Dermal_Fibroblast_Primary_Cells__H3K9ac	3.51889e-09	4.04537e-08	0.465342		UKBB_RxDosePop	tissue-chrom-baseline
NHEK-Epidermal_Keratinocyte_Primary_Cells__DNase	-3.80548e-08	2.31032e-08	0.950238		UKBB_RxDosePop	tissue-chrom-baseline
NHEK-Epidermal_Keratinocyte_Primary_Cells__H3K27ac	-1.41795e-08	1.62686e-08	0.808283		UKBB_RxDosePop	tissue-chrom-baseline
NHEK-Epidermal_Keratinocyte_Primary_Cells__H3K36me3	-1.03488e-08	1.66204e-08	0.733245		UKBB_RxDosePop	tissue-chrom-baseline
NHEK-Epidermal_Keratinocyte_Primary_Cells__H3K4me1	-1.87733e-08	1.26489e-08	0.931119		UKBB_RxDosePop	tissue-chrom-baseline
NHEK-Epidermal_Keratinocyte_Primary_Cells__H3K4me3	-4.314e-08	3.73815e-08	0.87576		UKBB_RxDosePop	tissue-chrom-baseline
NHEK-Epidermal_Keratinocyte_Primary_Cells__H3K9ac	-2.63399e-08	2.51288e-08	0.852725		UKBB_RxDosePop	tissue-chrom-baseline
Osteoblast_Primary_Cells__H3K27ac	2.02134e-09	1.25279e-08	0.43591		UKBB_RxDosePop	tissue-chrom-baseline
Osteoblast_Primary_Cells__H3K36me3	4.88504e-10	1.10625e-08	0.482389		UKBB_RxDosePop	tissue-chrom-baseline
Osteoblast_Primary_Cells__H3K4me1	-5.09293e-09	1.25738e-08	0.657277		UKBB_RxDosePop	tissue-chrom-baseline
Osteoblast_Primary_Cells__H3K4me3	3.82774e-08	3.80162e-08	0.156998		UKBB_RxDosePop	tissue-chrom-baseline
Pancreatic_Islets__H3K27ac	4.78808e-08	4.547e-08	0.146166		UKBB_RxDosePop	tissue-chrom-baseline
Pancreatic_Islets__H3K36me3	-1.78443e-08	3.00637e-08	0.723593		UKBB_RxDosePop	tissue-chrom-baseline
Pancreatic_Islets__H3K4me1	3.53505e-08	1.88814e-08	0.0305864		UKBB_RxDosePop	tissue-chrom-baseline
Pancreatic_Islets__H3K4me3	3.67907e-08	6.55617e-08	0.287344		UKBB_RxDosePop	tissue-chrom-baseline
Pancreatic_Islets__H3K9ac	1.0931e-07	7.37202e-08	0.0690678		UKBB_RxDosePop	tissue-chrom-baseline
Placenta_Amnion__H3K27ac	-1.10943e-08	3.30932e-08	0.631279		UKBB_RxDosePop	tissue-chrom-baseline
Placenta_Amnion__H3K36me3	-1.44492e-08	1.77749e-08	0.791863		UKBB_RxDosePop	tissue-chrom-baseline
Placenta_Amnion__H3K4me1	-8.95632e-09	1.49607e-08	0.725299		UKBB_RxDosePop	tissue-chrom-baseline
Placenta_Amnion__H3K4me3	2.56404e-09	6.6335e-08	0.484584		UKBB_RxDosePop	tissue-chrom-baseline
Placenta__DNase	-1.23005e-08	2.31452e-08	0.702446		UKBB_RxDosePop	tissue-chrom-baseline
Placenta__H3K27ac	9.51715e-10	1.17267e-08	0.467658		UKBB_RxDosePop	tissue-chrom-baseline
Placenta__H3K36me3	-7.53866e-09	1.75228e-08	0.666482		UKBB_RxDosePop	tissue-chrom-baseline
Placenta__H3K4me1	7.61157e-09	1.41674e-08	0.295545		UKBB_RxDosePop	tissue-chrom-baseline
Placenta__H3K4me3	-9.70729e-09	5.38639e-08	0.57151		UKBB_RxDosePop	tissue-chrom-baseline
Primary_B_cells_from_cord_blood__H3K36me3	1.54783e-08	3.87049e-08	0.344614		UKBB_RxDosePop	tissue-chrom-baseline
Primary_B_cells_from_cord_blood__H3K4me1	6.78283e-10	1.37712e-08	0.480359		UKBB_RxDosePop	tissue-chrom-baseline
Primary_B_cells_from_cord_blood__H3K4me3	-5.53991e-08	6.27184e-08	0.811463		UKBB_RxDosePop	tissue-chrom-baseline
Primary_B_cells_from_peripheral_blood__DNase	-3.0876e-09	2.58914e-08	0.547462		UKBB_RxDosePop	tissue-chrom-baseline
Primary_B_cells_from_peripheral_blood__H3K27ac	3.39527e-09	1.84113e-08	0.426845		UKBB_RxDosePop	tissue-chrom-baseline
Primary_B_cells_from_peripheral_blood__H3K36me3	8.35638e-09	1.01484e-08	0.205135		UKBB_RxDosePop	tissue-chrom-baseline
Primary_B_cells_from_peripheral_blood__H3K4me1	5.76664e-09	1.02381e-08	0.286632		UKBB_RxDosePop	tissue-chrom-baseline
Primary_B_cells_from_peripheral_blood__H3K4me3	-4.46878e-08	5.64161e-08	0.785852		UKBB_RxDosePop	tissue-chrom-baseline
Primary_Natural_Killer_cells_from_peripheral_blood__DNase	1.95095e-08	3.45271e-08	0.28602		UKBB_RxDosePop	tissue-chrom-baseline
Primary_Natural_Killer_cells_from_peripheral_blood__H3K27ac	1.46675e-08	2.08449e-08	0.240825		UKBB_RxDosePop	tissue-chrom-baseline
Primary_Natural_Killer_cells_from_peripheral_blood__H3K36me3	3.91274e-09	1.45343e-08	0.393885		UKBB_RxDosePop	tissue-chrom-baseline
Primary_Natural_Killer_cells_from_peripheral_blood__H3K4me1	2.89287e-09	1.40842e-08	0.41863		UKBB_RxDosePop	tissue-chrom-baseline
Primary_Natural_Killer_cells_from_peripheral_blood__H3K4me3	-1.22875e-07	5.03449e-08	0.99267		UKBB_RxDosePop	tissue-chrom-baseline
Primary_T_cells_effector_memory_enriched_from_peripheral_blood__H3K27ac	-1.21024e-08	2.22214e-08	0.706996		UKBB_RxDosePop	tissue-chrom-baseline
Primary_T_cells_effector_memory_enriched_from_peripheral_blood__H3K36me3	-1.89837e-09	1.72881e-08	0.543719		UKBB_RxDosePop	tissue-chrom-baseline
Primary_T_cells_effector_memory_enriched_from_peripheral_blood__H3K4me1	-1.81265e-09	1.97883e-08	0.536493		UKBB_RxDosePop	tissue-chrom-baseline
Primary_T_cells_effector_memory_enriched_from_peripheral_blood__H3K4me3	-6.6759e-08	4.91487e-08	0.912817		UKBB_RxDosePop	tissue-chrom-baseline
Primary_T_cells_from_cord_blood__DNase	-2.92416e-08	3.80574e-08	0.778861		UKBB_RxDosePop	tissue-chrom-baseline
Primary_T_cells_from_cord_blood__H3K36me3	4.50107e-08	2.65838e-08	0.0452122		UKBB_RxDosePop	tissue-chrom-baseline
Primary_T_cells_from_cord_blood__H3K4me1	5.15787e-09	2.36043e-08	0.413515		UKBB_RxDosePop	tissue-chrom-baseline
Primary_T_cells_from_cord_blood__H3K4me3	-1.84302e-08	5.51451e-08	0.63089		UKBB_RxDosePop	tissue-chrom-baseline
Primary_T_cells_from_peripheral_blood__DNase	1.64232e-08	3.05169e-08	0.295231		UKBB_RxDosePop	tissue-chrom-baseline
Primary_T_cells_from_peripheral_blood__H3K27ac	-1.10607e-08	1.87024e-08	0.722875		UKBB_RxDosePop	tissue-chrom-baseline
Primary_T_cells_from_peripheral_blood__H3K36me3	4.58336e-09	1.31408e-08	0.363624		UKBB_RxDosePop	tissue-chrom-baseline
Primary_T_cells_from_peripheral_blood__H3K4me1	-5.09157e-09	1.38636e-08	0.643288		UKBB_RxDosePop	tissue-chrom-baseline
Primary_T_cells_from_peripheral_blood__H3K4me3	-7.62504e-08	4.62484e-08	0.950397		UKBB_RxDosePop	tissue-chrom-baseline
Primary_T_helper_17_cells_PMA-I_stimulated__H3K27ac	-2.76616e-09	2.2541e-08	0.548834		UKBB_RxDosePop	tissue-chrom-baseline
Primary_T_helper_17_cells_PMA-I_stimulated__H3K36me3	1.54771e-08	1.6202e-08	0.169724		UKBB_RxDosePop	tissue-chrom-baseline
Primary_T_helper_17_cells_PMA-I_stimulated__H3K4me1	4.95674e-09	1.42539e-08	0.364016		UKBB_RxDosePop	tissue-chrom-baseline
Primary_T_helper_17_cells_PMA-I_stimulated__H3K4me3	2.29286e-08	3.97326e-08	0.281945		UKBB_RxDosePop	tissue-chrom-baseline
Primary_T_helper_cells_PMA-I_stimulated__H3K27ac	-3.786e-09	1.26443e-08	0.617692		UKBB_RxDosePop	tissue-chrom-baseline
Primary_T_helper_cells_PMA-I_stimulated__H3K36me3	7.83381e-09	1.27631e-08	0.269678		UKBB_RxDosePop	tissue-chrom-baseline
Primary_T_helper_cells_PMA-I_stimulated__H3K4me1	1.43521e-09	1.07937e-08	0.44711		UKBB_RxDosePop	tissue-chrom-baseline
Primary_T_helper_cells_PMA-I_stimulated__H3K4me3	-1.19619e-08	2.86995e-08	0.661586		UKBB_RxDosePop	tissue-chrom-baseline
Primary_T_helper_cells_from_peripheral_blood__H3K27ac	-1.27037e-08	2.31113e-08	0.708728		UKBB_RxDosePop	tissue-chrom-baseline
Primary_T_helper_cells_from_peripheral_blood__H3K36me3	4.18158e-09	1.16709e-08	0.360063		UKBB_RxDosePop	tissue-chrom-baseline
Primary_T_helper_cells_from_peripheral_blood__H3K4me1	-3.75144e-09	1.26066e-08	0.616987		UKBB_RxDosePop	tissue-chrom-baseline
Primary_T_helper_cells_from_peripheral_blood__H3K4me3	-6.91683e-08	4.63216e-08	0.93231		UKBB_RxDosePop	tissue-chrom-baseline
Primary_T_helper_memory_cells_from_peripheral_blood_1__H3K27ac	-2.58032e-08	2.52825e-08	0.846277		UKBB_RxDosePop	tissue-chrom-baseline
Primary_T_helper_memory_cells_from_peripheral_blood_1__H3K36me3	-1.28451e-08	2.04281e-08	0.735259		UKBB_RxDosePop	tissue-chrom-baseline
Primary_T_helper_memory_cells_from_peripheral_blood_1__H3K4me1	7.00968e-10	1.27136e-08	0.478015		UKBB_RxDosePop	tissue-chrom-baseline
Primary_T_helper_memory_cells_from_peripheral_blood_1__H3K4me3	-3.29873e-08	4.4545e-08	0.770513		UKBB_RxDosePop	tissue-chrom-baseline
Primary_T_helper_memory_cells_from_peripheral_blood_2__H3K27ac	1.92921e-09	2.29937e-08	0.466567		UKBB_RxDosePop	tissue-chrom-baseline
Primary_T_helper_memory_cells_from_peripheral_blood_2__H3K36me3	-7.45305e-10	2.76736e-08	0.510743		UKBB_RxDosePop	tissue-chrom-baseline
Primary_T_helper_memory_cells_from_peripheral_blood_2__H3K4me1	3.18504e-09	1.264e-08	0.400528		UKBB_RxDosePop	tissue-chrom-baseline
Primary_T_helper_memory_cells_from_peripheral_blood_2__H3K4me3	-5.85817e-08	4.90899e-08	0.883635		UKBB_RxDosePop	tissue-chrom-baseline
Primary_T_helper_naive_cells_from_peripheral_blood_1__H3K27ac	-6.34054e-09	3.77398e-08	0.566711		UKBB_RxDosePop	tissue-chrom-baseline
Primary_T_helper_naive_cells_from_peripheral_blood_1__H3K36me3	2.36781e-09	1.99564e-08	0.452777		UKBB_RxDosePop	tissue-chrom-baseline
Primary_T_helper_naive_cells_from_peripheral_blood_1__H3K4me1	-2.53378e-09	1.45452e-08	0.569146		UKBB_RxDosePop	tissue-chrom-baseline
Primary_T_helper_naive_cells_from_peripheral_blood_1__H3K4me3	-4.5316e-08	4.3111e-08	0.853404		UKBB_RxDosePop	tissue-chrom-baseline
Primary_T_helper_naive_cells_from_peripheral_blood_2__H3K27ac	-1.70593e-08	1.82995e-08	0.82439		UKBB_RxDosePop	tissue-chrom-baseline
Primary_T_helper_naive_cells_from_peripheral_blood_2__H3K36me3	2.2567e-09	1.63285e-08	0.445039		UKBB_RxDosePop	tissue-chrom-baseline
Primary_T_helper_naive_cells_from_peripheral_blood_2__H3K4me1	-5.02286e-09	1.23971e-08	0.657321		UKBB_RxDosePop	tissue-chrom-baseline
Primary_T_helper_naive_cells_from_peripheral_blood_2__H3K4me3	-5.0684e-08	3.81042e-08	0.908264		UKBB_RxDosePop	tissue-chrom-baseline
Primary_T_helper_naive_cells_from_peripheral_blood__H3K9ac	-5.58178e-08	4.20997e-08	0.907555		UKBB_RxDosePop	tissue-chrom-baseline
Primary_T_killer_memory_cells_from_peripheral_blood__H3K27ac	1.67768e-08	2.75453e-08	0.271241		UKBB_RxDosePop	tissue-chrom-baseline
Primary_T_killer_memory_cells_from_peripheral_blood__H3K36me3	4.80624e-09	2.47386e-08	0.422978		UKBB_RxDosePop	tissue-chrom-baseline
Primary_T_killer_memory_cells_from_peripheral_blood__H3K4me1	-8.5592e-09	1.57775e-08	0.706261		UKBB_RxDosePop	tissue-chrom-baseline
Primary_T_killer_memory_cells_from_peripheral_blood__H3K4me3	-6.04091e-08	4.81383e-08	0.895244		UKBB_RxDosePop	tissue-chrom-baseline
Primary_T_killer_naive_cells_from_peripheral_blood__H3K27ac	-2.50708e-08	3.39743e-08	0.769723		UKBB_RxDosePop	tissue-chrom-baseline
Primary_T_killer_naive_cells_from_peripheral_blood__H3K36me3	9.42481e-09	2.49973e-08	0.353074		UKBB_RxDosePop	tissue-chrom-baseline
Primary_T_killer_naive_cells_from_peripheral_blood__H3K4me1	-9.59886e-09	1.31842e-08	0.766711		UKBB_RxDosePop	tissue-chrom-baseline
Primary_T_killer_naive_cells_from_peripheral_blood__H3K4me3	-8.72902e-08	5.52456e-08	0.942951		UKBB_RxDosePop	tissue-chrom-baseline
Primary_T_killer_naive_cells_from_peripheral_blood__H3K9ac	-1.07748e-07	5.25785e-08	0.979783		UKBB_RxDosePop	tissue-chrom-baseline
Primary_T_regulatory_cells_from_peripheral_blood__H3K27ac	3.40117e-09	1.67109e-08	0.41936		UKBB_RxDosePop	tissue-chrom-baseline
Primary_T_regulatory_cells_from_peripheral_blood__H3K36me3	2.61331e-09	1.16335e-08	0.411131		UKBB_RxDosePop	tissue-chrom-baseline
Primary_T_regulatory_cells_from_peripheral_blood__H3K4me1	5.60586e-09	1.49354e-08	0.353704		UKBB_RxDosePop	tissue-chrom-baseline
Primary_T_regulatory_cells_from_peripheral_blood__H3K4me3	-2.53954e-09	3.84153e-08	0.526354		UKBB_RxDosePop	tissue-chrom-baseline
Primary_hematopoietic_stem_cells_G-CSF-mobilized_Female__DNase	4.45062e-08	3.52195e-08	0.103172		UKBB_RxDosePop	tissue-chrom-baseline
Primary_hematopoietic_stem_cells_G-CSF-mobilized_Female__H3K27ac	1.19578e-08	1.81165e-08	0.254612		UKBB_RxDosePop	tissue-chrom-baseline
Primary_hematopoietic_stem_cells_G-CSF-mobilized_Female__H3K36me3	-2.75473e-09	1.25348e-08	0.586973		UKBB_RxDosePop	tissue-chrom-baseline
Primary_hematopoietic_stem_cells_G-CSF-mobilized_Female__H3K4me1	9.01292e-09	1.10783e-08	0.207947		UKBB_RxDosePop	tissue-chrom-baseline
Primary_hematopoietic_stem_cells_G-CSF-mobilized_Female__H3K4me3	-2.89688e-10	4.31559e-08	0.502678		UKBB_RxDosePop	tissue-chrom-baseline
Primary_hematopoietic_stem_cells_G-CSF-mobilized_Male__DNase	9.64629e-08	3.88436e-08	0.00650731		UKBB_RxDosePop	tissue-chrom-baseline
Primary_hematopoietic_stem_cells_G-CSF-mobilized_Male__H3K36me3	3.26624e-09	1.19213e-08	0.392049		UKBB_RxDosePop	tissue-chrom-baseline
Primary_hematopoietic_stem_cells_G-CSF-mobilized_Male__H3K4me1	1.63102e-08	1.25114e-08	0.0961812		UKBB_RxDosePop	tissue-chrom-baseline
Primary_hematopoietic_stem_cells_G-CSF-mobilized_Male__H3K4me3	1.44125e-08	3.06769e-08	0.319244		UKBB_RxDosePop	tissue-chrom-baseline
Primary_hematopoietic_stem_cells__H3K36me3	1.69388e-08	3.09843e-08	0.292296		UKBB_RxDosePop	tissue-chrom-baseline
Primary_hematopoietic_stem_cells__H3K4me1	1.4366e-08	2.54903e-08	0.286517		UKBB_RxDosePop	tissue-chrom-baseline
Primary_hematopoietic_stem_cells__H3K4me3	-2.88763e-08	6.23046e-08	0.678486		UKBB_RxDosePop	tissue-chrom-baseline
Primary_hematopoietic_stem_cells_short_term_culture__H3K36me3	6.18142e-10	1.38875e-08	0.482249		UKBB_RxDosePop	tissue-chrom-baseline
Primary_hematopoietic_stem_cells_short_term_culture__H3K4me1	2.75847e-08	1.51899e-08	0.0346856		UKBB_RxDosePop	tissue-chrom-baseline
Primary_hematopoietic_stem_cells_short_term_culture__H3K4me3	-3.01673e-08	5.21626e-08	0.71848		UKBB_RxDosePop	tissue-chrom-baseline
Primary_monocytes_from_peripheral_blood__DNase	2.25423e-08	3.60965e-08	0.266149		UKBB_RxDosePop	tissue-chrom-baseline
Primary_monocytes_from_peripheral_blood__H3K27ac	-9.39451e-09	1.97857e-08	0.68254		UKBB_RxDosePop	tissue-chrom-baseline
Primary_monocytes_from_peripheral_blood__H3K36me3	-1.98757e-08	9.52948e-09	0.981497		UKBB_RxDosePop	tissue-chrom-baseline
Primary_monocytes_from_peripheral_blood__H3K4me1	4.11415e-09	1.20355e-08	0.366238		UKBB_RxDosePop	tissue-chrom-baseline
Primary_monocytes_from_peripheral_blood__H3K4me3	-4.27786e-08	5.60769e-08	0.777225		UKBB_RxDosePop	tissue-chrom-baseline
Primary_mononuclear_cells_from_peripheral_blood__H3K27ac	1.84131e-08	4.50518e-08	0.341376		UKBB_RxDosePop	tissue-chrom-baseline
Primary_mononuclear_cells_from_peripheral_blood__H3K36me3	3.53874e-09	1.53672e-08	0.408938		UKBB_RxDosePop	tissue-chrom-baseline
Primary_mononuclear_cells_from_peripheral_blood__H3K4me1	-2.67362e-08	4.23532e-08	0.736067		UKBB_RxDosePop	tissue-chrom-baseline
Primary_mononuclear_cells_from_peripheral_blood__H3K4me3	-1.42599e-07	6.24182e-08	0.988831		UKBB_RxDosePop	tissue-chrom-baseline
Primary_mononuclear_cells_from_peripheral_blood__H3K9ac	-7.01998e-08	3.59536e-08	0.974561		UKBB_RxDosePop	tissue-chrom-baseline
Primary_neutrophils_from_peripheral_blood__H3K36me3	1.72888e-09	9.25951e-09	0.425942		UKBB_RxDosePop	tissue-chrom-baseline
Primary_neutrophils_from_peripheral_blood__H3K4me1	2.52302e-09	1.01812e-08	0.40214		UKBB_RxDosePop	tissue-chrom-baseline
Primary_neutrophils_from_peripheral_blood__H3K4me3	-1.88841e-09	2.49007e-08	0.530226		UKBB_RxDosePop	tissue-chrom-baseline
Rectal_Mucosa_Donor_29__H3K27ac	-7.67154e-09	1.91453e-08	0.65568		UKBB_RxDosePop	tissue-chrom-baseline
Rectal_Mucosa_Donor_29__H3K36me3	1.03132e-08	2.18499e-08	0.318463		UKBB_RxDosePop	tissue-chrom-baseline
Rectal_Mucosa_Donor_29__H3K4me1	1.44576e-08	2.46233e-08	0.278551		UKBB_RxDosePop	tissue-chrom-baseline
Rectal_Mucosa_Donor_29__H3K4me3	1.31659e-08	3.82066e-08	0.365198		UKBB_RxDosePop	tissue-chrom-baseline
Rectal_Mucosa_Donor_29__H3K9ac	-7.18091e-08	4.10639e-08	0.95983		UKBB_RxDosePop	tissue-chrom-baseline
Rectal_Mucosa_Donor_31__H3K27ac	-1.58101e-08	1.81449e-08	0.808211		UKBB_RxDosePop	tissue-chrom-baseline
Rectal_Mucosa_Donor_31__H3K36me3	-3.41773e-09	2.17534e-08	0.562422		UKBB_RxDosePop	tissue-chrom-baseline
Rectal_Mucosa_Donor_31__H3K4me1	-1.42494e-08	1.70222e-08	0.798735		UKBB_RxDosePop	tissue-chrom-baseline
Rectal_Mucosa_Donor_31__H3K4me3	-1.04055e-08	4.35339e-08	0.594455		UKBB_RxDosePop	tissue-chrom-baseline
Rectal_Mucosa_Donor_31__H3K9ac	-1.02081e-08	2.96947e-08	0.634489		UKBB_RxDosePop	tissue-chrom-baseline
Right_Atrium__H3K27ac	2.41556e-09	2.15084e-08	0.45529		UKBB_RxDosePop	tissue-chrom-baseline
Right_Atrium__H3K36me3	-4.7873e-08	3.14924e-08	0.935763		UKBB_RxDosePop	tissue-chrom-baseline
Right_Atrium__H3K4me1	-2.64063e-08	2.49241e-08	0.855307		UKBB_RxDosePop	tissue-chrom-baseline
Right_Atrium__H3K4me3	1.93954e-08	5.52312e-08	0.362731		UKBB_RxDosePop	tissue-chrom-baseline
Right_Ventricle__H3K27ac	1.4579e-08	1.84572e-08	0.214798		UKBB_RxDosePop	tissue-chrom-baseline
Right_Ventricle__H3K36me3	-6.59123e-09	2.20018e-08	0.61775		UKBB_RxDosePop	tissue-chrom-baseline
Right_Ventricle__H3K4me1	2.97405e-08	2.05806e-08	0.0742185		UKBB_RxDosePop	tissue-chrom-baseline
Right_Ventricle__H3K4me3	-4.73455e-08	5.08875e-08	0.823917		UKBB_RxDosePop	tissue-chrom-baseline
Small_Intestine__DNase	-1.01079e-08	3.09682e-08	0.627938		UKBB_RxDosePop	tissue-chrom-baseline
Small_Intestine__H3K27ac	-2.8928e-08	2.45029e-08	0.881118		UKBB_RxDosePop	tissue-chrom-baseline
Small_Intestine__H3K36me3	5.37221e-08	4.36562e-08	0.109242		UKBB_RxDosePop	tissue-chrom-baseline
Small_Intestine__H3K4me1	9.24917e-09	2.87022e-08	0.373633		UKBB_RxDosePop	tissue-chrom-baseline
Small_Intestine__H3K4me3	1.76247e-08	7.63584e-08	0.408729		UKBB_RxDosePop	tissue-chrom-baseline
Thymus__H3K27ac	-5.57167e-08	3.16162e-08	0.960989		UKBB_RxDosePop	tissue-chrom-baseline
Thymus__H3K36me3	2.33327e-08	2.5093e-08	0.176225		UKBB_RxDosePop	tissue-chrom-baseline
Thymus__H3K4me1	-5.08037e-09	2.02044e-08	0.599266		UKBB_RxDosePop	tissue-chrom-baseline
Thymus__H3K4me3	-6.02016e-08	6.36659e-08	0.82782		UKBB_RxDosePop	tissue-chrom-baseline
liver_ENTEX__H3K27ac	-1.91702e-08	1.4524e-08	0.906566		UKBB_RxDosePop	tissue-chrom-baseline
liver_ENTEX__H3K36me3	-8.92294e-09	1.64957e-08	0.70572		UKBB_RxDosePop	tissue-chrom-baseline
liver_ENTEX__H3K4me1	-5.38426e-09	4.70896e-08	0.545516		UKBB_RxDosePop	tissue-chrom-baseline
liver_ENTEX__H3K4me3	-2.62e-09	3.26936e-08	0.531936		UKBB_RxDosePop	tissue-chrom-baseline
skeletal_muscle_ENTEX__H3K27ac	-4.11473e-09	6.40727e-09	0.739628		UKBB_RxDosePop	tissue-chrom-baseline
skeletal_muscle_ENTEX__H3K36me3	-1.58777e-08	1.15614e-08	0.915176		UKBB_RxDosePop	tissue-chrom-baseline
skeletal_muscle_ENTEX__H3K4me1	-7.19174e-09	7.39339e-09	0.834655		UKBB_RxDosePop	tissue-chrom-baseline
skeletal_muscle_ENTEX__H3K4me3	-1.41636e-08	2.16274e-08	0.74373		UKBB_RxDosePop	tissue-chrom-baseline
A10.165.114.830.500.750.Subcutaneous.Fat..Abdominal	-3.13016e-09	1.6642e-09	0.970006	Adipose	UKBB_RxDosePop	tissue-genetic-baseline
A10.165.114.830.750.Subcutaneous.Fat	-2.70123e-09	1.64384e-09	0.949834	Adipose	UKBB_RxDosePop	tissue-genetic-baseline
A11.329.114.Adipocytes	-2.38843e-09	1.6164e-09	0.930246	Adipose	UKBB_RxDosePop	tissue-genetic-baseline
Adipose_Subcutaneous	-1.05595e-09	1.50538e-09	0.75849	Adipose	UKBB_RxDosePop	tissue-genetic-baseline
Adipose_Visceral_(Omentum)	-2.25574e-09	1.50037e-09	0.93364	Adipose	UKBB_RxDosePop	tissue-genetic-baseline
A02.835.583.443.800.800.Synovial.Fluid	5.84018e-10	1.97769e-09	0.383881	Blood/Immune	UKBB_RxDosePop	tissue-genetic-baseline
A10.549.400.Lymph.Nodes	-1.43832e-09	1.69292e-09	0.802228	Blood/Immune	UKBB_RxDosePop	tissue-genetic-baseline
A10.549.Lymphoid.Tissue	5.9289e-10	1.73616e-09	0.366365	Blood/Immune	UKBB_RxDosePop	tissue-genetic-baseline
A11.118.637.555.567.562.440.Precursor.Cells..B.Lymphoid	7.50667e-10	1.79001e-09	0.337475	Blood/Immune	UKBB_RxDosePop	tissue-genetic-baseline
A11.118.637.555.567.562.B.Lymphocytes	1.53046e-09	1.90465e-09	0.210832	Blood/Immune	UKBB_RxDosePop	tissue-genetic-baseline
A11.118.637.555.567.569.200.700.T.Lymphocytes..Regulatory	8.08706e-10	1.73232e-09	0.320309	Blood/Immune	UKBB_RxDosePop	tissue-genetic-baseline
A11.118.637.555.567.569.T.Lymphocytes	-1.04761e-09	1.77184e-09	0.722825	Blood/Immune	UKBB_RxDosePop	tissue-genetic-baseline
A11.118.637.Leukocytes	1.12163e-09	1.95087e-09	0.282665	Blood/Immune	UKBB_RxDosePop	tissue-genetic-baseline
A11.329.372.600.Macrophages..Alveolar	1.69382e-09	1.67621e-09	0.156126	Blood/Immune	UKBB_RxDosePop	tissue-genetic-baseline
A11.443.Erythroid.Cells	3.61158e-10	1.6392e-09	0.412809	Blood/Immune	UKBB_RxDosePop	tissue-genetic-baseline
A11.627.340.360.Granulocyte.Precursor.Cells	-1.09506e-09	1.73845e-09	0.735621	Blood/Immune	UKBB_RxDosePop	tissue-genetic-baseline
A11.627.624.249.Monocyte.Macrophage.Precursor.Cells	2.24391e-11	1.74305e-09	0.494864	Blood/Immune	UKBB_RxDosePop	tissue-genetic-baseline
A11.627.635.Myeloid.Progenitor.Cells	-1.00812e-09	1.85519e-09	0.706574	Blood/Immune	UKBB_RxDosePop	tissue-genetic-baseline
A11.872.378.590.635.Granulocyte.Macrophage.Progenitor.Cells	6.61823e-11	1.74e-09	0.48483	Blood/Immune	UKBB_RxDosePop	tissue-genetic-baseline
A11.872.378.590.817.Megakaryocyte.Erythroid.Progenitor.Cells	-8.39976e-10	1.78954e-09	0.680601	Blood/Immune	UKBB_RxDosePop	tissue-genetic-baseline
A11.872.378.Hematopoietic.Stem.Cells	-1.20677e-09	1.82058e-09	0.746286	Blood/Immune	UKBB_RxDosePop	tissue-genetic-baseline
A15.145.229.188.Blood.Platelets	8.81198e-10	1.69578e-09	0.301656	Blood/Immune	UKBB_RxDosePop	tissue-genetic-baseline
A15.145.229.637.555.567.562.725.Plasma.Cells	-1.00506e-09	1.81836e-09	0.709775	Blood/Immune	UKBB_RxDosePop	tissue-genetic-baseline
A15.145.229.637.555.567.569.200.CD4.Positive.T.Lymphocytes	3.07426e-10	1.82892e-09	0.433255	Blood/Immune	UKBB_RxDosePop	tissue-genetic-baseline
A15.145.229.637.555.Leukocytes..Mononuclear	1.32664e-09	2.01191e-09	0.254822	Blood/Immune	UKBB_RxDosePop	tissue-genetic-baseline
A15.145.229.Blood.Cells	1.08492e-09	2.02864e-09	0.296393	Blood/Immune	UKBB_RxDosePop	tissue-genetic-baseline
A15.145.300.Fetal.Blood	-8.77394e-10	2.06952e-09	0.664203	Blood/Immune	UKBB_RxDosePop	tissue-genetic-baseline
A15.145.846.Serum	-8.22312e-10	1.78616e-09	0.677378	Blood/Immune	UKBB_RxDosePop	tissue-genetic-baseline
A15.145.Blood	8.83241e-10	2.03961e-09	0.332492	Blood/Immune	UKBB_RxDosePop	tissue-genetic-baseline
A15.378.316.580.Monocytes	1.03066e-09	1.89898e-09	0.293654	Blood/Immune	UKBB_RxDosePop	tissue-genetic-baseline
A15.378.316.Bone.Marrow.Cells	-7.05375e-10	1.92643e-09	0.642876	Blood/Immune	UKBB_RxDosePop	tissue-genetic-baseline
A15.382.490.315.583.Neutrophils	3.65696e-11	1.92424e-09	0.492419	Blood/Immune	UKBB_RxDosePop	tissue-genetic-baseline
A15.382.490.555.567.537.Killer.Cells..Natural	1.77069e-09	1.71795e-09	0.151341	Blood/Immune	UKBB_RxDosePop	tissue-genetic-baseline
A15.382.490.555.567.622.Lymphocytes..Null	-1.37824e-09	1.82305e-09	0.775177	Blood/Immune	UKBB_RxDosePop	tissue-genetic-baseline
A15.382.490.555.567.Lymphocytes	-1.44901e-09	2.05961e-09	0.75914	Blood/Immune	UKBB_RxDosePop	tissue-genetic-baseline
A15.382.520.604.700.Spleen	8.67047e-10	1.77296e-09	0.312407	Blood/Immune	UKBB_RxDosePop	tissue-genetic-baseline
A15.382.520.604.800.Palatine.Tonsil	2.15403e-09	1.71343e-09	0.10435	Blood/Immune	UKBB_RxDosePop	tissue-genetic-baseline
A15.382.680.Phagocytes	2.46177e-10	1.89373e-09	0.448285	Blood/Immune	UKBB_RxDosePop	tissue-genetic-baseline
A15.382.812.260.Dendritic.Cells	7.94629e-10	1.79942e-09	0.329389	Blood/Immune	UKBB_RxDosePop	tissue-genetic-baseline
A15.382.812.522.Macrophages	-2.08332e-10	1.77709e-09	0.546662	Blood/Immune	UKBB_RxDosePop	tissue-genetic-baseline
A15.382.812.Mononuclear.Phagocyte.System	8.15847e-10	1.87242e-09	0.331521	Blood/Immune	UKBB_RxDosePop	tissue-genetic-baseline
A15.382.Immune.System	4.97878e-10	1.93422e-09	0.398433	Blood/Immune	UKBB_RxDosePop	tissue-genetic-baseline
Cells_EBV-transformed_lymphocytes	1.57028e-09	1.79429e-09	0.190745	Blood/Immune	UKBB_RxDosePop	tissue-genetic-baseline
Spleen	4.86187e-10	1.77473e-09	0.392062	Blood/Immune	UKBB_RxDosePop	tissue-genetic-baseline
Whole_Blood	5.3559e-10	1.76326e-09	0.380659	Blood/Immune	UKBB_RxDosePop	tissue-genetic-baseline
A08.186.211.132.810.428.200.Cerebellum	2.7291e-09	1.58384e-09	0.0424359	CNS	UKBB_RxDosePop	tissue-genetic-baseline
A08.186.211.132.Brain.Stem	4.43574e-09	1.56136e-09	0.00224904	CNS	UKBB_RxDosePop	tissue-genetic-baseline
A08.186.211.464.405.Hippocampus	5.59534e-09	1.51815e-09	0.000114068	CNS	UKBB_RxDosePop	tissue-genetic-baseline
A08.186.211.464.710.225.Entorhinal.Cortex	6.472e-09	1.58837e-09	2.30456e-05	CNS	UKBB_RxDosePop	tissue-genetic-baseline
A08.186.211.464.Limbic.System	6.05726e-09	1.56283e-09	5.31292e-05	CNS	UKBB_RxDosePop	tissue-genetic-baseline
A08.186.211.653.Mesencephalon	1.06363e-09	1.71574e-09	0.267655	CNS	UKBB_RxDosePop	tissue-genetic-baseline
A08.186.211.730.317.357.352.435.Hypothalamo.Hypophyseal.System	-3.67225e-09	1.84999e-09	0.976429	CNS	UKBB_RxDosePop	tissue-genetic-baseline
A08.186.211.730.317.357.Hypothalamus	-3.12584e-09	1.88247e-09	0.951593	CNS	UKBB_RxDosePop	tissue-genetic-baseline
A08.186.211.730.317.Diencephalon	-4.91363e-10	1.99041e-09	0.597494	CNS	UKBB_RxDosePop	tissue-genetic-baseline
A08.186.211.730.885.287.249.487.Corpus.Striatum	5.76953e-10	1.54979e-09	0.354843	CNS	UKBB_RxDosePop	tissue-genetic-baseline
A08.186.211.730.885.287.249.Basal.Ganglia	3.64851e-09	1.65325e-09	0.0136617	CNS	UKBB_RxDosePop	tissue-genetic-baseline
A08.186.211.730.885.287.500.270.Frontal.Lobe	4.55528e-09	1.65185e-09	0.00291065	CNS	UKBB_RxDosePop	tissue-genetic-baseline
A08.186.211.730.885.287.500.571.735.Visual.Cortex	3.80544e-09	1.49964e-09	0.00558142	CNS	UKBB_RxDosePop	tissue-genetic-baseline
A08.186.211.730.885.287.500.670.Parietal.Lobe	5.46892e-09	1.61386e-09	0.000351093	CNS	UKBB_RxDosePop	tissue-genetic-baseline
A08.186.211.730.885.287.500.Cerebral.Cortex	6.0256e-09	1.56361e-09	5.81847e-05	CNS	UKBB_RxDosePop	tissue-genetic-baseline
A08.186.211.865.428.Metencephalon	3.03893e-09	1.58794e-09	0.0278261	CNS	UKBB_RxDosePop	tissue-genetic-baseline
A08.186.211.Brain	7.52923e-09	1.5552e-09	6.44913e-07	CNS	UKBB_RxDosePop	tissue-genetic-baseline
A09.371.729.Retina	3.36477e-09	1.60781e-09	0.0181849	CNS	UKBB_RxDosePop	tissue-genetic-baseline
A11.872.653.Neural.Stem.Cells	3.42475e-09	1.86851e-09	0.0334102	CNS	UKBB_RxDosePop	tissue-genetic-baseline
Brain_Amygdala	4.38914e-09	1.43584e-09	0.0011184	CNS	UKBB_RxDosePop	tissue-genetic-baseline
Brain_Anterior_cingulate_cortex_(BA24)	4.51426e-09	1.48322e-09	0.00116902	CNS	UKBB_RxDosePop	tissue-genetic-baseline
Brain_Caudate_(basal_ganglia)	5.91896e-09	1.54664e-09	6.48653e-05	CNS	UKBB_RxDosePop	tissue-genetic-baseline
Brain_Cerebellar_Hemisphere	1.39951e-09	1.54033e-09	0.181786	CNS	UKBB_RxDosePop	tissue-genetic-baseline
Brain_Cerebellum	1.10651e-09	1.58176e-09	0.242105	CNS	UKBB_RxDosePop	tissue-genetic-baseline
Brain_Cortex	4.55812e-09	1.50544e-09	0.00123186	CNS	UKBB_RxDosePop	tissue-genetic-baseline
Brain_Frontal_Cortex_(BA9)	5.35877e-09	1.46555e-09	0.000127848	CNS	UKBB_RxDosePop	tissue-genetic-baseline
Brain_Hippocampus	4.67385e-09	1.43191e-09	0.000549113	CNS	UKBB_RxDosePop	tissue-genetic-baseline
Brain_Hypothalamus	3.56399e-09	1.45808e-09	0.00725678	CNS	UKBB_RxDosePop	tissue-genetic-baseline
Brain_Nucleus_accumbens_(basal_ganglia)	4.25234e-09	1.56629e-09	0.00331473	CNS	UKBB_RxDosePop	tissue-genetic-baseline
Brain_Putamen_(basal_ganglia)	5.24045e-09	1.55594e-09	0.00037854	CNS	UKBB_RxDosePop	tissue-genetic-baseline
Brain_Spinal_cord_(cervical_c-1)	2.68597e-09	1.47426e-09	0.0342345	CNS	UKBB_RxDosePop	tissue-genetic-baseline
Brain_Substantia_nigra	4.63057e-09	1.52872e-09	0.0012266	CNS	UKBB_RxDosePop	tissue-genetic-baseline
Nerve_Tibial	1.87058e-09	1.52294e-09	0.109673	CNS	UKBB_RxDosePop	tissue-genetic-baseline
Pituitary	-1.57583e-09	1.58966e-09	0.839231	CNS	UKBB_RxDosePop	tissue-genetic-baseline
A07.231.114.Arteries	-2.21526e-09	1.68651e-09	0.905496	Cardiovascular	UKBB_RxDosePop	tissue-genetic-baseline
A07.231.908.670.874.Umbilical.Veins	4.12463e-11	1.86801e-09	0.491192	Cardiovascular	UKBB_RxDosePop	tissue-genetic-baseline
A07.231.908.Veins	8.18355e-11	1.86478e-09	0.482498	Cardiovascular	UKBB_RxDosePop	tissue-genetic-baseline
A07.231.Blood.Vessels	-1.7265e-10	1.86506e-09	0.536878	Cardiovascular	UKBB_RxDosePop	tissue-genetic-baseline
A07.541.358.100.Atrial.Appendage	1.33601e-09	1.6505e-09	0.209126	Cardiovascular	UKBB_RxDosePop	tissue-genetic-baseline
A07.541.358.Heart.Atria	1.91127e-09	1.65632e-09	0.124265	Cardiovascular	UKBB_RxDosePop	tissue-genetic-baseline
A07.541.510.110.Aortic.Valve	9.70977e-10	1.56276e-09	0.267194	Cardiovascular	UKBB_RxDosePop	tissue-genetic-baseline
A07.541.560.Heart.Ventricles	1.98958e-11	1.64986e-09	0.495189	Cardiovascular	UKBB_RxDosePop	tissue-genetic-baseline
A07.541.Heart	6.15406e-10	1.59526e-09	0.349833	Cardiovascular	UKBB_RxDosePop	tissue-genetic-baseline
Artery_Aorta	3.41747e-10	1.50993e-09	0.410471	Cardiovascular	UKBB_RxDosePop	tissue-genetic-baseline
Artery_Coronary	1.03217e-09	1.40588e-09	0.23142	Cardiovascular	UKBB_RxDosePop	tissue-genetic-baseline
Artery_Tibial	2.09013e-09	1.46659e-09	0.0770551	Cardiovascular	UKBB_RxDosePop	tissue-genetic-baseline
Heart_Atrial_Appendage	7.21793e-10	1.49633e-09	0.314769	Cardiovascular	UKBB_RxDosePop	tissue-genetic-baseline
Heart_Left_Ventricle	5.54518e-10	1.51259e-09	0.356958	Cardiovascular	UKBB_RxDosePop	tissue-genetic-baseline
A03.556.124.369.Intestinal.Mucosa	-1.43686e-09	1.77873e-09	0.790396	Digestive	UKBB_RxDosePop	tissue-genetic-baseline
A03.556.124.526.767.Rectum	-3.54538e-10	1.7332e-09	0.581041	Digestive	UKBB_RxDosePop	tissue-genetic-baseline
A03.556.124.684.Intestine..Small	-1.21862e-09	1.69787e-09	0.76354	Digestive	UKBB_RxDosePop	tissue-genetic-baseline
A03.556.124.Intestines	1.4474e-09	1.80185e-09	0.210905	Digestive	UKBB_RxDosePop	tissue-genetic-baseline
A03.556.249.124.Ileum	-6.45159e-10	1.74335e-09	0.644334	Digestive	UKBB_RxDosePop	tissue-genetic-baseline
A03.556.249.249.209.Cecum	-1.52066e-09	1.65892e-09	0.820338	Digestive	UKBB_RxDosePop	tissue-genetic-baseline
A03.556.249.249.356.668.Colon..Sigmoid	-1.3745e-09	1.76312e-09	0.782183	Digestive	UKBB_RxDosePop	tissue-genetic-baseline
A03.556.249.249.356.Colon	3.16878e-10	1.74582e-09	0.427985	Digestive	UKBB_RxDosePop	tissue-genetic-baseline
A03.556.500.760.464.Parotid.Gland	-1.8739e-09	1.82407e-09	0.847864	Digestive	UKBB_RxDosePop	tissue-genetic-baseline
A03.556.500.760.Salivary.Glands	-9.27677e-10	1.85878e-09	0.691138	Digestive	UKBB_RxDosePop	tissue-genetic-baseline
A03.556.875.500.Esophagus	-9.18083e-10	1.68284e-09	0.707314	Digestive	UKBB_RxDosePop	tissue-genetic-baseline
A03.556.875.875.Stomach	-1.71978e-09	1.81747e-09	0.827989	Digestive	UKBB_RxDosePop	tissue-genetic-baseline
A03.556.875.Upper.Gastrointestinal.Tract	-1.04066e-09	1.80333e-09	0.718056	Digestive	UKBB_RxDosePop	tissue-genetic-baseline
A03.556.Gastrointestinal.Tract	5.24649e-10	1.76678e-09	0.383252	Digestive	UKBB_RxDosePop	tissue-genetic-baseline
Colon_Sigmoid	1.99931e-09	1.53947e-09	0.0970242	Digestive	UKBB_RxDosePop	tissue-genetic-baseline
Colon_Transverse	6.05288e-10	1.8107e-09	0.369083	Digestive	UKBB_RxDosePop	tissue-genetic-baseline
Esophagus_Gastroesophageal_Junction	6.71482e-10	1.56714e-09	0.334152	Digestive	UKBB_RxDosePop	tissue-genetic-baseline
Esophagus_Mucosa	1.49695e-09	1.69158e-09	0.188094	Digestive	UKBB_RxDosePop	tissue-genetic-baseline
Esophagus_Muscularis	9.26705e-10	1.54586e-09	0.274428	Digestive	UKBB_RxDosePop	tissue-genetic-baseline
Minor_Salivary_Gland	-1.33345e-10	1.61618e-09	0.532878	Digestive	UKBB_RxDosePop	tissue-genetic-baseline
Small_Intestine_Terminal_Ileum	8.47056e-11	1.66662e-09	0.479733	Digestive	UKBB_RxDosePop	tissue-genetic-baseline
Stomach	-7.2769e-10	1.75207e-09	0.66105	Digestive	UKBB_RxDosePop	tissue-genetic-baseline
A06.407.071.140.Adrenal.Cortex	-3.72104e-09	1.60997e-09	0.98959	Endocrine	UKBB_RxDosePop	tissue-genetic-baseline
A06.407.071.Adrenal.Glands	-4.43533e-09	1.70555e-09	0.995346	Endocrine	UKBB_RxDosePop	tissue-genetic-baseline
A06.407.312.782.Testis	2.2467e-10	1.59811e-09	0.444099	Endocrine	UKBB_RxDosePop	tissue-genetic-baseline
A06.407.312.Gonads	-6.27521e-11	1.71471e-09	0.514597	Endocrine	UKBB_RxDosePop	tissue-genetic-baseline
A06.407.900.Thyroid.Gland	-1.57189e-10	1.48173e-09	0.542242	Endocrine	UKBB_RxDosePop	tissue-genetic-baseline
A06.407.Endocrine.Glands	-6.71639e-10	1.73834e-09	0.650388	Endocrine	UKBB_RxDosePop	tissue-genetic-baseline
A10.336.707.Prostate	2.17695e-09	1.64172e-09	0.0924161	Endocrine	UKBB_RxDosePop	tissue-genetic-baseline
A11.382.Endocrine.Cells	6.38293e-10	1.74119e-09	0.356965	Endocrine	UKBB_RxDosePop	tissue-genetic-baseline
A11.436.329.Granulosa.Cells	3.82461e-10	1.64725e-09	0.408198	Endocrine	UKBB_RxDosePop	tissue-genetic-baseline
Adrenal_Gland	-2.88735e-09	1.62115e-09	0.962548	Endocrine	UKBB_RxDosePop	tissue-genetic-baseline
Prostate	1.70317e-09	1.71934e-09	0.160942	Endocrine	UKBB_RxDosePop	tissue-genetic-baseline
Testis	-1.99883e-09	1.49283e-09	0.909707	Endocrine	UKBB_RxDosePop	tissue-genetic-baseline
Thyroid	3.22408e-10	1.54859e-09	0.417539	Endocrine	UKBB_RxDosePop	tissue-genetic-baseline
A03.620.Liver	9.78378e-10	1.68206e-09	0.2804	Liver	UKBB_RxDosePop	tissue-genetic-baseline
A11.436.348.Hepatocytes	-4.02574e-12	1.82689e-09	0.500879	Liver	UKBB_RxDosePop	tissue-genetic-baseline
Liver	3.07096e-11	1.65332e-09	0.49259	Liver	UKBB_RxDosePop	tissue-genetic-baseline
A02.165.Cartilage	-1.49999e-09	1.67246e-09	0.815107	Musculoskeletal/Connective	UKBB_RxDosePop	tissue-genetic-baseline
A02.633.567.850.Quadriceps.Muscle	-1.78021e-09	1.66178e-09	0.857976	Musculoskeletal/Connective	UKBB_RxDosePop	tissue-genetic-baseline
A02.835.232.834.151.Cervical.Vertebrae	3.98186e-09	1.76823e-09	0.0121646	Musculoskeletal/Connective	UKBB_RxDosePop	tissue-genetic-baseline
A02.835.583.443.800.Synovial.Membrane	-8.24845e-10	1.59814e-09	0.697117	Musculoskeletal/Connective	UKBB_RxDosePop	tissue-genetic-baseline
A05.360.319.679.690.Myometrium	1.4788e-09	1.58667e-09	0.175665	Musculoskeletal/Connective	UKBB_RxDosePop	tissue-genetic-baseline
A10.165.450.300.425.Keloid	-3.40021e-09	1.63637e-09	0.981141	Musculoskeletal/Connective	UKBB_RxDosePop	tissue-genetic-baseline
A10.165.450.300.Cicatrix	-3.69495e-09	1.61478e-09	0.988937	Musculoskeletal/Connective	UKBB_RxDosePop	tissue-genetic-baseline
A10.690.467.Muscle..Smooth	-1.91327e-09	1.7057e-09	0.869003	Musculoskeletal/Connective	UKBB_RxDosePop	tissue-genetic-baseline
A10.690.Muscles	-1.88342e-09	1.61474e-09	0.878271	Musculoskeletal/Connective	UKBB_RxDosePop	tissue-genetic-baseline
A11.329.171.Chondrocytes	-1.47059e-09	1.76847e-09	0.797171	Musculoskeletal/Connective	UKBB_RxDosePop	tissue-genetic-baseline
A11.329.228.Fibroblasts	7.96629e-10	1.71163e-09	0.320815	Musculoskeletal/Connective	UKBB_RxDosePop	tissue-genetic-baseline
A11.329.629.Osteoblasts	1.3068e-10	1.55236e-09	0.466456	Musculoskeletal/Connective	UKBB_RxDosePop	tissue-genetic-baseline
A11.329.830.Stromal.Cells	7.51415e-10	1.69941e-09	0.329186	Musculoskeletal/Connective	UKBB_RxDosePop	tissue-genetic-baseline
A11.329.Connective.Tissue.Cells	-9.16208e-10	1.66654e-09	0.70876	Musculoskeletal/Connective	UKBB_RxDosePop	tissue-genetic-baseline
A11.620.520.Myocytes..Smooth.Muscle	-3.49164e-09	1.68379e-09	0.980945	Musculoskeletal/Connective	UKBB_RxDosePop	tissue-genetic-baseline
Muscle_Skeletal	-1.35959e-09	1.57162e-09	0.806504	Musculoskeletal/Connective	UKBB_RxDosePop	tissue-genetic-baseline
A03.734.414.Islets.of.Langerhans	2.51014e-09	1.78684e-09	0.0800408	Other	UKBB_RxDosePop	tissue-genetic-baseline
A03.734.Pancreas	-1.21413e-10	1.64855e-09	0.529355	Other	UKBB_RxDosePop	tissue-genetic-baseline
A04.411.Lung	1.63892e-09	1.73982e-09	0.173096	Other	UKBB_RxDosePop	tissue-genetic-baseline
A04.531.520.Nasal.Mucosa	-5.05795e-10	1.65576e-09	0.619998	Other	UKBB_RxDosePop	tissue-genetic-baseline
A05.360.319.114.373.Fallopian.Tubes	-1.44223e-09	1.68784e-09	0.803581	Other	UKBB_RxDosePop	tissue-genetic-baseline
A05.360.319.114.630.Ovary	-3.0454e-11	1.77028e-09	0.506863	Other	UKBB_RxDosePop	tissue-genetic-baseline
A05.360.319.679.256.Cervix.Uteri	-6.21876e-10	1.74133e-09	0.639502	Other	UKBB_RxDosePop	tissue-genetic-baseline
A05.360.319.679.490.Endometrium	1.76257e-09	1.67748e-09	0.146692	Other	UKBB_RxDosePop	tissue-genetic-baseline
A05.360.319.679.Uterus	-1.04397e-09	1.65383e-09	0.73606	Other	UKBB_RxDosePop	tissue-genetic-baseline
A05.360.319.887.Vulva	-3.40716e-10	1.66674e-09	0.580988	Other	UKBB_RxDosePop	tissue-genetic-baseline
A05.360.319.Genitalia..Female	3.22135e-10	1.7114e-09	0.425349	Other	UKBB_RxDosePop	tissue-genetic-baseline
A05.360.444.492.362.Foreskin	-3.54242e-10	1.60993e-09	0.587078	Other	UKBB_RxDosePop	tissue-genetic-baseline
A05.360.444.Genitalia..Male	1.03744e-09	1.67402e-09	0.267719	Other	UKBB_RxDosePop	tissue-genetic-baseline
A05.360.490.Germ.Cells	2.01107e-10	1.64544e-09	0.451362	Other	UKBB_RxDosePop	tissue-genetic-baseline
A05.360.Genitalia	6.23689e-10	1.70391e-09	0.35717	Other	UKBB_RxDosePop	tissue-genetic-baseline
A05.810.453.324.Kidney.Cortex	-1.15049e-09	1.58707e-09	0.765749	Other	UKBB_RxDosePop	tissue-genetic-baseline
A05.810.453.Kidney	-5.94441e-10	1.53231e-09	0.650969	Other	UKBB_RxDosePop	tissue-genetic-baseline
A05.810.890.Urinary.Bladder	-3.05695e-09	1.73507e-09	0.960954	Other	UKBB_RxDosePop	tissue-genetic-baseline
A09.371.Eye	2.06404e-10	1.79848e-09	0.454316	Other	UKBB_RxDosePop	tissue-genetic-baseline
A10.272.497.Epidermis	-1.35283e-10	1.76722e-09	0.53051	Other	UKBB_RxDosePop	tissue-genetic-baseline
A10.272.Epithelium	-1.36449e-09	1.64444e-09	0.796663	Other	UKBB_RxDosePop	tissue-genetic-baseline
A10.615.284.473.Chorion	-1.84902e-09	1.61851e-09	0.87336	Other	UKBB_RxDosePop	tissue-genetic-baseline
A10.615.550.599.Mouth.Mucosa	2.86209e-10	1.68114e-09	0.432408	Other	UKBB_RxDosePop	tissue-genetic-baseline
A10.615.550.Mucous.Membrane	-7.36811e-10	1.71204e-09	0.666536	Other	UKBB_RxDosePop	tissue-genetic-baseline
A10.615.789.Serous.Membrane	-6.27891e-10	1.70678e-09	0.643519	Other	UKBB_RxDosePop	tissue-genetic-baseline
A10.615.Membranes	1.54604e-09	1.72442e-09	0.184977	Other	UKBB_RxDosePop	tissue-genetic-baseline
A11.436.275.Endothelial.Cells	-3.37798e-10	1.89449e-09	0.570758	Other	UKBB_RxDosePop	tissue-genetic-baseline
A11.436.294.064.Glucagon.Secreting.Cells	6.11332e-10	1.76026e-09	0.364185	Other	UKBB_RxDosePop	tissue-genetic-baseline
A11.436.397.Keratinocytes	-1.41094e-09	1.75928e-09	0.788724	Other	UKBB_RxDosePop	tissue-genetic-baseline
A11.436.Epithelial.Cells	2.29206e-10	1.90148e-09	0.452027	Other	UKBB_RxDosePop	tissue-genetic-baseline
A11.497.497.600.Oocytes	2.02264e-09	1.67002e-09	0.112919	Other	UKBB_RxDosePop	tissue-genetic-baseline
A11.872.040.Adult.Stem.Cells	2.04649e-09	1.81451e-09	0.129692	Other	UKBB_RxDosePop	tissue-genetic-baseline
A11.872.190.260.Embryoid.Bodies	-2.59923e-09	1.87168e-09	0.91754	Other	UKBB_RxDosePop	tissue-genetic-baseline
A11.872.190.Embryonic.Stem.Cells	2.0361e-09	1.79862e-09	0.12881	Other	UKBB_RxDosePop	tissue-genetic-baseline
A11.872.580.Mesenchymal.Stem.Cells	8.79101e-10	1.75625e-09	0.308342	Other	UKBB_RxDosePop	tissue-genetic-baseline
A11.872.700.500.Induced.Pluripotent.Stem.Cells	3.39586e-09	1.84082e-09	0.0325365	Other	UKBB_RxDosePop	tissue-genetic-baseline
A11.872.Stem.Cells	3.26796e-09	1.93367e-09	0.0455108	Other	UKBB_RxDosePop	tissue-genetic-baseline
A14.549.167.646.Periodontium	6.01057e-10	1.80432e-09	0.369521	Other	UKBB_RxDosePop	tissue-genetic-baseline
A14.549.167.Dentition	-1.21004e-09	1.7953e-09	0.749846	Other	UKBB_RxDosePop	tissue-genetic-baseline
A14.549.885.Tongue	-1.67044e-09	1.78473e-09	0.825354	Other	UKBB_RxDosePop	tissue-genetic-baseline
A14.549.Mouth	-9.62541e-10	1.66905e-09	0.717929	Other	UKBB_RxDosePop	tissue-genetic-baseline
A14.724.557.Nasopharynx	-4.50056e-09	1.51344e-09	0.998529	Other	UKBB_RxDosePop	tissue-genetic-baseline
A14.724.Pharynx	-3.41951e-09	1.51337e-09	0.988075	Other	UKBB_RxDosePop	tissue-genetic-baseline
A17.815.Skin	-4.33149e-10	1.66424e-09	0.602672	Other	UKBB_RxDosePop	tissue-genetic-baseline
Bladder	1.61204e-09	1.53282e-09	0.146473	Other	UKBB_RxDosePop	tissue-genetic-baseline
Breast_Mammary_Tissue	-1.33692e-09	1.47282e-09	0.817989	Other	UKBB_RxDosePop	tissue-genetic-baseline
Cells_Transformed_fibroblasts	-8.07562e-10	1.53748e-09	0.700296	Other	UKBB_RxDosePop	tissue-genetic-baseline
Cervix_Ectocervix	1.62201e-09	1.54056e-09	0.1462	Other	UKBB_RxDosePop	tissue-genetic-baseline
Cervix_Endocervix	-3.55635e-10	1.57399e-09	0.589378	Other	UKBB_RxDosePop	tissue-genetic-baseline
Fallopian_Tube	2.55562e-09	1.62628e-09	0.0580384	Other	UKBB_RxDosePop	tissue-genetic-baseline
Kidney_Cortex	-8.17855e-10	1.60986e-09	0.694283	Other	UKBB_RxDosePop	tissue-genetic-baseline
Lung	-7.63987e-10	1.61818e-09	0.681582	Other	UKBB_RxDosePop	tissue-genetic-baseline
Ovary	-6.98635e-10	1.66304e-09	0.662792	Other	UKBB_RxDosePop	tissue-genetic-baseline
Pancreas	-8.017e-10	1.54642e-09	0.697918	Other	UKBB_RxDosePop	tissue-genetic-baseline
Skin_Not_Sun_Exposed_(Suprapubic)	-1.06733e-09	1.61009e-09	0.746303	Other	UKBB_RxDosePop	tissue-genetic-baseline
Skin_Sun_Exposed_(Lower_leg)	-3.41286e-10	1.62522e-09	0.583164	Other	UKBB_RxDosePop	tissue-genetic-baseline
Uterus	1.66994e-09	1.67663e-09	0.159622	Other	UKBB_RxDosePop	tissue-genetic-baseline
Vagina	6.42874e-10	1.55936e-09	0.340071	Other	UKBB_RxDosePop	tissue-genetic-baseline
Adipose_Nuclei__H3K27ac	3.66777e-09	8.00467e-09	0.323403	Adipose	ESTBB_RxDosePop	tissue-chrom-baseline
Adipose_Nuclei__H3K36me3	1.8261e-08	1.27767e-08	0.0764661	Adipose	ESTBB_RxDosePop	tissue-chrom-baseline
Adipose_Nuclei__H3K4me1	-2.63866e-09	9.89583e-09	0.605128	Adipose	ESTBB_RxDosePop	tissue-chrom-baseline
Adipose_Nuclei__H3K4me3	-2.0324e-10	1.89844e-08	0.504271	Adipose	ESTBB_RxDosePop	tissue-chrom-baseline
Adipose_Nuclei__H3K9ac	1.34682e-08	2.41111e-08	0.288221	Adipose	ESTBB_RxDosePop	tissue-chrom-baseline
Spleen_ENTEX__H3K27ac	3.39366e-09	6.96751e-09	0.313105	Blood/Immune	ESTBB_RxDosePop	tissue-chrom-baseline
Spleen_ENTEX__H3K36me3	2.44825e-10	6.64357e-09	0.485302	Blood/Immune	ESTBB_RxDosePop	tissue-chrom-baseline
Spleen_ENTEX__H3K4me1	-3.47904e-08	2.35955e-08	0.92982	Blood/Immune	ESTBB_RxDosePop	tissue-chrom-baseline
Spleen_ENTEX__H3K4me3	6.69559e-09	1.33205e-08	0.307605	Blood/Immune	ESTBB_RxDosePop	tissue-chrom-baseline
Spleen__H3K27ac	-3.83359e-09	1.42643e-08	0.60594	Blood/Immune	ESTBB_RxDosePop	tissue-chrom-baseline
Spleen__H3K36me3	1.57763e-09	1.2977e-08	0.451619	Blood/Immune	ESTBB_RxDosePop	tissue-chrom-baseline
Spleen__H3K4me1	-8.34841e-09	1.35422e-08	0.731208	Blood/Immune	ESTBB_RxDosePop	tissue-chrom-baseline
Spleen__H3K4me3	-2.50217e-08	2.65767e-08	0.826773	Blood/Immune	ESTBB_RxDosePop	tissue-chrom-baseline
Brain_Angular_Gyrus__H3K27ac	6.44284e-09	1.04535e-08	0.268837	CNS	ESTBB_RxDosePop	tissue-chrom-baseline
Brain_Angular_Gyrus__H3K36me3	-1.28064e-08	1.82044e-08	0.759121	CNS	ESTBB_RxDosePop	tissue-chrom-baseline
Brain_Angular_Gyrus__H3K4me1	8.0635e-09	1.12964e-08	0.237671	CNS	ESTBB_RxDosePop	tissue-chrom-baseline
Brain_Angular_Gyrus__H3K4me3	-2.02792e-08	3.64309e-08	0.711117	CNS	ESTBB_RxDosePop	tissue-chrom-baseline
Brain_Angular_Gyrus__H3K9ac	1.30754e-08	2.42931e-08	0.295208	CNS	ESTBB_RxDosePop	tissue-chrom-baseline
Brain_Anterior_Caudate__H3K27ac	4.17865e-10	9.9004e-09	0.483167	CNS	ESTBB_RxDosePop	tissue-chrom-baseline
Brain_Anterior_Caudate__H3K36me3	-1.33349e-08	1.53971e-08	0.806772	CNS	ESTBB_RxDosePop	tissue-chrom-baseline
Brain_Anterior_Caudate__H3K4me1	7.14172e-09	1.11307e-08	0.260558	CNS	ESTBB_RxDosePop	tissue-chrom-baseline
Brain_Anterior_Caudate__H3K4me3	3.03823e-08	3.00655e-08	0.156119	CNS	ESTBB_RxDosePop	tissue-chrom-baseline
Brain_Anterior_Caudate__H3K9ac	1.28561e-08	2.23194e-08	0.282306	CNS	ESTBB_RxDosePop	tissue-chrom-baseline
Brain_Cingulate_Gyrus__H3K27ac	-1.79332e-09	9.13243e-09	0.577839	CNS	ESTBB_RxDosePop	tissue-chrom-baseline
Brain_Cingulate_Gyrus__H3K36me3	-1.35026e-08	1.59205e-08	0.801817	CNS	ESTBB_RxDosePop	tissue-chrom-baseline
Brain_Cingulate_Gyrus__H3K4me1	-6.18283e-09	9.96735e-09	0.732473	CNS	ESTBB_RxDosePop	tissue-chrom-baseline
Brain_Cingulate_Gyrus__H3K4me3	1.70461e-09	3.01646e-08	0.477468	CNS	ESTBB_RxDosePop	tissue-chrom-baseline
Brain_Cingulate_Gyrus__H3K9ac	-2.51541e-09	2.45127e-08	0.540866	CNS	ESTBB_RxDosePop	tissue-chrom-baseline
Brain_Dorsolateral_Prefrontal_Cortex__H3K27ac	8.17744e-09	1.18065e-08	0.244273	CNS	ESTBB_RxDosePop	tissue-chrom-baseline
Brain_Dorsolateral_Prefrontal_Cortex__H3K36me3	-7.85582e-09	1.71355e-08	0.676686	CNS	ESTBB_RxDosePop	tissue-chrom-baseline
Brain_Dorsolateral_Prefrontal_Cortex__H3K4me1	1.06205e-08	1.49661e-08	0.238964	CNS	ESTBB_RxDosePop	tissue-chrom-baseline
Brain_Dorsolateral_Prefrontal_Cortex__H3K4me3	2.62765e-08	3.62024e-08	0.233974	CNS	ESTBB_RxDosePop	tissue-chrom-baseline
Brain_Dorsolateral_Prefrontal_Cortex__H3K9ac	2.01852e-08	3.23539e-08	0.266351	CNS	ESTBB_RxDosePop	tissue-chrom-baseline
Brain_Germinal_Matrix__H3K36me3	1.97874e-08	1.82184e-08	0.138713	CNS	ESTBB_RxDosePop	tissue-chrom-baseline
Brain_Germinal_Matrix__H3K4me1	5.02464e-08	2.20923e-08	0.0114714	CNS	ESTBB_RxDosePop	tissue-chrom-baseline
Brain_Germinal_Matrix__H3K4me3	1.07772e-07	4.09899e-08	0.00427899	CNS	ESTBB_RxDosePop	tissue-chrom-baseline
Brain_Hippocampus_Middle__H3K27ac	-5.07266e-09	8.40043e-09	0.72703	CNS	ESTBB_RxDosePop	tissue-chrom-baseline
Brain_Hippocampus_Middle__H3K36me3	-5.90997e-09	1.32066e-08	0.672743	CNS	ESTBB_RxDosePop	tissue-chrom-baseline
Brain_Hippocampus_Middle__H3K4me1	-2.91889e-09	7.50301e-09	0.651373	CNS	ESTBB_RxDosePop	tissue-chrom-baseline
Brain_Hippocampus_Middle__H3K4me3	-9.44449e-09	2.41492e-08	0.652134	CNS	ESTBB_RxDosePop	tissue-chrom-baseline
Brain_Inferior_Temporal_Lobe__H3K27ac	8.00492e-09	8.22949e-09	0.165348	CNS	ESTBB_RxDosePop	tissue-chrom-baseline
Brain_Inferior_Temporal_Lobe__H3K36me3	-1.01258e-09	1.43745e-08	0.52808	CNS	ESTBB_RxDosePop	tissue-chrom-baseline
Brain_Inferior_Temporal_Lobe__H3K4me1	7.53485e-11	1.38379e-08	0.497828	CNS	ESTBB_RxDosePop	tissue-chrom-baseline
Brain_Inferior_Temporal_Lobe__H3K4me3	1.97925e-08	3.02418e-08	0.256402	CNS	ESTBB_RxDosePop	tissue-chrom-baseline
Brain_Inferior_Temporal_Lobe__H3K9ac	3.35232e-09	2.0374e-08	0.434653	CNS	ESTBB_RxDosePop	tissue-chrom-baseline
Brain_Substantia_Nigra__H3K27ac	-6.6864e-09	7.86308e-09	0.802436	CNS	ESTBB_RxDosePop	tissue-chrom-baseline
Brain_Substantia_Nigra__H3K36me3	-2.00393e-08	2.22631e-08	0.815969	CNS	ESTBB_RxDosePop	tissue-chrom-baseline
Brain_Substantia_Nigra__H3K4me1	-3.48949e-09	9.33227e-09	0.645767	CNS	ESTBB_RxDosePop	tissue-chrom-baseline
Brain_Substantia_Nigra__H3K4me3	-3.42384e-08	3.03231e-08	0.870577	CNS	ESTBB_RxDosePop	tissue-chrom-baseline
Brain_Substantia_Nigra__H3K9ac	-1.68166e-08	2.39254e-08	0.758934	CNS	ESTBB_RxDosePop	tissue-chrom-baseline
Fetal_Brain_Female__DNase	4.23084e-08	2.09923e-08	0.0219302	CNS	ESTBB_RxDosePop	tissue-chrom-baseline
Fetal_Brain_Female__H3K36me3	1.48867e-08	1.31092e-08	0.128063	CNS	ESTBB_RxDosePop	tissue-chrom-baseline
Fetal_Brain_Female__H3K4me1	2.5273e-08	1.59953e-08	0.0570508	CNS	ESTBB_RxDosePop	tissue-chrom-baseline
Fetal_Brain_Female__H3K4me3	6.00104e-08	3.63962e-08	0.0495932	CNS	ESTBB_RxDosePop	tissue-chrom-baseline
Fetal_Brain_Male__DNase	2.75592e-08	2.00918e-08	0.0850841	CNS	ESTBB_RxDosePop	tissue-chrom-baseline
Fetal_Brain_Male__H3K36me3	-2.75426e-08	4.12535e-08	0.747819	CNS	ESTBB_RxDosePop	tissue-chrom-baseline
Fetal_Brain_Male__H3K4me1	1.51868e-08	9.71255e-09	0.0589522	CNS	ESTBB_RxDosePop	tissue-chrom-baseline
Fetal_Brain_Male__H3K4me3	4.88924e-08	7.23838e-08	0.249692	CNS	ESTBB_RxDosePop	tissue-chrom-baseline
Nerve-Tibial_ENTEX__H3K27ac	-1.18551e-08	6.02306e-09	0.975483	CNS	ESTBB_RxDosePop	tissue-chrom-baseline
Nerve-Tibial_ENTEX__H3K36me3	-2.71657e-08	1.23661e-08	0.985982	CNS	ESTBB_RxDosePop	tissue-chrom-baseline
Nerve-Tibial_ENTEX__H3K4me1	-3.25881e-09	9.26516e-09	0.637479	CNS	ESTBB_RxDosePop	tissue-chrom-baseline
Nerve-Tibial_ENTEX__H3K4me3	-1.7357e-08	3.65181e-08	0.682713	CNS	ESTBB_RxDosePop	tissue-chrom-baseline
Artery-Coronary_ENTEX__H3K27ac	-1.36865e-08	8.35886e-09	0.949222	Cardiovascular	ESTBB_RxDosePop	tissue-chrom-baseline
Artery-Coronary_ENTEX__H3K4me3	3.55717e-11	1.97451e-08	0.499281	Cardiovascular	ESTBB_RxDosePop	tissue-chrom-baseline
Artery-Tibial_ENTEX__H3K36me3	2.13215e-09	1.05285e-08	0.419758	Cardiovascular	ESTBB_RxDosePop	tissue-chrom-baseline
Artery-Tibial_ENTEX__H3K4me1	-3.01989e-08	2.77187e-08	0.862029	Cardiovascular	ESTBB_RxDosePop	tissue-chrom-baseline
Fetal_Heart__DNase	2.39527e-08	1.40604e-08	0.0442317	Cardiovascular	ESTBB_RxDosePop	tissue-chrom-baseline
Fetal_Heart__H3K36me3	-6.71475e-09	3.32117e-08	0.580112	Cardiovascular	ESTBB_RxDosePop	tissue-chrom-baseline
Fetal_Heart__H3K4me1	9.62059e-09	7.21321e-09	0.0911434	Cardiovascular	ESTBB_RxDosePop	tissue-chrom-baseline
Fetal_Heart__H3K4me3	2.02309e-08	2.09068e-08	0.166604	Cardiovascular	ESTBB_RxDosePop	tissue-chrom-baseline
Fetal_Heart__H3K9ac	2.23036e-08	1.39356e-08	0.0547463	Cardiovascular	ESTBB_RxDosePop	tissue-chrom-baseline
Heart-Atrial_ENTEX__H3K27ac	1.39611e-08	7.50754e-09	0.0314701	Cardiovascular	ESTBB_RxDosePop	tissue-chrom-baseline
Heart-Atrial_ENTEX__H3K36me3	-5.79919e-09	1.07081e-08	0.705943	Cardiovascular	ESTBB_RxDosePop	tissue-chrom-baseline
Heart-Atrial_ENTEX__H3K4me1	1.68553e-08	4.46837e-08	0.353007	Cardiovascular	ESTBB_RxDosePop	tissue-chrom-baseline
Heart-Atrial_ENTEX__H3K4me3	-9.37108e-09	3.90837e-08	0.594746	Cardiovascular	ESTBB_RxDosePop	tissue-chrom-baseline
Heart-LV_ENTEX__H3K27ac	1.63895e-08	9.86258e-09	0.048278	Cardiovascular	ESTBB_RxDosePop	tissue-chrom-baseline
Heart-LV_ENTEX__H3K36me3	7.58083e-09	1.44572e-08	0.300013	Cardiovascular	ESTBB_RxDosePop	tissue-chrom-baseline
Heart-LV_ENTEX__H3K4me1	1.26234e-10	1.49901e-08	0.49664	Cardiovascular	ESTBB_RxDosePop	tissue-chrom-baseline
Heart-LV_ENTEX__H3K4me3	3.06755e-08	3.60041e-08	0.197107	Cardiovascular	ESTBB_RxDosePop	tissue-chrom-baseline
Colon-Sigm_ENTEX__H3K27ac	1.61385e-08	1.13061e-08	0.07673	Digestive	ESTBB_RxDosePop	tissue-chrom-baseline
Colon-Sigm_ENTEX__H3K36me3	1.56353e-09	1.50707e-08	0.458685	Digestive	ESTBB_RxDosePop	tissue-chrom-baseline
Colon-Sigm_ENTEX__H3K4me1	1.8998e-10	5.44697e-08	0.498609	Digestive	ESTBB_RxDosePop	tissue-chrom-baseline
Colon-Sigm_ENTEX__H3K4me3	4.71336e-09	4.93003e-08	0.461917	Digestive	ESTBB_RxDosePop	tissue-chrom-baseline
Colon-TV_ENTEX__H3K27ac	-5.52143e-09	8.6268e-09	0.738924	Digestive	ESTBB_RxDosePop	tissue-chrom-baseline
Colon-TV_ENTEX__H3K36me3	8.27976e-09	1.51681e-08	0.292579	Digestive	ESTBB_RxDosePop	tissue-chrom-baseline
Colon-TV_ENTEX__H3K4me1	1.03389e-08	2.43891e-08	0.335813	Digestive	ESTBB_RxDosePop	tissue-chrom-baseline
Colon-TV_ENTEX__H3K4me3	-1.24251e-08	3.39504e-08	0.64281	Digestive	ESTBB_RxDosePop	tissue-chrom-baseline
Colonic_Mucosa__H3K27ac	-9.02545e-09	1.75043e-08	0.696938	Digestive	ESTBB_RxDosePop	tissue-chrom-baseline
Colonic_Mucosa__H3K36me3	1.87518e-08	1.89111e-08	0.160702	Digestive	ESTBB_RxDosePop	tissue-chrom-baseline
Colonic_Mucosa__H3K4me1	-2.18494e-08	1.8831e-08	0.877034	Digestive	ESTBB_RxDosePop	tissue-chrom-baseline
Colonic_Mucosa__H3K4me3	6.67428e-08	3.5715e-08	0.0308283	Digestive	ESTBB_RxDosePop	tissue-chrom-baseline
Colonic_Mucosa__H3K9ac	-1.65602e-08	3.30006e-08	0.692102	Digestive	ESTBB_RxDosePop	tissue-chrom-baseline
Esophagus__H3K27ac	4.0726e-10	1.4108e-08	0.488485	Digestive	ESTBB_RxDosePop	tissue-chrom-baseline
Esophagus__H3K36me3	2.67834e-08	1.62256e-08	0.0494008	Digestive	ESTBB_RxDosePop	tissue-chrom-baseline
Esophagus__H3K4me1	-1.31036e-08	1.74276e-08	0.773941	Digestive	ESTBB_RxDosePop	tissue-chrom-baseline
Esophagus__H3K4me3	2.21261e-08	4.44935e-08	0.309493	Digestive	ESTBB_RxDosePop	tissue-chrom-baseline
Fetal_Stomach__DNase	-2.29761e-09	2.68966e-08	0.534038	Digestive	ESTBB_RxDosePop	tissue-chrom-baseline
Fetal_Stomach__H3K27ac	-1.27296e-08	1.26805e-08	0.842279	Digestive	ESTBB_RxDosePop	tissue-chrom-baseline
Fetal_Stomach__H3K36me3	1.30934e-08	8.71772e-09	0.0665577	Digestive	ESTBB_RxDosePop	tissue-chrom-baseline
Fetal_Stomach__H3K4me1	-8.90037e-09	9.73661e-09	0.819672	Digestive	ESTBB_RxDosePop	tissue-chrom-baseline
Fetal_Stomach__H3K4me3	-1.53911e-08	4.94084e-08	0.622293	Digestive	ESTBB_RxDosePop	tissue-chrom-baseline
SI-Term-Ileum_ENTEX__H3K27ac	-2.9708e-09	9.34174e-09	0.624763	Digestive	ESTBB_RxDosePop	tissue-chrom-baseline
SI-Term-Ileum_ENTEX__H3K36me3	-3.68187e-08	2.8062e-08	0.905248	Digestive	ESTBB_RxDosePop	tissue-chrom-baseline
SI-Term-Ileum_ENTEX__H3K4me1	-1.17661e-08	1.50224e-08	0.783257	Digestive	ESTBB_RxDosePop	tissue-chrom-baseline
SI-Term-Ileum_ENTEX__H3K4me3	-1.4086e-08	2.49115e-08	0.714114	Digestive	ESTBB_RxDosePop	tissue-chrom-baseline
Sigmoid_Colon__H3K27ac	-6.99798e-09	1.62697e-08	0.666447	Digestive	ESTBB_RxDosePop	tissue-chrom-baseline
Sigmoid_Colon__H3K36me3	3.80508e-08	1.81422e-08	0.0179806	Digestive	ESTBB_RxDosePop	tissue-chrom-baseline
Sigmoid_Colon__H3K4me1	-1.64289e-08	2.85893e-08	0.717237	Digestive	ESTBB_RxDosePop	tissue-chrom-baseline
Sigmoid_Colon__H3K4me3	4.46525e-08	4.96124e-08	0.184053	Digestive	ESTBB_RxDosePop	tissue-chrom-baseline
Stomach_ENTEX__H3K27ac	-6.85559e-09	8.24101e-09	0.797264	Digestive	ESTBB_RxDosePop	tissue-chrom-baseline
Stomach_ENTEX__H3K36me3	1.16665e-08	9.43712e-09	0.108186	Digestive	ESTBB_RxDosePop	tissue-chrom-baseline
Stomach_ENTEX__H3K4me1	-9.78433e-09	1.03745e-08	0.827188	Digestive	ESTBB_RxDosePop	tissue-chrom-baseline
Stomach_ENTEX__H3K4me3	1.80714e-08	2.93478e-08	0.269025	Digestive	ESTBB_RxDosePop	tissue-chrom-baseline
Stomach_Mucosa__H3K36me3	1.0963e-08	2.75145e-08	0.345151	Digestive	ESTBB_RxDosePop	tissue-chrom-baseline
Stomach_Mucosa__H3K4me1	-1.0621e-08	8.91682e-09	0.883196	Digestive	ESTBB_RxDosePop	tissue-chrom-baseline
Stomach_Mucosa__H3K4me3	-6.46695e-08	3.79821e-08	0.955681	Digestive	ESTBB_RxDosePop	tissue-chrom-baseline
Stomach_Mucosa__H3K9ac	-1.34654e-08	2.16505e-08	0.733011	Digestive	ESTBB_RxDosePop	tissue-chrom-baseline
Adrenal_gland_ENTEX__H3K27ac	5.38782e-09	8.42447e-09	0.261235	Endocrine	ESTBB_RxDosePop	tissue-chrom-baseline
Adrenal_gland_ENTEX__H3K36me3	-1.7722e-08	1.18022e-08	0.933399	Endocrine	ESTBB_RxDosePop	tissue-chrom-baseline
Adrenal_gland_ENTEX__H3K4me1	1.20981e-08	1.11476e-08	0.138903	Endocrine	ESTBB_RxDosePop	tissue-chrom-baseline
Adrenal_gland_ENTEX__H3K4me3	5.55767e-08	3.15729e-08	0.0391815	Endocrine	ESTBB_RxDosePop	tissue-chrom-baseline
Fetal_Adrenal_Gland__DNase	4.20788e-08	2.37126e-08	0.0379875	Endocrine	ESTBB_RxDosePop	tissue-chrom-baseline
Fetal_Adrenal_Gland__H3K27ac	5.58418e-09	9.87242e-09	0.285821	Endocrine	ESTBB_RxDosePop	tissue-chrom-baseline
Fetal_Adrenal_Gland__H3K36me3	9.41391e-09	9.79185e-09	0.168175	Endocrine	ESTBB_RxDosePop	tissue-chrom-baseline
Fetal_Adrenal_Gland__H3K4me1	-1.02025e-09	1.00619e-08	0.540382	Endocrine	ESTBB_RxDosePop	tissue-chrom-baseline
Fetal_Adrenal_Gland__H3K4me3	-2.7444e-08	5.09898e-08	0.704789	Endocrine	ESTBB_RxDosePop	tissue-chrom-baseline
Prostate_ENTEX__H3K27ac	-6.32371e-09	1.06414e-08	0.723829	Endocrine	ESTBB_RxDosePop	tissue-chrom-baseline
Prostate_ENTEX__H3K36me3	-7.99167e-08	5.86783e-08	0.913393	Endocrine	ESTBB_RxDosePop	tissue-chrom-baseline
Prostate_ENTEX__H3K4me3	-9.08561e-09	4.53587e-08	0.579379	Endocrine	ESTBB_RxDosePop	tissue-chrom-baseline
Testis_ENTEX__H3K27ac	1.27952e-08	7.0996e-09	0.0357533	Endocrine	ESTBB_RxDosePop	tissue-chrom-baseline
Testis_ENTEX__H3K36me3	-3.93317e-08	4.88549e-08	0.789611	Endocrine	ESTBB_RxDosePop	tissue-chrom-baseline
Testis_ENTEX__H3K4me3	1.08352e-08	1.96391e-08	0.290571	Endocrine	ESTBB_RxDosePop	tissue-chrom-baseline
Thyroid_gland_ENTEX__H3K27ac	-5.3648e-10	6.02049e-09	0.535502	Endocrine	ESTBB_RxDosePop	tissue-chrom-baseline
Thyroid_gland_ENTEX__H3K36me3	-2.03475e-09	1.01988e-08	0.579067	Endocrine	ESTBB_RxDosePop	tissue-chrom-baseline
Thyroid_gland_ENTEX__H3K4me1	4.2058e-09	6.97873e-09	0.273367	Endocrine	ESTBB_RxDosePop	tissue-chrom-baseline
Thyroid_gland_ENTEX__H3K4me3	-3.57918e-08	2.85932e-08	0.894671	Endocrine	ESTBB_RxDosePop	tissue-chrom-baseline
Liver__H3K27ac	-1.95799e-08	1.35909e-08	0.925161	Liver	ESTBB_RxDosePop	tissue-chrom-baseline
Liver__H3K36me3	3.15665e-09	8.04255e-09	0.347347	Liver	ESTBB_RxDosePop	tissue-chrom-baseline
Liver__H3K4me1	2.77559e-10	9.92958e-09	0.48885	Liver	ESTBB_RxDosePop	tissue-chrom-baseline
Liver__H3K4me3	-1.84776e-08	1.92648e-08	0.831255	Liver	ESTBB_RxDosePop	tissue-chrom-baseline
Liver__H3K9ac	-2.27293e-08	2.43418e-08	0.824785	Liver	ESTBB_RxDosePop	tissue-chrom-baseline
Colon_Smooth_Muscle__H3K27ac	1.60108e-09	1.12387e-08	0.443358	Musculoskeletal/Connective	ESTBB_RxDosePop	tissue-chrom-baseline
Colon_Smooth_Muscle__H3K36me3	1.05481e-08	1.55694e-08	0.249048	Musculoskeletal/Connective	ESTBB_RxDosePop	tissue-chrom-baseline
Colon_Smooth_Muscle__H3K4me1	-1.56636e-09	9.69893e-09	0.56415	Musculoskeletal/Connective	ESTBB_RxDosePop	tissue-chrom-baseline
Colon_Smooth_Muscle__H3K4me3	6.22786e-09	2.80922e-08	0.412276	Musculoskeletal/Connective	ESTBB_RxDosePop	tissue-chrom-baseline
Colon_Smooth_Muscle__H3K9ac	4.04409e-08	2.87048e-08	0.0794391	Musculoskeletal/Connective	ESTBB_RxDosePop	tissue-chrom-baseline
Duodenum_Smooth_Muscle__H3K27ac	2.09792e-08	1.79255e-08	0.120929	Musculoskeletal/Connective	ESTBB_RxDosePop	tissue-chrom-baseline
Duodenum_Smooth_Muscle__H3K36me3	-1.09994e-08	1.43224e-08	0.778751	Musculoskeletal/Connective	ESTBB_RxDosePop	tissue-chrom-baseline
Duodenum_Smooth_Muscle__H3K4me1	4.30927e-10	1.5936e-08	0.489214	Musculoskeletal/Connective	ESTBB_RxDosePop	tissue-chrom-baseline
Duodenum_Smooth_Muscle__H3K4me3	-1.34848e-08	1.85656e-08	0.766183	Musculoskeletal/Connective	ESTBB_RxDosePop	tissue-chrom-baseline
Fetal_Muscle_Leg__DNase	-4.37791e-09	1.6376e-08	0.605395	Musculoskeletal/Connective	ESTBB_RxDosePop	tissue-chrom-baseline
Fetal_Muscle_Leg__H3K27ac	-2.0508e-09	1.23027e-08	0.566195	Musculoskeletal/Connective	ESTBB_RxDosePop	tissue-chrom-baseline
Fetal_Muscle_Leg__H3K36me3	2.18588e-08	1.28561e-08	0.0445412	Musculoskeletal/Connective	ESTBB_RxDosePop	tissue-chrom-baseline
Fetal_Muscle_Leg__H3K4me1	-5.57287e-09	9.08838e-09	0.730124	Musculoskeletal/Connective	ESTBB_RxDosePop	tissue-chrom-baseline
Fetal_Muscle_Leg__H3K4me3	9.16375e-08	6.08978e-08	0.0661909	Musculoskeletal/Connective	ESTBB_RxDosePop	tissue-chrom-baseline
Fetal_Muscle_Trunk__DNase	7.03552e-09	1.83599e-08	0.350785	Musculoskeletal/Connective	ESTBB_RxDosePop	tissue-chrom-baseline
Fetal_Muscle_Trunk__H3K27ac	8.7728e-10	1.42303e-08	0.475421	Musculoskeletal/Connective	ESTBB_RxDosePop	tissue-chrom-baseline
Fetal_Muscle_Trunk__H3K36me3	1.72174e-08	1.41947e-08	0.112575	Musculoskeletal/Connective	ESTBB_RxDosePop	tissue-chrom-baseline
Fetal_Muscle_Trunk__H3K4me1	-4.877e-10	8.75091e-09	0.522222	Musculoskeletal/Connective	ESTBB_RxDosePop	tissue-chrom-baseline
Fetal_Muscle_Trunk__H3K4me3	-1.12005e-08	6.25962e-08	0.571005	Musculoskeletal/Connective	ESTBB_RxDosePop	tissue-chrom-baseline
Psoas_Muscle__DNase	-2.83821e-08	2.0998e-08	0.911757	Musculoskeletal/Connective	ESTBB_RxDosePop	tissue-chrom-baseline
Psoas_Muscle__H3K27ac	-4.59065e-09	1.65946e-08	0.60897	Musculoskeletal/Connective	ESTBB_RxDosePop	tissue-chrom-baseline
Psoas_Muscle__H3K36me3	-1.08823e-08	2.54219e-08	0.665699	Musculoskeletal/Connective	ESTBB_RxDosePop	tissue-chrom-baseline
Psoas_Muscle__H3K4me1	-2.61293e-09	1.72966e-08	0.560038	Musculoskeletal/Connective	ESTBB_RxDosePop	tissue-chrom-baseline
Psoas_Muscle__H3K4me3	-2.47806e-08	4.81257e-08	0.696694	Musculoskeletal/Connective	ESTBB_RxDosePop	tissue-chrom-baseline
Rectal_Smooth_Muscle__H3K27ac	3.80225e-09	1.07209e-08	0.361423	Musculoskeletal/Connective	ESTBB_RxDosePop	tissue-chrom-baseline
Rectal_Smooth_Muscle__H3K36me3	-8.247e-09	2.67722e-08	0.620975	Musculoskeletal/Connective	ESTBB_RxDosePop	tissue-chrom-baseline
Rectal_Smooth_Muscle__H3K4me1	1.53723e-09	1.3899e-08	0.455967	Musculoskeletal/Connective	ESTBB_RxDosePop	tissue-chrom-baseline
Rectal_Smooth_Muscle__H3K4me3	5.46333e-08	3.663e-08	0.0679162	Musculoskeletal/Connective	ESTBB_RxDosePop	tissue-chrom-baseline
Rectal_Smooth_Muscle__H3K9ac	-2.72955e-08	4.01765e-08	0.751555	Musculoskeletal/Connective	ESTBB_RxDosePop	tissue-chrom-baseline
Skeletal_Muscle_Female__H3K27ac	-5.74194e-09	9.65927e-09	0.723894	Musculoskeletal/Connective	ESTBB_RxDosePop	tissue-chrom-baseline
Skeletal_Muscle_Female__H3K36me3	-1.55881e-08	1.08438e-08	0.924714	Musculoskeletal/Connective	ESTBB_RxDosePop	tissue-chrom-baseline
Skeletal_Muscle_Female__H3K4me1	-6.99591e-09	8.43163e-09	0.796652	Musculoskeletal/Connective	ESTBB_RxDosePop	tissue-chrom-baseline
Skeletal_Muscle_Female__H3K4me3	-2.32568e-08	2.28583e-08	0.845526	Musculoskeletal/Connective	ESTBB_RxDosePop	tissue-chrom-baseline
Skeletal_Muscle_Female__H3K9ac	-1.02197e-08	2.0603e-08	0.690063	Musculoskeletal/Connective	ESTBB_RxDosePop	tissue-chrom-baseline
Skeletal_Muscle_Male__H3K36me3	-6.28285e-09	1.48294e-08	0.664099	Musculoskeletal/Connective	ESTBB_RxDosePop	tissue-chrom-baseline
Skeletal_Muscle_Male__H3K4me1	-9.86446e-09	1.06384e-08	0.823101	Musculoskeletal/Connective	ESTBB_RxDosePop	tissue-chrom-baseline
Skeletal_Muscle_Male__H3K4me3	-3.03448e-08	2.433e-08	0.893841	Musculoskeletal/Connective	ESTBB_RxDosePop	tissue-chrom-baseline
Skeletal_Muscle_Male__H3K9ac	-2.16335e-09	1.55585e-08	0.555293	Musculoskeletal/Connective	ESTBB_RxDosePop	tissue-chrom-baseline
Stomach_Smooth_Muscle__H3K27ac	7.40496e-09	9.48204e-09	0.217417	Musculoskeletal/Connective	ESTBB_RxDosePop	tissue-chrom-baseline
Stomach_Smooth_Muscle__H3K36me3	1.50065e-09	1.3783e-08	0.45665	Musculoskeletal/Connective	ESTBB_RxDosePop	tissue-chrom-baseline
Stomach_Smooth_Muscle__H3K4me1	5.59804e-09	1.14281e-08	0.31212	Musculoskeletal/Connective	ESTBB_RxDosePop	tissue-chrom-baseline
Stomach_Smooth_Muscle__H3K4me3	3.35939e-08	2.34211e-08	0.0757369	Musculoskeletal/Connective	ESTBB_RxDosePop	tissue-chrom-baseline
Stomach_Smooth_Muscle__H3K9ac	1.50296e-08	3.27376e-08	0.323084	Musculoskeletal/Connective	ESTBB_RxDosePop	tissue-chrom-baseline
Breast_Myoepithelial_Primary_Cells__H3K36me3	1.23119e-10	8.7219e-09	0.494369	Other	ESTBB_RxDosePop	tissue-chrom-baseline
Breast_Myoepithelial_Primary_Cells__H3K4me1	-1.41313e-09	8.61232e-09	0.565167	Other	ESTBB_RxDosePop	tissue-chrom-baseline
Breast_Myoepithelial_Primary_Cells__H3K4me3	-5.81962e-08	2.86026e-08	0.979057	Other	ESTBB_RxDosePop	tissue-chrom-baseline
Breast_Myoepithelial_Primary_Cells__H3K9ac	7.10901e-09	2.83571e-08	0.401025	Other	ESTBB_RxDosePop	tissue-chrom-baseline
Breast_variant_Human_Mammary_Epithelial_Cells_(vHMEC)__DNase	-1.88561e-08	2.14638e-08	0.810166	Other	ESTBB_RxDosePop	tissue-chrom-baseline
Breast_variant_Human_Mammary_Epithelial_Cells_(vHMEC)__H3K36me3	-9.80426e-09	7.70015e-09	0.898536	Other	ESTBB_RxDosePop	tissue-chrom-baseline
Breast_variant_Human_Mammary_Epithelial_Cells_(vHMEC)__H3K4me1	-1.05355e-08	1.13281e-08	0.823822	Other	ESTBB_RxDosePop	tissue-chrom-baseline
Breast_variant_Human_Mammary_Epithelial_Cells_(vHMEC)__H3K4me3	-7.02093e-08	4.13969e-08	0.955057	Other	ESTBB_RxDosePop	tissue-chrom-baseline
Fetal_Kidney__DNase	-1.41624e-08	2.34318e-08	0.727214	Other	ESTBB_RxDosePop	tissue-chrom-baseline
Fetal_Kidney__H3K36me3	-6.4559e-08	3.22825e-08	0.97724	Other	ESTBB_RxDosePop	tissue-chrom-baseline
Fetal_Kidney__H3K4me1	-8.11485e-08	2.53033e-08	0.999329	Other	ESTBB_RxDosePop	tissue-chrom-baseline
Fetal_Kidney__H3K4me3	-8.65695e-08	4.70082e-08	0.967232	Other	ESTBB_RxDosePop	tissue-chrom-baseline
Fetal_Kidney__H3K9ac	-7.70545e-08	4.46305e-08	0.957871	Other	ESTBB_RxDosePop	tissue-chrom-baseline
Fetal_Lung__DNase	6.61277e-09	1.93437e-08	0.366229	Other	ESTBB_RxDosePop	tissue-chrom-baseline
Fetal_Lung__H3K36me3	5.94589e-09	1.07816e-08	0.290651	Other	ESTBB_RxDosePop	tissue-chrom-baseline
Fetal_Lung__H3K4me1	-7.24539e-10	1.02193e-08	0.528261	Other	ESTBB_RxDosePop	tissue-chrom-baseline
Fetal_Lung__H3K4me3	8.78254e-12	3.54753e-08	0.499901	Other	ESTBB_RxDosePop	tissue-chrom-baseline
Fetal_Lung__H3K9ac	6.01494e-09	2.83849e-08	0.41609	Other	ESTBB_RxDosePop	tissue-chrom-baseline
Lung_ENTEX__H3K27ac	-1.38801e-08	8.27705e-09	0.953222	Other	ESTBB_RxDosePop	tissue-chrom-baseline
Lung_ENTEX__H3K36me3	5.84016e-09	1.09414e-08	0.296751	Other	ESTBB_RxDosePop	tissue-chrom-baseline
Lung_ENTEX__H3K4me1	-2.1568e-08	9.69965e-09	0.986912	Other	ESTBB_RxDosePop	tissue-chrom-baseline
Lung_ENTEX__H3K4me3	-6.72214e-08	4.58493e-08	0.928695	Other	ESTBB_RxDosePop	tissue-chrom-baseline
Lung__H3K27ac	-3.0237e-08	1.53269e-08	0.975741	Other	ESTBB_RxDosePop	tissue-chrom-baseline
Lung__H3K36me3	1.48477e-08	1.65248e-08	0.184457	Other	ESTBB_RxDosePop	tissue-chrom-baseline
Lung__H3K4me1	-2.55101e-08	1.58412e-08	0.946341	Other	ESTBB_RxDosePop	tissue-chrom-baseline
Lung__H3K4me3	-8.9625e-08	4.3597e-08	0.980097	Other	ESTBB_RxDosePop	tissue-chrom-baseline
NHLF_Lung_Fibroblast_Primary_Cells__DNase	9.3406e-09	2.28588e-08	0.341409	Other	ESTBB_RxDosePop	tissue-chrom-baseline
NHLF_Lung_Fibroblast_Primary_Cells__H3K27ac	7.38438e-11	1.65553e-08	0.498221	Other	ESTBB_RxDosePop	tissue-chrom-baseline
NHLF_Lung_Fibroblast_Primary_Cells__H3K36me3	-4.33861e-09	2.28768e-08	0.575209	Other	ESTBB_RxDosePop	tissue-chrom-baseline
NHLF_Lung_Fibroblast_Primary_Cells__H3K4me1	4.70562e-09	1.7693e-08	0.395135	Other	ESTBB_RxDosePop	tissue-chrom-baseline
NHLF_Lung_Fibroblast_Primary_Cells__H3K4me3	-4.6297e-09	5.20543e-08	0.535435	Other	ESTBB_RxDosePop	tissue-chrom-baseline
NHLF_Lung_Fibroblast_Primary_Cells__H3K9ac	6.8321e-09	3.81275e-08	0.428894	Other	ESTBB_RxDosePop	tissue-chrom-baseline
Ovary_ENTEX__H3K36me3	-2.38176e-08	4.48446e-08	0.70233	Other	ESTBB_RxDosePop	tissue-chrom-baseline
Ovary_ENTEX__H3K4me3	-5.6035e-08	4.71306e-08	0.882766	Other	ESTBB_RxDosePop	tissue-chrom-baseline
Ovary__DNase	5.74582e-09	1.95262e-08	0.384279	Other	ESTBB_RxDosePop	tissue-chrom-baseline
Ovary__H3K27ac	-2.88481e-09	1.65173e-08	0.569324	Other	ESTBB_RxDosePop	tissue-chrom-baseline
Ovary__H3K36me3	-2.4018e-09	1.57878e-08	0.560458	Other	ESTBB_RxDosePop	tissue-chrom-baseline
Ovary__H3K4me1	2.54565e-09	1.5189e-08	0.43345	Other	ESTBB_RxDosePop	tissue-chrom-baseline
Ovary__H3K4me3	-2.91457e-09	3.94783e-08	0.529426	Other	ESTBB_RxDosePop	tissue-chrom-baseline
Pancreas_ENTEX__H3K27ac	1.3287e-09	7.80376e-09	0.432401	Other	ESTBB_RxDosePop	tissue-chrom-baseline
Pancreas_ENTEX__H3K36me3	5.15715e-09	1.1156e-08	0.321942	Other	ESTBB_RxDosePop	tissue-chrom-baseline
Pancreas_ENTEX__H3K4me1	3.74404e-09	6.16864e-09	0.271943	Other	ESTBB_RxDosePop	tissue-chrom-baseline
Pancreas_ENTEX__H3K4me3	-4.23731e-08	3.26929e-08	0.902528	Other	ESTBB_RxDosePop	tissue-chrom-baseline
Pancreas__DNase	9.19474e-09	2.63879e-08	0.363753	Other	ESTBB_RxDosePop	tissue-chrom-baseline
Pancreas__H3K27ac	1.43736e-08	2.38202e-08	0.273115	Other	ESTBB_RxDosePop	tissue-chrom-baseline
Pancreas__H3K36me3	1.63227e-08	1.68608e-08	0.166501	Other	ESTBB_RxDosePop	tissue-chrom-baseline
Pancreas__H3K4me1	8.73034e-09	1.21925e-08	0.236982	Other	ESTBB_RxDosePop	tissue-chrom-baseline
Pancreas__H3K4me3	9.51711e-09	4.36755e-08	0.413752	Other	ESTBB_RxDosePop	tissue-chrom-baseline
Skin_tissue_ENTEX__H3K4me3	-5.91475e-08	3.39821e-08	0.959118	Other	ESTBB_RxDosePop	tissue-chrom-baseline
Uterus_ENTEX__H3K27ac	-9.10736e-09	7.67853e-09	0.882205	Other	ESTBB_RxDosePop	tissue-chrom-baseline
Uterus_ENTEX__H3K4me3	-1.11623e-08	4.69171e-08	0.594027	Other	ESTBB_RxDosePop	tissue-chrom-baseline
Vagina_ENTEX__H3K27ac	1.14688e-08	9.82196e-09	0.12147	Other	ESTBB_RxDosePop	tissue-chrom-baseline
Vagina_ENTEX__H3K36me3	-7.46153e-08	3.46502e-08	0.984356	Other	ESTBB_RxDosePop	tissue-chrom-baseline
Vagina_ENTEX__H3K4me3	2.14678e-08	4.08709e-08	0.299701	Other	ESTBB_RxDosePop	tissue-chrom-baseline
Aorta_ENTEX__H3K27ac	-3.90222e-09	5.27141e-09	0.770429		ESTBB_RxDosePop	tissue-chrom-baseline
Aorta_ENTEX__H3K36me3	2.43535e-09	8.04011e-09	0.380983		ESTBB_RxDosePop	tissue-chrom-baseline
Aorta_ENTEX__H3K4me1	-1.58509e-09	5.55135e-09	0.612382		ESTBB_RxDosePop	tissue-chrom-baseline
Aorta_ENTEX__H3K4me3	-1.56509e-08	1.58882e-08	0.837703		ESTBB_RxDosePop	tissue-chrom-baseline
Aorta__H3K27ac	-1.85847e-08	1.20148e-08	0.939047		ESTBB_RxDosePop	tissue-chrom-baseline
Aorta__H3K36me3	-4.67408e-08	3.24044e-08	0.925408		ESTBB_RxDosePop	tissue-chrom-baseline
Aorta__H3K4me1	-2.01853e-08	2.32987e-08	0.806857		ESTBB_RxDosePop	tissue-chrom-baseline
Aorta__H3K4me3	1.28852e-08	4.66755e-08	0.391251		ESTBB_RxDosePop	tissue-chrom-baseline
Cortex_derived_primary_cultured_neurospheres__H3K36me3	2.58668e-08	1.5344e-08	0.0459176		ESTBB_RxDosePop	tissue-chrom-baseline
Cortex_derived_primary_cultured_neurospheres__H3K4me1	1.28545e-08	1.08101e-08	0.117198		ESTBB_RxDosePop	tissue-chrom-baseline
Cortex_derived_primary_cultured_neurospheres__H3K4me3	5.51023e-08	5.07678e-08	0.138877		ESTBB_RxDosePop	tissue-chrom-baseline
Duodenum_Mucosa__H3K36me3	1.4628e-08	1.27781e-08	0.126152		ESTBB_RxDosePop	tissue-chrom-baseline
Duodenum_Mucosa__H3K4me1	-1.89705e-08	1.22718e-08	0.938931		ESTBB_RxDosePop	tissue-chrom-baseline
Duodenum_Mucosa__H3K4me3	-9.72346e-09	2.20965e-08	0.670047		ESTBB_RxDosePop	tissue-chrom-baseline
Duodenum_Mucosa__H3K9ac	-2.32755e-08	2.72988e-08	0.803065		ESTBB_RxDosePop	tissue-chrom-baseline
Esoph-GJ_ENTEX__H3K27ac	1.55458e-08	1.05477e-08	0.0702595		ESTBB_RxDosePop	tissue-chrom-baseline
Esoph-GJ_ENTEX__H3K4me1	8.41005e-09	1.02738e-08	0.20651		ESTBB_RxDosePop	tissue-chrom-baseline
Esoph-GJ_ENTEX__H3K4me3	6.22441e-08	3.44526e-08	0.0354077		ESTBB_RxDosePop	tissue-chrom-baseline
Esoph-Mucosa_ENTEX__H3K27ac	-1.03576e-08	1.18591e-08	0.808774		ESTBB_RxDosePop	tissue-chrom-baseline
Esoph-Mucosa_ENTEX__H3K36me3	8.86085e-09	1.5853e-08	0.288102		ESTBB_RxDosePop	tissue-chrom-baseline
Esoph-Mucosa_ENTEX__H3K4me1	5.32247e-09	1.09524e-08	0.313496		ESTBB_RxDosePop	tissue-chrom-baseline
Esoph-Mucosa_ENTEX__H3K4me3	4.7559e-08	2.94543e-08	0.0531912		ESTBB_RxDosePop	tissue-chrom-baseline
Esoph-Muscularis_ENTEX__H3K27ac	1.63595e-08	1.0883e-08	0.0663908		ESTBB_RxDosePop	tissue-chrom-baseline
Esoph-Muscularis_ENTEX__H3K36me3	9.36598e-09	1.12348e-08	0.202236		ESTBB_RxDosePop	tissue-chrom-baseline
Esoph-Muscularis_ENTEX__H3K4me1	1.27278e-08	9.16354e-09	0.0824231		ESTBB_RxDosePop	tissue-chrom-baseline
Esoph-Muscularis_ENTEX__H3K4me3	7.63185e-08	3.52439e-08	0.0151772		ESTBB_RxDosePop	tissue-chrom-baseline
Fetal_Intestine_Large__DNase	9.44888e-09	2.32582e-08	0.342276		ESTBB_RxDosePop	tissue-chrom-baseline
Fetal_Intestine_Large__H3K27ac	-1.51156e-09	1.02619e-08	0.558552		ESTBB_RxDosePop	tissue-chrom-baseline
Fetal_Intestine_Large__H3K36me3	1.24126e-08	1.14938e-08	0.140085		ESTBB_RxDosePop	tissue-chrom-baseline
Fetal_Intestine_Large__H3K4me1	-6.5158e-09	8.79699e-09	0.770558		ESTBB_RxDosePop	tissue-chrom-baseline
Fetal_Intestine_Large__H3K4me3	-2.96121e-08	3.54571e-08	0.798184		ESTBB_RxDosePop	tissue-chrom-baseline
Fetal_Intestine_Small__DNase	6.97445e-09	3.08075e-08	0.41045		ESTBB_RxDosePop	tissue-chrom-baseline
Fetal_Intestine_Small__H3K27ac	-3.0488e-09	1.06546e-08	0.612618		ESTBB_RxDosePop	tissue-chrom-baseline
Fetal_Intestine_Small__H3K36me3	7.66048e-09	7.19072e-09	0.143364		ESTBB_RxDosePop	tissue-chrom-baseline
Fetal_Intestine_Small__H3K4me1	-7.73706e-09	8.94664e-09	0.806426		ESTBB_RxDosePop	tissue-chrom-baseline
Fetal_Intestine_Small__H3K4me3	-3.05983e-08	3.4631e-08	0.811531		ESTBB_RxDosePop	tissue-chrom-baseline
Fetal_Thymus__DNase	1.73106e-09	1.82097e-08	0.462133		ESTBB_RxDosePop	tissue-chrom-baseline
Fetal_Thymus__H3K27ac	2.91622e-09	1.2522e-08	0.407925		ESTBB_RxDosePop	tissue-chrom-baseline
Fetal_Thymus__H3K36me3	4.55926e-09	7.65855e-09	0.275816		ESTBB_RxDosePop	tissue-chrom-baseline
Fetal_Thymus__H3K4me1	-8.78535e-09	7.98151e-09	0.864489		ESTBB_RxDosePop	tissue-chrom-baseline
Fetal_Thymus__H3K4me3	-1.94964e-08	3.26226e-08	0.724958		ESTBB_RxDosePop	tissue-chrom-baseline
Foreskin_Fibroblast_Primary_Cells_skin01__DNase	-2.44189e-08	2.14562e-08	0.872457		ESTBB_RxDosePop	tissue-chrom-baseline
Foreskin_Fibroblast_Primary_Cells_skin01__H3K27ac	-5.44798e-09	1.21089e-08	0.673615		ESTBB_RxDosePop	tissue-chrom-baseline
Foreskin_Fibroblast_Primary_Cells_skin01__H3K36me3	-1.19593e-08	8.1228e-09	0.929532		ESTBB_RxDosePop	tissue-chrom-baseline
Foreskin_Fibroblast_Primary_Cells_skin01__H3K4me1	-1.30192e-08	8.10339e-09	0.945933		ESTBB_RxDosePop	tissue-chrom-baseline
Foreskin_Fibroblast_Primary_Cells_skin01__H3K4me3	-2.71005e-09	1.91291e-08	0.55633		ESTBB_RxDosePop	tissue-chrom-baseline
Foreskin_Fibroblast_Primary_Cells_skin02__DNase	-3.06669e-08	2.22123e-08	0.916304		ESTBB_RxDosePop	tissue-chrom-baseline
Foreskin_Fibroblast_Primary_Cells_skin02__H3K27ac	-4.58752e-09	1.31399e-08	0.636503		ESTBB_RxDosePop	tissue-chrom-baseline
Foreskin_Fibroblast_Primary_Cells_skin02__H3K36me3	-5.81309e-09	1.02146e-08	0.715354		ESTBB_RxDosePop	tissue-chrom-baseline
Foreskin_Fibroblast_Primary_Cells_skin02__H3K4me1	-1.07912e-08	9.63616e-09	0.868615		ESTBB_RxDosePop	tissue-chrom-baseline
Foreskin_Fibroblast_Primary_Cells_skin02__H3K4me3	1.02131e-08	1.61728e-08	0.263858		ESTBB_RxDosePop	tissue-chrom-baseline
Foreskin_Keratinocyte_Primary_Cells_skin02__DNase	-2.67379e-08	1.68792e-08	0.943412		ESTBB_RxDosePop	tissue-chrom-baseline
Foreskin_Keratinocyte_Primary_Cells_skin02__H3K36me3	2.23588e-09	1.13508e-08	0.421922		ESTBB_RxDosePop	tissue-chrom-baseline
Foreskin_Keratinocyte_Primary_Cells_skin02__H3K4me1	-1.6543e-08	1.28182e-08	0.901576		ESTBB_RxDosePop	tissue-chrom-baseline
Foreskin_Keratinocyte_Primary_Cells_skin02__H3K4me3	-3.3384e-08	3.22659e-08	0.849585		ESTBB_RxDosePop	tissue-chrom-baseline
Foreskin_Keratinocyte_Primary_Cells_skin03__H3K27ac	1.87534e-09	1.19053e-08	0.437417		ESTBB_RxDosePop	tissue-chrom-baseline
Foreskin_Keratinocyte_Primary_Cells_skin03__H3K36me3	-2.13866e-09	6.57061e-09	0.627595		ESTBB_RxDosePop	tissue-chrom-baseline
Foreskin_Keratinocyte_Primary_Cells_skin03__H3K4me1	-7.27313e-09	9.3508e-09	0.781659		ESTBB_RxDosePop	tissue-chrom-baseline
Foreskin_Keratinocyte_Primary_Cells_skin03__H3K4me3	-3.71445e-09	2.6829e-08	0.555057		ESTBB_RxDosePop	tissue-chrom-baseline
Foreskin_Melanocyte_Primary_Cells_skin01__DNase	6.30267e-09	1.69669e-08	0.355144		ESTBB_RxDosePop	tissue-chrom-baseline
Foreskin_Melanocyte_Primary_Cells_skin01__H3K27ac	3.8548e-08	3.455e-08	0.132272		ESTBB_RxDosePop	tissue-chrom-baseline
Foreskin_Melanocyte_Primary_Cells_skin01__H3K36me3	1.31569e-09	2.03229e-08	0.474191		ESTBB_RxDosePop	tissue-chrom-baseline
Foreskin_Melanocyte_Primary_Cells_skin01__H3K4me1	3.11171e-08	2.6266e-08	0.11807		ESTBB_RxDosePop	tissue-chrom-baseline
Foreskin_Melanocyte_Primary_Cells_skin01__H3K4me3	3.85207e-08	3.16042e-08	0.111451		ESTBB_RxDosePop	tissue-chrom-baseline
Foreskin_Melanocyte_Primary_Cells_skin03__H3K27ac	1.66853e-08	1.40586e-08	0.117645		ESTBB_RxDosePop	tissue-chrom-baseline
Foreskin_Melanocyte_Primary_Cells_skin03__H3K36me3	-2.87394e-09	7.56677e-09	0.647957		ESTBB_RxDosePop	tissue-chrom-baseline
Foreskin_Melanocyte_Primary_Cells_skin03__H3K4me1	8.06899e-09	8.04359e-09	0.157893		ESTBB_RxDosePop	tissue-chrom-baseline
Foreskin_Melanocyte_Primary_Cells_skin03__H3K4me3	5.99862e-08	3.42825e-08	0.0400794		ESTBB_RxDosePop	tissue-chrom-baseline
Ganglion_Eminence_derived_primary_cultured_neurospheres__H3K36me3	1.71712e-08	1.3837e-08	0.10731		ESTBB_RxDosePop	tissue-chrom-baseline
Ganglion_Eminence_derived_primary_cultured_neurospheres__H3K4me1	2.91325e-08	1.54415e-08	0.0296049		ESTBB_RxDosePop	tissue-chrom-baseline
Ganglion_Eminence_derived_primary_cultured_neurospheres__H3K4me3	7.07406e-08	3.72467e-08	0.0287662		ESTBB_RxDosePop	tissue-chrom-baseline
Gastric__DNase	-4.63288e-08	3.09452e-08	0.932819		ESTBB_RxDosePop	tissue-chrom-baseline
Gastric__H3K27ac	-1.85271e-08	1.94751e-08	0.82928		ESTBB_RxDosePop	tissue-chrom-baseline
Gastric__H3K36me3	1.51877e-08	1.54318e-08	0.162513		ESTBB_RxDosePop	tissue-chrom-baseline
Gastric__H3K4me1	1.18379e-08	1.77599e-08	0.252529		ESTBB_RxDosePop	tissue-chrom-baseline
Gastric__H3K4me3	7.1431e-09	3.56816e-08	0.420666		ESTBB_RxDosePop	tissue-chrom-baseline
HMEC_Mammary_Epithelial_Primary_Cells__DNase	-2.71231e-09	2.20569e-08	0.548934		ESTBB_RxDosePop	tissue-chrom-baseline
HMEC_Mammary_Epithelial_Primary_Cells__H3K27ac	-3.67716e-09	1.34841e-08	0.60746		ESTBB_RxDosePop	tissue-chrom-baseline
HMEC_Mammary_Epithelial_Primary_Cells__H3K36me3	-1.43683e-08	1.76259e-08	0.792515		ESTBB_RxDosePop	tissue-chrom-baseline
HMEC_Mammary_Epithelial_Primary_Cells__H3K4me1	-1.4455e-08	1.05123e-08	0.915444		ESTBB_RxDosePop	tissue-chrom-baseline
HMEC_Mammary_Epithelial_Primary_Cells__H3K4me3	1.54451e-08	4.1115e-08	0.353586		ESTBB_RxDosePop	tissue-chrom-baseline
HMEC_Mammary_Epithelial_Primary_Cells__H3K9ac	-1.27757e-08	2.34352e-08	0.707175		ESTBB_RxDosePop	tissue-chrom-baseline
Left_Ventricle__H3K27ac	1.77079e-08	1.18082e-08	0.0668564		ESTBB_RxDosePop	tissue-chrom-baseline
Left_Ventricle__H3K36me3	2.30093e-08	1.61009e-08	0.0764925		ESTBB_RxDosePop	tissue-chrom-baseline
Left_Ventricle__H3K4me1	1.84722e-08	1.48748e-08	0.107147		ESTBB_RxDosePop	tissue-chrom-baseline
Left_Ventricle__H3K4me3	-3.32532e-08	4.95809e-08	0.74879		ESTBB_RxDosePop	tissue-chrom-baseline
Mammary_ENTEX__H3K27ac	-1.19033e-09	9.0236e-09	0.552473		ESTBB_RxDosePop	tissue-chrom-baseline
Mammary_ENTEX__H3K36me3	1.17568e-08	1.10492e-08	0.143655		ESTBB_RxDosePop	tissue-chrom-baseline
Mammary_ENTEX__H3K4me1	-2.98073e-08	2.25522e-08	0.906866		ESTBB_RxDosePop	tissue-chrom-baseline
Mammary_ENTEX__H3K4me3	-7.06633e-09	2.52778e-08	0.610087		ESTBB_RxDosePop	tissue-chrom-baseline
NHDF-Ad_Adult_Dermal_Fibroblast_Primary_Cells__DNase	-3.33699e-08	1.96958e-08	0.954893		ESTBB_RxDosePop	tissue-chrom-baseline
NHDF-Ad_Adult_Dermal_Fibroblast_Primary_Cells__H3K27ac	-2.59119e-08	1.61786e-08	0.94538		ESTBB_RxDosePop	tissue-chrom-baseline
NHDF-Ad_Adult_Dermal_Fibroblast_Primary_Cells__H3K36me3	-2.40889e-08	2.50856e-08	0.831541		ESTBB_RxDosePop	tissue-chrom-baseline
NHDF-Ad_Adult_Dermal_Fibroblast_Primary_Cells__H3K4me1	-1.42214e-08	1.25432e-08	0.871561		ESTBB_RxDosePop	tissue-chrom-baseline
NHDF-Ad_Adult_Dermal_Fibroblast_Primary_Cells__H3K4me3	-4.31016e-08	4.19573e-08	0.847854		ESTBB_RxDosePop	tissue-chrom-baseline
NHDF-Ad_Adult_Dermal_Fibroblast_Primary_Cells__H3K9ac	-5.12658e-08	2.71224e-08	0.970632		ESTBB_RxDosePop	tissue-chrom-baseline
NHEK-Epidermal_Keratinocyte_Primary_Cells__DNase	-2.29331e-09	1.77152e-08	0.551501		ESTBB_RxDosePop	tissue-chrom-baseline
NHEK-Epidermal_Keratinocyte_Primary_Cells__H3K27ac	-7.28037e-09	1.15297e-08	0.736126		ESTBB_RxDosePop	tissue-chrom-baseline
NHEK-Epidermal_Keratinocyte_Primary_Cells__H3K36me3	-3.91121e-09	1.10617e-08	0.638174		ESTBB_RxDosePop	tissue-chrom-baseline
NHEK-Epidermal_Keratinocyte_Primary_Cells__H3K4me1	-7.61036e-09	9.0243e-09	0.800475		ESTBB_RxDosePop	tissue-chrom-baseline
NHEK-Epidermal_Keratinocyte_Primary_Cells__H3K4me3	-3.84916e-08	2.5082e-08	0.937563		ESTBB_RxDosePop	tissue-chrom-baseline
NHEK-Epidermal_Keratinocyte_Primary_Cells__H3K9ac	-1.49418e-08	1.89513e-08	0.784778		ESTBB_RxDosePop	tissue-chrom-baseline
Osteoblast_Primary_Cells__H3K27ac	-2.47985e-09	9.72694e-09	0.600618		ESTBB_RxDosePop	tissue-chrom-baseline
Osteoblast_Primary_Cells__H3K36me3	-1.03429e-08	9.01162e-09	0.874459		ESTBB_RxDosePop	tissue-chrom-baseline
Osteoblast_Primary_Cells__H3K4me1	1.24203e-09	9.53914e-09	0.448203		ESTBB_RxDosePop	tissue-chrom-baseline
Osteoblast_Primary_Cells__H3K4me3	-1.18421e-08	2.74275e-08	0.667042		ESTBB_RxDosePop	tissue-chrom-baseline
Pancreatic_Islets__H3K27ac	1.98335e-08	2.90372e-08	0.247292		ESTBB_RxDosePop	tissue-chrom-baseline
Pancreatic_Islets__H3K36me3	-2.42778e-08	2.08788e-08	0.877544		ESTBB_RxDosePop	tissue-chrom-baseline
Pancreatic_Islets__H3K4me1	1.15676e-08	1.19815e-08	0.167159		ESTBB_RxDosePop	tissue-chrom-baseline
Pancreatic_Islets__H3K4me3	2.13191e-08	4.96341e-08	0.333771		ESTBB_RxDosePop	tissue-chrom-baseline
Pancreatic_Islets__H3K9ac	3.35257e-09	4.99769e-08	0.473258		ESTBB_RxDosePop	tissue-chrom-baseline
Placenta_Amnion__H3K27ac	-4.06073e-08	2.44727e-08	0.951471		ESTBB_RxDosePop	tissue-chrom-baseline
Placenta_Amnion__H3K36me3	-3.75348e-09	1.19716e-08	0.623061		ESTBB_RxDosePop	tissue-chrom-baseline
Placenta_Amnion__H3K4me1	-9.14763e-09	1.13249e-08	0.79038		ESTBB_RxDosePop	tissue-chrom-baseline
Placenta_Amnion__H3K4me3	-5.5743e-09	5.05219e-08	0.543928		ESTBB_RxDosePop	tissue-chrom-baseline
Placenta__DNase	-2.97263e-08	1.68887e-08	0.960807		ESTBB_RxDosePop	tissue-chrom-baseline
Placenta__H3K27ac	-7.78029e-09	8.54873e-09	0.818618		ESTBB_RxDosePop	tissue-chrom-baseline
Placenta__H3K36me3	-1.42183e-08	1.0813e-08	0.905733		ESTBB_RxDosePop	tissue-chrom-baseline
Placenta__H3K4me1	-1.26139e-08	1.01186e-08	0.89373		ESTBB_RxDosePop	tissue-chrom-baseline
Placenta__H3K4me3	-2.08575e-08	3.95117e-08	0.70121		ESTBB_RxDosePop	tissue-chrom-baseline
Primary_B_cells_from_cord_blood__H3K36me3	2.29027e-08	3.06778e-08	0.227665		ESTBB_RxDosePop	tissue-chrom-baseline
Primary_B_cells_from_cord_blood__H3K4me1	1.19983e-09	1.0227e-08	0.453303		ESTBB_RxDosePop	tissue-chrom-baseline
Primary_B_cells_from_cord_blood__H3K4me3	-4.65759e-08	3.77967e-08	0.891077		ESTBB_RxDosePop	tissue-chrom-baseline
Primary_B_cells_from_peripheral_blood__DNase	1.59774e-08	1.93515e-08	0.204504		ESTBB_RxDosePop	tissue-chrom-baseline
Primary_B_cells_from_peripheral_blood__H3K27ac	-1.9187e-10	1.35314e-08	0.505657		ESTBB_RxDosePop	tissue-chrom-baseline
Primary_B_cells_from_peripheral_blood__H3K36me3	4.8535e-09	8.20702e-09	0.277132		ESTBB_RxDosePop	tissue-chrom-baseline
Primary_B_cells_from_peripheral_blood__H3K4me1	-9.26487e-10	7.92315e-09	0.546544		ESTBB_RxDosePop	tissue-chrom-baseline
Primary_B_cells_from_peripheral_blood__H3K4me3	-8.63621e-09	3.89463e-08	0.587744		ESTBB_RxDosePop	tissue-chrom-baseline
Primary_Natural_Killer_cells_from_peripheral_blood__DNase	2.78735e-08	2.34251e-08	0.117043		ESTBB_RxDosePop	tissue-chrom-baseline
Primary_Natural_Killer_cells_from_peripheral_blood__H3K27ac	-6.38836e-09	1.31534e-08	0.686404		ESTBB_RxDosePop	tissue-chrom-baseline
Primary_Natural_Killer_cells_from_peripheral_blood__H3K36me3	-3.45873e-10	9.52387e-09	0.514485		ESTBB_RxDosePop	tissue-chrom-baseline
Primary_Natural_Killer_cells_from_peripheral_blood__H3K4me1	-1.85012e-09	9.2562e-09	0.579213		ESTBB_RxDosePop	tissue-chrom-baseline
Primary_Natural_Killer_cells_from_peripheral_blood__H3K4me3	-6.66244e-09	3.58042e-08	0.573809		ESTBB_RxDosePop	tissue-chrom-baseline
Primary_T_cells_effector_memory_enriched_from_peripheral_blood__H3K27ac	7.40543e-10	1.55494e-08	0.481007		ESTBB_RxDosePop	tissue-chrom-baseline
Primary_T_cells_effector_memory_enriched_from_peripheral_blood__H3K36me3	-1.41828e-08	1.09366e-08	0.902652		ESTBB_RxDosePop	tissue-chrom-baseline
Primary_T_cells_effector_memory_enriched_from_peripheral_blood__H3K4me1	9.26377e-09	1.48454e-08	0.266309		ESTBB_RxDosePop	tissue-chrom-baseline
Primary_T_cells_effector_memory_enriched_from_peripheral_blood__H3K4me3	8.96988e-09	3.29582e-08	0.39275		ESTBB_RxDosePop	tissue-chrom-baseline
Primary_T_cells_from_cord_blood__DNase	2.13298e-08	2.59062e-08	0.205155		ESTBB_RxDosePop	tissue-chrom-baseline
Primary_T_cells_from_cord_blood__H3K36me3	-2.0881e-08	1.88345e-08	0.866211		ESTBB_RxDosePop	tissue-chrom-baseline
Primary_T_cells_from_cord_blood__H3K4me1	-5.05978e-09	1.61372e-08	0.623068		ESTBB_RxDosePop	tissue-chrom-baseline
Primary_T_cells_from_cord_blood__H3K4me3	-6.19322e-08	3.40462e-08	0.965549		ESTBB_RxDosePop	tissue-chrom-baseline
Primary_T_cells_from_peripheral_blood__DNase	1.27007e-08	2.01636e-08	0.264386		ESTBB_RxDosePop	tissue-chrom-baseline
Primary_T_cells_from_peripheral_blood__H3K27ac	8.94197e-09	1.32251e-08	0.249477		ESTBB_RxDosePop	tissue-chrom-baseline
Primary_T_cells_from_peripheral_blood__H3K36me3	-9.81953e-09	9.11155e-09	0.859416		ESTBB_RxDosePop	tissue-chrom-baseline
Primary_T_cells_from_peripheral_blood__H3K4me1	7.90123e-09	9.90153e-09	0.212441		ESTBB_RxDosePop	tissue-chrom-baseline
Primary_T_cells_from_peripheral_blood__H3K4me3	-7.55724e-09	3.24777e-08	0.591999		ESTBB_RxDosePop	tissue-chrom-baseline
Primary_T_helper_17_cells_PMA-I_stimulated__H3K27ac	9.28419e-09	1.57357e-08	0.277593		ESTBB_RxDosePop	tissue-chrom-baseline
Primary_T_helper_17_cells_PMA-I_stimulated__H3K36me3	1.27572e-09	9.8632e-09	0.448544		ESTBB_RxDosePop	tissue-chrom-baseline
Primary_T_helper_17_cells_PMA-I_stimulated__H3K4me1	9.07234e-09	1.02682e-08	0.188473		ESTBB_RxDosePop	tissue-chrom-baseline
Primary_T_helper_17_cells_PMA-I_stimulated__H3K4me3	2.67495e-08	2.44895e-08	0.137353		ESTBB_RxDosePop	tissue-chrom-baseline
Primary_T_helper_cells_PMA-I_stimulated__H3K27ac	2.83879e-09	9.06368e-09	0.377062		ESTBB_RxDosePop	tissue-chrom-baseline
Primary_T_helper_cells_PMA-I_stimulated__H3K36me3	-9.13765e-09	8.33356e-09	0.863567		ESTBB_RxDosePop	tissue-chrom-baseline
Primary_T_helper_cells_PMA-I_stimulated__H3K4me1	1.00071e-08	7.79251e-09	0.0995358		ESTBB_RxDosePop	tissue-chrom-baseline
Primary_T_helper_cells_PMA-I_stimulated__H3K4me3	1.71547e-08	1.93327e-08	0.187446		ESTBB_RxDosePop	tissue-chrom-baseline
Primary_T_helper_cells_from_peripheral_blood__H3K27ac	-8.79761e-10	1.54201e-08	0.522748		ESTBB_RxDosePop	tissue-chrom-baseline
Primary_T_helper_cells_from_peripheral_blood__H3K36me3	-6.53114e-09	7.92575e-09	0.795042		ESTBB_RxDosePop	tissue-chrom-baseline
Primary_T_helper_cells_from_peripheral_blood__H3K4me1	1.40808e-08	9.00513e-09	0.0589502		ESTBB_RxDosePop	tissue-chrom-baseline
Primary_T_helper_cells_from_peripheral_blood__H3K4me3	-1.02181e-08	3.02651e-08	0.632175		ESTBB_RxDosePop	tissue-chrom-baseline
Primary_T_helper_memory_cells_from_peripheral_blood_1__H3K27ac	1.38376e-08	1.71396e-08	0.209734		ESTBB_RxDosePop	tissue-chrom-baseline
Primary_T_helper_memory_cells_from_peripheral_blood_1__H3K36me3	-2.51531e-09	1.3707e-08	0.572799		ESTBB_RxDosePop	tissue-chrom-baseline
Primary_T_helper_memory_cells_from_peripheral_blood_1__H3K4me1	1.87261e-08	9.42788e-09	0.0235032		ESTBB_RxDosePop	tissue-chrom-baseline
Primary_T_helper_memory_cells_from_peripheral_blood_1__H3K4me3	3.36248e-08	2.92772e-08	0.125382		ESTBB_RxDosePop	tissue-chrom-baseline
Primary_T_helper_memory_cells_from_peripheral_blood_2__H3K27ac	-3.16661e-09	1.53471e-08	0.581734		ESTBB_RxDosePop	tissue-chrom-baseline
Primary_T_helper_memory_cells_from_peripheral_blood_2__H3K36me3	-1.49337e-08	1.96867e-08	0.775945		ESTBB_RxDosePop	tissue-chrom-baseline
Primary_T_helper_memory_cells_from_peripheral_blood_2__H3K4me1	2.04406e-08	9.20515e-09	0.0131905		ESTBB_RxDosePop	tissue-chrom-baseline
Primary_T_helper_memory_cells_from_peripheral_blood_2__H3K4me3	-3.02522e-09	3.06815e-08	0.539272		ESTBB_RxDosePop	tissue-chrom-baseline
Primary_T_helper_naive_cells_from_peripheral_blood_1__H3K27ac	-7.78196e-09	2.3211e-08	0.631289		ESTBB_RxDosePop	tissue-chrom-baseline
Primary_T_helper_naive_cells_from_peripheral_blood_1__H3K36me3	-2.01022e-08	1.26244e-08	0.944345		ESTBB_RxDosePop	tissue-chrom-baseline
Primary_T_helper_naive_cells_from_peripheral_blood_1__H3K4me1	1.34972e-08	1.04304e-08	0.0978287		ESTBB_RxDosePop	tissue-chrom-baseline
Primary_T_helper_naive_cells_from_peripheral_blood_1__H3K4me3	-2.45414e-09	2.89231e-08	0.53381		ESTBB_RxDosePop	tissue-chrom-baseline
Primary_T_helper_naive_cells_from_peripheral_blood_2__H3K27ac	-8.22376e-09	1.24078e-08	0.746267		ESTBB_RxDosePop	tissue-chrom-baseline
Primary_T_helper_naive_cells_from_peripheral_blood_2__H3K36me3	-4.09967e-09	1.07871e-08	0.648046		ESTBB_RxDosePop	tissue-chrom-baseline
Primary_T_helper_naive_cells_from_peripheral_blood_2__H3K4me1	7.31924e-09	8.8701e-09	0.204641		ESTBB_RxDosePop	tissue-chrom-baseline
Primary_T_helper_naive_cells_from_peripheral_blood_2__H3K4me3	-1.093e-08	2.71298e-08	0.656481		ESTBB_RxDosePop	tissue-chrom-baseline
Primary_T_helper_naive_cells_from_peripheral_blood__H3K9ac	-1.6392e-08	2.76117e-08	0.723631		ESTBB_RxDosePop	tissue-chrom-baseline
Primary_T_killer_memory_cells_from_peripheral_blood__H3K27ac	-1.71207e-08	1.83686e-08	0.824348		ESTBB_RxDosePop	tissue-chrom-baseline
Primary_T_killer_memory_cells_from_peripheral_blood__H3K36me3	-2.07151e-08	1.66825e-08	0.892831		ESTBB_RxDosePop	tissue-chrom-baseline
Primary_T_killer_memory_cells_from_peripheral_blood__H3K4me1	1.34711e-08	1.1465e-08	0.120002		ESTBB_RxDosePop	tissue-chrom-baseline
Primary_T_killer_memory_cells_from_peripheral_blood__H3K4me3	-2.29772e-08	3.1943e-08	0.764028		ESTBB_RxDosePop	tissue-chrom-baseline
Primary_T_killer_naive_cells_from_peripheral_blood__H3K27ac	-1.80312e-08	2.18879e-08	0.794972		ESTBB_RxDosePop	tissue-chrom-baseline
Primary_T_killer_naive_cells_from_peripheral_blood__H3K36me3	-1.55495e-08	1.73386e-08	0.815091		ESTBB_RxDosePop	tissue-chrom-baseline
Primary_T_killer_naive_cells_from_peripheral_blood__H3K4me1	1.2116e-08	9.24018e-09	0.0948908		ESTBB_RxDosePop	tissue-chrom-baseline
Primary_T_killer_naive_cells_from_peripheral_blood__H3K4me3	-3.7555e-08	3.39152e-08	0.865922		ESTBB_RxDosePop	tissue-chrom-baseline
Primary_T_killer_naive_cells_from_peripheral_blood__H3K9ac	6.66218e-08	3.72286e-08	0.0367646		ESTBB_RxDosePop	tissue-chrom-baseline
Primary_T_regulatory_cells_from_peripheral_blood__H3K27ac	1.8367e-08	1.22644e-08	0.0671205		ESTBB_RxDosePop	tissue-chrom-baseline
Primary_T_regulatory_cells_from_peripheral_blood__H3K36me3	-2.72713e-09	8.43585e-09	0.626758		ESTBB_RxDosePop	tissue-chrom-baseline
Primary_T_regulatory_cells_from_peripheral_blood__H3K4me1	2.41809e-08	1.15077e-08	0.0178085		ESTBB_RxDosePop	tissue-chrom-baseline
Primary_T_regulatory_cells_from_peripheral_blood__H3K4me3	4.4177e-08	3.00062e-08	0.0704754		ESTBB_RxDosePop	tissue-chrom-baseline
Primary_hematopoietic_stem_cells_G-CSF-mobilized_Female__DNase	-8.11327e-09	2.37743e-08	0.633547		ESTBB_RxDosePop	tissue-chrom-baseline
Primary_hematopoietic_stem_cells_G-CSF-mobilized_Female__H3K27ac	7.68222e-09	1.39819e-08	0.291351		ESTBB_RxDosePop	tissue-chrom-baseline
Primary_hematopoietic_stem_cells_G-CSF-mobilized_Female__H3K36me3	-8.4101e-09	8.58813e-09	0.836277		ESTBB_RxDosePop	tissue-chrom-baseline
Primary_hematopoietic_stem_cells_G-CSF-mobilized_Female__H3K4me1	-2.12772e-09	8.34368e-09	0.600642		ESTBB_RxDosePop	tissue-chrom-baseline
Primary_hematopoietic_stem_cells_G-CSF-mobilized_Female__H3K4me3	1.28989e-08	3.50538e-08	0.356446		ESTBB_RxDosePop	tissue-chrom-baseline
Primary_hematopoietic_stem_cells_G-CSF-mobilized_Male__DNase	-2.41885e-08	2.78167e-08	0.807732		ESTBB_RxDosePop	tissue-chrom-baseline
Primary_hematopoietic_stem_cells_G-CSF-mobilized_Male__H3K36me3	-8.1925e-09	7.91844e-09	0.849575		ESTBB_RxDosePop	tissue-chrom-baseline
Primary_hematopoietic_stem_cells_G-CSF-mobilized_Male__H3K4me1	-7.11346e-09	9.30788e-09	0.777638		ESTBB_RxDosePop	tissue-chrom-baseline
Primary_hematopoietic_stem_cells_G-CSF-mobilized_Male__H3K4me3	5.21181e-09	2.45618e-08	0.415979		ESTBB_RxDosePop	tissue-chrom-baseline
Primary_hematopoietic_stem_cells__H3K36me3	-2.11225e-08	2.04679e-08	0.84896		ESTBB_RxDosePop	tissue-chrom-baseline
Primary_hematopoietic_stem_cells__H3K4me1	-4.22822e-09	1.93029e-08	0.586693		ESTBB_RxDosePop	tissue-chrom-baseline
Primary_hematopoietic_stem_cells__H3K4me3	-1.17027e-08	4.05076e-08	0.613671		ESTBB_RxDosePop	tissue-chrom-baseline
Primary_hematopoietic_stem_cells_short_term_culture__H3K36me3	-9.16431e-09	9.43926e-09	0.834194		ESTBB_RxDosePop	tissue-chrom-baseline
Primary_hematopoietic_stem_cells_short_term_culture__H3K4me1	-1.45594e-08	1.1086e-08	0.905462		ESTBB_RxDosePop	tissue-chrom-baseline
Primary_hematopoietic_stem_cells_short_term_culture__H3K4me3	-1.88883e-09	3.91987e-08	0.519216		ESTBB_RxDosePop	tissue-chrom-baseline
Primary_monocytes_from_peripheral_blood__DNase	6.56412e-09	2.65019e-08	0.402189		ESTBB_RxDosePop	tissue-chrom-baseline
Primary_monocytes_from_peripheral_blood__H3K27ac	-1.03816e-08	1.43429e-08	0.765411		ESTBB_RxDosePop	tissue-chrom-baseline
Primary_monocytes_from_peripheral_blood__H3K36me3	-3.03683e-09	7.2188e-09	0.663007		ESTBB_RxDosePop	tissue-chrom-baseline
Primary_monocytes_from_peripheral_blood__H3K4me1	-1.08373e-08	8.07817e-09	0.910129		ESTBB_RxDosePop	tissue-chrom-baseline
Primary_monocytes_from_peripheral_blood__H3K4me3	6.49827e-09	4.02946e-08	0.435941		ESTBB_RxDosePop	tissue-chrom-baseline
Primary_mononuclear_cells_from_peripheral_blood__H3K27ac	-2.00169e-08	2.96716e-08	0.75004		ESTBB_RxDosePop	tissue-chrom-baseline
Primary_mononuclear_cells_from_peripheral_blood__H3K36me3	5.64531e-09	1.01276e-08	0.288621		ESTBB_RxDosePop	tissue-chrom-baseline
Primary_mononuclear_cells_from_peripheral_blood__H3K4me1	1.29549e-08	2.95924e-08	0.330774		ESTBB_RxDosePop	tissue-chrom-baseline
Primary_mononuclear_cells_from_peripheral_blood__H3K4me3	-9.8238e-09	4.42524e-08	0.587841		ESTBB_RxDosePop	tissue-chrom-baseline
Primary_mononuclear_cells_from_peripheral_blood__H3K9ac	-1.21602e-08	2.55674e-08	0.682825		ESTBB_RxDosePop	tissue-chrom-baseline
Primary_neutrophils_from_peripheral_blood__H3K36me3	5.76023e-09	6.86477e-09	0.200706		ESTBB_RxDosePop	tissue-chrom-baseline
Primary_neutrophils_from_peripheral_blood__H3K4me1	-2.45504e-09	7.01331e-09	0.636851		ESTBB_RxDosePop	tissue-chrom-baseline
Primary_neutrophils_from_peripheral_blood__H3K4me3	-2.04059e-08	1.67026e-08	0.889093		ESTBB_RxDosePop	tissue-chrom-baseline
Rectal_Mucosa_Donor_29__H3K27ac	-7.08514e-09	1.39299e-08	0.694493		ESTBB_RxDosePop	tissue-chrom-baseline
Rectal_Mucosa_Donor_29__H3K36me3	2.40854e-08	1.58707e-08	0.0645571		ESTBB_RxDosePop	tissue-chrom-baseline
Rectal_Mucosa_Donor_29__H3K4me1	-2.99722e-08	1.66058e-08	0.964457		ESTBB_RxDosePop	tissue-chrom-baseline
Rectal_Mucosa_Donor_29__H3K4me3	3.16813e-08	2.74526e-08	0.124242		ESTBB_RxDosePop	tissue-chrom-baseline
Rectal_Mucosa_Donor_29__H3K9ac	-1.0702e-08	3.04242e-08	0.637491		ESTBB_RxDosePop	tissue-chrom-baseline
Rectal_Mucosa_Donor_31__H3K27ac	-6.34779e-09	1.36901e-08	0.67856		ESTBB_RxDosePop	tissue-chrom-baseline
Rectal_Mucosa_Donor_31__H3K36me3	1.72208e-08	1.39057e-08	0.107784		ESTBB_RxDosePop	tissue-chrom-baseline
Rectal_Mucosa_Donor_31__H3K4me1	-1.75705e-08	1.23109e-08	0.923243		ESTBB_RxDosePop	tissue-chrom-baseline
Rectal_Mucosa_Donor_31__H3K4me3	-1.17641e-08	3.02109e-08	0.65151		ESTBB_RxDosePop	tissue-chrom-baseline
Rectal_Mucosa_Donor_31__H3K9ac	-3.62096e-09	2.09249e-08	0.568692		ESTBB_RxDosePop	tissue-chrom-baseline
Right_Atrium__H3K27ac	1.55171e-08	1.55967e-08	0.159894		ESTBB_RxDosePop	tissue-chrom-baseline
Right_Atrium__H3K36me3	-4.66644e-08	2.59963e-08	0.963676		ESTBB_RxDosePop	tissue-chrom-baseline
Right_Atrium__H3K4me1	-1.0506e-09	1.70837e-08	0.524518		ESTBB_RxDosePop	tissue-chrom-baseline
Right_Atrium__H3K4me3	-3.81231e-09	3.8699e-08	0.539237		ESTBB_RxDosePop	tissue-chrom-baseline
Right_Ventricle__H3K27ac	3.78052e-08	1.47011e-08	0.00506156		ESTBB_RxDosePop	tissue-chrom-baseline
Right_Ventricle__H3K36me3	3.03958e-08	1.47544e-08	0.0196937		ESTBB_RxDosePop	tissue-chrom-baseline
Right_Ventricle__H3K4me1	1.05436e-08	1.41378e-08	0.227902		ESTBB_RxDosePop	tissue-chrom-baseline
Right_Ventricle__H3K4me3	-7.8165e-09	4.11964e-08	0.575242		ESTBB_RxDosePop	tissue-chrom-baseline
Small_Intestine__DNase	-8.43013e-09	2.01043e-08	0.662509		ESTBB_RxDosePop	tissue-chrom-baseline
Small_Intestine__H3K27ac	-1.60321e-08	1.65958e-08	0.832987		ESTBB_RxDosePop	tissue-chrom-baseline
Small_Intestine__H3K36me3	-1.5475e-08	3.1821e-08	0.686627		ESTBB_RxDosePop	tissue-chrom-baseline
Small_Intestine__H3K4me1	2.48082e-08	2.16671e-08	0.126111		ESTBB_RxDosePop	tissue-chrom-baseline
Small_Intestine__H3K4me3	-2.93103e-09	5.16803e-08	0.522614		ESTBB_RxDosePop	tissue-chrom-baseline
Thymus__H3K27ac	1.60006e-08	2.12658e-08	0.225902		ESTBB_RxDosePop	tissue-chrom-baseline
Thymus__H3K36me3	1.25351e-08	1.87907e-08	0.252358		ESTBB_RxDosePop	tissue-chrom-baseline
Thymus__H3K4me1	-2.2349e-08	1.37902e-08	0.947453		ESTBB_RxDosePop	tissue-chrom-baseline
Thymus__H3K4me3	-7.05268e-09	3.74894e-08	0.574611		ESTBB_RxDosePop	tissue-chrom-baseline
liver_ENTEX__H3K27ac	-1.78818e-08	1.00723e-08	0.96208		ESTBB_RxDosePop	tissue-chrom-baseline
liver_ENTEX__H3K36me3	-1.16449e-08	1.23885e-08	0.826387		ESTBB_RxDosePop	tissue-chrom-baseline
liver_ENTEX__H3K4me1	-2.61522e-08	3.52171e-08	0.771138		ESTBB_RxDosePop	tissue-chrom-baseline
liver_ENTEX__H3K4me3	-2.44049e-08	2.16886e-08	0.869757		ESTBB_RxDosePop	tissue-chrom-baseline
skeletal_muscle_ENTEX__H3K27ac	3.08099e-10	5.0108e-09	0.475486		ESTBB_RxDosePop	tissue-chrom-baseline
skeletal_muscle_ENTEX__H3K36me3	-1.1471e-09	7.97276e-09	0.557201		ESTBB_RxDosePop	tissue-chrom-baseline
skeletal_muscle_ENTEX__H3K4me1	-1.17576e-09	5.37521e-09	0.586573		ESTBB_RxDosePop	tissue-chrom-baseline
skeletal_muscle_ENTEX__H3K4me3	-4.14991e-09	1.57104e-08	0.604168		ESTBB_RxDosePop	tissue-chrom-baseline
A10.165.114.830.500.750.Subcutaneous.Fat..Abdominal	-8.03115e-10	1.26278e-09	0.737608	Adipose	ESTBB_RxDosePop	tissue-genetic-baseline
A10.165.114.830.750.Subcutaneous.Fat	-7.18313e-10	1.21518e-09	0.722778	Adipose	ESTBB_RxDosePop	tissue-genetic-baseline
A11.329.114.Adipocytes	-7.77222e-10	1.19885e-09	0.741607	Adipose	ESTBB_RxDosePop	tissue-genetic-baseline
Adipose_Subcutaneous	-1.08159e-09	1.19297e-09	0.817701	Adipose	ESTBB_RxDosePop	tissue-genetic-baseline
Adipose_Visceral_(Omentum)	1.19741e-09	1.26636e-09	0.17219	Adipose	ESTBB_RxDosePop	tissue-genetic-baseline
A02.835.583.443.800.800.Synovial.Fluid	-8.80744e-10	1.45782e-09	0.727128	Blood/Immune	ESTBB_RxDosePop	tissue-genetic-baseline
A10.549.400.Lymph.Nodes	-2.71738e-10	1.31562e-09	0.581819	Blood/Immune	ESTBB_RxDosePop	tissue-genetic-baseline
A10.549.Lymphoid.Tissue	-6.68434e-10	1.2935e-09	0.697339	Blood/Immune	ESTBB_RxDosePop	tissue-genetic-baseline
A11.118.637.555.567.562.440.Precursor.Cells..B.Lymphoid	5.38617e-10	1.32977e-09	0.342722	Blood/Immune	ESTBB_RxDosePop	tissue-genetic-baseline
A11.118.637.555.567.562.B.Lymphocytes	1.71337e-09	1.41009e-09	0.112169	Blood/Immune	ESTBB_RxDosePop	tissue-genetic-baseline
A11.118.637.555.567.569.200.700.T.Lymphocytes..Regulatory	7.50261e-10	1.28605e-09	0.279818	Blood/Immune	ESTBB_RxDosePop	tissue-genetic-baseline
A11.118.637.555.567.569.T.Lymphocytes	9.11988e-10	1.34147e-09	0.248302	Blood/Immune	ESTBB_RxDosePop	tissue-genetic-baseline
A11.118.637.Leukocytes	-8.81413e-10	1.45777e-09	0.727289	Blood/Immune	ESTBB_RxDosePop	tissue-genetic-baseline
A11.329.372.600.Macrophages..Alveolar	-3.17787e-10	1.2381e-09	0.601284	Blood/Immune	ESTBB_RxDosePop	tissue-genetic-baseline
A11.443.Erythroid.Cells	1.86499e-09	1.19038e-09	0.0585903	Blood/Immune	ESTBB_RxDosePop	tissue-genetic-baseline
A11.627.340.360.Granulocyte.Precursor.Cells	1.66196e-09	1.39518e-09	0.116784	Blood/Immune	ESTBB_RxDosePop	tissue-genetic-baseline
A11.627.624.249.Monocyte.Macrophage.Precursor.Cells	-2.53789e-12	1.35292e-09	0.500748	Blood/Immune	ESTBB_RxDosePop	tissue-genetic-baseline
A11.627.635.Myeloid.Progenitor.Cells	-2.07508e-10	1.33541e-09	0.561743	Blood/Immune	ESTBB_RxDosePop	tissue-genetic-baseline
A11.872.378.590.635.Granulocyte.Macrophage.Progenitor.Cells	1.5455e-09	1.37922e-09	0.131237	Blood/Immune	ESTBB_RxDosePop	tissue-genetic-baseline
A11.872.378.590.817.Megakaryocyte.Erythroid.Progenitor.Cells	1.4128e-09	1.2569e-09	0.130497	Blood/Immune	ESTBB_RxDosePop	tissue-genetic-baseline
A11.872.378.Hematopoietic.Stem.Cells	-1.59187e-10	1.30461e-09	0.548558	Blood/Immune	ESTBB_RxDosePop	tissue-genetic-baseline
A15.145.229.188.Blood.Platelets	1.63704e-09	1.24396e-09	0.0940877	Blood/Immune	ESTBB_RxDosePop	tissue-genetic-baseline
A15.145.229.637.555.567.562.725.Plasma.Cells	1.73187e-09	1.36107e-09	0.101609	Blood/Immune	ESTBB_RxDosePop	tissue-genetic-baseline
A15.145.229.637.555.567.569.200.CD4.Positive.T.Lymphocytes	5.00858e-10	1.29555e-09	0.349527	Blood/Immune	ESTBB_RxDosePop	tissue-genetic-baseline
A15.145.229.637.555.Leukocytes..Mononuclear	1.1622e-09	1.43159e-09	0.208446	Blood/Immune	ESTBB_RxDosePop	tissue-genetic-baseline
A15.145.229.Blood.Cells	-3.25298e-10	1.39625e-09	0.592111	Blood/Immune	ESTBB_RxDosePop	tissue-genetic-baseline
A15.145.300.Fetal.Blood	5.98431e-10	1.49177e-09	0.344153	Blood/Immune	ESTBB_RxDosePop	tissue-genetic-baseline
A15.145.846.Serum	1.08658e-09	1.41313e-09	0.220971	Blood/Immune	ESTBB_RxDosePop	tissue-genetic-baseline
A15.145.Blood	-1.11781e-09	1.37245e-09	0.79231	Blood/Immune	ESTBB_RxDosePop	tissue-genetic-baseline
A15.378.316.580.Monocytes	-4.1703e-10	1.3415e-09	0.622049	Blood/Immune	ESTBB_RxDosePop	tissue-genetic-baseline
A15.378.316.Bone.Marrow.Cells	-8.06208e-10	1.3939e-09	0.718497	Blood/Immune	ESTBB_RxDosePop	tissue-genetic-baseline
A15.382.490.315.583.Neutrophils	-9.52628e-10	1.37161e-09	0.756326	Blood/Immune	ESTBB_RxDosePop	tissue-genetic-baseline
A15.382.490.555.567.537.Killer.Cells..Natural	3.38345e-10	1.30894e-09	0.398015	Blood/Immune	ESTBB_RxDosePop	tissue-genetic-baseline
A15.382.490.555.567.622.Lymphocytes..Null	-1.00435e-11	1.31116e-09	0.503056	Blood/Immune	ESTBB_RxDosePop	tissue-genetic-baseline
A15.382.490.555.567.Lymphocytes	3.18006e-09	1.45258e-09	0.0142896	Blood/Immune	ESTBB_RxDosePop	tissue-genetic-baseline
A15.382.520.604.700.Spleen	-9.30811e-10	1.26027e-09	0.769919	Blood/Immune	ESTBB_RxDosePop	tissue-genetic-baseline
A15.382.520.604.800.Palatine.Tonsil	6.72717e-11	1.20139e-09	0.477673	Blood/Immune	ESTBB_RxDosePop	tissue-genetic-baseline
A15.382.680.Phagocytes	-5.33502e-10	1.35732e-09	0.652861	Blood/Immune	ESTBB_RxDosePop	tissue-genetic-baseline
A15.382.812.260.Dendritic.Cells	-3.2259e-10	1.24684e-09	0.602077	Blood/Immune	ESTBB_RxDosePop	tissue-genetic-baseline
A15.382.812.522.Macrophages	-3.19831e-10	1.25951e-09	0.600227	Blood/Immune	ESTBB_RxDosePop	tissue-genetic-baseline
A15.382.812.Mononuclear.Phagocyte.System	-1.72465e-10	1.31917e-09	0.552009	Blood/Immune	ESTBB_RxDosePop	tissue-genetic-baseline
A15.382.Immune.System	-3.84341e-10	1.29079e-09	0.617056	Blood/Immune	ESTBB_RxDosePop	tissue-genetic-baseline
Cells_EBV-transformed_lymphocytes	9.96807e-10	1.21069e-09	0.205159	Blood/Immune	ESTBB_RxDosePop	tissue-genetic-baseline
Spleen	-5.70039e-10	1.3196e-09	0.667122	Blood/Immune	ESTBB_RxDosePop	tissue-genetic-baseline
Whole_Blood	-1.35494e-09	1.23559e-09	0.86359	Blood/Immune	ESTBB_RxDosePop	tissue-genetic-baseline
A08.186.211.132.810.428.200.Cerebellum	2.05881e-09	1.09586e-09	0.0301414	CNS	ESTBB_RxDosePop	tissue-genetic-baseline
A08.186.211.132.Brain.Stem	2.00712e-09	1.11495e-09	0.0359152	CNS	ESTBB_RxDosePop	tissue-genetic-baseline
A08.186.211.464.405.Hippocampus	1.19334e-09	1.15784e-09	0.15135	CNS	ESTBB_RxDosePop	tissue-genetic-baseline
A08.186.211.464.710.225.Entorhinal.Cortex	4.69991e-10	1.16031e-09	0.342718	CNS	ESTBB_RxDosePop	tissue-genetic-baseline
A08.186.211.464.Limbic.System	1.32387e-09	1.1646e-09	0.127819	CNS	ESTBB_RxDosePop	tissue-genetic-baseline
A08.186.211.653.Mesencephalon	1.06865e-09	1.21101e-09	0.188768	CNS	ESTBB_RxDosePop	tissue-genetic-baseline
A08.186.211.730.317.357.352.435.Hypothalamo.Hypophyseal.System	2.25933e-09	1.44363e-09	0.0587872	CNS	ESTBB_RxDosePop	tissue-genetic-baseline
A08.186.211.730.317.357.Hypothalamus	2.42548e-09	1.40812e-09	0.0424905	CNS	ESTBB_RxDosePop	tissue-genetic-baseline
A08.186.211.730.317.Diencephalon	1.30787e-09	1.45849e-09	0.184932	CNS	ESTBB_RxDosePop	tissue-genetic-baseline
A08.186.211.730.885.287.249.487.Corpus.Striatum	-4.17645e-10	1.15041e-09	0.641712	CNS	ESTBB_RxDosePop	tissue-genetic-baseline
A08.186.211.730.885.287.249.Basal.Ganglia	-2.29724e-10	1.15385e-09	0.578905	CNS	ESTBB_RxDosePop	tissue-genetic-baseline
A08.186.211.730.885.287.500.270.Frontal.Lobe	1.2975e-09	1.21104e-09	0.141997	CNS	ESTBB_RxDosePop	tissue-genetic-baseline
A08.186.211.730.885.287.500.571.735.Visual.Cortex	5.12634e-10	1.12622e-09	0.324489	CNS	ESTBB_RxDosePop	tissue-genetic-baseline
A08.186.211.730.885.287.500.670.Parietal.Lobe	1.10619e-09	1.18651e-09	0.175589	CNS	ESTBB_RxDosePop	tissue-genetic-baseline
A08.186.211.730.885.287.500.Cerebral.Cortex	1.73255e-10	1.14479e-09	0.439853	CNS	ESTBB_RxDosePop	tissue-genetic-baseline
A08.186.211.865.428.Metencephalon	1.97515e-09	1.0933e-09	0.0354128	CNS	ESTBB_RxDosePop	tissue-genetic-baseline
A08.186.211.Brain	1.70295e-09	1.13749e-09	0.067182	CNS	ESTBB_RxDosePop	tissue-genetic-baseline
A09.371.729.Retina	3.2628e-09	1.2298e-09	0.00398754	CNS	ESTBB_RxDosePop	tissue-genetic-baseline
A11.872.653.Neural.Stem.Cells	6.74065e-10	1.51941e-09	0.328653	CNS	ESTBB_RxDosePop	tissue-genetic-baseline
Brain_Amygdala	5.04059e-10	1.05652e-09	0.316648	CNS	ESTBB_RxDosePop	tissue-genetic-baseline
Brain_Anterior_cingulate_cortex_(BA24)	9.21602e-10	1.12359e-09	0.206042	CNS	ESTBB_RxDosePop	tissue-genetic-baseline
Brain_Caudate_(basal_ganglia)	2.54268e-10	1.08219e-09	0.407121	CNS	ESTBB_RxDosePop	tissue-genetic-baseline
Brain_Cerebellar_Hemisphere	1.67017e-09	1.10538e-09	0.0654007	CNS	ESTBB_RxDosePop	tissue-genetic-baseline
Brain_Cerebellum	2.23286e-09	1.13245e-09	0.0243212	CNS	ESTBB_RxDosePop	tissue-genetic-baseline
Brain_Cortex	3.4396e-10	1.14299e-09	0.381734	CNS	ESTBB_RxDosePop	tissue-genetic-baseline
Brain_Frontal_Cortex_(BA9)	6.05904e-10	1.12412e-09	0.294942	CNS	ESTBB_RxDosePop	tissue-genetic-baseline
Brain_Hippocampus	1.91351e-10	1.06969e-09	0.429014	CNS	ESTBB_RxDosePop	tissue-genetic-baseline
Brain_Hypothalamus	7.26692e-10	1.07435e-09	0.249393	CNS	ESTBB_RxDosePop	tissue-genetic-baseline
Brain_Nucleus_accumbens_(basal_ganglia)	8.75105e-10	1.09382e-09	0.211842	CNS	ESTBB_RxDosePop	tissue-genetic-baseline
Brain_Putamen_(basal_ganglia)	4.76013e-10	1.15421e-09	0.340018	CNS	ESTBB_RxDosePop	tissue-genetic-baseline
Brain_Spinal_cord_(cervical_c-1)	1.11504e-09	1.05225e-09	0.144648	CNS	ESTBB_RxDosePop	tissue-genetic-baseline
Brain_Substantia_nigra	5.96212e-10	1.05694e-09	0.286345	CNS	ESTBB_RxDosePop	tissue-genetic-baseline
Nerve_Tibial	-3.12352e-09	1.0991e-09	0.997758	CNS	ESTBB_RxDosePop	tissue-genetic-baseline
Pituitary	2.83105e-09	1.14509e-09	0.00671158	CNS	ESTBB_RxDosePop	tissue-genetic-baseline
A07.231.114.Arteries	-8.89537e-10	1.27087e-09	0.758018	Cardiovascular	ESTBB_RxDosePop	tissue-genetic-baseline
A07.231.908.670.874.Umbilical.Veins	2.13868e-09	1.379e-09	0.0604636	Cardiovascular	ESTBB_RxDosePop	tissue-genetic-baseline
A07.231.908.Veins	1.66653e-09	1.39225e-09	0.115652	Cardiovascular	ESTBB_RxDosePop	tissue-genetic-baseline
A07.231.Blood.Vessels	8.78667e-10	1.44776e-09	0.271954	Cardiovascular	ESTBB_RxDosePop	tissue-genetic-baseline
A07.541.358.100.Atrial.Appendage	4.67134e-10	1.17857e-09	0.345921	Cardiovascular	ESTBB_RxDosePop	tissue-genetic-baseline
A07.541.358.Heart.Atria	8.01893e-10	1.16854e-09	0.246282	Cardiovascular	ESTBB_RxDosePop	tissue-genetic-baseline
A07.541.510.110.Aortic.Valve	1.06739e-09	1.16784e-09	0.180363	Cardiovascular	ESTBB_RxDosePop	tissue-genetic-baseline
A07.541.560.Heart.Ventricles	-1.23113e-09	1.23988e-09	0.839631	Cardiovascular	ESTBB_RxDosePop	tissue-genetic-baseline
A07.541.Heart	-1.54372e-09	1.18763e-09	0.903171	Cardiovascular	ESTBB_RxDosePop	tissue-genetic-baseline
Artery_Aorta	-9.5406e-10	1.09881e-09	0.807377	Cardiovascular	ESTBB_RxDosePop	tissue-genetic-baseline
Artery_Coronary	-4.42146e-10	1.11137e-09	0.654626	Cardiovascular	ESTBB_RxDosePop	tissue-genetic-baseline
Artery_Tibial	-7.2669e-11	1.07727e-09	0.526891	Cardiovascular	ESTBB_RxDosePop	tissue-genetic-baseline
Heart_Atrial_Appendage	-1.4772e-09	1.08343e-09	0.913629	Cardiovascular	ESTBB_RxDosePop	tissue-genetic-baseline
Heart_Left_Ventricle	-7.35222e-10	1.08948e-09	0.75011	Cardiovascular	ESTBB_RxDosePop	tissue-genetic-baseline
A03.556.124.369.Intestinal.Mucosa	-8.9838e-10	1.26438e-09	0.761313	Digestive	ESTBB_RxDosePop	tissue-genetic-baseline
A03.556.124.526.767.Rectum	-1.77483e-09	1.26158e-09	0.920261	Digestive	ESTBB_RxDosePop	tissue-genetic-baseline
A03.556.124.684.Intestine..Small	-2.61627e-09	1.28454e-09	0.979162	Digestive	ESTBB_RxDosePop	tissue-genetic-baseline
A03.556.124.Intestines	-2.07113e-09	1.30953e-09	0.943127	Digestive	ESTBB_RxDosePop	tissue-genetic-baseline
A03.556.249.124.Ileum	-7.37088e-10	1.38721e-09	0.702411	Digestive	ESTBB_RxDosePop	tissue-genetic-baseline
A03.556.249.249.209.Cecum	-1.74282e-09	1.16322e-09	0.932969	Digestive	ESTBB_RxDosePop	tissue-genetic-baseline
A03.556.249.249.356.668.Colon..Sigmoid	-1.46479e-09	1.30594e-09	0.868992	Digestive	ESTBB_RxDosePop	tissue-genetic-baseline
A03.556.249.249.356.Colon	-2.39298e-09	1.23288e-09	0.973868	Digestive	ESTBB_RxDosePop	tissue-genetic-baseline
A03.556.500.760.464.Parotid.Gland	2.08906e-10	1.40763e-09	0.44101	Digestive	ESTBB_RxDosePop	tissue-genetic-baseline
A03.556.500.760.Salivary.Glands	8.57864e-11	1.37057e-09	0.475046	Digestive	ESTBB_RxDosePop	tissue-genetic-baseline
A03.556.875.500.Esophagus	-2.99731e-09	1.20395e-09	0.993605	Digestive	ESTBB_RxDosePop	tissue-genetic-baseline
A03.556.875.875.Stomach	-1.23874e-09	1.3625e-09	0.81837	Digestive	ESTBB_RxDosePop	tissue-genetic-baseline
A03.556.875.Upper.Gastrointestinal.Tract	-2.91134e-09	1.26314e-09	0.989413	Digestive	ESTBB_RxDosePop	tissue-genetic-baseline
A03.556.Gastrointestinal.Tract	-1.47662e-09	1.32251e-09	0.867902	Digestive	ESTBB_RxDosePop	tissue-genetic-baseline
Colon_Sigmoid	3.41792e-12	1.11094e-09	0.498773	Digestive	ESTBB_RxDosePop	tissue-genetic-baseline
Colon_Transverse	4.31613e-10	1.26496e-09	0.366474	Digestive	ESTBB_RxDosePop	tissue-genetic-baseline
Esophagus_Gastroesophageal_Junction	5.50208e-10	1.15321e-09	0.316643	Digestive	ESTBB_RxDosePop	tissue-genetic-baseline
Esophagus_Mucosa	-4.36175e-10	1.19313e-09	0.642657	Digestive	ESTBB_RxDosePop	tissue-genetic-baseline
Esophagus_Muscularis	4.26449e-10	1.14375e-09	0.354629	Digestive	ESTBB_RxDosePop	tissue-genetic-baseline
Minor_Salivary_Gland	-1.59913e-10	1.16054e-09	0.554797	Digestive	ESTBB_RxDosePop	tissue-genetic-baseline
Small_Intestine_Terminal_Ileum	1.37824e-09	1.24413e-09	0.133975	Digestive	ESTBB_RxDosePop	tissue-genetic-baseline
Stomach	1.27415e-09	1.26569e-09	0.157044	Digestive	ESTBB_RxDosePop	tissue-genetic-baseline
A06.407.071.140.Adrenal.Cortex	7.38969e-10	1.28055e-09	0.281946	Endocrine	ESTBB_RxDosePop	tissue-genetic-baseline
A06.407.071.Adrenal.Glands	3.3161e-10	1.28116e-09	0.397881	Endocrine	ESTBB_RxDosePop	tissue-genetic-baseline
A06.407.312.782.Testis	1.73709e-09	1.17306e-09	0.0693279	Endocrine	ESTBB_RxDosePop	tissue-genetic-baseline
A06.407.312.Gonads	4.93872e-10	1.24456e-09	0.345749	Endocrine	ESTBB_RxDosePop	tissue-genetic-baseline
A06.407.900.Thyroid.Gland	9.64974e-10	1.17839e-09	0.206423	Endocrine	ESTBB_RxDosePop	tissue-genetic-baseline
A06.407.Endocrine.Glands	6.00254e-10	1.23125e-09	0.312946	Endocrine	ESTBB_RxDosePop	tissue-genetic-baseline
A10.336.707.Prostate	1.40682e-09	1.16439e-09	0.113485	Endocrine	ESTBB_RxDosePop	tissue-genetic-baseline
A11.382.Endocrine.Cells	7.07461e-10	1.23974e-09	0.284118	Endocrine	ESTBB_RxDosePop	tissue-genetic-baseline
A11.436.329.Granulosa.Cells	3.75128e-10	1.17529e-09	0.374796	Endocrine	ESTBB_RxDosePop	tissue-genetic-baseline
Adrenal_Gland	5.96634e-10	1.21692e-09	0.311967	Endocrine	ESTBB_RxDosePop	tissue-genetic-baseline
Prostate	2.86423e-10	1.21595e-09	0.406889	Endocrine	ESTBB_RxDosePop	tissue-genetic-baseline
Testis	-5.00509e-10	1.11832e-09	0.672762	Endocrine	ESTBB_RxDosePop	tissue-genetic-baseline
Thyroid	1.90505e-09	1.17955e-09	0.0531488	Endocrine	ESTBB_RxDosePop	tissue-genetic-baseline
A03.620.Liver	-8.79193e-10	1.14883e-09	0.777953	Liver	ESTBB_RxDosePop	tissue-genetic-baseline
A11.436.348.Hepatocytes	2.60868e-09	1.35971e-09	0.02752	Liver	ESTBB_RxDosePop	tissue-genetic-baseline
Liver	-6.87221e-11	1.15632e-09	0.523696	Liver	ESTBB_RxDosePop	tissue-genetic-baseline
A02.165.Cartilage	2.72902e-09	1.24592e-09	0.0142488	Musculoskeletal/Connective	ESTBB_RxDosePop	tissue-genetic-baseline
A02.633.567.850.Quadriceps.Muscle	-3.02013e-10	1.27501e-09	0.593622	Musculoskeletal/Connective	ESTBB_RxDosePop	tissue-genetic-baseline
A02.835.232.834.151.Cervical.Vertebrae	2.88484e-10	1.28918e-09	0.411467	Musculoskeletal/Connective	ESTBB_RxDosePop	tissue-genetic-baseline
A02.835.583.443.800.Synovial.Membrane	-9.67025e-10	1.15158e-09	0.799473	Musculoskeletal/Connective	ESTBB_RxDosePop	tissue-genetic-baseline
A05.360.319.679.690.Myometrium	5.33522e-10	1.19004e-09	0.326961	Musculoskeletal/Connective	ESTBB_RxDosePop	tissue-genetic-baseline
A10.165.450.300.425.Keloid	2.6398e-10	1.23917e-09	0.415652	Musculoskeletal/Connective	ESTBB_RxDosePop	tissue-genetic-baseline
A10.165.450.300.Cicatrix	4.19988e-10	1.27923e-09	0.371338	Musculoskeletal/Connective	ESTBB_RxDosePop	tissue-genetic-baseline
A10.690.467.Muscle..Smooth	-1.20854e-09	1.28993e-09	0.825596	Musculoskeletal/Connective	ESTBB_RxDosePop	tissue-genetic-baseline
A10.690.Muscles	4.36921e-10	1.33488e-09	0.371716	Musculoskeletal/Connective	ESTBB_RxDosePop	tissue-genetic-baseline
A11.329.171.Chondrocytes	1.31057e-09	1.30292e-09	0.157239	Musculoskeletal/Connective	ESTBB_RxDosePop	tissue-genetic-baseline
A11.329.228.Fibroblasts	2.84114e-09	1.32184e-09	0.0158021	Musculoskeletal/Connective	ESTBB_RxDosePop	tissue-genetic-baseline
A11.329.629.Osteoblasts	-2.54255e-11	1.27496e-09	0.507955	Musculoskeletal/Connective	ESTBB_RxDosePop	tissue-genetic-baseline
A11.329.830.Stromal.Cells	2.78767e-09	1.23835e-09	0.0121888	Musculoskeletal/Connective	ESTBB_RxDosePop	tissue-genetic-baseline
A11.329.Connective.Tissue.Cells	-1.76566e-09	1.21853e-09	0.926332	Musculoskeletal/Connective	ESTBB_RxDosePop	tissue-genetic-baseline
A11.620.520.Myocytes..Smooth.Muscle	-7.43688e-10	1.28304e-09	0.718918	Musculoskeletal/Connective	ESTBB_RxDosePop	tissue-genetic-baseline
Muscle_Skeletal	-1.22821e-09	1.18246e-09	0.850526	Musculoskeletal/Connective	ESTBB_RxDosePop	tissue-genetic-baseline
A03.734.414.Islets.of.Langerhans	1.8313e-10	1.25534e-09	0.442008	Other	ESTBB_RxDosePop	tissue-genetic-baseline
A03.734.Pancreas	-6.35543e-10	1.15008e-09	0.709734	Other	ESTBB_RxDosePop	tissue-genetic-baseline
A04.411.Lung	-8.87107e-10	1.28372e-09	0.755232	Other	ESTBB_RxDosePop	tissue-genetic-baseline
A04.531.520.Nasal.Mucosa	5.32356e-10	1.27856e-09	0.338569	Other	ESTBB_RxDosePop	tissue-genetic-baseline
A05.360.319.114.373.Fallopian.Tubes	-1.08614e-09	1.2287e-09	0.811645	Other	ESTBB_RxDosePop	tissue-genetic-baseline
A05.360.319.114.630.Ovary	-2.97537e-11	1.2461e-09	0.509525	Other	ESTBB_RxDosePop	tissue-genetic-baseline
A05.360.319.679.256.Cervix.Uteri	-5.78872e-10	1.26154e-09	0.676833	Other	ESTBB_RxDosePop	tissue-genetic-baseline
A05.360.319.679.490.Endometrium	-2.26786e-09	1.19837e-09	0.970785	Other	ESTBB_RxDosePop	tissue-genetic-baseline
A05.360.319.679.Uterus	-1.52363e-09	1.15085e-09	0.907235	Other	ESTBB_RxDosePop	tissue-genetic-baseline
A05.360.319.887.Vulva	1.66192e-10	1.31401e-09	0.449677	Other	ESTBB_RxDosePop	tissue-genetic-baseline
A05.360.319.Genitalia..Female	2.3426e-10	1.273e-09	0.426998	Other	ESTBB_RxDosePop	tissue-genetic-baseline
A05.360.444.492.362.Foreskin	-4.79571e-10	1.15538e-09	0.660957	Other	ESTBB_RxDosePop	tissue-genetic-baseline
A05.360.444.Genitalia..Male	1.24772e-09	1.14008e-09	0.136887	Other	ESTBB_RxDosePop	tissue-genetic-baseline
A05.360.490.Germ.Cells	-3.38788e-11	1.14397e-09	0.511813	Other	ESTBB_RxDosePop	tissue-genetic-baseline
A05.360.Genitalia	-8.11938e-11	1.23289e-09	0.526254	Other	ESTBB_RxDosePop	tissue-genetic-baseline
A05.810.453.324.Kidney.Cortex	-4.20085e-10	1.23405e-09	0.633227	Other	ESTBB_RxDosePop	tissue-genetic-baseline
A05.810.453.Kidney	-1.99246e-10	1.16481e-09	0.567909	Other	ESTBB_RxDosePop	tissue-genetic-baseline
A05.810.890.Urinary.Bladder	-3.41962e-09	1.23228e-09	0.99724	Other	ESTBB_RxDosePop	tissue-genetic-baseline
A09.371.Eye	1.78728e-09	1.35082e-09	0.0928994	Other	ESTBB_RxDosePop	tissue-genetic-baseline
A10.272.497.Epidermis	-1.35416e-09	1.2598e-09	0.858791	Other	ESTBB_RxDosePop	tissue-genetic-baseline
A10.272.Epithelium	8.66313e-11	1.28683e-09	0.473163	Other	ESTBB_RxDosePop	tissue-genetic-baseline
A10.615.284.473.Chorion	-8.61533e-10	1.20889e-09	0.761973	Other	ESTBB_RxDosePop	tissue-genetic-baseline
A10.615.550.599.Mouth.Mucosa	-3.14973e-09	1.21027e-09	0.995373	Other	ESTBB_RxDosePop	tissue-genetic-baseline
A10.615.550.Mucous.Membrane	-3.78538e-10	1.26151e-09	0.617937	Other	ESTBB_RxDosePop	tissue-genetic-baseline
A10.615.789.Serous.Membrane	9.31664e-10	1.26828e-09	0.231294	Other	ESTBB_RxDosePop	tissue-genetic-baseline
A10.615.Membranes	8.58453e-10	1.2731e-09	0.25006	Other	ESTBB_RxDosePop	tissue-genetic-baseline
A11.436.275.Endothelial.Cells	5.65631e-11	1.39829e-09	0.483867	Other	ESTBB_RxDosePop	tissue-genetic-baseline
A11.436.294.064.Glucagon.Secreting.Cells	-3.87844e-10	1.22639e-09	0.624093	Other	ESTBB_RxDosePop	tissue-genetic-baseline
A11.436.397.Keratinocytes	-1.18148e-09	1.36746e-09	0.806204	Other	ESTBB_RxDosePop	tissue-genetic-baseline
A11.436.Epithelial.Cells	-4.85213e-10	1.36619e-09	0.638764	Other	ESTBB_RxDosePop	tissue-genetic-baseline
A11.497.497.600.Oocytes	7.24855e-10	1.1549e-09	0.265122	Other	ESTBB_RxDosePop	tissue-genetic-baseline
A11.872.040.Adult.Stem.Cells	-1.05061e-10	1.36617e-09	0.530649	Other	ESTBB_RxDosePop	tissue-genetic-baseline
A11.872.190.260.Embryoid.Bodies	-9.03074e-10	1.37636e-09	0.744131	Other	ESTBB_RxDosePop	tissue-genetic-baseline
A11.872.190.Embryonic.Stem.Cells	1.40862e-09	1.38336e-09	0.154279	Other	ESTBB_RxDosePop	tissue-genetic-baseline
A11.872.580.Mesenchymal.Stem.Cells	1.72461e-09	1.24137e-09	0.0823738	Other	ESTBB_RxDosePop	tissue-genetic-baseline
A11.872.700.500.Induced.Pluripotent.Stem.Cells	-1.06688e-09	1.34014e-09	0.787011	Other	ESTBB_RxDosePop	tissue-genetic-baseline
A11.872.Stem.Cells	1.79171e-09	1.36366e-09	0.0944397	Other	ESTBB_RxDosePop	tissue-genetic-baseline
A14.549.167.646.Periodontium	-9.39762e-11	1.37424e-09	0.52726	Other	ESTBB_RxDosePop	tissue-genetic-baseline
A14.549.167.Dentition	-1.0667e-09	1.28109e-09	0.797479	Other	ESTBB_RxDosePop	tissue-genetic-baseline
A14.549.885.Tongue	2.11485e-09	1.35253e-09	0.0589531	Other	ESTBB_RxDosePop	tissue-genetic-baseline
A14.549.Mouth	-1.03924e-09	1.25939e-09	0.79537	Other	ESTBB_RxDosePop	tissue-genetic-baseline
A14.724.557.Nasopharynx	-6.94976e-10	1.27432e-09	0.70725	Other	ESTBB_RxDosePop	tissue-genetic-baseline
A14.724.Pharynx	-1.21837e-09	1.20902e-09	0.843208	Other	ESTBB_RxDosePop	tissue-genetic-baseline
A17.815.Skin	-1.40948e-09	1.18063e-09	0.883728	Other	ESTBB_RxDosePop	tissue-genetic-baseline
Bladder	-3.16333e-10	1.0885e-09	0.614327	Other	ESTBB_RxDosePop	tissue-genetic-baseline
Breast_Mammary_Tissue	-3.99083e-10	1.18127e-09	0.632259	Other	ESTBB_RxDosePop	tissue-genetic-baseline
Cells_Transformed_fibroblasts	5.39708e-10	1.13548e-09	0.317283	Other	ESTBB_RxDosePop	tissue-genetic-baseline
Cervix_Ectocervix	7.12053e-10	1.17455e-09	0.272179	Other	ESTBB_RxDosePop	tissue-genetic-baseline
Cervix_Endocervix	-1.92327e-10	1.1757e-09	0.564971	Other	ESTBB_RxDosePop	tissue-genetic-baseline
Fallopian_Tube	-8.48927e-10	1.16632e-09	0.766654	Other	ESTBB_RxDosePop	tissue-genetic-baseline
Kidney_Cortex	1.12452e-09	1.16848e-09	0.167929	Other	ESTBB_RxDosePop	tissue-genetic-baseline
Lung	-2.29439e-09	1.16826e-09	0.975232	Other	ESTBB_RxDosePop	tissue-genetic-baseline
Ovary	8.57701e-10	1.14115e-09	0.226142	Other	ESTBB_RxDosePop	tissue-genetic-baseline
Pancreas	-1.21473e-09	1.1109e-09	0.862906	Other	ESTBB_RxDosePop	tissue-genetic-baseline
Skin_Not_Sun_Exposed_(Suprapubic)	-1.78553e-09	1.19574e-09	0.932313	Other	ESTBB_RxDosePop	tissue-genetic-baseline
Skin_Sun_Exposed_(Lower_leg)	-1.93208e-09	1.21891e-09	0.943526	Other	ESTBB_RxDosePop	tissue-genetic-baseline
Uterus	-5.12268e-10	1.13643e-09	0.673923	Other	ESTBB_RxDosePop	tissue-genetic-baseline
Vagina	-1.53567e-09	1.10023e-09	0.918608	Other	ESTBB_RxDosePop	tissue-genetic-baseline
Adipose_Nuclei__H3K27ac	7.91046e-09	2.44784e-08	0.373286	Adipose	ESTBB_RxDoseUsers	tissue-chrom-baseline
Adipose_Nuclei__H3K36me3	5.2891e-10	3.52141e-08	0.494008	Adipose	ESTBB_RxDoseUsers	tissue-chrom-baseline
Adipose_Nuclei__H3K4me1	-2.00834e-08	2.76145e-08	0.766471	Adipose	ESTBB_RxDoseUsers	tissue-chrom-baseline
Adipose_Nuclei__H3K4me3	-7.64721e-08	5.19074e-08	0.929657	Adipose	ESTBB_RxDoseUsers	tissue-chrom-baseline
Adipose_Nuclei__H3K9ac	-6.92224e-08	6.95152e-08	0.840323	Adipose	ESTBB_RxDoseUsers	tissue-chrom-baseline
Spleen_ENTEX__H3K27ac	-6.57819e-09	1.92348e-08	0.633822	Blood/Immune	ESTBB_RxDoseUsers	tissue-chrom-baseline
Spleen_ENTEX__H3K36me3	1.14073e-08	1.8435e-08	0.268029	Blood/Immune	ESTBB_RxDoseUsers	tissue-chrom-baseline
Spleen_ENTEX__H3K4me1	1.06256e-07	6.72835e-08	0.0571418	Blood/Immune	ESTBB_RxDoseUsers	tissue-chrom-baseline
Spleen_ENTEX__H3K4me3	-5.62579e-08	3.64602e-08	0.938584	Blood/Immune	ESTBB_RxDoseUsers	tissue-chrom-baseline
Spleen__H3K27ac	2.73376e-08	3.6562e-08	0.227319	Blood/Immune	ESTBB_RxDoseUsers	tissue-chrom-baseline
Spleen__H3K36me3	5.23006e-08	3.44107e-08	0.0642689	Blood/Immune	ESTBB_RxDoseUsers	tissue-chrom-baseline
Spleen__H3K4me1	4.21851e-08	3.90434e-08	0.139968	Blood/Immune	ESTBB_RxDoseUsers	tissue-chrom-baseline
Spleen__H3K4me3	1.36489e-07	7.58595e-08	0.0359912	Blood/Immune	ESTBB_RxDoseUsers	tissue-chrom-baseline
Brain_Angular_Gyrus__H3K27ac	-2.92475e-09	2.69625e-08	0.54319	CNS	ESTBB_RxDoseUsers	tissue-chrom-baseline
Brain_Angular_Gyrus__H3K36me3	-5.85307e-08	4.8556e-08	0.885981	CNS	ESTBB_RxDoseUsers	tissue-chrom-baseline
Brain_Angular_Gyrus__H3K4me1	-1.36207e-08	3.14044e-08	0.667754	CNS	ESTBB_RxDoseUsers	tissue-chrom-baseline
Brain_Angular_Gyrus__H3K4me3	-1.34749e-07	9.03225e-08	0.932132	CNS	ESTBB_RxDoseUsers	tissue-chrom-baseline
Brain_Angular_Gyrus__H3K9ac	-7.50185e-08	6.17202e-08	0.887905	CNS	ESTBB_RxDoseUsers	tissue-chrom-baseline
Brain_Anterior_Caudate__H3K27ac	-1.50057e-08	2.53713e-08	0.722888	CNS	ESTBB_RxDoseUsers	tissue-chrom-baseline
Brain_Anterior_Caudate__H3K36me3	-1.18436e-08	4.05725e-08	0.614823	CNS	ESTBB_RxDoseUsers	tissue-chrom-baseline
Brain_Anterior_Caudate__H3K4me1	3.08899e-09	2.90341e-08	0.457636	CNS	ESTBB_RxDoseUsers	tissue-chrom-baseline
Brain_Anterior_Caudate__H3K4me3	-1.18447e-07	7.29797e-08	0.947706	CNS	ESTBB_RxDoseUsers	tissue-chrom-baseline
Brain_Anterior_Caudate__H3K9ac	-1.5063e-08	5.9043e-08	0.600684	CNS	ESTBB_RxDoseUsers	tissue-chrom-baseline
Brain_Cingulate_Gyrus__H3K27ac	-1.03108e-08	2.40272e-08	0.666085	CNS	ESTBB_RxDoseUsers	tissue-chrom-baseline
Brain_Cingulate_Gyrus__H3K36me3	-5.96876e-08	4.13489e-08	0.925562	CNS	ESTBB_RxDoseUsers	tissue-chrom-baseline
Brain_Cingulate_Gyrus__H3K4me1	-4.40905e-08	2.67743e-08	0.950195	CNS	ESTBB_RxDoseUsers	tissue-chrom-baseline
Brain_Cingulate_Gyrus__H3K4me3	-1.93184e-07	8.41682e-08	0.989139	CNS	ESTBB_RxDoseUsers	tissue-chrom-baseline
Brain_Cingulate_Gyrus__H3K9ac	-5.37841e-08	6.82025e-08	0.784826	CNS	ESTBB_RxDoseUsers	tissue-chrom-baseline
Brain_Dorsolateral_Prefrontal_Cortex__H3K27ac	-4.8315e-09	2.93385e-08	0.565403	CNS	ESTBB_RxDoseUsers	tissue-chrom-baseline
Brain_Dorsolateral_Prefrontal_Cortex__H3K36me3	-4.37765e-08	4.17366e-08	0.852882	CNS	ESTBB_RxDoseUsers	tissue-chrom-baseline
Brain_Dorsolateral_Prefrontal_Cortex__H3K4me1	-1.52707e-08	3.70518e-08	0.659884	CNS	ESTBB_RxDoseUsers	tissue-chrom-baseline
Brain_Dorsolateral_Prefrontal_Cortex__H3K4me3	-1.54683e-07	8.63483e-08	0.963385	CNS	ESTBB_RxDoseUsers	tissue-chrom-baseline
Brain_Dorsolateral_Prefrontal_Cortex__H3K9ac	-9.52536e-09	7.53714e-08	0.550284	CNS	ESTBB_RxDoseUsers	tissue-chrom-baseline
Brain_Germinal_Matrix__H3K36me3	-3.96233e-09	4.48639e-08	0.535188	CNS	ESTBB_RxDoseUsers	tissue-chrom-baseline
Brain_Germinal_Matrix__H3K4me1	7.31755e-08	5.72673e-08	0.100662	CNS	ESTBB_RxDoseUsers	tissue-chrom-baseline
Brain_Germinal_Matrix__H3K4me3	8.54651e-08	1.06049e-07	0.21015	CNS	ESTBB_RxDoseUsers	tissue-chrom-baseline
Brain_Hippocampus_Middle__H3K27ac	-3.04302e-08	2.21534e-08	0.91522	CNS	ESTBB_RxDoseUsers	tissue-chrom-baseline
Brain_Hippocampus_Middle__H3K36me3	-1.98172e-08	3.62551e-08	0.707675	CNS	ESTBB_RxDoseUsers	tissue-chrom-baseline
Brain_Hippocampus_Middle__H3K4me1	-2.67062e-08	2.07473e-08	0.90099	CNS	ESTBB_RxDoseUsers	tissue-chrom-baseline
Brain_Hippocampus_Middle__H3K4me3	-1.33337e-07	6.22036e-08	0.983966	CNS	ESTBB_RxDoseUsers	tissue-chrom-baseline
Brain_Inferior_Temporal_Lobe__H3K27ac	-1.39303e-08	2.11489e-08	0.744948	CNS	ESTBB_RxDoseUsers	tissue-chrom-baseline
Brain_Inferior_Temporal_Lobe__H3K36me3	-4.89406e-08	3.76156e-08	0.903383	CNS	ESTBB_RxDoseUsers	tissue-chrom-baseline
Brain_Inferior_Temporal_Lobe__H3K4me1	-4.93164e-08	3.48857e-08	0.921268	CNS	ESTBB_RxDoseUsers	tissue-chrom-baseline
Brain_Inferior_Temporal_Lobe__H3K4me3	-3.48131e-08	7.79141e-08	0.672495	CNS	ESTBB_RxDoseUsers	tissue-chrom-baseline
Brain_Inferior_Temporal_Lobe__H3K9ac	-3.40881e-08	5.25623e-08	0.741678	CNS	ESTBB_RxDoseUsers	tissue-chrom-baseline
Brain_Substantia_Nigra__H3K27ac	-2.25462e-08	2.11582e-08	0.856698	CNS	ESTBB_RxDoseUsers	tissue-chrom-baseline
Brain_Substantia_Nigra__H3K36me3	-1.15284e-07	6.1668e-08	0.969219	CNS	ESTBB_RxDoseUsers	tissue-chrom-baseline
Brain_Substantia_Nigra__H3K4me1	-1.61981e-08	2.50127e-08	0.741377	CNS	ESTBB_RxDoseUsers	tissue-chrom-baseline
Brain_Substantia_Nigra__H3K4me3	-1.38569e-07	7.9791e-08	0.958775	CNS	ESTBB_RxDoseUsers	tissue-chrom-baseline
Brain_Substantia_Nigra__H3K9ac	-1.05605e-07	6.45862e-08	0.948986	CNS	ESTBB_RxDoseUsers	tissue-chrom-baseline
Fetal_Brain_Female__DNase	1.15869e-07	5.55884e-08	0.0185612	CNS	ESTBB_RxDoseUsers	tissue-chrom-baseline
Fetal_Brain_Female__H3K36me3	-2.37488e-08	3.2568e-08	0.767063	CNS	ESTBB_RxDoseUsers	tissue-chrom-baseline
Fetal_Brain_Female__H3K4me1	5.63735e-08	4.13409e-08	0.0863429	CNS	ESTBB_RxDoseUsers	tissue-chrom-baseline
Fetal_Brain_Female__H3K4me3	5.25492e-08	8.58775e-08	0.270299	CNS	ESTBB_RxDoseUsers	tissue-chrom-baseline
Fetal_Brain_Male__DNase	1.09538e-07	5.70002e-08	0.027321	CNS	ESTBB_RxDoseUsers	tissue-chrom-baseline
Fetal_Brain_Male__H3K36me3	-7.14274e-08	1.13674e-07	0.735114	CNS	ESTBB_RxDoseUsers	tissue-chrom-baseline
Fetal_Brain_Male__H3K4me1	1.75805e-08	2.54079e-08	0.24449	CNS	ESTBB_RxDoseUsers	tissue-chrom-baseline
Fetal_Brain_Male__H3K4me3	2.17309e-08	1.78635e-07	0.451588	CNS	ESTBB_RxDoseUsers	tissue-chrom-baseline
Nerve-Tibial_ENTEX__H3K27ac	1.08679e-08	1.77373e-08	0.270033	CNS	ESTBB_RxDoseUsers	tissue-chrom-baseline
Nerve-Tibial_ENTEX__H3K36me3	-2.83674e-08	3.15646e-08	0.815596	CNS	ESTBB_RxDoseUsers	tissue-chrom-baseline
Nerve-Tibial_ENTEX__H3K4me1	-3.75877e-09	2.29162e-08	0.565143	CNS	ESTBB_RxDoseUsers	tissue-chrom-baseline
Nerve-Tibial_ENTEX__H3K4me3	-2.05198e-07	9.73118e-08	0.982513	CNS	ESTBB_RxDoseUsers	tissue-chrom-baseline
Artery-Coronary_ENTEX__H3K27ac	4.24995e-08	2.62083e-08	0.0524439	Cardiovascular	ESTBB_RxDoseUsers	tissue-chrom-baseline
Artery-Coronary_ENTEX__H3K4me3	2.32428e-08	5.55762e-08	0.337895	Cardiovascular	ESTBB_RxDoseUsers	tissue-chrom-baseline
Artery-Tibial_ENTEX__H3K36me3	3.04513e-08	3.17411e-08	0.168688	Cardiovascular	ESTBB_RxDoseUsers	tissue-chrom-baseline
Artery-Tibial_ENTEX__H3K4me1	8.36429e-08	7.63826e-08	0.136747	Cardiovascular	ESTBB_RxDoseUsers	tissue-chrom-baseline
Fetal_Heart__DNase	4.39609e-08	3.67869e-08	0.11604	Cardiovascular	ESTBB_RxDoseUsers	tissue-chrom-baseline
Fetal_Heart__H3K36me3	2.80588e-08	7.87657e-08	0.360834	Cardiovascular	ESTBB_RxDoseUsers	tissue-chrom-baseline
Fetal_Heart__H3K4me1	1.69967e-08	1.86496e-08	0.18105	Cardiovascular	ESTBB_RxDoseUsers	tissue-chrom-baseline
Fetal_Heart__H3K4me3	4.23364e-08	5.37213e-08	0.215326	Cardiovascular	ESTBB_RxDoseUsers	tissue-chrom-baseline
Fetal_Heart__H3K9ac	4.04608e-08	3.37733e-08	0.115457	Cardiovascular	ESTBB_RxDoseUsers	tissue-chrom-baseline
Heart-Atrial_ENTEX__H3K27ac	7.12688e-09	1.9166e-08	0.355002	Cardiovascular	ESTBB_RxDoseUsers	tissue-chrom-baseline
Heart-Atrial_ENTEX__H3K36me3	3.17105e-10	3.30309e-08	0.49617	Cardiovascular	ESTBB_RxDoseUsers	tissue-chrom-baseline
Heart-Atrial_ENTEX__H3K4me1	3.97186e-07	1.14681e-07	0.000266698	Cardiovascular	ESTBB_RxDoseUsers	tissue-chrom-baseline
Heart-Atrial_ENTEX__H3K4me3	-7.73346e-09	9.98046e-08	0.530882	Cardiovascular	ESTBB_RxDoseUsers	tissue-chrom-baseline
Heart-LV_ENTEX__H3K27ac	1.50384e-08	2.70771e-08	0.289313	Cardiovascular	ESTBB_RxDoseUsers	tissue-chrom-baseline
Heart-LV_ENTEX__H3K36me3	-1.61024e-08	3.52848e-08	0.675932	Cardiovascular	ESTBB_RxDoseUsers	tissue-chrom-baseline
Heart-LV_ENTEX__H3K4me1	1.93971e-10	3.73326e-08	0.497927	Cardiovascular	ESTBB_RxDoseUsers	tissue-chrom-baseline
Heart-LV_ENTEX__H3K4me3	-8.20123e-08	9.15205e-08	0.814903	Cardiovascular	ESTBB_RxDoseUsers	tissue-chrom-baseline
Colon-Sigm_ENTEX__H3K27ac	-5.03371e-09	3.24825e-08	0.561576	Digestive	ESTBB_RxDoseUsers	tissue-chrom-baseline
Colon-Sigm_ENTEX__H3K36me3	-4.31951e-08	4.24788e-08	0.845391	Digestive	ESTBB_RxDoseUsers	tissue-chrom-baseline
Colon-Sigm_ENTEX__H3K4me1	1.37967e-07	1.41628e-07	0.16499	Digestive	ESTBB_RxDoseUsers	tissue-chrom-baseline
Colon-Sigm_ENTEX__H3K4me3	1.49106e-07	1.20103e-07	0.107213	Digestive	ESTBB_RxDoseUsers	tissue-chrom-baseline
Colon-TV_ENTEX__H3K27ac	4.50843e-09	2.52504e-08	0.429146	Digestive	ESTBB_RxDoseUsers	tissue-chrom-baseline
Colon-TV_ENTEX__H3K36me3	-3.2391e-08	4.28158e-08	0.775331	Digestive	ESTBB_RxDoseUsers	tissue-chrom-baseline
Colon-TV_ENTEX__H3K4me1	4.56242e-08	7.09059e-08	0.259967	Digestive	ESTBB_RxDoseUsers	tissue-chrom-baseline
Colon-TV_ENTEX__H3K4me3	1.03559e-07	8.73383e-08	0.117867	Digestive	ESTBB_RxDoseUsers	tissue-chrom-baseline
Colonic_Mucosa__H3K27ac	-1.67792e-08	4.52267e-08	0.644682	Digestive	ESTBB_RxDoseUsers	tissue-chrom-baseline
Colonic_Mucosa__H3K36me3	-5.48436e-08	5.00888e-08	0.863226	Digestive	ESTBB_RxDoseUsers	tissue-chrom-baseline
Colonic_Mucosa__H3K4me1	-5.30364e-08	5.04363e-08	0.853498	Digestive	ESTBB_RxDoseUsers	tissue-chrom-baseline
Colonic_Mucosa__H3K4me3	-4.86035e-08	1.002e-07	0.686185	Digestive	ESTBB_RxDoseUsers	tissue-chrom-baseline
Colonic_Mucosa__H3K9ac	-1.07464e-07	8.89206e-08	0.886579	Digestive	ESTBB_RxDoseUsers	tissue-chrom-baseline
Esophagus__H3K27ac	5.04336e-09	4.03018e-08	0.450206	Digestive	ESTBB_RxDoseUsers	tissue-chrom-baseline
Esophagus__H3K36me3	6.78347e-08	4.43807e-08	0.0631975	Digestive	ESTBB_RxDoseUsers	tissue-chrom-baseline
Esophagus__H3K4me1	7.59508e-09	4.65908e-08	0.435253	Digestive	ESTBB_RxDoseUsers	tissue-chrom-baseline
Esophagus__H3K4me3	-8.4135e-08	1.17569e-07	0.762887	Digestive	ESTBB_RxDoseUsers	tissue-chrom-baseline
Fetal_Stomach__DNase	-1.56712e-07	7.97241e-08	0.975332	Digestive	ESTBB_RxDoseUsers	tissue-chrom-baseline
Fetal_Stomach__H3K27ac	-3.97999e-08	3.41849e-08	0.87784	Digestive	ESTBB_RxDoseUsers	tissue-chrom-baseline
Fetal_Stomach__H3K36me3	-5.662e-09	2.47605e-08	0.590437	Digestive	ESTBB_RxDoseUsers	tissue-chrom-baseline
Fetal_Stomach__H3K4me1	-3.20786e-08	2.61894e-08	0.889688	Digestive	ESTBB_RxDoseUsers	tissue-chrom-baseline
Fetal_Stomach__H3K4me3	-9.5463e-08	1.33431e-07	0.762834	Digestive	ESTBB_RxDoseUsers	tissue-chrom-baseline
SI-Term-Ileum_ENTEX__H3K27ac	-6.85383e-09	2.61335e-08	0.60344	Digestive	ESTBB_RxDoseUsers	tissue-chrom-baseline
SI-Term-Ileum_ENTEX__H3K36me3	-4.34411e-08	7.58249e-08	0.716648	Digestive	ESTBB_RxDoseUsers	tissue-chrom-baseline
SI-Term-Ileum_ENTEX__H3K4me1	7.77528e-08	4.06658e-08	0.0279384	Digestive	ESTBB_RxDoseUsers	tissue-chrom-baseline
SI-Term-Ileum_ENTEX__H3K4me3	4.51921e-08	7.33599e-08	0.268936	Digestive	ESTBB_RxDoseUsers	tissue-chrom-baseline
Sigmoid_Colon__H3K27ac	-3.39167e-08	4.42335e-08	0.77839	Digestive	ESTBB_RxDoseUsers	tissue-chrom-baseline
Sigmoid_Colon__H3K36me3	-5.42065e-08	4.66299e-08	0.877481	Digestive	ESTBB_RxDoseUsers	tissue-chrom-baseline
Sigmoid_Colon__H3K4me1	1.03731e-07	7.79593e-08	0.0916628	Digestive	ESTBB_RxDoseUsers	tissue-chrom-baseline
Sigmoid_Colon__H3K4me3	-1.35124e-07	1.24275e-07	0.861548	Digestive	ESTBB_RxDoseUsers	tissue-chrom-baseline
Stomach_ENTEX__H3K27ac	-7.05905e-09	2.45702e-08	0.613059	Digestive	ESTBB_RxDoseUsers	tissue-chrom-baseline
Stomach_ENTEX__H3K36me3	3.60149e-08	2.72826e-08	0.093406	Digestive	ESTBB_RxDoseUsers	tissue-chrom-baseline
Stomach_ENTEX__H3K4me1	-4.08061e-09	3.13773e-08	0.551737	Digestive	ESTBB_RxDoseUsers	tissue-chrom-baseline
Stomach_ENTEX__H3K4me3	-7.29941e-08	7.13845e-08	0.846739	Digestive	ESTBB_RxDoseUsers	tissue-chrom-baseline
Stomach_Mucosa__H3K36me3	-5.91204e-08	8.11229e-08	0.76693	Digestive	ESTBB_RxDoseUsers	tissue-chrom-baseline
Stomach_Mucosa__H3K4me1	-2.63343e-08	2.4526e-08	0.858528	Digestive	ESTBB_RxDoseUsers	tissue-chrom-baseline
Stomach_Mucosa__H3K4me3	7.94327e-08	9.85027e-08	0.210006	Digestive	ESTBB_RxDoseUsers	tissue-chrom-baseline
Stomach_Mucosa__H3K9ac	-5.75826e-09	6.06612e-08	0.537813	Digestive	ESTBB_RxDoseUsers	tissue-chrom-baseline
Adrenal_gland_ENTEX__H3K27ac	-9.10446e-09	2.31718e-08	0.652808	Endocrine	ESTBB_RxDoseUsers	tissue-chrom-baseline
Adrenal_gland_ENTEX__H3K36me3	-4.36464e-08	3.0667e-08	0.922666	Endocrine	ESTBB_RxDoseUsers	tissue-chrom-baseline
Adrenal_gland_ENTEX__H3K4me1	1.84065e-08	3.13702e-08	0.278685	Endocrine	ESTBB_RxDoseUsers	tissue-chrom-baseline
Adrenal_gland_ENTEX__H3K4me3	-4.79717e-08	6.79006e-08	0.760061	Endocrine	ESTBB_RxDoseUsers	tissue-chrom-baseline
Fetal_Adrenal_Gland__DNase	-5.78643e-08	6.63466e-08	0.808437	Endocrine	ESTBB_RxDoseUsers	tissue-chrom-baseline
Fetal_Adrenal_Gland__H3K27ac	-2.97031e-08	3.39536e-08	0.809162	Endocrine	ESTBB_RxDoseUsers	tissue-chrom-baseline
Fetal_Adrenal_Gland__H3K36me3	-2.84975e-08	2.68861e-08	0.855412	Endocrine	ESTBB_RxDoseUsers	tissue-chrom-baseline
Fetal_Adrenal_Gland__H3K4me1	-4.99243e-08	2.91575e-08	0.956573	Endocrine	ESTBB_RxDoseUsers	tissue-chrom-baseline
Fetal_Adrenal_Gland__H3K4me3	-2.93268e-07	1.30384e-07	0.987752	Endocrine	ESTBB_RxDoseUsers	tissue-chrom-baseline
Prostate_ENTEX__H3K27ac	4.42586e-08	2.82937e-08	0.0588786	Endocrine	ESTBB_RxDoseUsers	tissue-chrom-baseline
Prostate_ENTEX__H3K36me3	4.77922e-08	1.63166e-07	0.384797	Endocrine	ESTBB_RxDoseUsers	tissue-chrom-baseline
Prostate_ENTEX__H3K4me3	3.06198e-07	1.26189e-07	0.00762242	Endocrine	ESTBB_RxDoseUsers	tissue-chrom-baseline
Testis_ENTEX__H3K27ac	5.06574e-09	1.91997e-08	0.39595	Endocrine	ESTBB_RxDoseUsers	tissue-chrom-baseline
Testis_ENTEX__H3K36me3	4.01637e-08	1.18323e-07	0.367138	Endocrine	ESTBB_RxDoseUsers	tissue-chrom-baseline
Testis_ENTEX__H3K4me3	-1.97073e-08	5.52828e-08	0.63926	Endocrine	ESTBB_RxDoseUsers	tissue-chrom-baseline
Thyroid_gland_ENTEX__H3K27ac	1.6216e-08	1.53921e-08	0.14605	Endocrine	ESTBB_RxDoseUsers	tissue-chrom-baseline
Thyroid_gland_ENTEX__H3K36me3	3.26744e-08	2.47022e-08	0.0929625	Endocrine	ESTBB_RxDoseUsers	tissue-chrom-baseline
Thyroid_gland_ENTEX__H3K4me1	7.45729e-09	1.66539e-08	0.327156	Endocrine	ESTBB_RxDoseUsers	tissue-chrom-baseline
Thyroid_gland_ENTEX__H3K4me3	1.15322e-07	7.8105e-08	0.0699043	Endocrine	ESTBB_RxDoseUsers	tissue-chrom-baseline
Liver__H3K27ac	-4.13313e-08	4.21136e-08	0.836808	Liver	ESTBB_RxDoseUsers	tissue-chrom-baseline
Liver__H3K36me3	-2.76121e-08	2.18078e-08	0.897272	Liver	ESTBB_RxDoseUsers	tissue-chrom-baseline
Liver__H3K4me1	-2.00333e-08	2.80596e-08	0.762372	Liver	ESTBB_RxDoseUsers	tissue-chrom-baseline
Liver__H3K4me3	7.24087e-09	4.74529e-08	0.439361	Liver	ESTBB_RxDoseUsers	tissue-chrom-baseline
Liver__H3K9ac	-2.83398e-08	6.85579e-08	0.660332	Liver	ESTBB_RxDoseUsers	tissue-chrom-baseline
Colon_Smooth_Muscle__H3K27ac	6.0891e-09	2.92872e-08	0.41765	Musculoskeletal/Connective	ESTBB_RxDoseUsers	tissue-chrom-baseline
Colon_Smooth_Muscle__H3K36me3	-3.92779e-08	4.1314e-08	0.829125	Musculoskeletal/Connective	ESTBB_RxDoseUsers	tissue-chrom-baseline
Colon_Smooth_Muscle__H3K4me1	-7.37367e-09	2.52967e-08	0.614661	Musculoskeletal/Connective	ESTBB_RxDoseUsers	tissue-chrom-baseline
Colon_Smooth_Muscle__H3K4me3	4.07223e-09	7.48402e-08	0.478303	Musculoskeletal/Connective	ESTBB_RxDoseUsers	tissue-chrom-baseline
Colon_Smooth_Muscle__H3K9ac	2.38735e-08	7.35446e-08	0.372737	Musculoskeletal/Connective	ESTBB_RxDoseUsers	tissue-chrom-baseline
Duodenum_Smooth_Muscle__H3K27ac	-2.08045e-09	4.50896e-08	0.518401	Musculoskeletal/Connective	ESTBB_RxDoseUsers	tissue-chrom-baseline
Duodenum_Smooth_Muscle__H3K36me3	-3.59399e-09	4.20144e-08	0.534085	Musculoskeletal/Connective	ESTBB_RxDoseUsers	tissue-chrom-baseline
Duodenum_Smooth_Muscle__H3K4me1	-2.77819e-08	3.78914e-08	0.768281	Musculoskeletal/Connective	ESTBB_RxDoseUsers	tissue-chrom-baseline
Duodenum_Smooth_Muscle__H3K4me3	-6.66399e-08	4.79175e-08	0.917845	Musculoskeletal/Connective	ESTBB_RxDoseUsers	tissue-chrom-baseline
Fetal_Muscle_Leg__DNase	-1.78773e-08	4.78074e-08	0.645777	Musculoskeletal/Connective	ESTBB_RxDoseUsers	tissue-chrom-baseline
Fetal_Muscle_Leg__H3K27ac	2.5326e-08	3.82931e-08	0.254186	Musculoskeletal/Connective	ESTBB_RxDoseUsers	tissue-chrom-baseline
Fetal_Muscle_Leg__H3K36me3	-2.95615e-08	3.0977e-08	0.830035	Musculoskeletal/Connective	ESTBB_RxDoseUsers	tissue-chrom-baseline
Fetal_Muscle_Leg__H3K4me1	-9.6783e-09	2.71716e-08	0.639151	Musculoskeletal/Connective	ESTBB_RxDoseUsers	tissue-chrom-baseline
Fetal_Muscle_Leg__H3K4me3	-1.03102e-07	1.31432e-07	0.783613	Musculoskeletal/Connective	ESTBB_RxDoseUsers	tissue-chrom-baseline
Fetal_Muscle_Trunk__DNase	-3.89412e-08	5.36581e-08	0.765997	Musculoskeletal/Connective	ESTBB_RxDoseUsers	tissue-chrom-baseline
Fetal_Muscle_Trunk__H3K27ac	2.33925e-08	4.47157e-08	0.300439	Musculoskeletal/Connective	ESTBB_RxDoseUsers	tissue-chrom-baseline
Fetal_Muscle_Trunk__H3K36me3	-2.25529e-08	3.50992e-08	0.739741	Musculoskeletal/Connective	ESTBB_RxDoseUsers	tissue-chrom-baseline
Fetal_Muscle_Trunk__H3K4me1	-1.73907e-08	2.46685e-08	0.759588	Musculoskeletal/Connective	ESTBB_RxDoseUsers	tissue-chrom-baseline
Fetal_Muscle_Trunk__H3K4me3	-1.05487e-07	1.30161e-07	0.791157	Musculoskeletal/Connective	ESTBB_RxDoseUsers	tissue-chrom-baseline
Psoas_Muscle__DNase	-8.75934e-08	5.51323e-08	0.943946	Musculoskeletal/Connective	ESTBB_RxDoseUsers	tissue-chrom-baseline
Psoas_Muscle__H3K27ac	-5.52343e-08	4.32806e-08	0.899056	Musculoskeletal/Connective	ESTBB_RxDoseUsers	tissue-chrom-baseline
Psoas_Muscle__H3K36me3	-4.57537e-08	6.71508e-08	0.752177	Musculoskeletal/Connective	ESTBB_RxDoseUsers	tissue-chrom-baseline
Psoas_Muscle__H3K4me1	-3.47616e-08	4.4715e-08	0.78154	Musculoskeletal/Connective	ESTBB_RxDoseUsers	tissue-chrom-baseline
Psoas_Muscle__H3K4me3	-2.37366e-08	1.2278e-07	0.576648	Musculoskeletal/Connective	ESTBB_RxDoseUsers	tissue-chrom-baseline
Rectal_Smooth_Muscle__H3K27ac	2.33054e-08	3.19758e-08	0.233048	Musculoskeletal/Connective	ESTBB_RxDoseUsers	tissue-chrom-baseline
Rectal_Smooth_Muscle__H3K36me3	-8.7714e-08	6.37935e-08	0.91543	Musculoskeletal/Connective	ESTBB_RxDoseUsers	tissue-chrom-baseline
Rectal_Smooth_Muscle__H3K4me1	1.26446e-08	3.62021e-08	0.36344	Musculoskeletal/Connective	ESTBB_RxDoseUsers	tissue-chrom-baseline
Rectal_Smooth_Muscle__H3K4me3	-2.27087e-07	8.80742e-08	0.995037	Musculoskeletal/Connective	ESTBB_RxDoseUsers	tissue-chrom-baseline
Rectal_Smooth_Muscle__H3K9ac	-1.26961e-07	1.16726e-07	0.861633	Musculoskeletal/Connective	ESTBB_RxDoseUsers	tissue-chrom-baseline
Skeletal_Muscle_Female__H3K27ac	7.74623e-10	2.57827e-08	0.488016	Musculoskeletal/Connective	ESTBB_RxDoseUsers	tissue-chrom-baseline
Skeletal_Muscle_Female__H3K36me3	-5.99346e-08	2.97275e-08	0.978107	Musculoskeletal/Connective	ESTBB_RxDoseUsers	tissue-chrom-baseline
Skeletal_Muscle_Female__H3K4me1	-2.49686e-08	2.03089e-08	0.890547	Musculoskeletal/Connective	ESTBB_RxDoseUsers	tissue-chrom-baseline
Skeletal_Muscle_Female__H3K4me3	-1.67716e-08	6.25283e-08	0.605737	Musculoskeletal/Connective	ESTBB_RxDoseUsers	tissue-chrom-baseline
Skeletal_Muscle_Female__H3K9ac	7.40392e-09	5.57613e-08	0.447184	Musculoskeletal/Connective	ESTBB_RxDoseUsers	tissue-chrom-baseline
Skeletal_Muscle_Male__H3K36me3	-7.04647e-08	3.84106e-08	0.966711	Musculoskeletal/Connective	ESTBB_RxDoseUsers	tissue-chrom-baseline
Skeletal_Muscle_Male__H3K4me1	-2.96791e-08	2.60048e-08	0.873126	Musculoskeletal/Connective	ESTBB_RxDoseUsers	tissue-chrom-baseline
Skeletal_Muscle_Male__H3K4me3	9.10493e-09	7.11619e-08	0.449096	Musculoskeletal/Connective	ESTBB_RxDoseUsers	tissue-chrom-baseline
Skeletal_Muscle_Male__H3K9ac	-2.39112e-08	4.1871e-08	0.716023	Musculoskeletal/Connective	ESTBB_RxDoseUsers	tissue-chrom-baseline
Stomach_Smooth_Muscle__H3K27ac	2.31127e-08	2.5135e-08	0.178906	Musculoskeletal/Connective	ESTBB_RxDoseUsers	tissue-chrom-baseline
Stomach_Smooth_Muscle__H3K36me3	-3.26319e-09	3.9467e-08	0.532948	Musculoskeletal/Connective	ESTBB_RxDoseUsers	tissue-chrom-baseline
Stomach_Smooth_Muscle__H3K4me1	6.39036e-09	2.94371e-08	0.414071	Musculoskeletal/Connective	ESTBB_RxDoseUsers	tissue-chrom-baseline
Stomach_Smooth_Muscle__H3K4me3	4.97207e-09	6.37015e-08	0.468893	Musculoskeletal/Connective	ESTBB_RxDoseUsers	tissue-chrom-baseline
Stomach_Smooth_Muscle__H3K9ac	9.50795e-08	8.4261e-08	0.129577	Musculoskeletal/Connective	ESTBB_RxDoseUsers	tissue-chrom-baseline
Breast_Myoepithelial_Primary_Cells__H3K36me3	2.47306e-08	2.33957e-08	0.145242	Other	ESTBB_RxDoseUsers	tissue-chrom-baseline
Breast_Myoepithelial_Primary_Cells__H3K4me1	4.0393e-08	2.08838e-08	0.0265457	Other	ESTBB_RxDoseUsers	tissue-chrom-baseline
Breast_Myoepithelial_Primary_Cells__H3K4me3	-2.25846e-08	8.09241e-08	0.60991	Other	ESTBB_RxDoseUsers	tissue-chrom-baseline
Breast_Myoepithelial_Primary_Cells__H3K9ac	2.20815e-08	7.26507e-08	0.380587	Other	ESTBB_RxDoseUsers	tissue-chrom-baseline
Breast_variant_Human_Mammary_Epithelial_Cells_(vHMEC)__DNase	7.13763e-08	5.35209e-08	0.091165	Other	ESTBB_RxDoseUsers	tissue-chrom-baseline
Breast_variant_Human_Mammary_Epithelial_Cells_(vHMEC)__H3K36me3	-3.28155e-09	2.42969e-08	0.553718	Other	ESTBB_RxDoseUsers	tissue-chrom-baseline
Breast_variant_Human_Mammary_Epithelial_Cells_(vHMEC)__H3K4me1	5.08946e-08	2.86729e-08	0.0379482	Other	ESTBB_RxDoseUsers	tissue-chrom-baseline
Breast_variant_Human_Mammary_Epithelial_Cells_(vHMEC)__H3K4me3	2.2895e-07	1.11645e-07	0.0201485	Other	ESTBB_RxDoseUsers	tissue-chrom-baseline
Fetal_Kidney__DNase	-7.67541e-08	6.81454e-08	0.869987	Other	ESTBB_RxDoseUsers	tissue-chrom-baseline
Fetal_Kidney__H3K36me3	-8.55472e-08	8.8461e-08	0.833243	Other	ESTBB_RxDoseUsers	tissue-chrom-baseline
Fetal_Kidney__H3K4me1	-1.53603e-07	6.9683e-08	0.986249	Other	ESTBB_RxDoseUsers	tissue-chrom-baseline
Fetal_Kidney__H3K4me3	-3.24557e-08	1.33027e-07	0.596376	Other	ESTBB_RxDoseUsers	tissue-chrom-baseline
Fetal_Kidney__H3K9ac	-3.90806e-08	1.21252e-07	0.626391	Other	ESTBB_RxDoseUsers	tissue-chrom-baseline
Fetal_Lung__DNase	-2.63516e-08	5.08464e-08	0.697861	Other	ESTBB_RxDoseUsers	tissue-chrom-baseline
Fetal_Lung__H3K36me3	-4.46816e-08	3.32466e-08	0.910517	Other	ESTBB_RxDoseUsers	tissue-chrom-baseline
Fetal_Lung__H3K4me1	-4.78427e-08	2.70501e-08	0.961525	Other	ESTBB_RxDoseUsers	tissue-chrom-baseline
Fetal_Lung__H3K4me3	-3.34906e-08	8.9577e-08	0.645751	Other	ESTBB_RxDoseUsers	tissue-chrom-baseline
Fetal_Lung__H3K9ac	-1.09904e-08	7.87862e-08	0.555471	Other	ESTBB_RxDoseUsers	tissue-chrom-baseline
Lung_ENTEX__H3K27ac	-4.6058e-08	2.37876e-08	0.973579	Other	ESTBB_RxDoseUsers	tissue-chrom-baseline
Lung_ENTEX__H3K36me3	3.32853e-08	2.96487e-08	0.130792	Other	ESTBB_RxDoseUsers	tissue-chrom-baseline
Lung_ENTEX__H3K4me1	-5.96662e-08	2.73757e-08	0.985354	Other	ESTBB_RxDoseUsers	tissue-chrom-baseline
Lung_ENTEX__H3K4me3	8.53183e-08	1.09154e-07	0.217215	Other	ESTBB_RxDoseUsers	tissue-chrom-baseline
Lung__H3K27ac	-7.02679e-08	4.25284e-08	0.950759	Other	ESTBB_RxDoseUsers	tissue-chrom-baseline
Lung__H3K36me3	1.45377e-08	5.21941e-08	0.390302	Other	ESTBB_RxDoseUsers	tissue-chrom-baseline
Lung__H3K4me1	-6.76714e-08	4.60521e-08	0.929145	Other	ESTBB_RxDoseUsers	tissue-chrom-baseline
Lung__H3K4me3	-6.0445e-08	1.15013e-07	0.7004	Other	ESTBB_RxDoseUsers	tissue-chrom-baseline
NHLF_Lung_Fibroblast_Primary_Cells__DNase	2.14924e-08	5.88773e-08	0.357542	Other	ESTBB_RxDoseUsers	tissue-chrom-baseline
NHLF_Lung_Fibroblast_Primary_Cells__H3K27ac	-4.07288e-08	4.17704e-08	0.835235	Other	ESTBB_RxDoseUsers	tissue-chrom-baseline
NHLF_Lung_Fibroblast_Primary_Cells__H3K36me3	5.7007e-08	5.78782e-08	0.162325	Other	ESTBB_RxDoseUsers	tissue-chrom-baseline
NHLF_Lung_Fibroblast_Primary_Cells__H3K4me1	-3.74118e-09	4.4593e-08	0.533431	Other	ESTBB_RxDoseUsers	tissue-chrom-baseline
NHLF_Lung_Fibroblast_Primary_Cells__H3K4me3	8.14236e-08	1.2763e-07	0.261748	Other	ESTBB_RxDoseUsers	tissue-chrom-baseline
NHLF_Lung_Fibroblast_Primary_Cells__H3K9ac	-1.21092e-07	1.03892e-07	0.878103	Other	ESTBB_RxDoseUsers	tissue-chrom-baseline
Ovary_ENTEX__H3K36me3	4.1567e-08	9.707e-08	0.334247	Other	ESTBB_RxDoseUsers	tissue-chrom-baseline
Ovary_ENTEX__H3K4me3	8.80264e-08	1.18172e-07	0.228167	Other	ESTBB_RxDoseUsers	tissue-chrom-baseline
Ovary__DNase	-8.23675e-08	5.63675e-08	0.928028	Other	ESTBB_RxDoseUsers	tissue-chrom-baseline
Ovary__H3K27ac	-9.38789e-08	4.14054e-08	0.988314	Other	ESTBB_RxDoseUsers	tissue-chrom-baseline
Ovary__H3K36me3	4.22568e-08	4.39665e-08	0.168248	Other	ESTBB_RxDoseUsers	tissue-chrom-baseline
Ovary__H3K4me1	-1.00138e-07	3.6364e-08	0.997054	Other	ESTBB_RxDoseUsers	tissue-chrom-baseline
Ovary__H3K4me3	-2.31691e-07	1.05182e-07	0.986194	Other	ESTBB_RxDoseUsers	tissue-chrom-baseline
Pancreas_ENTEX__H3K27ac	-3.78499e-08	1.86538e-08	0.978774	Other	ESTBB_RxDoseUsers	tissue-chrom-baseline
Pancreas_ENTEX__H3K36me3	-7.63496e-10	3.08856e-08	0.509861	Other	ESTBB_RxDoseUsers	tissue-chrom-baseline
Pancreas_ENTEX__H3K4me1	-3.30316e-08	1.62719e-08	0.97882	Other	ESTBB_RxDoseUsers	tissue-chrom-baseline
Pancreas_ENTEX__H3K4me3	9.86679e-08	7.40101e-08	0.0912384	Other	ESTBB_RxDoseUsers	tissue-chrom-baseline
Pancreas__DNase	-1.86587e-07	7.19914e-08	0.995226	Other	ESTBB_RxDoseUsers	tissue-chrom-baseline
Pancreas__H3K27ac	-1.39276e-08	6.42619e-08	0.585791	Other	ESTBB_RxDoseUsers	tissue-chrom-baseline
Pancreas__H3K36me3	4.23315e-08	4.69912e-08	0.183837	Other	ESTBB_RxDoseUsers	tissue-chrom-baseline
Pancreas__H3K4me1	-5.62277e-08	3.3431e-08	0.953706	Other	ESTBB_RxDoseUsers	tissue-chrom-baseline
Pancreas__H3K4me3	4.9658e-08	1.12387e-07	0.3293	Other	ESTBB_RxDoseUsers	tissue-chrom-baseline
Skin_tissue_ENTEX__H3K4me3	1.41657e-07	9.10147e-08	0.0598037	Other	ESTBB_RxDoseUsers	tissue-chrom-baseline
Uterus_ENTEX__H3K27ac	5.19065e-09	2.35913e-08	0.412926	Other	ESTBB_RxDoseUsers	tissue-chrom-baseline
Uterus_ENTEX__H3K4me3	-1.62409e-08	1.21316e-07	0.553248	Other	ESTBB_RxDoseUsers	tissue-chrom-baseline
Vagina_ENTEX__H3K27ac	-1.61864e-09	2.55374e-08	0.525269	Other	ESTBB_RxDoseUsers	tissue-chrom-baseline
Vagina_ENTEX__H3K36me3	3.04105e-08	9.12144e-08	0.369418	Other	ESTBB_RxDoseUsers	tissue-chrom-baseline
Vagina_ENTEX__H3K4me3	-7.77753e-08	1.09596e-07	0.761041	Other	ESTBB_RxDoseUsers	tissue-chrom-baseline
Aorta_ENTEX__H3K27ac	1.86673e-08	1.48225e-08	0.103945		ESTBB_RxDoseUsers	tissue-chrom-baseline
Aorta_ENTEX__H3K36me3	3.18981e-08	2.42556e-08	0.0942409		ESTBB_RxDoseUsers	tissue-chrom-baseline
Aorta_ENTEX__H3K4me1	1.52903e-08	1.52049e-08	0.1573		ESTBB_RxDoseUsers	tissue-chrom-baseline
Aorta_ENTEX__H3K4me3	2.66389e-08	4.45301e-08	0.274846		ESTBB_RxDoseUsers	tissue-chrom-baseline
Aorta__H3K27ac	3.06613e-08	3.727e-08	0.205345		ESTBB_RxDoseUsers	tissue-chrom-baseline
Aorta__H3K36me3	4.79495e-08	9.04411e-08	0.297996		ESTBB_RxDoseUsers	tissue-chrom-baseline
Aorta__H3K4me1	5.2712e-08	6.45768e-08	0.207173		ESTBB_RxDoseUsers	tissue-chrom-baseline
Aorta__H3K4me3	1.67667e-07	1.28845e-07	0.0965765		ESTBB_RxDoseUsers	tissue-chrom-baseline
Cortex_derived_primary_cultured_neurospheres__H3K36me3	7.77421e-10	4.05169e-08	0.492346		ESTBB_RxDoseUsers	tissue-chrom-baseline
Cortex_derived_primary_cultured_neurospheres__H3K4me1	9.17832e-09	2.97384e-08	0.378799		ESTBB_RxDoseUsers	tissue-chrom-baseline
Cortex_derived_primary_cultured_neurospheres__H3K4me3	1.29631e-07	1.26636e-07	0.152999		ESTBB_RxDoseUsers	tissue-chrom-baseline
Duodenum_Mucosa__H3K36me3	-1.72999e-08	3.27577e-08	0.701291		ESTBB_RxDoseUsers	tissue-chrom-baseline
Duodenum_Mucosa__H3K4me1	8.78711e-09	3.43559e-08	0.399065		ESTBB_RxDoseUsers	tissue-chrom-baseline
Duodenum_Mucosa__H3K4me3	-1.66264e-08	5.78959e-08	0.613012		ESTBB_RxDoseUsers	tissue-chrom-baseline
Duodenum_Mucosa__H3K9ac	7.03914e-08	7.93703e-08	0.187574		ESTBB_RxDoseUsers	tissue-chrom-baseline
Esoph-GJ_ENTEX__H3K27ac	-1.22328e-08	2.92779e-08	0.661959		ESTBB_RxDoseUsers	tissue-chrom-baseline
Esoph-GJ_ENTEX__H3K4me1	-1.46656e-08	2.57785e-08	0.715291		ESTBB_RxDoseUsers	tissue-chrom-baseline
Esoph-GJ_ENTEX__H3K4me3	2.8891e-09	9.28702e-08	0.487591		ESTBB_RxDoseUsers	tissue-chrom-baseline
Esoph-Mucosa_ENTEX__H3K27ac	2.36012e-08	3.36165e-08	0.241318		ESTBB_RxDoseUsers	tissue-chrom-baseline
Esoph-Mucosa_ENTEX__H3K36me3	-2.76477e-08	4.35615e-08	0.737182		ESTBB_RxDoseUsers	tissue-chrom-baseline
Esoph-Mucosa_ENTEX__H3K4me1	3.09872e-08	2.7727e-08	0.131873		ESTBB_RxDoseUsers	tissue-chrom-baseline
Esoph-Mucosa_ENTEX__H3K4me3	1.43369e-09	7.53095e-08	0.492406		ESTBB_RxDoseUsers	tissue-chrom-baseline
Esoph-Muscularis_ENTEX__H3K27ac	-3.6335e-08	3.04515e-08	0.883606		ESTBB_RxDoseUsers	tissue-chrom-baseline
Esoph-Muscularis_ENTEX__H3K36me3	-1.23655e-08	3.0002e-08	0.659888		ESTBB_RxDoseUsers	tissue-chrom-baseline
Esoph-Muscularis_ENTEX__H3K4me1	-3.25631e-08	2.19518e-08	0.931015		ESTBB_RxDoseUsers	tissue-chrom-baseline
Esoph-Muscularis_ENTEX__H3K4me3	-1.39949e-07	9.67073e-08	0.926071		ESTBB_RxDoseUsers	tissue-chrom-baseline
Fetal_Intestine_Large__DNase	-5.22915e-08	6.261e-08	0.798196		ESTBB_RxDoseUsers	tissue-chrom-baseline
Fetal_Intestine_Large__H3K27ac	-3.06023e-08	2.97362e-08	0.84829		ESTBB_RxDoseUsers	tissue-chrom-baseline
Fetal_Intestine_Large__H3K36me3	-7.39876e-08	3.08597e-08	0.991747		ESTBB_RxDoseUsers	tissue-chrom-baseline
Fetal_Intestine_Large__H3K4me1	-5.43467e-10	2.73524e-08	0.507926		ESTBB_RxDoseUsers	tissue-chrom-baseline
Fetal_Intestine_Large__H3K4me3	-4.165e-08	1.00514e-07	0.660699		ESTBB_RxDoseUsers	tissue-chrom-baseline
Fetal_Intestine_Small__DNase	-8.91559e-09	7.87487e-08	0.54507		ESTBB_RxDoseUsers	tissue-chrom-baseline
Fetal_Intestine_Small__H3K27ac	-6.0767e-08	3.03009e-08	0.977543		ESTBB_RxDoseUsers	tissue-chrom-baseline
Fetal_Intestine_Small__H3K36me3	-2.43117e-08	2.10561e-08	0.875876		ESTBB_RxDoseUsers	tissue-chrom-baseline
Fetal_Intestine_Small__H3K4me1	-3.03702e-08	2.59921e-08	0.878685		ESTBB_RxDoseUsers	tissue-chrom-baseline
Fetal_Intestine_Small__H3K4me3	-1.80495e-07	9.65382e-08	0.969236		ESTBB_RxDoseUsers	tissue-chrom-baseline
Fetal_Thymus__DNase	-3.2402e-09	4.97292e-08	0.525975		ESTBB_RxDoseUsers	tissue-chrom-baseline
Fetal_Thymus__H3K27ac	1.99052e-08	3.06e-08	0.257685		ESTBB_RxDoseUsers	tissue-chrom-baseline
Fetal_Thymus__H3K36me3	9.43384e-09	2.06207e-08	0.323658		ESTBB_RxDoseUsers	tissue-chrom-baseline
Fetal_Thymus__H3K4me1	-1.3631e-08	2.09781e-08	0.742079		ESTBB_RxDoseUsers	tissue-chrom-baseline
Fetal_Thymus__H3K4me3	-3.61898e-08	8.92547e-08	0.657433		ESTBB_RxDoseUsers	tissue-chrom-baseline
Foreskin_Fibroblast_Primary_Cells_skin01__DNase	-1.9932e-08	5.81074e-08	0.634208		ESTBB_RxDoseUsers	tissue-chrom-baseline
Foreskin_Fibroblast_Primary_Cells_skin01__H3K27ac	-2.93299e-09	3.46875e-08	0.533692		ESTBB_RxDoseUsers	tissue-chrom-baseline
Foreskin_Fibroblast_Primary_Cells_skin01__H3K36me3	2.62731e-08	2.39637e-08	0.136459		ESTBB_RxDoseUsers	tissue-chrom-baseline
Foreskin_Fibroblast_Primary_Cells_skin01__H3K4me1	-4.21849e-09	2.22482e-08	0.575193		ESTBB_RxDoseUsers	tissue-chrom-baseline
Foreskin_Fibroblast_Primary_Cells_skin01__H3K4me3	-7.0399e-08	5.97454e-08	0.880665		ESTBB_RxDoseUsers	tissue-chrom-baseline
Foreskin_Fibroblast_Primary_Cells_skin02__DNase	-4.25623e-08	6.09361e-08	0.75756		ESTBB_RxDoseUsers	tissue-chrom-baseline
Foreskin_Fibroblast_Primary_Cells_skin02__H3K27ac	-2.49854e-08	3.82472e-08	0.743206		ESTBB_RxDoseUsers	tissue-chrom-baseline
Foreskin_Fibroblast_Primary_Cells_skin02__H3K36me3	2.64432e-08	2.82459e-08	0.17459		ESTBB_RxDoseUsers	tissue-chrom-baseline
Foreskin_Fibroblast_Primary_Cells_skin02__H3K4me1	-1.07654e-08	2.59191e-08	0.661056		ESTBB_RxDoseUsers	tissue-chrom-baseline
Foreskin_Fibroblast_Primary_Cells_skin02__H3K4me3	-6.38887e-08	5.00037e-08	0.899319		ESTBB_RxDoseUsers	tissue-chrom-baseline
Foreskin_Keratinocyte_Primary_Cells_skin02__DNase	5.24951e-08	4.61182e-08	0.127503		ESTBB_RxDoseUsers	tissue-chrom-baseline
Foreskin_Keratinocyte_Primary_Cells_skin02__H3K36me3	4.84261e-08	3.03281e-08	0.055162		ESTBB_RxDoseUsers	tissue-chrom-baseline
Foreskin_Keratinocyte_Primary_Cells_skin02__H3K4me1	4.98058e-08	3.58948e-08	0.0826371		ESTBB_RxDoseUsers	tissue-chrom-baseline
Foreskin_Keratinocyte_Primary_Cells_skin02__H3K4me3	1.37733e-07	9.81775e-08	0.0803235		ESTBB_RxDoseUsers	tissue-chrom-baseline
Foreskin_Keratinocyte_Primary_Cells_skin03__H3K27ac	3.37124e-08	3.53242e-08	0.169948		ESTBB_RxDoseUsers	tissue-chrom-baseline
Foreskin_Keratinocyte_Primary_Cells_skin03__H3K36me3	1.43176e-08	1.79585e-08	0.21265		ESTBB_RxDoseUsers	tissue-chrom-baseline
Foreskin_Keratinocyte_Primary_Cells_skin03__H3K4me1	2.07926e-08	2.53685e-08	0.206215		ESTBB_RxDoseUsers	tissue-chrom-baseline
Foreskin_Keratinocyte_Primary_Cells_skin03__H3K4me3	6.5811e-08	7.4693e-08	0.189136		ESTBB_RxDoseUsers	tissue-chrom-baseline
Foreskin_Melanocyte_Primary_Cells_skin01__DNase	8.34911e-09	4.45455e-08	0.425662		ESTBB_RxDoseUsers	tissue-chrom-baseline
Foreskin_Melanocyte_Primary_Cells_skin01__H3K27ac	7.79061e-08	7.17233e-08	0.138694		ESTBB_RxDoseUsers	tissue-chrom-baseline
Foreskin_Melanocyte_Primary_Cells_skin01__H3K36me3	6.59713e-08	5.48533e-08	0.114549		ESTBB_RxDoseUsers	tissue-chrom-baseline
Foreskin_Melanocyte_Primary_Cells_skin01__H3K4me1	7.66928e-08	6.12077e-08	0.105104		ESTBB_RxDoseUsers	tissue-chrom-baseline
Foreskin_Melanocyte_Primary_Cells_skin01__H3K4me3	7.69114e-08	1.00498e-07	0.222045		ESTBB_RxDoseUsers	tissue-chrom-baseline
Foreskin_Melanocyte_Primary_Cells_skin03__H3K27ac	2.4991e-08	3.35781e-08	0.228358		ESTBB_RxDoseUsers	tissue-chrom-baseline
Foreskin_Melanocyte_Primary_Cells_skin03__H3K36me3	8.61497e-09	2.19978e-08	0.347666		ESTBB_RxDoseUsers	tissue-chrom-baseline
Foreskin_Melanocyte_Primary_Cells_skin03__H3K4me1	9.44566e-09	2.1009e-08	0.326499		ESTBB_RxDoseUsers	tissue-chrom-baseline
Foreskin_Melanocyte_Primary_Cells_skin03__H3K4me3	5.74289e-09	1.02647e-07	0.477692		ESTBB_RxDoseUsers	tissue-chrom-baseline
Ganglion_Eminence_derived_primary_cultured_neurospheres__H3K36me3	1.99563e-08	3.6089e-08	0.29014		ESTBB_RxDoseUsers	tissue-chrom-baseline
Ganglion_Eminence_derived_primary_cultured_neurospheres__H3K4me1	2.20304e-08	4.02773e-08	0.2922		ESTBB_RxDoseUsers	tissue-chrom-baseline
Ganglion_Eminence_derived_primary_cultured_neurospheres__H3K4me3	1.15245e-07	9.01193e-08	0.100483		ESTBB_RxDoseUsers	tissue-chrom-baseline
Gastric__DNase	-8.60097e-08	8.1961e-08	0.853003		ESTBB_RxDoseUsers	tissue-chrom-baseline
Gastric__H3K27ac	-5.31088e-08	5.69196e-08	0.824603		ESTBB_RxDoseUsers	tissue-chrom-baseline
Gastric__H3K36me3	4.55333e-08	4.31396e-08	0.145601		ESTBB_RxDoseUsers	tissue-chrom-baseline
Gastric__H3K4me1	9.08861e-08	5.46385e-08	0.0481153		ESTBB_RxDoseUsers	tissue-chrom-baseline
Gastric__H3K4me3	9.97651e-08	1.19004e-07	0.200922		ESTBB_RxDoseUsers	tissue-chrom-baseline
HMEC_Mammary_Epithelial_Primary_Cells__DNase	5.27655e-08	5.51098e-08	0.169168		ESTBB_RxDoseUsers	tissue-chrom-baseline
HMEC_Mammary_Epithelial_Primary_Cells__H3K27ac	5.97595e-08	3.47109e-08	0.0425679		ESTBB_RxDoseUsers	tissue-chrom-baseline
HMEC_Mammary_Epithelial_Primary_Cells__H3K36me3	1.01406e-08	4.48632e-08	0.410588		ESTBB_RxDoseUsers	tissue-chrom-baseline
HMEC_Mammary_Epithelial_Primary_Cells__H3K4me1	5.42919e-08	2.87124e-08	0.0293195		ESTBB_RxDoseUsers	tissue-chrom-baseline
HMEC_Mammary_Epithelial_Primary_Cells__H3K4me3	3.63052e-07	1.24488e-07	0.00177073		ESTBB_RxDoseUsers	tissue-chrom-baseline
HMEC_Mammary_Epithelial_Primary_Cells__H3K9ac	1.71263e-07	6.30979e-08	0.00332141		ESTBB_RxDoseUsers	tissue-chrom-baseline
Left_Ventricle__H3K27ac	-3.04088e-09	2.65595e-08	0.545577		ESTBB_RxDoseUsers	tissue-chrom-baseline
Left_Ventricle__H3K36me3	-7.31135e-08	3.99996e-08	0.966214		ESTBB_RxDoseUsers	tissue-chrom-baseline
Left_Ventricle__H3K4me1	-2.17403e-08	3.5252e-08	0.731288		ESTBB_RxDoseUsers	tissue-chrom-baseline
Left_Ventricle__H3K4me3	-2.62659e-08	1.33139e-07	0.578196		ESTBB_RxDoseUsers	tissue-chrom-baseline
Mammary_ENTEX__H3K27ac	-1.3806e-08	2.36182e-08	0.720574		ESTBB_RxDoseUsers	tissue-chrom-baseline
Mammary_ENTEX__H3K36me3	-3.06971e-08	3.05773e-08	0.842291		ESTBB_RxDoseUsers	tissue-chrom-baseline
Mammary_ENTEX__H3K4me1	3.12913e-08	5.82571e-08	0.295591		ESTBB_RxDoseUsers	tissue-chrom-baseline
Mammary_ENTEX__H3K4me3	-6.41157e-08	6.66474e-08	0.831979		ESTBB_RxDoseUsers	tissue-chrom-baseline
NHDF-Ad_Adult_Dermal_Fibroblast_Primary_Cells__DNase	-7.75427e-08	5.28734e-08	0.928754		ESTBB_RxDoseUsers	tissue-chrom-baseline
NHDF-Ad_Adult_Dermal_Fibroblast_Primary_Cells__H3K27ac	-8.92442e-09	4.58565e-08	0.577153		ESTBB_RxDoseUsers	tissue-chrom-baseline
NHDF-Ad_Adult_Dermal_Fibroblast_Primary_Cells__H3K36me3	1.8481e-08	7.98761e-08	0.408513		ESTBB_RxDoseUsers	tissue-chrom-baseline
NHDF-Ad_Adult_Dermal_Fibroblast_Primary_Cells__H3K4me1	-5.49188e-10	3.40525e-08	0.506434		ESTBB_RxDoseUsers	tissue-chrom-baseline
NHDF-Ad_Adult_Dermal_Fibroblast_Primary_Cells__H3K4me3	4.97988e-08	1.17965e-07	0.336458		ESTBB_RxDoseUsers	tissue-chrom-baseline
NHDF-Ad_Adult_Dermal_Fibroblast_Primary_Cells__H3K9ac	-1.85154e-09	8.5694e-08	0.508619		ESTBB_RxDoseUsers	tissue-chrom-baseline
NHEK-Epidermal_Keratinocyte_Primary_Cells__DNase	2.79165e-08	4.6234e-08	0.272985		ESTBB_RxDoseUsers	tissue-chrom-baseline
NHEK-Epidermal_Keratinocyte_Primary_Cells__H3K27ac	4.84244e-08	3.15731e-08	0.0625487		ESTBB_RxDoseUsers	tissue-chrom-baseline
NHEK-Epidermal_Keratinocyte_Primary_Cells__H3K36me3	4.76019e-08	2.84126e-08	0.0469298		ESTBB_RxDoseUsers	tissue-chrom-baseline
NHEK-Epidermal_Keratinocyte_Primary_Cells__H3K4me1	3.76357e-08	2.50889e-08	0.0667956		ESTBB_RxDoseUsers	tissue-chrom-baseline
NHEK-Epidermal_Keratinocyte_Primary_Cells__H3K4me3	1.23335e-07	7.22148e-08	0.0438278		ESTBB_RxDoseUsers	tissue-chrom-baseline
NHEK-Epidermal_Keratinocyte_Primary_Cells__H3K9ac	8.49094e-08	4.89085e-08	0.0412742		ESTBB_RxDoseUsers	tissue-chrom-baseline
Osteoblast_Primary_Cells__H3K27ac	2.92529e-08	2.61181e-08	0.131352		ESTBB_RxDoseUsers	tissue-chrom-baseline
Osteoblast_Primary_Cells__H3K36me3	5.2797e-08	2.43852e-08	0.015189		ESTBB_RxDoseUsers	tissue-chrom-baseline
Osteoblast_Primary_Cells__H3K4me1	3.87929e-08	2.37549e-08	0.0512292		ESTBB_RxDoseUsers	tissue-chrom-baseline
Osteoblast_Primary_Cells__H3K4me3	3.33629e-08	7.76472e-08	0.333717		ESTBB_RxDoseUsers	tissue-chrom-baseline
Pancreatic_Islets__H3K27ac	2.49952e-08	9.50363e-08	0.396273		ESTBB_RxDoseUsers	tissue-chrom-baseline
Pancreatic_Islets__H3K36me3	2.60152e-08	6.30829e-08	0.340024		ESTBB_RxDoseUsers	tissue-chrom-baseline
Pancreatic_Islets__H3K4me1	2.5764e-08	3.05702e-08	0.199675		ESTBB_RxDoseUsers	tissue-chrom-baseline
Pancreatic_Islets__H3K4me3	6.0967e-08	1.23474e-07	0.310736		ESTBB_RxDoseUsers	tissue-chrom-baseline
Pancreatic_Islets__H3K9ac	-4.14339e-08	1.33096e-07	0.622217		ESTBB_RxDoseUsers	tissue-chrom-baseline
Placenta_Amnion__H3K27ac	-1.17711e-08	6.60312e-08	0.570743		ESTBB_RxDoseUsers	tissue-chrom-baseline
Placenta_Amnion__H3K36me3	-4.27893e-08	3.45523e-08	0.892214		ESTBB_RxDoseUsers	tissue-chrom-baseline
Placenta_Amnion__H3K4me1	8.87955e-09	3.12381e-08	0.388108		ESTBB_RxDoseUsers	tissue-chrom-baseline
Placenta_Amnion__H3K4me3	-6.25026e-08	1.44425e-07	0.667409		ESTBB_RxDoseUsers	tissue-chrom-baseline
Placenta__DNase	3.0185e-08	4.62632e-08	0.257052		ESTBB_RxDoseUsers	tissue-chrom-baseline
Placenta__H3K27ac	9.81205e-09	2.401e-08	0.341393		ESTBB_RxDoseUsers	tissue-chrom-baseline
Placenta__H3K36me3	-2.54523e-08	3.05323e-08	0.797752		ESTBB_RxDoseUsers	tissue-chrom-baseline
Placenta__H3K4me1	5.34581e-09	2.75293e-08	0.423015		ESTBB_RxDoseUsers	tissue-chrom-baseline
Placenta__H3K4me3	-1.21825e-07	1.07152e-07	0.872217		ESTBB_RxDoseUsers	tissue-chrom-baseline
Primary_B_cells_from_cord_blood__H3K36me3	-1.64183e-08	9.64359e-08	0.567594		ESTBB_RxDoseUsers	tissue-chrom-baseline
Primary_B_cells_from_cord_blood__H3K4me1	1.96126e-08	2.45283e-08	0.211975		ESTBB_RxDoseUsers	tissue-chrom-baseline
Primary_B_cells_from_cord_blood__H3K4me3	2.72098e-07	1.237e-07	0.0139152		ESTBB_RxDoseUsers	tissue-chrom-baseline
Primary_B_cells_from_peripheral_blood__DNase	5.54182e-08	5.29003e-08	0.147412		ESTBB_RxDoseUsers	tissue-chrom-baseline
Primary_B_cells_from_peripheral_blood__H3K27ac	5.10051e-08	3.4219e-08	0.0680402		ESTBB_RxDoseUsers	tissue-chrom-baseline
Primary_B_cells_from_peripheral_blood__H3K36me3	2.89602e-09	2.37398e-08	0.451453		ESTBB_RxDoseUsers	tissue-chrom-baseline
Primary_B_cells_from_peripheral_blood__H3K4me1	3.24301e-08	1.97621e-08	0.050396		ESTBB_RxDoseUsers	tissue-chrom-baseline
Primary_B_cells_from_peripheral_blood__H3K4me3	1.68851e-07	1.08352e-07	0.0595737		ESTBB_RxDoseUsers	tissue-chrom-baseline
Primary_Natural_Killer_cells_from_peripheral_blood__DNase	1.08524e-07	7.07463e-08	0.062517		ESTBB_RxDoseUsers	tissue-chrom-baseline
Primary_Natural_Killer_cells_from_peripheral_blood__H3K27ac	1.09467e-07	4.00215e-08	0.00311706		ESTBB_RxDoseUsers	tissue-chrom-baseline
Primary_Natural_Killer_cells_from_peripheral_blood__H3K36me3	4.6355e-08	2.85142e-08	0.0520089		ESTBB_RxDoseUsers	tissue-chrom-baseline
Primary_Natural_Killer_cells_from_peripheral_blood__H3K4me1	2.6119e-08	2.9235e-08	0.185817		ESTBB_RxDoseUsers	tissue-chrom-baseline
Primary_Natural_Killer_cells_from_peripheral_blood__H3K4me3	1.38614e-07	1.08027e-07	0.0997212		ESTBB_RxDoseUsers	tissue-chrom-baseline
Primary_T_cells_effector_memory_enriched_from_peripheral_blood__H3K27ac	8.37327e-09	4.00267e-08	0.417149		ESTBB_RxDoseUsers	tissue-chrom-baseline
Primary_T_cells_effector_memory_enriched_from_peripheral_blood__H3K36me3	-2.37413e-10	3.43552e-08	0.502757		ESTBB_RxDoseUsers	tissue-chrom-baseline
Primary_T_cells_effector_memory_enriched_from_peripheral_blood__H3K4me1	-3.42353e-09	3.73206e-08	0.536545		ESTBB_RxDoseUsers	tissue-chrom-baseline
Primary_T_cells_effector_memory_enriched_from_peripheral_blood__H3K4me3	8.4675e-09	8.98212e-08	0.462447		ESTBB_RxDoseUsers	tissue-chrom-baseline
Primary_T_cells_from_cord_blood__DNase	6.40584e-08	7.51769e-08	0.197079		ESTBB_RxDoseUsers	tissue-chrom-baseline
Primary_T_cells_from_cord_blood__H3K36me3	3.652e-08	5.24974e-08	0.243323		ESTBB_RxDoseUsers	tissue-chrom-baseline
Primary_T_cells_from_cord_blood__H3K4me1	-5.90051e-08	3.96591e-08	0.931599		ESTBB_RxDoseUsers	tissue-chrom-baseline
Primary_T_cells_from_cord_blood__H3K4me3	-1.4464e-07	9.36357e-08	0.938792		ESTBB_RxDoseUsers	tissue-chrom-baseline
Primary_T_cells_from_peripheral_blood__DNase	-2.7266e-08	5.71688e-08	0.683297		ESTBB_RxDoseUsers	tissue-chrom-baseline
Primary_T_cells_from_peripheral_blood__H3K27ac	4.82661e-08	3.31231e-08	0.0725345		ESTBB_RxDoseUsers	tissue-chrom-baseline
Primary_T_cells_from_peripheral_blood__H3K36me3	3.66034e-09	2.57141e-08	0.443403		ESTBB_RxDoseUsers	tissue-chrom-baseline
Primary_T_cells_from_peripheral_blood__H3K4me1	1.37709e-08	2.50302e-08	0.2911		ESTBB_RxDoseUsers	tissue-chrom-baseline
Primary_T_cells_from_peripheral_blood__H3K4me3	9.70869e-08	8.92882e-08	0.138443		ESTBB_RxDoseUsers	tissue-chrom-baseline
Primary_T_helper_17_cells_PMA-I_stimulated__H3K27ac	1.70024e-08	4.03769e-08	0.336844		ESTBB_RxDoseUsers	tissue-chrom-baseline
Primary_T_helper_17_cells_PMA-I_stimulated__H3K36me3	4.67611e-09	3.11349e-08	0.440308		ESTBB_RxDoseUsers	tissue-chrom-baseline
Primary_T_helper_17_cells_PMA-I_stimulated__H3K4me1	4.64164e-09	2.55025e-08	0.427789		ESTBB_RxDoseUsers	tissue-chrom-baseline
Primary_T_helper_17_cells_PMA-I_stimulated__H3K4me3	7.01315e-08	7.17989e-08	0.16434		ESTBB_RxDoseUsers	tissue-chrom-baseline
Primary_T_helper_cells_PMA-I_stimulated__H3K27ac	-1.45014e-08	2.25882e-08	0.73956		ESTBB_RxDoseUsers	tissue-chrom-baseline
Primary_T_helper_cells_PMA-I_stimulated__H3K36me3	4.3395e-09	2.52878e-08	0.431874		ESTBB_RxDoseUsers	tissue-chrom-baseline
Primary_T_helper_cells_PMA-I_stimulated__H3K4me1	-2.45166e-09	1.97995e-08	0.549273		ESTBB_RxDoseUsers	tissue-chrom-baseline
Primary_T_helper_cells_PMA-I_stimulated__H3K4me3	6.33268e-09	5.05083e-08	0.450112		ESTBB_RxDoseUsers	tissue-chrom-baseline
Primary_T_helper_cells_from_peripheral_blood__H3K27ac	6.09581e-09	4.08314e-08	0.440662		ESTBB_RxDoseUsers	tissue-chrom-baseline
Primary_T_helper_cells_from_peripheral_blood__H3K36me3	-1.4489e-08	2.27699e-08	0.737717		ESTBB_RxDoseUsers	tissue-chrom-baseline
Primary_T_helper_cells_from_peripheral_blood__H3K4me1	-3.98882e-09	2.2105e-08	0.5716		ESTBB_RxDoseUsers	tissue-chrom-baseline
Primary_T_helper_cells_from_peripheral_blood__H3K4me3	-3.5238e-08	8.529e-08	0.660254		ESTBB_RxDoseUsers	tissue-chrom-baseline
Primary_T_helper_memory_cells_from_peripheral_blood_1__H3K27ac	4.05951e-08	4.31679e-08	0.173506		ESTBB_RxDoseUsers	tissue-chrom-baseline
Primary_T_helper_memory_cells_from_peripheral_blood_1__H3K36me3	7.56671e-09	4.17817e-08	0.428144		ESTBB_RxDoseUsers	tissue-chrom-baseline
Primary_T_helper_memory_cells_from_peripheral_blood_1__H3K4me1	5.68784e-09	2.35351e-08	0.404516		ESTBB_RxDoseUsers	tissue-chrom-baseline
Primary_T_helper_memory_cells_from_peripheral_blood_1__H3K4me3	1.40663e-07	7.84201e-08	0.03643		ESTBB_RxDoseUsers	tissue-chrom-baseline
Primary_T_helper_memory_cells_from_peripheral_blood_2__H3K27ac	3.91488e-08	4.39148e-08	0.186338		ESTBB_RxDoseUsers	tissue-chrom-baseline
Primary_T_helper_memory_cells_from_peripheral_blood_2__H3K36me3	2.72642e-08	5.65718e-08	0.314925		ESTBB_RxDoseUsers	tissue-chrom-baseline
Primary_T_helper_memory_cells_from_peripheral_blood_2__H3K4me1	1.92765e-08	2.29523e-08	0.200496		ESTBB_RxDoseUsers	tissue-chrom-baseline
Primary_T_helper_memory_cells_from_peripheral_blood_2__H3K4me3	4.39844e-08	8.73299e-08	0.307251		ESTBB_RxDoseUsers	tissue-chrom-baseline
Primary_T_helper_naive_cells_from_peripheral_blood_1__H3K27ac	4.84539e-08	6.52648e-08	0.228917		ESTBB_RxDoseUsers	tissue-chrom-baseline
Primary_T_helper_naive_cells_from_peripheral_blood_1__H3K36me3	-1.62698e-08	3.90589e-08	0.661494		ESTBB_RxDoseUsers	tissue-chrom-baseline
Primary_T_helper_naive_cells_from_peripheral_blood_1__H3K4me1	5.41702e-10	2.57719e-08	0.491615		ESTBB_RxDoseUsers	tissue-chrom-baseline
Primary_T_helper_naive_cells_from_peripheral_blood_1__H3K4me3	2.86426e-08	7.8535e-08	0.357663		ESTBB_RxDoseUsers	tissue-chrom-baseline
Primary_T_helper_naive_cells_from_peripheral_blood_2__H3K27ac	-3.12893e-08	3.05993e-08	0.846739		ESTBB_RxDoseUsers	tissue-chrom-baseline
Primary_T_helper_naive_cells_from_peripheral_blood_2__H3K36me3	-7.62454e-09	3.0735e-08	0.597961		ESTBB_RxDoseUsers	tissue-chrom-baseline
Primary_T_helper_naive_cells_from_peripheral_blood_2__H3K4me1	-1.05735e-08	2.19426e-08	0.685052		ESTBB_RxDoseUsers	tissue-chrom-baseline
Primary_T_helper_naive_cells_from_peripheral_blood_2__H3K4me3	-5.75433e-08	7.21761e-08	0.787351		ESTBB_RxDoseUsers	tissue-chrom-baseline
Primary_T_helper_naive_cells_from_peripheral_blood__H3K9ac	1.9425e-08	7.11989e-08	0.392493		ESTBB_RxDoseUsers	tissue-chrom-baseline
Primary_T_killer_memory_cells_from_peripheral_blood__H3K27ac	7.21527e-08	5.61139e-08	0.0992521		ESTBB_RxDoseUsers	tissue-chrom-baseline
Primary_T_killer_memory_cells_from_peripheral_blood__H3K36me3	2.3621e-08	4.94603e-08	0.316477		ESTBB_RxDoseUsers	tissue-chrom-baseline
Primary_T_killer_memory_cells_from_peripheral_blood__H3K4me1	2.23712e-09	2.79672e-08	0.468122		ESTBB_RxDoseUsers	tissue-chrom-baseline
Primary_T_killer_memory_cells_from_peripheral_blood__H3K4me3	5.41801e-08	8.41747e-08	0.259897		ESTBB_RxDoseUsers	tissue-chrom-baseline
Primary_T_killer_naive_cells_from_peripheral_blood__H3K27ac	-8.39043e-09	5.74139e-08	0.558094		ESTBB_RxDoseUsers	tissue-chrom-baseline
Primary_T_killer_naive_cells_from_peripheral_blood__H3K36me3	2.33305e-08	5.08037e-08	0.323035		ESTBB_RxDoseUsers	tissue-chrom-baseline
Primary_T_killer_naive_cells_from_peripheral_blood__H3K4me1	1.36714e-08	2.37942e-08	0.282791		ESTBB_RxDoseUsers	tissue-chrom-baseline
Primary_T_killer_naive_cells_from_peripheral_blood__H3K4me3	-1.23597e-08	1.02472e-07	0.548002		ESTBB_RxDoseUsers	tissue-chrom-baseline
Primary_T_killer_naive_cells_from_peripheral_blood__H3K9ac	7.51729e-08	9.70864e-08	0.21938		ESTBB_RxDoseUsers	tissue-chrom-baseline
Primary_T_regulatory_cells_from_peripheral_blood__H3K27ac	1.76846e-10	2.85941e-08	0.497533		ESTBB_RxDoseUsers	tissue-chrom-baseline
Primary_T_regulatory_cells_from_peripheral_blood__H3K36me3	8.72443e-10	2.37507e-08	0.485349		ESTBB_RxDoseUsers	tissue-chrom-baseline
Primary_T_regulatory_cells_from_peripheral_blood__H3K4me1	1.64985e-08	2.78765e-08	0.276978		ESTBB_RxDoseUsers	tissue-chrom-baseline
Primary_T_regulatory_cells_from_peripheral_blood__H3K4me3	9.65576e-08	6.69924e-08	0.0747468		ESTBB_RxDoseUsers	tissue-chrom-baseline
Primary_hematopoietic_stem_cells_G-CSF-mobilized_Female__DNase	1.16679e-08	7.01515e-08	0.433951		ESTBB_RxDoseUsers	tissue-chrom-baseline
Primary_hematopoietic_stem_cells_G-CSF-mobilized_Female__H3K27ac	2.73274e-08	4.14494e-08	0.254853		ESTBB_RxDoseUsers	tissue-chrom-baseline
Primary_hematopoietic_stem_cells_G-CSF-mobilized_Female__H3K36me3	1.08633e-08	2.54371e-08	0.334666		ESTBB_RxDoseUsers	tissue-chrom-baseline
Primary_hematopoietic_stem_cells_G-CSF-mobilized_Female__H3K4me1	8.46816e-09	2.22319e-08	0.351638		ESTBB_RxDoseUsers	tissue-chrom-baseline
Primary_hematopoietic_stem_cells_G-CSF-mobilized_Female__H3K4me3	1.41569e-07	9.02468e-08	0.0583603		ESTBB_RxDoseUsers	tissue-chrom-baseline
Primary_hematopoietic_stem_cells_G-CSF-mobilized_Male__DNase	6.39066e-08	8.02459e-08	0.212904		ESTBB_RxDoseUsers	tissue-chrom-baseline
Primary_hematopoietic_stem_cells_G-CSF-mobilized_Male__H3K36me3	2.10268e-08	2.21816e-08	0.171579		ESTBB_RxDoseUsers	tissue-chrom-baseline
Primary_hematopoietic_stem_cells_G-CSF-mobilized_Male__H3K4me1	1.07622e-08	2.47227e-08	0.331666		ESTBB_RxDoseUsers	tissue-chrom-baseline
Primary_hematopoietic_stem_cells_G-CSF-mobilized_Male__H3K4me3	1.27455e-07	6.60055e-08	0.0267426		ESTBB_RxDoseUsers	tissue-chrom-baseline
Primary_hematopoietic_stem_cells__H3K36me3	2.59403e-08	5.38056e-08	0.314863		ESTBB_RxDoseUsers	tissue-chrom-baseline
Primary_hematopoietic_stem_cells__H3K4me1	1.3514e-08	5.12657e-08	0.396041		ESTBB_RxDoseUsers	tissue-chrom-baseline
Primary_hematopoietic_stem_cells__H3K4me3	2.42153e-07	1.24108e-07	0.0255194		ESTBB_RxDoseUsers	tissue-chrom-baseline
Primary_hematopoietic_stem_cells_short_term_culture__H3K36me3	1.68769e-08	2.93836e-08	0.282861		ESTBB_RxDoseUsers	tissue-chrom-baseline
Primary_hematopoietic_stem_cells_short_term_culture__H3K4me1	-1.09078e-08	2.73703e-08	0.654879		ESTBB_RxDoseUsers	tissue-chrom-baseline
Primary_hematopoietic_stem_cells_short_term_culture__H3K4me3	5.7779e-08	1.00076e-07	0.281852		ESTBB_RxDoseUsers	tissue-chrom-baseline
Primary_monocytes_from_peripheral_blood__DNase	-9.31451e-09	6.88758e-08	0.553788		ESTBB_RxDoseUsers	tissue-chrom-baseline
Primary_monocytes_from_peripheral_blood__H3K27ac	-7.47591e-09	3.81166e-08	0.577747		ESTBB_RxDoseUsers	tissue-chrom-baseline
Primary_monocytes_from_peripheral_blood__H3K36me3	2.64872e-09	1.9589e-08	0.446221		ESTBB_RxDoseUsers	tissue-chrom-baseline
Primary_monocytes_from_peripheral_blood__H3K4me1	6.49512e-10	2.15255e-08	0.487964		ESTBB_RxDoseUsers	tissue-chrom-baseline
Primary_monocytes_from_peripheral_blood__H3K4me3	1.08607e-07	1.10188e-07	0.162153		ESTBB_RxDoseUsers	tissue-chrom-baseline
Primary_mononuclear_cells_from_peripheral_blood__H3K27ac	7.49428e-08	8.12241e-08	0.17809		ESTBB_RxDoseUsers	tissue-chrom-baseline
Primary_mononuclear_cells_from_peripheral_blood__H3K36me3	1.85124e-08	2.98825e-08	0.267792		ESTBB_RxDoseUsers	tissue-chrom-baseline
Primary_mononuclear_cells_from_peripheral_blood__H3K4me1	-1.17225e-07	7.85386e-08	0.932225		ESTBB_RxDoseUsers	tissue-chrom-baseline
Primary_mononuclear_cells_from_peripheral_blood__H3K4me3	1.59097e-08	1.29392e-07	0.45107		ESTBB_RxDoseUsers	tissue-chrom-baseline
Primary_mononuclear_cells_from_peripheral_blood__H3K9ac	-2.3906e-08	6.37436e-08	0.646182		ESTBB_RxDoseUsers	tissue-chrom-baseline
Primary_neutrophils_from_peripheral_blood__H3K36me3	4.30752e-09	1.84719e-08	0.407806		ESTBB_RxDoseUsers	tissue-chrom-baseline
Primary_neutrophils_from_peripheral_blood__H3K4me1	-7.69885e-09	1.78557e-08	0.666827		ESTBB_RxDoseUsers	tissue-chrom-baseline
Primary_neutrophils_from_peripheral_blood__H3K4me3	7.9676e-09	4.49396e-08	0.429638		ESTBB_RxDoseUsers	tissue-chrom-baseline
Rectal_Mucosa_Donor_29__H3K27ac	-3.0736e-08	3.64519e-08	0.80044		ESTBB_RxDoseUsers	tissue-chrom-baseline
Rectal_Mucosa_Donor_29__H3K36me3	-3.79339e-08	3.79195e-08	0.841437		ESTBB_RxDoseUsers	tissue-chrom-baseline
Rectal_Mucosa_Donor_29__H3K4me1	5.82854e-09	4.5866e-08	0.449439		ESTBB_RxDoseUsers	tissue-chrom-baseline
Rectal_Mucosa_Donor_29__H3K4me3	-2.7447e-08	6.96945e-08	0.653143		ESTBB_RxDoseUsers	tissue-chrom-baseline
Rectal_Mucosa_Donor_29__H3K9ac	-9.57583e-08	8.44838e-08	0.871488		ESTBB_RxDoseUsers	tissue-chrom-baseline
Rectal_Mucosa_Donor_31__H3K27ac	-2.28373e-08	3.43502e-08	0.746923		ESTBB_RxDoseUsers	tissue-chrom-baseline
Rectal_Mucosa_Donor_31__H3K36me3	-4.59911e-08	3.52809e-08	0.90381		ESTBB_RxDoseUsers	tissue-chrom-baseline
Rectal_Mucosa_Donor_31__H3K4me1	1.16997e-08	3.20259e-08	0.357436		ESTBB_RxDoseUsers	tissue-chrom-baseline
Rectal_Mucosa_Donor_31__H3K4me3	7.19145e-09	8.63008e-08	0.466795		ESTBB_RxDoseUsers	tissue-chrom-baseline
Rectal_Mucosa_Donor_31__H3K9ac	6.7487e-09	5.69127e-08	0.452804		ESTBB_RxDoseUsers	tissue-chrom-baseline
Right_Atrium__H3K27ac	-4.71198e-09	4.24345e-08	0.544208		ESTBB_RxDoseUsers	tissue-chrom-baseline
Right_Atrium__H3K36me3	-1.01264e-07	1.00483e-07	0.843218		ESTBB_RxDoseUsers	tissue-chrom-baseline
Right_Atrium__H3K4me1	4.49091e-10	4.80297e-08	0.49627		ESTBB_RxDoseUsers	tissue-chrom-baseline
Right_Atrium__H3K4me3	-1.40979e-08	1.15231e-07	0.548687		ESTBB_RxDoseUsers	tissue-chrom-baseline
Right_Ventricle__H3K27ac	9.30867e-09	3.65395e-08	0.399456		ESTBB_RxDoseUsers	tissue-chrom-baseline
Right_Ventricle__H3K36me3	3.51141e-08	4.47003e-08	0.216067		ESTBB_RxDoseUsers	tissue-chrom-baseline
Right_Ventricle__H3K4me1	-1.29148e-08	3.6585e-08	0.637959		ESTBB_RxDoseUsers	tissue-chrom-baseline
Right_Ventricle__H3K4me3	1.00129e-07	9.84527e-08	0.15457		ESTBB_RxDoseUsers	tissue-chrom-baseline
Small_Intestine__DNase	-1.69959e-08	5.68742e-08	0.617466		ESTBB_RxDoseUsers	tissue-chrom-baseline
Small_Intestine__H3K27ac	-2.99277e-08	4.96458e-08	0.726687		ESTBB_RxDoseUsers	tissue-chrom-baseline
Small_Intestine__H3K36me3	-1.44794e-07	8.412e-08	0.957399		ESTBB_RxDoseUsers	tissue-chrom-baseline
Small_Intestine__H3K4me1	2.92615e-08	5.82333e-08	0.307662		ESTBB_RxDoseUsers	tissue-chrom-baseline
Small_Intestine__H3K4me3	-3.49067e-07	1.28437e-07	0.996714		ESTBB_RxDoseUsers	tissue-chrom-baseline
Thymus__H3K27ac	-3.72462e-09	5.4139e-08	0.527425		ESTBB_RxDoseUsers	tissue-chrom-baseline
Thymus__H3K36me3	9.24451e-08	4.80825e-08	0.027263		ESTBB_RxDoseUsers	tissue-chrom-baseline
Thymus__H3K4me1	-2.00204e-08	3.75254e-08	0.703162		ESTBB_RxDoseUsers	tissue-chrom-baseline
Thymus__H3K4me3	-1.54653e-07	8.78819e-08	0.960778		ESTBB_RxDoseUsers	tissue-chrom-baseline
liver_ENTEX__H3K27ac	-6.90142e-08	2.87823e-08	0.991753		ESTBB_RxDoseUsers	tissue-chrom-baseline
liver_ENTEX__H3K36me3	-7.76723e-08	3.08377e-08	0.994111		ESTBB_RxDoseUsers	tissue-chrom-baseline
liver_ENTEX__H3K4me1	1.05036e-08	9.15304e-08	0.454319		ESTBB_RxDoseUsers	tissue-chrom-baseline
liver_ENTEX__H3K4me3	1.29216e-08	6.20869e-08	0.417567		ESTBB_RxDoseUsers	tissue-chrom-baseline
skeletal_muscle_ENTEX__H3K27ac	-2.03456e-09	1.2157e-08	0.566456		ESTBB_RxDoseUsers	tissue-chrom-baseline
skeletal_muscle_ENTEX__H3K36me3	-9.47969e-09	2.18158e-08	0.668049		ESTBB_RxDoseUsers	tissue-chrom-baseline
skeletal_muscle_ENTEX__H3K4me1	9.70667e-10	1.42427e-08	0.472832		ESTBB_RxDoseUsers	tissue-chrom-baseline
skeletal_muscle_ENTEX__H3K4me3	-9.25031e-11	4.14121e-08	0.500891		ESTBB_RxDoseUsers	tissue-chrom-baseline
A10.165.114.830.500.750.Subcutaneous.Fat..Abdominal	-1.67255e-09	3.10359e-09	0.705025	Adipose	ESTBB_RxDoseUsers	tissue-genetic-baseline
A10.165.114.830.750.Subcutaneous.Fat	-2.61053e-09	3.08473e-09	0.8013	Adipose	ESTBB_RxDoseUsers	tissue-genetic-baseline
A11.329.114.Adipocytes	4.2419e-10	3.1356e-09	0.446194	Adipose	ESTBB_RxDoseUsers	tissue-genetic-baseline
Adipose_Subcutaneous	-3.41424e-09	2.88193e-09	0.881933	Adipose	ESTBB_RxDoseUsers	tissue-genetic-baseline
Adipose_Visceral_(Omentum)	-3.27938e-09	3.13334e-09	0.85236	Adipose	ESTBB_RxDoseUsers	tissue-genetic-baseline
A02.835.583.443.800.800.Synovial.Fluid	-9.28112e-10	3.44745e-09	0.606119	Blood/Immune	ESTBB_RxDoseUsers	tissue-genetic-baseline
A10.549.400.Lymph.Nodes	1.23798e-10	3.29337e-09	0.485007	Blood/Immune	ESTBB_RxDoseUsers	tissue-genetic-baseline
A10.549.Lymphoid.Tissue	1.92042e-09	3.41537e-09	0.286961	Blood/Immune	ESTBB_RxDoseUsers	tissue-genetic-baseline
A11.118.637.555.567.562.440.Precursor.Cells..B.Lymphoid	3.05159e-09	3.54921e-09	0.194951	Blood/Immune	ESTBB_RxDoseUsers	tissue-genetic-baseline
A11.118.637.555.567.562.B.Lymphocytes	8.03521e-09	3.87563e-09	0.0190738	Blood/Immune	ESTBB_RxDoseUsers	tissue-genetic-baseline
A11.118.637.555.567.569.200.700.T.Lymphocytes..Regulatory	2.69018e-09	3.35632e-09	0.211414	Blood/Immune	ESTBB_RxDoseUsers	tissue-genetic-baseline
A11.118.637.555.567.569.T.Lymphocytes	3.80192e-09	3.46136e-09	0.136017	Blood/Immune	ESTBB_RxDoseUsers	tissue-genetic-baseline
A11.118.637.Leukocytes	1.02479e-09	4.0925e-09	0.401136	Blood/Immune	ESTBB_RxDoseUsers	tissue-genetic-baseline
A11.329.372.600.Macrophages..Alveolar	3.48704e-09	3.19419e-09	0.137486	Blood/Immune	ESTBB_RxDoseUsers	tissue-genetic-baseline
A11.443.Erythroid.Cells	1.46562e-09	3.19341e-09	0.323134	Blood/Immune	ESTBB_RxDoseUsers	tissue-genetic-baseline
A11.627.340.360.Granulocyte.Precursor.Cells	5.20616e-09	3.48789e-09	0.0677656	Blood/Immune	ESTBB_RxDoseUsers	tissue-genetic-baseline
A11.627.624.249.Monocyte.Macrophage.Precursor.Cells	-2.45503e-09	3.53488e-09	0.756321	Blood/Immune	ESTBB_RxDoseUsers	tissue-genetic-baseline
A11.627.635.Myeloid.Progenitor.Cells	1.45371e-09	3.75412e-09	0.349293	Blood/Immune	ESTBB_RxDoseUsers	tissue-genetic-baseline
A11.872.378.590.635.Granulocyte.Macrophage.Progenitor.Cells	-3.16472e-09	3.74357e-09	0.801049	Blood/Immune	ESTBB_RxDoseUsers	tissue-genetic-baseline
A11.872.378.590.817.Megakaryocyte.Erythroid.Progenitor.Cells	5.13727e-09	3.47148e-09	0.0694568	Blood/Immune	ESTBB_RxDoseUsers	tissue-genetic-baseline
A11.872.378.Hematopoietic.Stem.Cells	-6.35588e-11	3.5902e-09	0.507062	Blood/Immune	ESTBB_RxDoseUsers	tissue-genetic-baseline
A15.145.229.188.Blood.Platelets	-7.62413e-10	3.42973e-09	0.587958	Blood/Immune	ESTBB_RxDoseUsers	tissue-genetic-baseline
A15.145.229.637.555.567.562.725.Plasma.Cells	5.61919e-09	3.70237e-09	0.0645416	Blood/Immune	ESTBB_RxDoseUsers	tissue-genetic-baseline
A15.145.229.637.555.567.569.200.CD4.Positive.T.Lymphocytes	4.23817e-09	3.41952e-09	0.107598	Blood/Immune	ESTBB_RxDoseUsers	tissue-genetic-baseline
A15.145.229.637.555.Leukocytes..Mononuclear	9.75242e-09	4.29486e-09	0.011582	Blood/Immune	ESTBB_RxDoseUsers	tissue-genetic-baseline
A15.145.229.Blood.Cells	2.86645e-09	3.63811e-09	0.215379	Blood/Immune	ESTBB_RxDoseUsers	tissue-genetic-baseline
A15.145.300.Fetal.Blood	1.42427e-09	3.9402e-09	0.358874	Blood/Immune	ESTBB_RxDoseUsers	tissue-genetic-baseline
A15.145.846.Serum	-1.5155e-09	3.40055e-09	0.67208	Blood/Immune	ESTBB_RxDoseUsers	tissue-genetic-baseline
A15.145.Blood	3.13752e-09	3.64579e-09	0.194733	Blood/Immune	ESTBB_RxDoseUsers	tissue-genetic-baseline
A15.378.316.580.Monocytes	3.21302e-09	3.81628e-09	0.199915	Blood/Immune	ESTBB_RxDoseUsers	tissue-genetic-baseline
A15.378.316.Bone.Marrow.Cells	6.53848e-10	3.8932e-09	0.433313	Blood/Immune	ESTBB_RxDoseUsers	tissue-genetic-baseline
A15.382.490.315.583.Neutrophils	-5.64432e-10	3.48106e-09	0.564404	Blood/Immune	ESTBB_RxDoseUsers	tissue-genetic-baseline
A15.382.490.555.567.537.Killer.Cells..Natural	3.27957e-09	3.30118e-09	0.160245	Blood/Immune	ESTBB_RxDoseUsers	tissue-genetic-baseline
A15.382.490.555.567.622.Lymphocytes..Null	3.29115e-09	3.45823e-09	0.170628	Blood/Immune	ESTBB_RxDoseUsers	tissue-genetic-baseline
A15.382.490.555.567.Lymphocytes	5.32765e-09	3.8478e-09	0.0830877	Blood/Immune	ESTBB_RxDoseUsers	tissue-genetic-baseline
A15.382.520.604.700.Spleen	1.53021e-09	3.35022e-09	0.323926	Blood/Immune	ESTBB_RxDoseUsers	tissue-genetic-baseline
A15.382.520.604.800.Palatine.Tonsil	6.20392e-10	3.31828e-09	0.425845	Blood/Immune	ESTBB_RxDoseUsers	tissue-genetic-baseline
A15.382.680.Phagocytes	-3.97915e-10	3.83126e-09	0.54136	Blood/Immune	ESTBB_RxDoseUsers	tissue-genetic-baseline
A15.382.812.260.Dendritic.Cells	-1.25092e-09	3.35582e-09	0.645337	Blood/Immune	ESTBB_RxDoseUsers	tissue-genetic-baseline
A15.382.812.522.Macrophages	-4.84221e-09	3.44335e-09	0.920175	Blood/Immune	ESTBB_RxDoseUsers	tissue-genetic-baseline
A15.382.812.Mononuclear.Phagocyte.System	8.24089e-10	3.60542e-09	0.409602	Blood/Immune	ESTBB_RxDoseUsers	tissue-genetic-baseline
A15.382.Immune.System	3.01513e-09	3.81441e-09	0.21463	Blood/Immune	ESTBB_RxDoseUsers	tissue-genetic-baseline
Cells_EBV-transformed_lymphocytes	-2.03369e-09	3.18784e-09	0.738247	Blood/Immune	ESTBB_RxDoseUsers	tissue-genetic-baseline
Spleen	9.08293e-10	3.58803e-09	0.400078	Blood/Immune	ESTBB_RxDoseUsers	tissue-genetic-baseline
Whole_Blood	-1.42897e-09	3.47498e-09	0.659543	Blood/Immune	ESTBB_RxDoseUsers	tissue-genetic-baseline
A08.186.211.132.810.428.200.Cerebellum	1.62055e-09	2.83262e-09	0.283626	CNS	ESTBB_RxDoseUsers	tissue-genetic-baseline
A08.186.211.132.Brain.Stem	4.57901e-09	2.94571e-09	0.0600363	CNS	ESTBB_RxDoseUsers	tissue-genetic-baseline
A08.186.211.464.405.Hippocampus	5.56166e-10	2.96463e-09	0.425595	CNS	ESTBB_RxDoseUsers	tissue-genetic-baseline
A08.186.211.464.710.225.Entorhinal.Cortex	-1.84049e-09	3.06636e-09	0.72582	CNS	ESTBB_RxDoseUsers	tissue-genetic-baseline
A08.186.211.464.Limbic.System	-3.10961e-11	3.08379e-09	0.504023	CNS	ESTBB_RxDoseUsers	tissue-genetic-baseline
A08.186.211.653.Mesencephalon	-1.3164e-09	3.08837e-09	0.665035	CNS	ESTBB_RxDoseUsers	tissue-genetic-baseline
A08.186.211.730.317.357.352.435.Hypothalamo.Hypophyseal.System	8.77091e-10	3.72877e-09	0.407018	CNS	ESTBB_RxDoseUsers	tissue-genetic-baseline
A08.186.211.730.317.357.Hypothalamus	3.66046e-09	3.76532e-09	0.165488	CNS	ESTBB_RxDoseUsers	tissue-genetic-baseline
A08.186.211.730.317.Diencephalon	4.32171e-09	3.7108e-09	0.122084	CNS	ESTBB_RxDoseUsers	tissue-genetic-baseline
A08.186.211.730.885.287.249.487.Corpus.Striatum	-6.14274e-10	2.88281e-09	0.584368	CNS	ESTBB_RxDoseUsers	tissue-genetic-baseline
A08.186.211.730.885.287.249.Basal.Ganglia	-1.5873e-09	2.91214e-09	0.707145	CNS	ESTBB_RxDoseUsers	tissue-genetic-baseline
A08.186.211.730.885.287.500.270.Frontal.Lobe	-5.50811e-10	3.03667e-09	0.571968	CNS	ESTBB_RxDoseUsers	tissue-genetic-baseline
A08.186.211.730.885.287.500.571.735.Visual.Cortex	1.17756e-10	2.86228e-09	0.483592	CNS	ESTBB_RxDoseUsers	tissue-genetic-baseline
A08.186.211.730.885.287.500.670.Parietal.Lobe	-1.6364e-09	3.02502e-09	0.705731	CNS	ESTBB_RxDoseUsers	tissue-genetic-baseline
A08.186.211.730.885.287.500.Cerebral.Cortex	-4.14109e-10	3.05123e-09	0.553978	CNS	ESTBB_RxDoseUsers	tissue-genetic-baseline
A08.186.211.865.428.Metencephalon	1.31749e-09	2.87226e-09	0.323227	CNS	ESTBB_RxDoseUsers	tissue-genetic-baseline
A08.186.211.Brain	2.64279e-09	3.04749e-09	0.192916	CNS	ESTBB_RxDoseUsers	tissue-genetic-baseline
A09.371.729.Retina	-1.9666e-09	2.84818e-09	0.755052	CNS	ESTBB_RxDoseUsers	tissue-genetic-baseline
A11.872.653.Neural.Stem.Cells	-2.12174e-09	3.28087e-09	0.741087	CNS	ESTBB_RxDoseUsers	tissue-genetic-baseline
Brain_Amygdala	-9.22662e-10	2.66515e-09	0.635402	CNS	ESTBB_RxDoseUsers	tissue-genetic-baseline
Brain_Anterior_cingulate_cortex_(BA24)	2.50989e-09	2.69899e-09	0.176202	CNS	ESTBB_RxDoseUsers	tissue-genetic-baseline
Brain_Caudate_(basal_ganglia)	2.0221e-09	2.73178e-09	0.229585	CNS	ESTBB_RxDoseUsers	tissue-genetic-baseline
Brain_Cerebellar_Hemisphere	2.99505e-09	2.8235e-09	0.1444	CNS	ESTBB_RxDoseUsers	tissue-genetic-baseline
Brain_Cerebellum	3.49625e-09	2.81017e-09	0.106724	CNS	ESTBB_RxDoseUsers	tissue-genetic-baseline
Brain_Cortex	1.52059e-09	2.68818e-09	0.285813	CNS	ESTBB_RxDoseUsers	tissue-genetic-baseline
Brain_Frontal_Cortex_(BA9)	2.0141e-10	2.64288e-09	0.469627	CNS	ESTBB_RxDoseUsers	tissue-genetic-baseline
Brain_Hippocampus	1.1215e-09	2.54434e-09	0.329685	CNS	ESTBB_RxDoseUsers	tissue-genetic-baseline
Brain_Hypothalamus	3.29952e-09	2.65977e-09	0.10739	CNS	ESTBB_RxDoseUsers	tissue-genetic-baseline
Brain_Nucleus_accumbens_(basal_ganglia)	3.44804e-09	2.69558e-09	0.100423	CNS	ESTBB_RxDoseUsers	tissue-genetic-baseline
Brain_Putamen_(basal_ganglia)	1.26561e-09	2.71704e-09	0.320678	CNS	ESTBB_RxDoseUsers	tissue-genetic-baseline
Brain_Spinal_cord_(cervical_c-1)	2.27108e-09	2.57566e-09	0.188957	CNS	ESTBB_RxDoseUsers	tissue-genetic-baseline
Brain_Substantia_nigra	1.66185e-09	2.5848e-09	0.260135	CNS	ESTBB_RxDoseUsers	tissue-genetic-baseline
Nerve_Tibial	-1.5559e-09	2.6986e-09	0.71788	CNS	ESTBB_RxDoseUsers	tissue-genetic-baseline
Pituitary	3.74981e-10	2.91992e-09	0.448908	CNS	ESTBB_RxDoseUsers	tissue-genetic-baseline
A07.231.114.Arteries	2.60266e-11	3.22839e-09	0.496784	Cardiovascular	ESTBB_RxDoseUsers	tissue-genetic-baseline
A07.231.908.670.874.Umbilical.Veins	-6.51635e-10	3.24247e-09	0.579638	Cardiovascular	ESTBB_RxDoseUsers	tissue-genetic-baseline
A07.231.908.Veins	-1.44414e-09	3.30803e-09	0.668784	Cardiovascular	ESTBB_RxDoseUsers	tissue-genetic-baseline
A07.231.Blood.Vessels	2.22647e-09	3.4497e-09	0.259331	Cardiovascular	ESTBB_RxDoseUsers	tissue-genetic-baseline
A07.541.358.100.Atrial.Appendage	-7.18389e-11	2.80824e-09	0.510204	Cardiovascular	ESTBB_RxDoseUsers	tissue-genetic-baseline
A07.541.358.Heart.Atria	2.74728e-10	2.79156e-09	0.460802	Cardiovascular	ESTBB_RxDoseUsers	tissue-genetic-baseline
A07.541.510.110.Aortic.Valve	3.31839e-09	2.92106e-09	0.127974	Cardiovascular	ESTBB_RxDoseUsers	tissue-genetic-baseline
A07.541.560.Heart.Ventricles	-3.05944e-11	2.86613e-09	0.504258	Cardiovascular	ESTBB_RxDoseUsers	tissue-genetic-baseline
A07.541.Heart	2.31901e-10	2.83041e-09	0.46735	Cardiovascular	ESTBB_RxDoseUsers	tissue-genetic-baseline
Artery_Aorta	1.29397e-10	2.97364e-09	0.482646	Cardiovascular	ESTBB_RxDoseUsers	tissue-genetic-baseline
Artery_Coronary	8.47465e-11	3.00394e-09	0.488747	Cardiovascular	ESTBB_RxDoseUsers	tissue-genetic-baseline
Artery_Tibial	-3.27234e-09	2.6766e-09	0.889255	Cardiovascular	ESTBB_RxDoseUsers	tissue-genetic-baseline
Heart_Atrial_Appendage	9.62071e-10	2.81286e-09	0.366166	Cardiovascular	ESTBB_RxDoseUsers	tissue-genetic-baseline
Heart_Left_Ventricle	3.44798e-09	2.77243e-09	0.106811	Cardiovascular	ESTBB_RxDoseUsers	tissue-genetic-baseline
A03.556.124.369.Intestinal.Mucosa	5.15019e-10	3.67377e-09	0.444256	Digestive	ESTBB_RxDoseUsers	tissue-genetic-baseline
A03.556.124.526.767.Rectum	2.32652e-09	3.61742e-09	0.260065	Digestive	ESTBB_RxDoseUsers	tissue-genetic-baseline
A03.556.124.684.Intestine..Small	-2.88316e-09	3.84134e-09	0.773541	Digestive	ESTBB_RxDoseUsers	tissue-genetic-baseline
A03.556.124.Intestines	-1.40567e-09	3.62667e-09	0.650841	Digestive	ESTBB_RxDoseUsers	tissue-genetic-baseline
A03.556.249.124.Ileum	-1.15595e-09	3.72916e-09	0.62171	Digestive	ESTBB_RxDoseUsers	tissue-genetic-baseline
A03.556.249.249.209.Cecum	7.57327e-10	3.50482e-09	0.414462	Digestive	ESTBB_RxDoseUsers	tissue-genetic-baseline
A03.556.249.249.356.668.Colon..Sigmoid	-4.86323e-10	3.63885e-09	0.553159	Digestive	ESTBB_RxDoseUsers	tissue-genetic-baseline
A03.556.249.249.356.Colon	-2.86808e-09	3.67128e-09	0.782663	Digestive	ESTBB_RxDoseUsers	tissue-genetic-baseline
A03.556.500.760.464.Parotid.Gland	-1.26842e-10	3.63071e-09	0.513935	Digestive	ESTBB_RxDoseUsers	tissue-genetic-baseline
A03.556.500.760.Salivary.Glands	4.92008e-10	3.54735e-09	0.444845	Digestive	ESTBB_RxDoseUsers	tissue-genetic-baseline
A03.556.875.500.Esophagus	-2.60127e-09	3.35391e-09	0.781006	Digestive	ESTBB_RxDoseUsers	tissue-genetic-baseline
A03.556.875.875.Stomach	-1.33282e-10	3.64093e-09	0.514601	Digestive	ESTBB_RxDoseUsers	tissue-genetic-baseline
A03.556.875.Upper.Gastrointestinal.Tract	9.00398e-10	3.65084e-09	0.402598	Digestive	ESTBB_RxDoseUsers	tissue-genetic-baseline
A03.556.Gastrointestinal.Tract	-2.13796e-11	3.67948e-09	0.502318	Digestive	ESTBB_RxDoseUsers	tissue-genetic-baseline
Colon_Sigmoid	-4.16207e-09	2.90458e-09	0.924062	Digestive	ESTBB_RxDoseUsers	tissue-genetic-baseline
Colon_Transverse	1.18672e-09	3.26567e-09	0.358156	Digestive	ESTBB_RxDoseUsers	tissue-genetic-baseline
Esophagus_Gastroesophageal_Junction	-4.92177e-10	2.85748e-09	0.568376	Digestive	ESTBB_RxDoseUsers	tissue-genetic-baseline
Esophagus_Mucosa	-6.55238e-10	3.08855e-09	0.584005	Digestive	ESTBB_RxDoseUsers	tissue-genetic-baseline
Esophagus_Muscularis	1.45492e-09	2.94941e-09	0.310903	Digestive	ESTBB_RxDoseUsers	tissue-genetic-baseline
Minor_Salivary_Gland	1.34489e-10	3.19973e-09	0.483237	Digestive	ESTBB_RxDoseUsers	tissue-genetic-baseline
Small_Intestine_Terminal_Ileum	2.50778e-09	3.47559e-09	0.235289	Digestive	ESTBB_RxDoseUsers	tissue-genetic-baseline
Stomach	4.81698e-09	3.23754e-09	0.068395	Digestive	ESTBB_RxDoseUsers	tissue-genetic-baseline
A06.407.071.140.Adrenal.Cortex	-3.17052e-09	3.6582e-09	0.806943	Endocrine	ESTBB_RxDoseUsers	tissue-genetic-baseline
A06.407.071.Adrenal.Glands	-5.43634e-09	3.45502e-09	0.942194	Endocrine	ESTBB_RxDoseUsers	tissue-genetic-baseline
A06.407.312.782.Testis	4.95048e-09	3.05834e-09	0.0527577	Endocrine	ESTBB_RxDoseUsers	tissue-genetic-baseline
A06.407.312.Gonads	-1.21216e-10	3.2197e-09	0.515016	Endocrine	ESTBB_RxDoseUsers	tissue-genetic-baseline
A06.407.900.Thyroid.Gland	1.02143e-09	3.00364e-09	0.366905	Endocrine	ESTBB_RxDoseUsers	tissue-genetic-baseline
A06.407.Endocrine.Glands	1.19653e-10	3.32061e-09	0.485628	Endocrine	ESTBB_RxDoseUsers	tissue-genetic-baseline
A10.336.707.Prostate	5.31956e-09	3.14233e-09	0.04524	Endocrine	ESTBB_RxDoseUsers	tissue-genetic-baseline
A11.382.Endocrine.Cells	1.0229e-09	3.11803e-09	0.371434	Endocrine	ESTBB_RxDoseUsers	tissue-genetic-baseline
A11.436.329.Granulosa.Cells	7.57687e-10	3.16429e-09	0.405379	Endocrine	ESTBB_RxDoseUsers	tissue-genetic-baseline
Adrenal_Gland	-1.83414e-09	3.25563e-09	0.71341	Endocrine	ESTBB_RxDoseUsers	tissue-genetic-baseline
Prostate	6.13332e-09	3.56658e-09	0.0427466	Endocrine	ESTBB_RxDoseUsers	tissue-genetic-baseline
Testis	2.5255e-10	3.10722e-09	0.46761	Endocrine	ESTBB_RxDoseUsers	tissue-genetic-baseline
Thyroid	1.83293e-09	3.09951e-09	0.277139	Endocrine	ESTBB_RxDoseUsers	tissue-genetic-baseline
A03.620.Liver	-3.13465e-09	3.28733e-09	0.829845	Liver	ESTBB_RxDoseUsers	tissue-genetic-baseline
A11.436.348.Hepatocytes	2.50328e-09	3.6329e-09	0.245393	Liver	ESTBB_RxDoseUsers	tissue-genetic-baseline
Liver	-1.69061e-09	3.23558e-09	0.699341	Liver	ESTBB_RxDoseUsers	tissue-genetic-baseline
A02.165.Cartilage	1.69277e-09	3.27135e-09	0.30242	Musculoskeletal/Connective	ESTBB_RxDoseUsers	tissue-genetic-baseline
A02.633.567.850.Quadriceps.Muscle	-2.75492e-09	3.29228e-09	0.798643	Musculoskeletal/Connective	ESTBB_RxDoseUsers	tissue-genetic-baseline
A02.835.232.834.151.Cervical.Vertebrae	3.97404e-09	3.28476e-09	0.11317	Musculoskeletal/Connective	ESTBB_RxDoseUsers	tissue-genetic-baseline
A02.835.583.443.800.Synovial.Membrane	6.71618e-10	3.06158e-09	0.413181	Musculoskeletal/Connective	ESTBB_RxDoseUsers	tissue-genetic-baseline
A05.360.319.679.690.Myometrium	-5.77078e-10	2.95813e-09	0.577336	Musculoskeletal/Connective	ESTBB_RxDoseUsers	tissue-genetic-baseline
A10.165.450.300.425.Keloid	-3.73981e-10	3.15908e-09	0.547118	Musculoskeletal/Connective	ESTBB_RxDoseUsers	tissue-genetic-baseline
A10.165.450.300.Cicatrix	-7.5898e-10	3.07746e-09	0.597401	Musculoskeletal/Connective	ESTBB_RxDoseUsers	tissue-genetic-baseline
A10.690.467.Muscle..Smooth	-9.07857e-10	3.29671e-09	0.608489	Musculoskeletal/Connective	ESTBB_RxDoseUsers	tissue-genetic-baseline
A10.690.Muscles	-2.01674e-09	3.31043e-09	0.728806	Musculoskeletal/Connective	ESTBB_RxDoseUsers	tissue-genetic-baseline
A11.329.171.Chondrocytes	6.29797e-09	3.42479e-09	0.0329624	Musculoskeletal/Connective	ESTBB_RxDoseUsers	tissue-genetic-baseline
A11.329.228.Fibroblasts	5.20903e-11	3.09952e-09	0.493296	Musculoskeletal/Connective	ESTBB_RxDoseUsers	tissue-genetic-baseline
A11.329.629.Osteoblasts	1.71368e-09	3.19397e-09	0.295794	Musculoskeletal/Connective	ESTBB_RxDoseUsers	tissue-genetic-baseline
A11.329.830.Stromal.Cells	2.20591e-09	3.09703e-09	0.23815	Musculoskeletal/Connective	ESTBB_RxDoseUsers	tissue-genetic-baseline
A11.329.Connective.Tissue.Cells	-3.79653e-09	3.19461e-09	0.882665	Musculoskeletal/Connective	ESTBB_RxDoseUsers	tissue-genetic-baseline
A11.620.520.Myocytes..Smooth.Muscle	-4.99863e-09	3.4055e-09	0.928922	Musculoskeletal/Connective	ESTBB_RxDoseUsers	tissue-genetic-baseline
Muscle_Skeletal	-4.87449e-09	3.00455e-09	0.947638	Musculoskeletal/Connective	ESTBB_RxDoseUsers	tissue-genetic-baseline
A03.734.414.Islets.of.Langerhans	-4.02745e-09	3.28702e-09	0.889761	Other	ESTBB_RxDoseUsers	tissue-genetic-baseline
A03.734.Pancreas	-8.8107e-10	3.30151e-09	0.605215	Other	ESTBB_RxDoseUsers	tissue-genetic-baseline
A04.411.Lung	-5.48385e-09	3.17636e-09	0.957868	Other	ESTBB_RxDoseUsers	tissue-genetic-baseline
A04.531.520.Nasal.Mucosa	-7.05052e-10	3.4132e-09	0.581826	Other	ESTBB_RxDoseUsers	tissue-genetic-baseline
A05.360.319.114.373.Fallopian.Tubes	-1.1032e-09	3.22008e-09	0.63405	Other	ESTBB_RxDoseUsers	tissue-genetic-baseline
A05.360.319.114.630.Ovary	4.17588e-10	3.23874e-09	0.448704	Other	ESTBB_RxDoseUsers	tissue-genetic-baseline
A05.360.319.679.256.Cervix.Uteri	-4.12379e-09	3.3971e-09	0.88761	Other	ESTBB_RxDoseUsers	tissue-genetic-baseline
A05.360.319.679.490.Endometrium	1.96855e-10	3.18469e-09	0.475356	Other	ESTBB_RxDoseUsers	tissue-genetic-baseline
A05.360.319.679.Uterus	7.27379e-10	3.07843e-09	0.406607	Other	ESTBB_RxDoseUsers	tissue-genetic-baseline
A05.360.319.887.Vulva	-8.18068e-10	3.29367e-09	0.598078	Other	ESTBB_RxDoseUsers	tissue-genetic-baseline
A05.360.319.Genitalia..Female	1.80535e-09	3.18338e-09	0.285318	Other	ESTBB_RxDoseUsers	tissue-genetic-baseline
A05.360.444.492.362.Foreskin	5.06341e-09	3.05321e-09	0.0486196	Other	ESTBB_RxDoseUsers	tissue-genetic-baseline
A05.360.444.Genitalia..Male	5.9935e-09	3.18883e-09	0.0300863	Other	ESTBB_RxDoseUsers	tissue-genetic-baseline
A05.360.490.Germ.Cells	2.06407e-09	3.18357e-09	0.258379	Other	ESTBB_RxDoseUsers	tissue-genetic-baseline
A05.360.Genitalia	-2.70609e-10	3.05593e-09	0.535281	Other	ESTBB_RxDoseUsers	tissue-genetic-baseline
A05.810.453.324.Kidney.Cortex	-6.69942e-09	3.01304e-09	0.986908	Other	ESTBB_RxDoseUsers	tissue-genetic-baseline
A05.810.453.Kidney	-6.21274e-10	3.0001e-09	0.582028	Other	ESTBB_RxDoseUsers	tissue-genetic-baseline
A05.810.890.Urinary.Bladder	-3.13196e-09	3.5393e-09	0.811897	Other	ESTBB_RxDoseUsers	tissue-genetic-baseline
A09.371.Eye	-2.12333e-09	3.20539e-09	0.746151	Other	ESTBB_RxDoseUsers	tissue-genetic-baseline
A10.272.497.Epidermis	-3.27231e-09	3.52703e-09	0.82324	Other	ESTBB_RxDoseUsers	tissue-genetic-baseline
A10.272.Epithelium	-4.59393e-10	3.31025e-09	0.555188	Other	ESTBB_RxDoseUsers	tissue-genetic-baseline
A10.615.284.473.Chorion	2.08785e-09	3.07956e-09	0.248895	Other	ESTBB_RxDoseUsers	tissue-genetic-baseline
A10.615.550.599.Mouth.Mucosa	3.57594e-10	3.50322e-09	0.459348	Other	ESTBB_RxDoseUsers	tissue-genetic-baseline
A10.615.550.Mucous.Membrane	-2.88206e-09	3.43025e-09	0.7996	Other	ESTBB_RxDoseUsers	tissue-genetic-baseline
A10.615.789.Serous.Membrane	-6.35259e-09	3.35256e-09	0.970944	Other	ESTBB_RxDoseUsers	tissue-genetic-baseline
A10.615.Membranes	-1.47022e-09	3.40674e-09	0.66697	Other	ESTBB_RxDoseUsers	tissue-genetic-baseline
A11.436.275.Endothelial.Cells	8.58807e-10	3.43328e-09	0.401239	Other	ESTBB_RxDoseUsers	tissue-genetic-baseline
A11.436.294.064.Glucagon.Secreting.Cells	-1.90006e-09	3.50366e-09	0.706197	Other	ESTBB_RxDoseUsers	tissue-genetic-baseline
A11.436.397.Keratinocytes	-1.36108e-09	3.44993e-09	0.653402	Other	ESTBB_RxDoseUsers	tissue-genetic-baseline
A11.436.Epithelial.Cells	-3.40445e-09	3.31658e-09	0.847671	Other	ESTBB_RxDoseUsers	tissue-genetic-baseline
A11.497.497.600.Oocytes	2.21678e-09	3.10508e-09	0.237638	Other	ESTBB_RxDoseUsers	tissue-genetic-baseline
A11.872.040.Adult.Stem.Cells	-2.644e-09	3.24289e-09	0.792557	Other	ESTBB_RxDoseUsers	tissue-genetic-baseline
A11.872.190.260.Embryoid.Bodies	1.05105e-09	3.47273e-09	0.381075	Other	ESTBB_RxDoseUsers	tissue-genetic-baseline
A11.872.190.Embryonic.Stem.Cells	-1.13683e-09	3.04016e-09	0.645775	Other	ESTBB_RxDoseUsers	tissue-genetic-baseline
A11.872.580.Mesenchymal.Stem.Cells	3.53215e-09	3.2115e-09	0.1357	Other	ESTBB_RxDoseUsers	tissue-genetic-baseline
A11.872.700.500.Induced.Pluripotent.Stem.Cells	-3.24098e-09	3.20179e-09	0.844288	Other	ESTBB_RxDoseUsers	tissue-genetic-baseline
A11.872.Stem.Cells	5.07985e-09	3.64891e-09	0.0819375	Other	ESTBB_RxDoseUsers	tissue-genetic-baseline
A14.549.167.646.Periodontium	2.02394e-09	3.6014e-09	0.287063	Other	ESTBB_RxDoseUsers	tissue-genetic-baseline
A14.549.167.Dentition	2.24742e-09	3.62974e-09	0.267903	Other	ESTBB_RxDoseUsers	tissue-genetic-baseline
A14.549.885.Tongue	-3.24369e-09	3.22188e-09	0.842977	Other	ESTBB_RxDoseUsers	tissue-genetic-baseline
A14.549.Mouth	-1.86288e-09	3.38506e-09	0.708951	Other	ESTBB_RxDoseUsers	tissue-genetic-baseline
A14.724.557.Nasopharynx	-7.56867e-10	3.36337e-09	0.589023	Other	ESTBB_RxDoseUsers	tissue-genetic-baseline
A14.724.Pharynx	-2.73515e-09	3.19568e-09	0.80397	Other	ESTBB_RxDoseUsers	tissue-genetic-baseline
A17.815.Skin	-2.53874e-09	2.9848e-09	0.802492	Other	ESTBB_RxDoseUsers	tissue-genetic-baseline
Bladder	-4.02496e-09	2.68808e-09	0.932847	Other	ESTBB_RxDoseUsers	tissue-genetic-baseline
Breast_Mammary_Tissue	-2.37695e-09	2.95913e-09	0.789088	Other	ESTBB_RxDoseUsers	tissue-genetic-baseline
Cells_Transformed_fibroblasts	4.22931e-09	3.04264e-09	0.0822623	Other	ESTBB_RxDoseUsers	tissue-genetic-baseline
Cervix_Ectocervix	1.12978e-09	2.83288e-09	0.345017	Other	ESTBB_RxDoseUsers	tissue-genetic-baseline
Cervix_Endocervix	2.3728e-09	2.81055e-09	0.199266	Other	ESTBB_RxDoseUsers	tissue-genetic-baseline
Fallopian_Tube	3.23702e-09	2.92975e-09	0.134606	Other	ESTBB_RxDoseUsers	tissue-genetic-baseline
Kidney_Cortex	-2.734e-09	3.08553e-09	0.812211	Other	ESTBB_RxDoseUsers	tissue-genetic-baseline
Lung	-8.86041e-10	3.13518e-09	0.611263	Other	ESTBB_RxDoseUsers	tissue-genetic-baseline
Ovary	1.81226e-10	2.75885e-09	0.473813	Other	ESTBB_RxDoseUsers	tissue-genetic-baseline
Pancreas	-3.9801e-09	2.87991e-09	0.916518	Other	ESTBB_RxDoseUsers	tissue-genetic-baseline
Skin_Not_Sun_Exposed_(Suprapubic)	5.32915e-10	3.1026e-09	0.431812	Other	ESTBB_RxDoseUsers	tissue-genetic-baseline
Skin_Sun_Exposed_(Lower_leg)	-1.59211e-09	3.05233e-09	0.699028	Other	ESTBB_RxDoseUsers	tissue-genetic-baseline
Uterus	-2.41489e-09	2.85551e-09	0.801139	Other	ESTBB_RxDoseUsers	tissue-genetic-baseline
Vagina	6.59266e-10	2.91806e-09	0.41063	Other	ESTBB_RxDoseUsers	tissue-genetic-baseline
Adipose_Nuclei__H3K27ac	-3.71011e-10	4.07258e-09	0.536293	Adipose	FinnGen_RxExpPop	tissue-chrom-baseline
Adipose_Nuclei__H3K36me3	-5.41062e-09	6.73268e-09	0.789196	Adipose	FinnGen_RxExpPop	tissue-chrom-baseline
Adipose_Nuclei__H3K4me1	-6.49947e-09	5.30083e-09	0.889924	Adipose	FinnGen_RxExpPop	tissue-chrom-baseline
Adipose_Nuclei__H3K4me3	-2.79221e-08	1.05041e-08	0.996072	Adipose	FinnGen_RxExpPop	tissue-chrom-baseline
Adipose_Nuclei__H3K9ac	-2.37479e-08	1.25711e-08	0.97056	Adipose	FinnGen_RxExpPop	tissue-chrom-baseline
Spleen_ENTEX__H3K27ac	1.91942e-09	3.85617e-09	0.309329	Blood/Immune	FinnGen_RxExpPop	tissue-chrom-baseline
Spleen_ENTEX__H3K36me3	4.29785e-09	4.03046e-09	0.143134	Blood/Immune	FinnGen_RxExpPop	tissue-chrom-baseline
Spleen_ENTEX__H3K4me1	-6.45793e-09	1.41965e-08	0.675407	Blood/Immune	FinnGen_RxExpPop	tissue-chrom-baseline
Spleen_ENTEX__H3K4me3	-1.48682e-09	8.2242e-09	0.571732	Blood/Immune	FinnGen_RxExpPop	tissue-chrom-baseline
Spleen__H3K27ac	7.88613e-09	7.97053e-09	0.161231	Blood/Immune	FinnGen_RxExpPop	tissue-chrom-baseline
Spleen__H3K36me3	2.77662e-08	8.00202e-09	0.000260328	Blood/Immune	FinnGen_RxExpPop	tissue-chrom-baseline
Spleen__H3K4me1	1.27384e-08	7.80884e-09	0.0514162	Blood/Immune	FinnGen_RxExpPop	tissue-chrom-baseline
Spleen__H3K4me3	2.71586e-09	1.43178e-08	0.424778	Blood/Immune	FinnGen_RxExpPop	tissue-chrom-baseline
Brain_Angular_Gyrus__H3K27ac	1.5207e-08	6.29023e-09	0.00781256	CNS	FinnGen_RxExpPop	tissue-chrom-baseline
Brain_Angular_Gyrus__H3K36me3	-1.95994e-08	9.15387e-09	0.983867	CNS	FinnGen_RxExpPop	tissue-chrom-baseline
Brain_Angular_Gyrus__H3K4me1	7.3235e-09	8.20934e-09	0.186171	CNS	FinnGen_RxExpPop	tissue-chrom-baseline
Brain_Angular_Gyrus__H3K4me3	4.42178e-08	2.00964e-08	0.0138932	CNS	FinnGen_RxExpPop	tissue-chrom-baseline
Brain_Angular_Gyrus__H3K9ac	3.09243e-08	1.36115e-08	0.0115458	CNS	FinnGen_RxExpPop	tissue-chrom-baseline
Brain_Anterior_Caudate__H3K27ac	1.19336e-08	5.52333e-09	0.0153636	CNS	FinnGen_RxExpPop	tissue-chrom-baseline
Brain_Anterior_Caudate__H3K36me3	-1.29672e-08	7.87887e-09	0.9501	CNS	FinnGen_RxExpPop	tissue-chrom-baseline
Brain_Anterior_Caudate__H3K4me1	9.41497e-09	7.28275e-09	0.0980442	CNS	FinnGen_RxExpPop	tissue-chrom-baseline
Brain_Anterior_Caudate__H3K4me3	4.59193e-08	1.78365e-08	0.00501992	CNS	FinnGen_RxExpPop	tissue-chrom-baseline
Brain_Anterior_Caudate__H3K9ac	3.19579e-08	1.19301e-08	0.00369483	CNS	FinnGen_RxExpPop	tissue-chrom-baseline
Brain_Cingulate_Gyrus__H3K27ac	1.41877e-08	5.79642e-09	0.00718911	CNS	FinnGen_RxExpPop	tissue-chrom-baseline
Brain_Cingulate_Gyrus__H3K36me3	-1.2874e-08	7.89606e-09	0.948495	CNS	FinnGen_RxExpPop	tissue-chrom-baseline
Brain_Cingulate_Gyrus__H3K4me1	7.58809e-09	7.00656e-09	0.139405	CNS	FinnGen_RxExpPop	tissue-chrom-baseline
Brain_Cingulate_Gyrus__H3K4me3	3.61653e-08	1.76681e-08	0.020333	CNS	FinnGen_RxExpPop	tissue-chrom-baseline
Brain_Cingulate_Gyrus__H3K9ac	4.49992e-08	1.44552e-08	0.000925943	CNS	FinnGen_RxExpPop	tissue-chrom-baseline
Brain_Dorsolateral_Prefrontal_Cortex__H3K27ac	1.44882e-08	6.94463e-09	0.0184782	CNS	FinnGen_RxExpPop	tissue-chrom-baseline
Brain_Dorsolateral_Prefrontal_Cortex__H3K36me3	-3.19443e-09	8.36932e-09	0.648652	CNS	FinnGen_RxExpPop	tissue-chrom-baseline
Brain_Dorsolateral_Prefrontal_Cortex__H3K4me1	5.73614e-09	8.96588e-09	0.26116	CNS	FinnGen_RxExpPop	tissue-chrom-baseline
Brain_Dorsolateral_Prefrontal_Cortex__H3K4me3	5.53672e-08	1.98865e-08	0.00268335	CNS	FinnGen_RxExpPop	tissue-chrom-baseline
Brain_Dorsolateral_Prefrontal_Cortex__H3K9ac	2.06916e-08	1.72551e-08	0.115234	CNS	FinnGen_RxExpPop	tissue-chrom-baseline
Brain_Germinal_Matrix__H3K36me3	1.73303e-08	1.00064e-08	0.0416443	CNS	FinnGen_RxExpPop	tissue-chrom-baseline
Brain_Germinal_Matrix__H3K4me1	2.9192e-08	1.38293e-08	0.0173915	CNS	FinnGen_RxExpPop	tissue-chrom-baseline
Brain_Germinal_Matrix__H3K4me3	8.16949e-08	2.46792e-08	0.000466035	CNS	FinnGen_RxExpPop	tissue-chrom-baseline
Brain_Hippocampus_Middle__H3K27ac	1.25249e-08	5.51371e-09	0.0115554	CNS	FinnGen_RxExpPop	tissue-chrom-baseline
Brain_Hippocampus_Middle__H3K36me3	-8.32402e-09	7.07533e-09	0.880299	CNS	FinnGen_RxExpPop	tissue-chrom-baseline
Brain_Hippocampus_Middle__H3K4me1	7.35836e-09	5.42102e-09	0.0873308	CNS	FinnGen_RxExpPop	tissue-chrom-baseline
Brain_Hippocampus_Middle__H3K4me3	3.10446e-08	1.4985e-08	0.0191462	CNS	FinnGen_RxExpPop	tissue-chrom-baseline
Brain_Inferior_Temporal_Lobe__H3K27ac	9.97933e-09	5.12363e-09	0.025725	CNS	FinnGen_RxExpPop	tissue-chrom-baseline
Brain_Inferior_Temporal_Lobe__H3K36me3	-1.04588e-08	7.29756e-09	0.924097	CNS	FinnGen_RxExpPop	tissue-chrom-baseline
Brain_Inferior_Temporal_Lobe__H3K4me1	1.05742e-08	8.95395e-09	0.11881	CNS	FinnGen_RxExpPop	tissue-chrom-baseline
Brain_Inferior_Temporal_Lobe__H3K4me3	4.05692e-08	1.68274e-08	0.00795644	CNS	FinnGen_RxExpPop	tissue-chrom-baseline
Brain_Inferior_Temporal_Lobe__H3K9ac	1.65282e-08	1.17156e-08	0.0791544	CNS	FinnGen_RxExpPop	tissue-chrom-baseline
Brain_Substantia_Nigra__H3K27ac	9.57104e-09	5.13506e-09	0.0311705	CNS	FinnGen_RxExpPop	tissue-chrom-baseline
Brain_Substantia_Nigra__H3K36me3	-1.03964e-08	1.16583e-08	0.81374	CNS	FinnGen_RxExpPop	tissue-chrom-baseline
Brain_Substantia_Nigra__H3K4me1	8.11032e-09	6.62998e-09	0.110612	CNS	FinnGen_RxExpPop	tissue-chrom-baseline
Brain_Substantia_Nigra__H3K4me3	3.80283e-08	1.87771e-08	0.021421	CNS	FinnGen_RxExpPop	tissue-chrom-baseline
Brain_Substantia_Nigra__H3K9ac	2.58631e-08	1.43505e-08	0.0357541	CNS	FinnGen_RxExpPop	tissue-chrom-baseline
Fetal_Brain_Female__DNase	3.61607e-08	1.29736e-08	0.00265777	CNS	FinnGen_RxExpPop	tissue-chrom-baseline
Fetal_Brain_Female__H3K36me3	9.31147e-09	7.22593e-09	0.0987652	CNS	FinnGen_RxExpPop	tissue-chrom-baseline
Fetal_Brain_Female__H3K4me1	2.82241e-08	8.96766e-09	0.000823877	CNS	FinnGen_RxExpPop	tissue-chrom-baseline
Fetal_Brain_Female__H3K4me3	6.8585e-08	2.1647e-08	0.000766576	CNS	FinnGen_RxExpPop	tissue-chrom-baseline
Fetal_Brain_Male__DNase	4.57493e-08	1.23603e-08	0.000107241	CNS	FinnGen_RxExpPop	tissue-chrom-baseline
Fetal_Brain_Male__H3K36me3	-3.47189e-08	2.30246e-08	0.93421	CNS	FinnGen_RxExpPop	tissue-chrom-baseline
Fetal_Brain_Male__H3K4me1	1.68713e-08	5.55671e-09	0.00119785	CNS	FinnGen_RxExpPop	tissue-chrom-baseline
Fetal_Brain_Male__H3K4me3	2.39532e-08	3.85123e-08	0.266983	CNS	FinnGen_RxExpPop	tissue-chrom-baseline
Nerve-Tibial_ENTEX__H3K27ac	4.94312e-09	5.29469e-09	0.175255	CNS	FinnGen_RxExpPop	tissue-chrom-baseline
Nerve-Tibial_ENTEX__H3K36me3	-2.33841e-08	7.24264e-09	0.999378	CNS	FinnGen_RxExpPop	tissue-chrom-baseline
Nerve-Tibial_ENTEX__H3K4me1	4.27545e-09	6.16546e-09	0.244013	CNS	FinnGen_RxExpPop	tissue-chrom-baseline
Nerve-Tibial_ENTEX__H3K4me3	1.48864e-08	2.62472e-08	0.285302	CNS	FinnGen_RxExpPop	tissue-chrom-baseline
Artery-Coronary_ENTEX__H3K27ac	4.19654e-09	5.05154e-09	0.203059	Cardiovascular	FinnGen_RxExpPop	tissue-chrom-baseline
Artery-Coronary_ENTEX__H3K4me3	7.97202e-09	1.16693e-08	0.247253	Cardiovascular	FinnGen_RxExpPop	tissue-chrom-baseline
Artery-Tibial_ENTEX__H3K36me3	-6.71883e-09	6.22338e-09	0.859842	Cardiovascular	FinnGen_RxExpPop	tissue-chrom-baseline
Artery-Tibial_ENTEX__H3K4me1	2.36139e-08	1.55825e-08	0.0648341	Cardiovascular	FinnGen_RxExpPop	tissue-chrom-baseline
Fetal_Heart__DNase	7.7867e-09	8.4425e-09	0.17818	Cardiovascular	FinnGen_RxExpPop	tissue-chrom-baseline
Fetal_Heart__H3K36me3	-3.89381e-08	1.72077e-08	0.988177	Cardiovascular	FinnGen_RxExpPop	tissue-chrom-baseline
Fetal_Heart__H3K4me1	-7.24448e-10	3.94851e-09	0.572787	Cardiovascular	FinnGen_RxExpPop	tissue-chrom-baseline
Fetal_Heart__H3K4me3	-2.16959e-08	1.11534e-08	0.974126	Cardiovascular	FinnGen_RxExpPop	tissue-chrom-baseline
Fetal_Heart__H3K9ac	-1.98635e-09	7.2589e-09	0.607821	Cardiovascular	FinnGen_RxExpPop	tissue-chrom-baseline
Heart-Atrial_ENTEX__H3K27ac	1.85033e-09	4.46861e-09	0.339411	Cardiovascular	FinnGen_RxExpPop	tissue-chrom-baseline
Heart-Atrial_ENTEX__H3K36me3	2.85066e-09	7.08041e-09	0.343617	Cardiovascular	FinnGen_RxExpPop	tissue-chrom-baseline
Heart-Atrial_ENTEX__H3K4me1	6.61192e-09	2.44247e-08	0.393309	Cardiovascular	FinnGen_RxExpPop	tissue-chrom-baseline
Heart-Atrial_ENTEX__H3K4me3	9.52048e-09	2.20086e-08	0.33266	Cardiovascular	FinnGen_RxExpPop	tissue-chrom-baseline
Heart-LV_ENTEX__H3K27ac	5.88346e-10	5.33679e-09	0.456108	Cardiovascular	FinnGen_RxExpPop	tissue-chrom-baseline
Heart-LV_ENTEX__H3K36me3	3.56973e-09	7.1486e-09	0.308762	Cardiovascular	FinnGen_RxExpPop	tissue-chrom-baseline
Heart-LV_ENTEX__H3K4me1	1.32262e-08	8.80096e-09	0.0664429	Cardiovascular	FinnGen_RxExpPop	tissue-chrom-baseline
Heart-LV_ENTEX__H3K4me3	9.89805e-09	1.99571e-08	0.309959	Cardiovascular	FinnGen_RxExpPop	tissue-chrom-baseline
Colon-Sigm_ENTEX__H3K27ac	2.83065e-09	7.25091e-09	0.348126	Digestive	FinnGen_RxExpPop	tissue-chrom-baseline
Colon-Sigm_ENTEX__H3K36me3	5.91172e-09	8.44395e-09	0.241928	Digestive	FinnGen_RxExpPop	tissue-chrom-baseline
Colon-Sigm_ENTEX__H3K4me1	-2.6694e-11	3.45222e-08	0.500308	Digestive	FinnGen_RxExpPop	tissue-chrom-baseline
Colon-Sigm_ENTEX__H3K4me3	-3.60497e-08	2.70443e-08	0.908732	Digestive	FinnGen_RxExpPop	tissue-chrom-baseline
Colon-TV_ENTEX__H3K27ac	-5.74331e-09	5.0475e-09	0.872409	Digestive	FinnGen_RxExpPop	tissue-chrom-baseline
Colon-TV_ENTEX__H3K36me3	-5.80436e-09	8.38025e-09	0.755727	Digestive	FinnGen_RxExpPop	tissue-chrom-baseline
Colon-TV_ENTEX__H3K4me1	9.86725e-09	1.53129e-08	0.259667	Digestive	FinnGen_RxExpPop	tissue-chrom-baseline
Colon-TV_ENTEX__H3K4me3	7.03897e-09	2.09297e-08	0.368316	Digestive	FinnGen_RxExpPop	tissue-chrom-baseline
Colonic_Mucosa__H3K27ac	-7.1741e-09	1.00984e-08	0.761279	Digestive	FinnGen_RxExpPop	tissue-chrom-baseline
Colonic_Mucosa__H3K36me3	-1.63435e-09	1.07617e-08	0.560354	Digestive	FinnGen_RxExpPop	tissue-chrom-baseline
Colonic_Mucosa__H3K4me1	5.19446e-11	1.10643e-08	0.498127	Digestive	FinnGen_RxExpPop	tissue-chrom-baseline
Colonic_Mucosa__H3K4me3	4.04742e-10	2.22608e-08	0.492747	Digestive	FinnGen_RxExpPop	tissue-chrom-baseline
Colonic_Mucosa__H3K9ac	8.29143e-09	1.82879e-08	0.325136	Digestive	FinnGen_RxExpPop	tissue-chrom-baseline
Esophagus__H3K27ac	1.45777e-09	8.57172e-09	0.432478	Digestive	FinnGen_RxExpPop	tissue-chrom-baseline
Esophagus__H3K36me3	1.21158e-08	9.44139e-09	0.0996999	Digestive	FinnGen_RxExpPop	tissue-chrom-baseline
Esophagus__H3K4me1	9.92386e-10	1.00978e-08	0.460856	Digestive	FinnGen_RxExpPop	tissue-chrom-baseline
Esophagus__H3K4me3	-3.34089e-08	2.28289e-08	0.928328	Digestive	FinnGen_RxExpPop	tissue-chrom-baseline
Fetal_Stomach__DNase	-1.56287e-10	1.65306e-08	0.503772	Digestive	FinnGen_RxExpPop	tissue-chrom-baseline
Fetal_Stomach__H3K27ac	7.20339e-09	7.72858e-09	0.175656	Digestive	FinnGen_RxExpPop	tissue-chrom-baseline
Fetal_Stomach__H3K36me3	3.48585e-09	4.98118e-09	0.242025	Digestive	FinnGen_RxExpPop	tissue-chrom-baseline
Fetal_Stomach__H3K4me1	-4.97869e-09	5.59042e-09	0.813422	Digestive	FinnGen_RxExpPop	tissue-chrom-baseline
Fetal_Stomach__H3K4me3	2.27526e-08	2.78119e-08	0.206653	Digestive	FinnGen_RxExpPop	tissue-chrom-baseline
SI-Term-Ileum_ENTEX__H3K27ac	-7.45167e-09	5.3371e-09	0.918673	Digestive	FinnGen_RxExpPop	tissue-chrom-baseline
SI-Term-Ileum_ENTEX__H3K36me3	-2.90748e-08	1.4851e-08	0.974871	Digestive	FinnGen_RxExpPop	tissue-chrom-baseline
SI-Term-Ileum_ENTEX__H3K4me1	-5.44008e-09	8.00254e-09	0.751683	Digestive	FinnGen_RxExpPop	tissue-chrom-baseline
SI-Term-Ileum_ENTEX__H3K4me3	-1.07334e-08	1.39739e-08	0.778788	Digestive	FinnGen_RxExpPop	tissue-chrom-baseline
Sigmoid_Colon__H3K27ac	-1.71447e-08	9.6451e-09	0.962261	Digestive	FinnGen_RxExpPop	tissue-chrom-baseline
Sigmoid_Colon__H3K36me3	-3.62698e-09	1.09447e-08	0.629826	Digestive	FinnGen_RxExpPop	tissue-chrom-baseline
Sigmoid_Colon__H3K4me1	-4.97631e-09	1.58258e-08	0.623407	Digestive	FinnGen_RxExpPop	tissue-chrom-baseline
Sigmoid_Colon__H3K4me3	-2.15993e-08	2.77202e-08	0.782066	Digestive	FinnGen_RxExpPop	tissue-chrom-baseline
Stomach_ENTEX__H3K27ac	-1.36901e-09	5.0889e-09	0.606042	Digestive	FinnGen_RxExpPop	tissue-chrom-baseline
Stomach_ENTEX__H3K36me3	6.87042e-09	5.467e-09	0.10443	Digestive	FinnGen_RxExpPop	tissue-chrom-baseline
Stomach_ENTEX__H3K4me1	3.31218e-09	6.28266e-09	0.299029	Digestive	FinnGen_RxExpPop	tissue-chrom-baseline
Stomach_ENTEX__H3K4me3	2.96371e-08	1.58783e-08	0.0309844	Digestive	FinnGen_RxExpPop	tissue-chrom-baseline
Stomach_Mucosa__H3K36me3	-9.83327e-09	1.47473e-08	0.747545	Digestive	FinnGen_RxExpPop	tissue-chrom-baseline
Stomach_Mucosa__H3K4me1	-4.99589e-09	5.39186e-09	0.822923	Digestive	FinnGen_RxExpPop	tissue-chrom-baseline
Stomach_Mucosa__H3K4me3	-1.40256e-08	2.2239e-08	0.735874	Digestive	FinnGen_RxExpPop	tissue-chrom-baseline
Stomach_Mucosa__H3K9ac	-1.33632e-08	1.2583e-08	0.855883	Digestive	FinnGen_RxExpPop	tissue-chrom-baseline
Adrenal_gland_ENTEX__H3K27ac	3.95418e-09	4.6212e-09	0.196093	Endocrine	FinnGen_RxExpPop	tissue-chrom-baseline
Adrenal_gland_ENTEX__H3K36me3	-1.32412e-08	6.82682e-09	0.973785	Endocrine	FinnGen_RxExpPop	tissue-chrom-baseline
Adrenal_gland_ENTEX__H3K4me1	-4.86415e-09	6.12452e-09	0.786463	Endocrine	FinnGen_RxExpPop	tissue-chrom-baseline
Adrenal_gland_ENTEX__H3K4me3	7.65814e-09	1.65752e-08	0.322032	Endocrine	FinnGen_RxExpPop	tissue-chrom-baseline
Fetal_Adrenal_Gland__DNase	1.30723e-08	1.40916e-08	0.176789	Endocrine	FinnGen_RxExpPop	tissue-chrom-baseline
Fetal_Adrenal_Gland__H3K27ac	7.66295e-10	5.97573e-09	0.448982	Endocrine	FinnGen_RxExpPop	tissue-chrom-baseline
Fetal_Adrenal_Gland__H3K36me3	4.95201e-09	5.73128e-09	0.193785	Endocrine	FinnGen_RxExpPop	tissue-chrom-baseline
Fetal_Adrenal_Gland__H3K4me1	-1.24442e-09	5.9622e-09	0.582666	Endocrine	FinnGen_RxExpPop	tissue-chrom-baseline
Fetal_Adrenal_Gland__H3K4me3	1.78041e-08	3.18506e-08	0.288085	Endocrine	FinnGen_RxExpPop	tissue-chrom-baseline
Prostate_ENTEX__H3K27ac	-3.83648e-10	6.89004e-09	0.522202	Endocrine	FinnGen_RxExpPop	tissue-chrom-baseline
Prostate_ENTEX__H3K36me3	4.41217e-09	3.97199e-08	0.455776	Endocrine	FinnGen_RxExpPop	tissue-chrom-baseline
Prostate_ENTEX__H3K4me3	-1.25487e-08	2.86579e-08	0.669263	Endocrine	FinnGen_RxExpPop	tissue-chrom-baseline
Testis_ENTEX__H3K27ac	7.66267e-10	4.50797e-09	0.432513	Endocrine	FinnGen_RxExpPop	tissue-chrom-baseline
Testis_ENTEX__H3K36me3	-2.76186e-08	2.91764e-08	0.828081	Endocrine	FinnGen_RxExpPop	tissue-chrom-baseline
Testis_ENTEX__H3K4me3	-2.56157e-08	1.20642e-08	0.983135	Endocrine	FinnGen_RxExpPop	tissue-chrom-baseline
Thyroid_gland_ENTEX__H3K27ac	6.36258e-09	3.48089e-09	0.0337851	Endocrine	FinnGen_RxExpPop	tissue-chrom-baseline
Thyroid_gland_ENTEX__H3K36me3	3.39702e-09	5.60148e-09	0.272108	Endocrine	FinnGen_RxExpPop	tissue-chrom-baseline
Thyroid_gland_ENTEX__H3K4me1	3.1232e-09	3.69559e-09	0.199023	Endocrine	FinnGen_RxExpPop	tissue-chrom-baseline
Thyroid_gland_ENTEX__H3K4me3	2.60443e-10	1.70629e-08	0.493911	Endocrine	FinnGen_RxExpPop	tissue-chrom-baseline
Liver__H3K27ac	-3.52988e-09	8.38627e-09	0.66309	Liver	FinnGen_RxExpPop	tissue-chrom-baseline
Liver__H3K36me3	7.40006e-09	5.19012e-09	0.0769632	Liver	FinnGen_RxExpPop	tissue-chrom-baseline
Liver__H3K4me1	5.21831e-09	5.72864e-09	0.18117	Liver	FinnGen_RxExpPop	tissue-chrom-baseline
Liver__H3K4me3	-1.57515e-09	1.02478e-08	0.561079	Liver	FinnGen_RxExpPop	tissue-chrom-baseline
Liver__H3K9ac	8.53533e-10	1.52212e-08	0.477641	Liver	FinnGen_RxExpPop	tissue-chrom-baseline
Colon_Smooth_Muscle__H3K27ac	-8.74583e-09	6.73395e-09	0.902988	Musculoskeletal/Connective	FinnGen_RxExpPop	tissue-chrom-baseline
Colon_Smooth_Muscle__H3K36me3	-9.08392e-09	7.60937e-09	0.883718	Musculoskeletal/Connective	FinnGen_RxExpPop	tissue-chrom-baseline
Colon_Smooth_Muscle__H3K4me1	-7.40014e-09	5.93534e-09	0.893764	Musculoskeletal/Connective	FinnGen_RxExpPop	tissue-chrom-baseline
Colon_Smooth_Muscle__H3K4me3	-2.56989e-08	1.75267e-08	0.928713	Musculoskeletal/Connective	FinnGen_RxExpPop	tissue-chrom-baseline
Colon_Smooth_Muscle__H3K9ac	-7.23973e-09	2.26762e-08	0.625238	Musculoskeletal/Connective	FinnGen_RxExpPop	tissue-chrom-baseline
Duodenum_Smooth_Muscle__H3K27ac	-1.78384e-10	1.14392e-08	0.506221	Musculoskeletal/Connective	FinnGen_RxExpPop	tissue-chrom-baseline
Duodenum_Smooth_Muscle__H3K36me3	-2.3429e-08	7.8739e-09	0.998538	Musculoskeletal/Connective	FinnGen_RxExpPop	tissue-chrom-baseline
Duodenum_Smooth_Muscle__H3K4me1	-7.28276e-09	9.23349e-09	0.784866	Musculoskeletal/Connective	FinnGen_RxExpPop	tissue-chrom-baseline
Duodenum_Smooth_Muscle__H3K4me3	-1.61786e-08	1.08399e-08	0.932216	Musculoskeletal/Connective	FinnGen_RxExpPop	tissue-chrom-baseline
Fetal_Muscle_Leg__DNase	-2.2116e-09	9.9792e-09	0.587695	Musculoskeletal/Connective	FinnGen_RxExpPop	tissue-chrom-baseline
Fetal_Muscle_Leg__H3K27ac	-1.3819e-09	6.71388e-09	0.581537	Musculoskeletal/Connective	FinnGen_RxExpPop	tissue-chrom-baseline
Fetal_Muscle_Leg__H3K36me3	-1.0602e-08	6.6333e-09	0.945011	Musculoskeletal/Connective	FinnGen_RxExpPop	tissue-chrom-baseline
Fetal_Muscle_Leg__H3K4me1	-5.33158e-09	5.55377e-09	0.831471	Musculoskeletal/Connective	FinnGen_RxExpPop	tissue-chrom-baseline
Fetal_Muscle_Leg__H3K4me3	5.5229e-10	2.60746e-08	0.491551	Musculoskeletal/Connective	FinnGen_RxExpPop	tissue-chrom-baseline
Fetal_Muscle_Trunk__DNase	-4.67132e-09	1.11801e-08	0.661962	Musculoskeletal/Connective	FinnGen_RxExpPop	tissue-chrom-baseline
Fetal_Muscle_Trunk__H3K27ac	7.7342e-10	8.22554e-09	0.462544	Musculoskeletal/Connective	FinnGen_RxExpPop	tissue-chrom-baseline
Fetal_Muscle_Trunk__H3K36me3	-9.03839e-09	7.31781e-09	0.891608	Musculoskeletal/Connective	FinnGen_RxExpPop	tissue-chrom-baseline
Fetal_Muscle_Trunk__H3K4me1	-2.657e-09	5.17131e-09	0.696303	Musculoskeletal/Connective	FinnGen_RxExpPop	tissue-chrom-baseline
Fetal_Muscle_Trunk__H3K4me3	1.06892e-08	2.51231e-08	0.335246	Musculoskeletal/Connective	FinnGen_RxExpPop	tissue-chrom-baseline
Psoas_Muscle__DNase	-1.46948e-08	1.22398e-08	0.885042	Musculoskeletal/Connective	FinnGen_RxExpPop	tissue-chrom-baseline
Psoas_Muscle__H3K27ac	-4.22932e-09	9.53241e-09	0.671362	Musculoskeletal/Connective	FinnGen_RxExpPop	tissue-chrom-baseline
Psoas_Muscle__H3K36me3	-2.11944e-08	1.42045e-08	0.932162	Musculoskeletal/Connective	FinnGen_RxExpPop	tissue-chrom-baseline
Psoas_Muscle__H3K4me1	-1.49983e-08	1.06173e-08	0.921117	Musculoskeletal/Connective	FinnGen_RxExpPop	tissue-chrom-baseline
Psoas_Muscle__H3K4me3	1.64249e-08	2.74318e-08	0.274668	Musculoskeletal/Connective	FinnGen_RxExpPop	tissue-chrom-baseline
Rectal_Smooth_Muscle__H3K27ac	-3.21889e-09	7.2603e-09	0.671245	Musculoskeletal/Connective	FinnGen_RxExpPop	tissue-chrom-baseline
Rectal_Smooth_Muscle__H3K36me3	-1.73383e-08	1.22686e-08	0.921206	Musculoskeletal/Connective	FinnGen_RxExpPop	tissue-chrom-baseline
Rectal_Smooth_Muscle__H3K4me1	-8.54907e-09	8.80923e-09	0.834093	Musculoskeletal/Connective	FinnGen_RxExpPop	tissue-chrom-baseline
Rectal_Smooth_Muscle__H3K4me3	-2.19085e-08	2.04118e-08	0.858438	Musculoskeletal/Connective	FinnGen_RxExpPop	tissue-chrom-baseline
Rectal_Smooth_Muscle__H3K9ac	-1.12395e-08	2.5675e-08	0.66922	Musculoskeletal/Connective	FinnGen_RxExpPop	tissue-chrom-baseline
Skeletal_Muscle_Female__H3K27ac	-5.53116e-09	5.36625e-09	0.848667	Musculoskeletal/Connective	FinnGen_RxExpPop	tissue-chrom-baseline
Skeletal_Muscle_Female__H3K36me3	-1.54761e-08	6.0974e-09	0.994428	Musculoskeletal/Connective	FinnGen_RxExpPop	tissue-chrom-baseline
Skeletal_Muscle_Female__H3K4me1	-2.70963e-09	4.87459e-09	0.710849	Musculoskeletal/Connective	FinnGen_RxExpPop	tissue-chrom-baseline
Skeletal_Muscle_Female__H3K4me3	-1.42421e-08	1.35321e-08	0.853707	Musculoskeletal/Connective	FinnGen_RxExpPop	tissue-chrom-baseline
Skeletal_Muscle_Female__H3K9ac	-1.53809e-08	1.17628e-08	0.904494	Musculoskeletal/Connective	FinnGen_RxExpPop	tissue-chrom-baseline
Skeletal_Muscle_Male__H3K36me3	-8.95688e-09	8.05585e-09	0.866898	Musculoskeletal/Connective	FinnGen_RxExpPop	tissue-chrom-baseline
Skeletal_Muscle_Male__H3K4me1	-2.54733e-09	6.00148e-09	0.664381	Musculoskeletal/Connective	FinnGen_RxExpPop	tissue-chrom-baseline
Skeletal_Muscle_Male__H3K4me3	-2.33089e-08	1.47867e-08	0.942526	Musculoskeletal/Connective	FinnGen_RxExpPop	tissue-chrom-baseline
Skeletal_Muscle_Male__H3K9ac	-7.1191e-09	8.74573e-09	0.79218	Musculoskeletal/Connective	FinnGen_RxExpPop	tissue-chrom-baseline
Stomach_Smooth_Muscle__H3K27ac	2.99331e-09	6.36465e-09	0.31907	Musculoskeletal/Connective	FinnGen_RxExpPop	tissue-chrom-baseline
Stomach_Smooth_Muscle__H3K36me3	-6.61645e-09	7.10197e-09	0.824238	Musculoskeletal/Connective	FinnGen_RxExpPop	tissue-chrom-baseline
Stomach_Smooth_Muscle__H3K4me1	5.90511e-09	7.34567e-09	0.21073	Musculoskeletal/Connective	FinnGen_RxExpPop	tissue-chrom-baseline
Stomach_Smooth_Muscle__H3K4me3	6.20511e-09	1.42462e-08	0.331577	Musculoskeletal/Connective	FinnGen_RxExpPop	tissue-chrom-baseline
Stomach_Smooth_Muscle__H3K9ac	1.27158e-08	2.29669e-08	0.289907	Musculoskeletal/Connective	FinnGen_RxExpPop	tissue-chrom-baseline
Breast_Myoepithelial_Primary_Cells__H3K36me3	-2.80133e-09	5.37705e-09	0.698809	Other	FinnGen_RxExpPop	tissue-chrom-baseline
Breast_Myoepithelial_Primary_Cells__H3K4me1	3.53682e-09	4.80182e-09	0.230695	Other	FinnGen_RxExpPop	tissue-chrom-baseline
Breast_Myoepithelial_Primary_Cells__H3K4me3	1.47643e-08	2.07879e-08	0.238779	Other	FinnGen_RxExpPop	tissue-chrom-baseline
Breast_Myoepithelial_Primary_Cells__H3K9ac	-3.18742e-09	1.54447e-08	0.581752	Other	FinnGen_RxExpPop	tissue-chrom-baseline
Breast_variant_Human_Mammary_Epithelial_Cells_(vHMEC)__DNase	-9.93737e-10	1.3352e-08	0.529664	Other	FinnGen_RxExpPop	tissue-chrom-baseline
Breast_variant_Human_Mammary_Epithelial_Cells_(vHMEC)__H3K36me3	-1.22968e-08	4.90197e-09	0.993939	Other	FinnGen_RxExpPop	tissue-chrom-baseline
Breast_variant_Human_Mammary_Epithelial_Cells_(vHMEC)__H3K4me1	8.82206e-10	6.42078e-09	0.445358	Other	FinnGen_RxExpPop	tissue-chrom-baseline
Breast_variant_Human_Mammary_Epithelial_Cells_(vHMEC)__H3K4me3	3.81333e-09	2.31202e-08	0.434498	Other	FinnGen_RxExpPop	tissue-chrom-baseline
Fetal_Kidney__DNase	-1.53116e-08	1.43286e-08	0.857376	Other	FinnGen_RxExpPop	tissue-chrom-baseline
Fetal_Kidney__H3K36me3	-6.21425e-08	1.79402e-08	0.999734	Other	FinnGen_RxExpPop	tissue-chrom-baseline
Fetal_Kidney__H3K4me1	-4.34834e-08	1.53028e-08	0.997755	Other	FinnGen_RxExpPop	tissue-chrom-baseline
Fetal_Kidney__H3K4me3	-4.39028e-08	2.57873e-08	0.955669	Other	FinnGen_RxExpPop	tissue-chrom-baseline
Fetal_Kidney__H3K9ac	-5.25516e-08	2.55952e-08	0.979972	Other	FinnGen_RxExpPop	tissue-chrom-baseline
Fetal_Lung__DNase	-1.79664e-08	1.16821e-08	0.937969	Other	FinnGen_RxExpPop	tissue-chrom-baseline
Fetal_Lung__H3K36me3	-9.7784e-09	7.01368e-09	0.91837	Other	FinnGen_RxExpPop	tissue-chrom-baseline
Fetal_Lung__H3K4me1	-7.44958e-09	5.62711e-09	0.907227	Other	FinnGen_RxExpPop	tissue-chrom-baseline
Fetal_Lung__H3K4me3	-3.80459e-08	1.92721e-08	0.975817	Other	FinnGen_RxExpPop	tissue-chrom-baseline
Fetal_Lung__H3K9ac	-2.95333e-08	1.6292e-08	0.965065	Other	FinnGen_RxExpPop	tissue-chrom-baseline
Lung_ENTEX__H3K27ac	-5.46302e-10	4.91964e-09	0.54421	Other	FinnGen_RxExpPop	tissue-chrom-baseline
Lung_ENTEX__H3K36me3	1.09673e-08	6.02252e-09	0.0342999	Other	FinnGen_RxExpPop	tissue-chrom-baseline
Lung_ENTEX__H3K4me1	5.94717e-10	5.79016e-09	0.459096	Other	FinnGen_RxExpPop	tissue-chrom-baseline
Lung_ENTEX__H3K4me3	2.57385e-08	2.78996e-08	0.178124	Other	FinnGen_RxExpPop	tissue-chrom-baseline
Lung__H3K27ac	6.52637e-09	8.9192e-09	0.232169	Other	FinnGen_RxExpPop	tissue-chrom-baseline
Lung__H3K36me3	1.71229e-08	1.02398e-08	0.0472436	Other	FinnGen_RxExpPop	tissue-chrom-baseline
Lung__H3K4me1	9.51473e-09	9.06119e-09	0.146847	Other	FinnGen_RxExpPop	tissue-chrom-baseline
Lung__H3K4me3	-5.26435e-09	2.39673e-08	0.586927	Other	FinnGen_RxExpPop	tissue-chrom-baseline
NHLF_Lung_Fibroblast_Primary_Cells__DNase	-2.2765e-09	1.27442e-08	0.570886	Other	FinnGen_RxExpPop	tissue-chrom-baseline
NHLF_Lung_Fibroblast_Primary_Cells__H3K27ac	-1.23383e-08	9.00315e-09	0.914725	Other	FinnGen_RxExpPop	tissue-chrom-baseline
NHLF_Lung_Fibroblast_Primary_Cells__H3K36me3	1.10383e-08	1.19079e-08	0.17697	Other	FinnGen_RxExpPop	tissue-chrom-baseline
NHLF_Lung_Fibroblast_Primary_Cells__H3K4me1	-1.36184e-08	9.47286e-09	0.92473	Other	FinnGen_RxExpPop	tissue-chrom-baseline
NHLF_Lung_Fibroblast_Primary_Cells__H3K4me3	3.03601e-08	2.69277e-08	0.129772	Other	FinnGen_RxExpPop	tissue-chrom-baseline
NHLF_Lung_Fibroblast_Primary_Cells__H3K9ac	-3.23138e-08	2.19009e-08	0.929955	Other	FinnGen_RxExpPop	tissue-chrom-baseline
Ovary_ENTEX__H3K36me3	-1.45072e-08	2.7475e-08	0.701256	Other	FinnGen_RxExpPop	tissue-chrom-baseline
Ovary_ENTEX__H3K4me3	-1.18647e-08	2.8092e-08	0.663616	Other	FinnGen_RxExpPop	tissue-chrom-baseline
Ovary__DNase	6.89326e-09	1.13514e-08	0.271838	Other	FinnGen_RxExpPop	tissue-chrom-baseline
Ovary__H3K27ac	7.24028e-11	8.67457e-09	0.49667	Other	FinnGen_RxExpPop	tissue-chrom-baseline
Ovary__H3K36me3	-7.62235e-09	8.84958e-09	0.80547	Other	FinnGen_RxExpPop	tissue-chrom-baseline
Ovary__H3K4me1	-5.88289e-09	7.8446e-09	0.773351	Other	FinnGen_RxExpPop	tissue-chrom-baseline
Ovary__H3K4me3	-1.46874e-08	2.14087e-08	0.753659	Other	FinnGen_RxExpPop	tissue-chrom-baseline
Pancreas_ENTEX__H3K27ac	-4.67926e-09	3.83714e-09	0.888666	Other	FinnGen_RxExpPop	tissue-chrom-baseline
Pancreas_ENTEX__H3K36me3	1.04117e-09	5.91932e-09	0.430189	Other	FinnGen_RxExpPop	tissue-chrom-baseline
Pancreas_ENTEX__H3K4me1	-4.97716e-09	3.45822e-09	0.924957	Other	FinnGen_RxExpPop	tissue-chrom-baseline
Pancreas_ENTEX__H3K4me3	-1.01797e-08	1.76733e-08	0.71769	Other	FinnGen_RxExpPop	tissue-chrom-baseline
Pancreas__DNase	-1.85771e-08	1.47495e-08	0.896077	Other	FinnGen_RxExpPop	tissue-chrom-baseline
Pancreas__H3K27ac	-1.20435e-08	1.28123e-08	0.826391	Other	FinnGen_RxExpPop	tissue-chrom-baseline
Pancreas__H3K36me3	8.80148e-09	9.51748e-09	0.177543	Other	FinnGen_RxExpPop	tissue-chrom-baseline
Pancreas__H3K4me1	-1.63878e-09	7.1168e-09	0.591059	Other	FinnGen_RxExpPop	tissue-chrom-baseline
