## Supplement-Tables for "Machine learning augmented genome-wide meta-analysis of prescription opioid use in 860,000 individuals" (part 2 of 3)

### Sheet: SuppTab_13_PartiHer_ALL (continued)
Name	Coefficient	Coefficient_std_error	Coefficient_P_value	TissueCategory	pheno	baseline
Pancreas__H3K4me3	-3.94393e-09	2.18062e-08	0.571762	Other	FinnGen_RxExpPop	tissue-chrom-baseline
Skin_tissue_ENTEX__H3K4me3	1.72934e-08	2.02735e-08	0.196828	Other	FinnGen_RxExpPop	tissue-chrom-baseline
Uterus_ENTEX__H3K27ac	-8.16407e-09	5.23372e-09	0.940608	Other	FinnGen_RxExpPop	tissue-chrom-baseline
Uterus_ENTEX__H3K4me3	-2.55773e-08	2.76778e-08	0.822285	Other	FinnGen_RxExpPop	tissue-chrom-baseline
Vagina_ENTEX__H3K27ac	-6.75773e-09	5.43429e-09	0.893165	Other	FinnGen_RxExpPop	tissue-chrom-baseline
Vagina_ENTEX__H3K36me3	-2.19562e-08	1.91157e-08	0.874638	Other	FinnGen_RxExpPop	tissue-chrom-baseline
Vagina_ENTEX__H3K4me3	-3.59651e-08	2.24788e-08	0.945196	Other	FinnGen_RxExpPop	tissue-chrom-baseline
Aorta_ENTEX__H3K27ac	-1.58746e-09	3.14818e-09	0.692956		FinnGen_RxExpPop	tissue-chrom-baseline
Aorta_ENTEX__H3K36me3	-3.60601e-09	4.86714e-09	0.770619		FinnGen_RxExpPop	tissue-chrom-baseline
Aorta_ENTEX__H3K4me1	-2.2646e-09	3.18407e-09	0.761529		FinnGen_RxExpPop	tissue-chrom-baseline
Aorta_ENTEX__H3K4me3	-3.17465e-09	9.78599e-09	0.627185		FinnGen_RxExpPop	tissue-chrom-baseline
Aorta__H3K27ac	4.78514e-09	8.27965e-09	0.281652		FinnGen_RxExpPop	tissue-chrom-baseline
Aorta__H3K36me3	-1.48815e-08	1.88461e-08	0.785129		FinnGen_RxExpPop	tissue-chrom-baseline
Aorta__H3K4me1	-1.99741e-08	1.4036e-08	0.922641		FinnGen_RxExpPop	tissue-chrom-baseline
Aorta__H3K4me3	2.20105e-08	2.98471e-08	0.230427		FinnGen_RxExpPop	tissue-chrom-baseline
Cortex_derived_primary_cultured_neurospheres__H3K36me3	9.4154e-09	7.90848e-09	0.116916		FinnGen_RxExpPop	tissue-chrom-baseline
Cortex_derived_primary_cultured_neurospheres__H3K4me1	8.53155e-09	6.29264e-09	0.0875816		FinnGen_RxExpPop	tissue-chrom-baseline
Cortex_derived_primary_cultured_neurospheres__H3K4me3	4.13854e-08	3.42831e-08	0.113684		FinnGen_RxExpPop	tissue-chrom-baseline
Duodenum_Mucosa__H3K36me3	-7.77622e-09	7.71081e-09	0.843389		FinnGen_RxExpPop	tissue-chrom-baseline
Duodenum_Mucosa__H3K4me1	-4.49097e-09	7.42702e-09	0.727304		FinnGen_RxExpPop	tissue-chrom-baseline
Duodenum_Mucosa__H3K4me3	-1.97255e-08	1.363e-08	0.926081		FinnGen_RxExpPop	tissue-chrom-baseline
Duodenum_Mucosa__H3K9ac	-1.29522e-08	1.43865e-08	0.81602		FinnGen_RxExpPop	tissue-chrom-baseline
Esoph-GJ_ENTEX__H3K27ac	2.42298e-09	6.49431e-09	0.35454		FinnGen_RxExpPop	tissue-chrom-baseline
Esoph-GJ_ENTEX__H3K4me1	-6.60178e-09	5.83002e-09	0.871262		FinnGen_RxExpPop	tissue-chrom-baseline
Esoph-GJ_ENTEX__H3K4me3	-1.8819e-09	1.80108e-08	0.541609		FinnGen_RxExpPop	tissue-chrom-baseline
Esoph-Mucosa_ENTEX__H3K27ac	4.08422e-09	7.79768e-09	0.300218		FinnGen_RxExpPop	tissue-chrom-baseline
Esoph-Mucosa_ENTEX__H3K36me3	8.68262e-09	8.58839e-09	0.156015		FinnGen_RxExpPop	tissue-chrom-baseline
Esoph-Mucosa_ENTEX__H3K4me1	8.48323e-09	6.17715e-09	0.0848259		FinnGen_RxExpPop	tissue-chrom-baseline
Esoph-Mucosa_ENTEX__H3K4me3	-1.22842e-08	1.63278e-08	0.774078		FinnGen_RxExpPop	tissue-chrom-baseline
Esoph-Muscularis_ENTEX__H3K27ac	1.29028e-09	6.43057e-09	0.420487		FinnGen_RxExpPop	tissue-chrom-baseline
Esoph-Muscularis_ENTEX__H3K36me3	6.38005e-09	6.34116e-09	0.157176		FinnGen_RxExpPop	tissue-chrom-baseline
Esoph-Muscularis_ENTEX__H3K4me1	5.63994e-09	5.41252e-09	0.148702		FinnGen_RxExpPop	tissue-chrom-baseline
Esoph-Muscularis_ENTEX__H3K4me3	4.13532e-08	1.9908e-08	0.0188909		FinnGen_RxExpPop	tissue-chrom-baseline
Fetal_Intestine_Large__DNase	-2.20635e-09	1.28751e-08	0.568032		FinnGen_RxExpPop	tissue-chrom-baseline
Fetal_Intestine_Large__H3K27ac	-8.09705e-09	5.60378e-09	0.92576		FinnGen_RxExpPop	tissue-chrom-baseline
Fetal_Intestine_Large__H3K36me3	-5.72221e-09	6.24316e-09	0.820313		FinnGen_RxExpPop	tissue-chrom-baseline
Fetal_Intestine_Large__H3K4me1	-6.95821e-09	4.98792e-09	0.918494		FinnGen_RxExpPop	tissue-chrom-baseline
Fetal_Intestine_Large__H3K4me3	-1.36632e-08	1.9867e-08	0.754189		FinnGen_RxExpPop	tissue-chrom-baseline
Fetal_Intestine_Small__DNase	-1.97621e-08	1.64193e-08	0.885627		FinnGen_RxExpPop	tissue-chrom-baseline
Fetal_Intestine_Small__H3K27ac	-8.74076e-09	5.71401e-09	0.936955		FinnGen_RxExpPop	tissue-chrom-baseline
Fetal_Intestine_Small__H3K36me3	3.63043e-09	4.12827e-09	0.18959		FinnGen_RxExpPop	tissue-chrom-baseline
Fetal_Intestine_Small__H3K4me1	-4.10909e-09	5.03866e-09	0.79261		FinnGen_RxExpPop	tissue-chrom-baseline
Fetal_Intestine_Small__H3K4me3	-3.59666e-08	1.94648e-08	0.967683		FinnGen_RxExpPop	tissue-chrom-baseline
Fetal_Thymus__DNase	6.51021e-11	1.13134e-08	0.497704		FinnGen_RxExpPop	tissue-chrom-baseline
Fetal_Thymus__H3K27ac	-4.12545e-09	7.25252e-09	0.715264		FinnGen_RxExpPop	tissue-chrom-baseline
Fetal_Thymus__H3K36me3	3.95743e-09	4.88458e-09	0.208916		FinnGen_RxExpPop	tissue-chrom-baseline
Fetal_Thymus__H3K4me1	2.61256e-09	4.61855e-09	0.28581		FinnGen_RxExpPop	tissue-chrom-baseline
Fetal_Thymus__H3K4me3	9.45464e-09	2.15387e-08	0.330345		FinnGen_RxExpPop	tissue-chrom-baseline
Foreskin_Fibroblast_Primary_Cells_skin01__DNase	-6.45807e-09	1.27174e-08	0.694209		FinnGen_RxExpPop	tissue-chrom-baseline
Foreskin_Fibroblast_Primary_Cells_skin01__H3K27ac	-3.17362e-09	6.76077e-09	0.680614		FinnGen_RxExpPop	tissue-chrom-baseline
Foreskin_Fibroblast_Primary_Cells_skin01__H3K36me3	2.12352e-09	4.87167e-09	0.331457		FinnGen_RxExpPop	tissue-chrom-baseline
Foreskin_Fibroblast_Primary_Cells_skin01__H3K4me1	3.11802e-09	5.00026e-09	0.266454		FinnGen_RxExpPop	tissue-chrom-baseline
Foreskin_Fibroblast_Primary_Cells_skin01__H3K4me3	1.26969e-09	1.24919e-08	0.459521		FinnGen_RxExpPop	tissue-chrom-baseline
Foreskin_Fibroblast_Primary_Cells_skin02__DNase	-5.2639e-09	1.2397e-08	0.66444		FinnGen_RxExpPop	tissue-chrom-baseline
Foreskin_Fibroblast_Primary_Cells_skin02__H3K27ac	3.84784e-09	7.50939e-09	0.304184		FinnGen_RxExpPop	tissue-chrom-baseline
Foreskin_Fibroblast_Primary_Cells_skin02__H3K36me3	4.83559e-09	5.73913e-09	0.199736		FinnGen_RxExpPop	tissue-chrom-baseline
Foreskin_Fibroblast_Primary_Cells_skin02__H3K4me1	1.35397e-09	5.5399e-09	0.403459		FinnGen_RxExpPop	tissue-chrom-baseline
Foreskin_Fibroblast_Primary_Cells_skin02__H3K4me3	5.15935e-09	9.6749e-09	0.296923		FinnGen_RxExpPop	tissue-chrom-baseline
Foreskin_Keratinocyte_Primary_Cells_skin02__DNase	9.02618e-09	1.05029e-08	0.19506		FinnGen_RxExpPop	tissue-chrom-baseline
Foreskin_Keratinocyte_Primary_Cells_skin02__H3K36me3	1.72692e-08	7.25541e-09	0.00865207		FinnGen_RxExpPop	tissue-chrom-baseline
Foreskin_Keratinocyte_Primary_Cells_skin02__H3K4me1	7.17024e-09	8.49671e-09	0.199367		FinnGen_RxExpPop	tissue-chrom-baseline
Foreskin_Keratinocyte_Primary_Cells_skin02__H3K4me3	2.68181e-08	2.10059e-08	0.100855		FinnGen_RxExpPop	tissue-chrom-baseline
Foreskin_Keratinocyte_Primary_Cells_skin03__H3K27ac	8.012e-09	7.83559e-09	0.153269		FinnGen_RxExpPop	tissue-chrom-baseline
Foreskin_Keratinocyte_Primary_Cells_skin03__H3K36me3	2.80543e-09	3.92129e-09	0.23717		FinnGen_RxExpPop	tissue-chrom-baseline
Foreskin_Keratinocyte_Primary_Cells_skin03__H3K4me1	3.39932e-09	5.80633e-09	0.279122		FinnGen_RxExpPop	tissue-chrom-baseline
Foreskin_Keratinocyte_Primary_Cells_skin03__H3K4me3	1.44187e-08	1.66004e-08	0.19254		FinnGen_RxExpPop	tissue-chrom-baseline
Foreskin_Melanocyte_Primary_Cells_skin01__DNase	6.4377e-09	1.05167e-08	0.270223		FinnGen_RxExpPop	tissue-chrom-baseline
Foreskin_Melanocyte_Primary_Cells_skin01__H3K27ac	4.22187e-09	1.6022e-08	0.396081		FinnGen_RxExpPop	tissue-chrom-baseline
Foreskin_Melanocyte_Primary_Cells_skin01__H3K36me3	1.07742e-08	1.20149e-08	0.184928		FinnGen_RxExpPop	tissue-chrom-baseline
Foreskin_Melanocyte_Primary_Cells_skin01__H3K4me1	7.50981e-09	1.44233e-08	0.301298		FinnGen_RxExpPop	tissue-chrom-baseline
Foreskin_Melanocyte_Primary_Cells_skin01__H3K4me3	1.4455e-08	1.96987e-08	0.231534		FinnGen_RxExpPop	tissue-chrom-baseline
Foreskin_Melanocyte_Primary_Cells_skin03__H3K27ac	-1.48747e-10	7.9806e-09	0.507435		FinnGen_RxExpPop	tissue-chrom-baseline
Foreskin_Melanocyte_Primary_Cells_skin03__H3K36me3	-3.7918e-09	4.73555e-09	0.78835		FinnGen_RxExpPop	tissue-chrom-baseline
Foreskin_Melanocyte_Primary_Cells_skin03__H3K4me1	-2.25964e-09	5.0345e-09	0.673223		FinnGen_RxExpPop	tissue-chrom-baseline
Foreskin_Melanocyte_Primary_Cells_skin03__H3K4me3	-3.06006e-09	1.94839e-08	0.562399		FinnGen_RxExpPop	tissue-chrom-baseline
Ganglion_Eminence_derived_primary_cultured_neurospheres__H3K36me3	1.74009e-09	7.53397e-09	0.408671		FinnGen_RxExpPop	tissue-chrom-baseline
Ganglion_Eminence_derived_primary_cultured_neurospheres__H3K4me1	9.43182e-09	8.63895e-09	0.137465		FinnGen_RxExpPop	tissue-chrom-baseline
Ganglion_Eminence_derived_primary_cultured_neurospheres__H3K4me3	4.37357e-08	2.38057e-08	0.0330905		FinnGen_RxExpPop	tissue-chrom-baseline
Gastric__DNase	-1.00413e-08	1.88982e-08	0.702407		FinnGen_RxExpPop	tissue-chrom-baseline
Gastric__H3K27ac	-4.33014e-09	1.13939e-08	0.648042		FinnGen_RxExpPop	tissue-chrom-baseline
Gastric__H3K36me3	2.21957e-08	9.95475e-09	0.0128849		FinnGen_RxExpPop	tissue-chrom-baseline
Gastric__H3K4me1	2.30152e-10	1.12508e-08	0.49184		FinnGen_RxExpPop	tissue-chrom-baseline
Gastric__H3K4me3	-1.96689e-08	2.00754e-08	0.836395		FinnGen_RxExpPop	tissue-chrom-baseline
HMEC_Mammary_Epithelial_Primary_Cells__DNase	1.61409e-08	1.23479e-08	0.0955747		FinnGen_RxExpPop	tissue-chrom-baseline
HMEC_Mammary_Epithelial_Primary_Cells__H3K27ac	6.14489e-09	7.99137e-09	0.220964		FinnGen_RxExpPop	tissue-chrom-baseline
HMEC_Mammary_Epithelial_Primary_Cells__H3K36me3	1.98846e-09	1.03537e-08	0.42385		FinnGen_RxExpPop	tissue-chrom-baseline
HMEC_Mammary_Epithelial_Primary_Cells__H3K4me1	8.12176e-09	6.79921e-09	0.116138		FinnGen_RxExpPop	tissue-chrom-baseline
HMEC_Mammary_Epithelial_Primary_Cells__H3K4me3	1.97532e-08	2.31319e-08	0.196569		FinnGen_RxExpPop	tissue-chrom-baseline
HMEC_Mammary_Epithelial_Primary_Cells__H3K9ac	4.83148e-09	1.38387e-08	0.363496		FinnGen_RxExpPop	tissue-chrom-baseline
Left_Ventricle__H3K27ac	3.57741e-09	6.5739e-09	0.293157		FinnGen_RxExpPop	tissue-chrom-baseline
Left_Ventricle__H3K36me3	-5.8812e-09	9.12826e-09	0.740304		FinnGen_RxExpPop	tissue-chrom-baseline
Left_Ventricle__H3K4me1	2.97139e-09	8.2236e-09	0.358928		FinnGen_RxExpPop	tissue-chrom-baseline
Left_Ventricle__H3K4me3	9.54146e-09	2.81216e-08	0.367194		FinnGen_RxExpPop	tissue-chrom-baseline
Mammary_ENTEX__H3K27ac	1.90955e-09	5.22327e-09	0.357337		FinnGen_RxExpPop	tissue-chrom-baseline
Mammary_ENTEX__H3K36me3	1.05638e-08	5.61967e-09	0.0300683		FinnGen_RxExpPop	tissue-chrom-baseline
Mammary_ENTEX__H3K4me1	1.24475e-08	1.62529e-08	0.221879		FinnGen_RxExpPop	tissue-chrom-baseline
Mammary_ENTEX__H3K4me3	-1.06206e-08	1.44234e-08	0.769239		FinnGen_RxExpPop	tissue-chrom-baseline
NHDF-Ad_Adult_Dermal_Fibroblast_Primary_Cells__DNase	-2.21043e-08	1.20588e-08	0.966602		FinnGen_RxExpPop	tissue-chrom-baseline
NHDF-Ad_Adult_Dermal_Fibroblast_Primary_Cells__H3K27ac	-6.17572e-09	1.0735e-08	0.717453		FinnGen_RxExpPop	tissue-chrom-baseline
NHDF-Ad_Adult_Dermal_Fibroblast_Primary_Cells__H3K36me3	-9.4064e-09	1.57916e-08	0.724299		FinnGen_RxExpPop	tissue-chrom-baseline
NHDF-Ad_Adult_Dermal_Fibroblast_Primary_Cells__H3K4me1	-7.57959e-10	7.64345e-09	0.539496		FinnGen_RxExpPop	tissue-chrom-baseline
NHDF-Ad_Adult_Dermal_Fibroblast_Primary_Cells__H3K4me3	2.91441e-08	2.5312e-08	0.124786		FinnGen_RxExpPop	tissue-chrom-baseline
NHDF-Ad_Adult_Dermal_Fibroblast_Primary_Cells__H3K9ac	1.29205e-09	1.91915e-08	0.473162		FinnGen_RxExpPop	tissue-chrom-baseline
NHEK-Epidermal_Keratinocyte_Primary_Cells__DNase	1.38751e-08	1.11925e-08	0.107547		FinnGen_RxExpPop	tissue-chrom-baseline
NHEK-Epidermal_Keratinocyte_Primary_Cells__H3K27ac	9.30691e-09	7.61041e-09	0.11068		FinnGen_RxExpPop	tissue-chrom-baseline
NHEK-Epidermal_Keratinocyte_Primary_Cells__H3K36me3	8.96954e-09	6.72469e-09	0.0911313		FinnGen_RxExpPop	tissue-chrom-baseline
NHEK-Epidermal_Keratinocyte_Primary_Cells__H3K4me1	1.96891e-09	5.74129e-09	0.365822		FinnGen_RxExpPop	tissue-chrom-baseline
NHEK-Epidermal_Keratinocyte_Primary_Cells__H3K4me3	1.06555e-08	1.64603e-08	0.258706		FinnGen_RxExpPop	tissue-chrom-baseline
NHEK-Epidermal_Keratinocyte_Primary_Cells__H3K9ac	1.09081e-08	1.1881e-08	0.17928		FinnGen_RxExpPop	tissue-chrom-baseline
Osteoblast_Primary_Cells__H3K27ac	-5.11544e-09	5.34589e-09	0.830689		FinnGen_RxExpPop	tissue-chrom-baseline
Osteoblast_Primary_Cells__H3K36me3	-3.6447e-09	4.75778e-09	0.778177		FinnGen_RxExpPop	tissue-chrom-baseline
Osteoblast_Primary_Cells__H3K4me1	-4.22276e-09	5.42815e-09	0.781697		FinnGen_RxExpPop	tissue-chrom-baseline
Osteoblast_Primary_Cells__H3K4me3	1.65024e-09	1.68921e-08	0.461088		FinnGen_RxExpPop	tissue-chrom-baseline
Pancreatic_Islets__H3K27ac	3.23456e-08	1.74908e-08	0.0322081		FinnGen_RxExpPop	tissue-chrom-baseline
Pancreatic_Islets__H3K36me3	-1.97872e-08	1.30157e-08	0.935778		FinnGen_RxExpPop	tissue-chrom-baseline
Pancreatic_Islets__H3K4me1	1.06841e-08	8.57883e-09	0.106491		FinnGen_RxExpPop	tissue-chrom-baseline
Pancreatic_Islets__H3K4me3	2.8651e-08	2.88189e-08	0.160069		FinnGen_RxExpPop	tissue-chrom-baseline
Pancreatic_Islets__H3K9ac	-1.03148e-08	2.67683e-08	0.650006		FinnGen_RxExpPop	tissue-chrom-baseline
Placenta_Amnion__H3K27ac	-7.99904e-09	1.50489e-08	0.702476		FinnGen_RxExpPop	tissue-chrom-baseline
Placenta_Amnion__H3K36me3	-5.17911e-09	7.31231e-09	0.760612		FinnGen_RxExpPop	tissue-chrom-baseline
Placenta_Amnion__H3K4me1	-1.06675e-08	6.05518e-09	0.960942		FinnGen_RxExpPop	tissue-chrom-baseline
Placenta_Amnion__H3K4me3	-1.85849e-08	2.6343e-08	0.75975		FinnGen_RxExpPop	tissue-chrom-baseline
Placenta__DNase	-6.31644e-09	1.04411e-08	0.727397		FinnGen_RxExpPop	tissue-chrom-baseline
Placenta__H3K27ac	-1.93214e-09	5.09181e-09	0.647827		FinnGen_RxExpPop	tissue-chrom-baseline
Placenta__H3K36me3	-6.75943e-09	6.22672e-09	0.861161		FinnGen_RxExpPop	tissue-chrom-baseline
Placenta__H3K4me1	-5.37642e-10	6.12519e-09	0.534972		FinnGen_RxExpPop	tissue-chrom-baseline
Placenta__H3K4me3	1.28598e-09	2.84738e-08	0.481988		FinnGen_RxExpPop	tissue-chrom-baseline
Primary_B_cells_from_cord_blood__H3K36me3	2.29963e-08	1.89578e-08	0.112561		FinnGen_RxExpPop	tissue-chrom-baseline
Primary_B_cells_from_cord_blood__H3K4me1	-3.24497e-09	5.63642e-09	0.717596		FinnGen_RxExpPop	tissue-chrom-baseline
Primary_B_cells_from_cord_blood__H3K4me3	1.95546e-09	2.45243e-08	0.468224		FinnGen_RxExpPop	tissue-chrom-baseline
Primary_B_cells_from_peripheral_blood__DNase	-2.09943e-09	1.17674e-08	0.5708		FinnGen_RxExpPop	tissue-chrom-baseline
Primary_B_cells_from_peripheral_blood__H3K27ac	-5.60787e-09	7.20402e-09	0.781844		FinnGen_RxExpPop	tissue-chrom-baseline
Primary_B_cells_from_peripheral_blood__H3K36me3	5.15146e-09	4.59799e-09	0.131277		FinnGen_RxExpPop	tissue-chrom-baseline
Primary_B_cells_from_peripheral_blood__H3K4me1	-1.27028e-09	4.46566e-09	0.611969		FinnGen_RxExpPop	tissue-chrom-baseline
Primary_B_cells_from_peripheral_blood__H3K4me3	3.87194e-09	2.3964e-08	0.435821		FinnGen_RxExpPop	tissue-chrom-baseline
Primary_Natural_Killer_cells_from_peripheral_blood__DNase	-1.26514e-08	1.33266e-08	0.828775		FinnGen_RxExpPop	tissue-chrom-baseline
Primary_Natural_Killer_cells_from_peripheral_blood__H3K27ac	-1.52253e-08	7.58943e-09	0.977578		FinnGen_RxExpPop	tissue-chrom-baseline
Primary_Natural_Killer_cells_from_peripheral_blood__H3K36me3	-7.70801e-09	6.10827e-09	0.896507		FinnGen_RxExpPop	tissue-chrom-baseline
Primary_Natural_Killer_cells_from_peripheral_blood__H3K4me1	-1.14538e-11	5.54461e-09	0.500824		FinnGen_RxExpPop	tissue-chrom-baseline
Primary_Natural_Killer_cells_from_peripheral_blood__H3K4me3	-4.91846e-09	1.94538e-08	0.599799		FinnGen_RxExpPop	tissue-chrom-baseline
Primary_T_cells_effector_memory_enriched_from_peripheral_blood__H3K27ac	-1.07381e-08	9.04105e-09	0.882526		FinnGen_RxExpPop	tissue-chrom-baseline
Primary_T_cells_effector_memory_enriched_from_peripheral_blood__H3K36me3	-1.06206e-09	7.66236e-09	0.55512		FinnGen_RxExpPop	tissue-chrom-baseline
Primary_T_cells_effector_memory_enriched_from_peripheral_blood__H3K4me1	-8.67084e-09	8.97747e-09	0.832939		FinnGen_RxExpPop	tissue-chrom-baseline
Primary_T_cells_effector_memory_enriched_from_peripheral_blood__H3K4me3	-2.29064e-08	1.89621e-08	0.886477		FinnGen_RxExpPop	tissue-chrom-baseline
Primary_T_cells_from_cord_blood__DNase	-5.83194e-09	1.45462e-08	0.655763		FinnGen_RxExpPop	tissue-chrom-baseline
Primary_T_cells_from_cord_blood__H3K36me3	1.12506e-08	1.20978e-08	0.176193		FinnGen_RxExpPop	tissue-chrom-baseline
Primary_T_cells_from_cord_blood__H3K4me1	-4.13887e-09	9.08379e-09	0.675673		FinnGen_RxExpPop	tissue-chrom-baseline
Primary_T_cells_from_cord_blood__H3K4me3	-3.71898e-08	2.04368e-08	0.965601		FinnGen_RxExpPop	tissue-chrom-baseline
Primary_T_cells_from_peripheral_blood__DNase	-1.22151e-08	1.16907e-08	0.851956		FinnGen_RxExpPop	tissue-chrom-baseline
Primary_T_cells_from_peripheral_blood__H3K27ac	-1.62453e-08	7.17645e-09	0.988204		FinnGen_RxExpPop	tissue-chrom-baseline
Primary_T_cells_from_peripheral_blood__H3K36me3	-3.96704e-10	5.54851e-09	0.528499		FinnGen_RxExpPop	tissue-chrom-baseline
Primary_T_cells_from_peripheral_blood__H3K4me1	3.69285e-09	6.0564e-09	0.271016		FinnGen_RxExpPop	tissue-chrom-baseline
Primary_T_cells_from_peripheral_blood__H3K4me3	-1.95462e-08	1.85991e-08	0.853352		FinnGen_RxExpPop	tissue-chrom-baseline
Primary_T_helper_17_cells_PMA-I_stimulated__H3K27ac	-1.78411e-08	9.68392e-09	0.967287		FinnGen_RxExpPop	tissue-chrom-baseline
Primary_T_helper_17_cells_PMA-I_stimulated__H3K36me3	7.47196e-09	7.22969e-09	0.150683		FinnGen_RxExpPop	tissue-chrom-baseline
Primary_T_helper_17_cells_PMA-I_stimulated__H3K4me1	-7.24865e-09	6.41241e-09	0.870848		FinnGen_RxExpPop	tissue-chrom-baseline
Primary_T_helper_17_cells_PMA-I_stimulated__H3K4me3	-2.14165e-08	1.55252e-08	0.916125		FinnGen_RxExpPop	tissue-chrom-baseline
Primary_T_helper_cells_PMA-I_stimulated__H3K27ac	-9.93463e-09	5.05379e-09	0.975338		FinnGen_RxExpPop	tissue-chrom-baseline
Primary_T_helper_cells_PMA-I_stimulated__H3K36me3	-1.06176e-09	5.50682e-09	0.576445		FinnGen_RxExpPop	tissue-chrom-baseline
Primary_T_helper_cells_PMA-I_stimulated__H3K4me1	-1.1305e-09	4.75415e-09	0.593979		FinnGen_RxExpPop	tissue-chrom-baseline
Primary_T_helper_cells_PMA-I_stimulated__H3K4me3	-2.35264e-08	1.08008e-08	0.985305		FinnGen_RxExpPop	tissue-chrom-baseline
Primary_T_helper_cells_from_peripheral_blood__H3K27ac	-3.66532e-09	8.49798e-09	0.666881		FinnGen_RxExpPop	tissue-chrom-baseline
Primary_T_helper_cells_from_peripheral_blood__H3K36me3	-1.36257e-10	5.08248e-09	0.510694		FinnGen_RxExpPop	tissue-chrom-baseline
Primary_T_helper_cells_from_peripheral_blood__H3K4me1	-4.02263e-09	5.23095e-09	0.779055		FinnGen_RxExpPop	tissue-chrom-baseline
Primary_T_helper_cells_from_peripheral_blood__H3K4me3	-1.59853e-08	1.70128e-08	0.82629		FinnGen_RxExpPop	tissue-chrom-baseline
Primary_T_helper_memory_cells_from_peripheral_blood_1__H3K27ac	-1.86704e-08	9.78786e-09	0.971772		FinnGen_RxExpPop	tissue-chrom-baseline
Primary_T_helper_memory_cells_from_peripheral_blood_1__H3K36me3	-1.29921e-08	9.61193e-09	0.911758		FinnGen_RxExpPop	tissue-chrom-baseline
Primary_T_helper_memory_cells_from_peripheral_blood_1__H3K4me1	-4.59517e-09	6.20176e-09	0.770637		FinnGen_RxExpPop	tissue-chrom-baseline
Primary_T_helper_memory_cells_from_peripheral_blood_1__H3K4me3	-3.79162e-08	1.68714e-08	0.987692		FinnGen_RxExpPop	tissue-chrom-baseline
Primary_T_helper_memory_cells_from_peripheral_blood_2__H3K27ac	-1.19852e-08	9.50302e-09	0.896381		FinnGen_RxExpPop	tissue-chrom-baseline
Primary_T_helper_memory_cells_from_peripheral_blood_2__H3K36me3	-2.52062e-08	1.1848e-08	0.983309		FinnGen_RxExpPop	tissue-chrom-baseline
Primary_T_helper_memory_cells_from_peripheral_blood_2__H3K4me1	-2.90214e-09	5.74582e-09	0.693251		FinnGen_RxExpPop	tissue-chrom-baseline
Primary_T_helper_memory_cells_from_peripheral_blood_2__H3K4me3	-3.96354e-08	1.80611e-08	0.985901		FinnGen_RxExpPop	tissue-chrom-baseline
Primary_T_helper_naive_cells_from_peripheral_blood_1__H3K27ac	-3.21915e-08	1.36693e-08	0.990739		FinnGen_RxExpPop	tissue-chrom-baseline
Primary_T_helper_naive_cells_from_peripheral_blood_1__H3K36me3	-1.2396e-08	7.73047e-09	0.94559		FinnGen_RxExpPop	tissue-chrom-baseline
Primary_T_helper_naive_cells_from_peripheral_blood_1__H3K4me1	-7.01997e-09	6.03095e-09	0.877786		FinnGen_RxExpPop	tissue-chrom-baseline
Primary_T_helper_naive_cells_from_peripheral_blood_1__H3K4me3	-3.32431e-08	1.58652e-08	0.98193		FinnGen_RxExpPop	tissue-chrom-baseline
Primary_T_helper_naive_cells_from_peripheral_blood_2__H3K27ac	-1.08536e-08	6.65532e-09	0.948535		FinnGen_RxExpPop	tissue-chrom-baseline
Primary_T_helper_naive_cells_from_peripheral_blood_2__H3K36me3	6.92883e-09	6.84569e-09	0.155734		FinnGen_RxExpPop	tissue-chrom-baseline
Primary_T_helper_naive_cells_from_peripheral_blood_2__H3K4me1	-2.70019e-09	5.06712e-09	0.702943		FinnGen_RxExpPop	tissue-chrom-baseline
Primary_T_helper_naive_cells_from_peripheral_blood_2__H3K4me3	-2.78864e-08	1.39102e-08	0.977505		FinnGen_RxExpPop	tissue-chrom-baseline
Primary_T_helper_naive_cells_from_peripheral_blood__H3K9ac	-1.96056e-08	1.66586e-08	0.880384		FinnGen_RxExpPop	tissue-chrom-baseline
Primary_T_killer_memory_cells_from_peripheral_blood__H3K27ac	-7.67863e-09	1.16284e-08	0.74548		FinnGen_RxExpPop	tissue-chrom-baseline
Primary_T_killer_memory_cells_from_peripheral_blood__H3K36me3	-1.80626e-08	1.01105e-08	0.962993		FinnGen_RxExpPop	tissue-chrom-baseline
Primary_T_killer_memory_cells_from_peripheral_blood__H3K4me1	-1.0002e-08	6.67267e-09	0.933056		FinnGen_RxExpPop	tissue-chrom-baseline
Primary_T_killer_memory_cells_from_peripheral_blood__H3K4me3	-2.90233e-08	1.79228e-08	0.947315		FinnGen_RxExpPop	tissue-chrom-baseline
Primary_T_killer_naive_cells_from_peripheral_blood__H3K27ac	-2.76633e-08	1.2342e-08	0.9875		FinnGen_RxExpPop	tissue-chrom-baseline
Primary_T_killer_naive_cells_from_peripheral_blood__H3K36me3	-1.95214e-08	1.04464e-08	0.969169		FinnGen_RxExpPop	tissue-chrom-baseline
Primary_T_killer_naive_cells_from_peripheral_blood__H3K4me1	-5.61336e-09	5.25891e-09	0.857104		FinnGen_RxExpPop	tissue-chrom-baseline
Primary_T_killer_naive_cells_from_peripheral_blood__H3K4me3	-2.52018e-08	1.97512e-08	0.899016		FinnGen_RxExpPop	tissue-chrom-baseline
Primary_T_killer_naive_cells_from_peripheral_blood__H3K9ac	-2.87971e-08	2.06051e-08	0.91888		FinnGen_RxExpPop	tissue-chrom-baseline
Primary_T_regulatory_cells_from_peripheral_blood__H3K27ac	-1.19517e-08	6.29837e-09	0.971124		FinnGen_RxExpPop	tissue-chrom-baseline
Primary_T_regulatory_cells_from_peripheral_blood__H3K36me3	2.45967e-09	5.25726e-09	0.319942		FinnGen_RxExpPop	tissue-chrom-baseline
Primary_T_regulatory_cells_from_peripheral_blood__H3K4me1	-1.31381e-08	6.19262e-09	0.983063		FinnGen_RxExpPop	tissue-chrom-baseline
Primary_T_regulatory_cells_from_peripheral_blood__H3K4me3	-2.28147e-08	1.40122e-08	0.94826		FinnGen_RxExpPop	tissue-chrom-baseline
Primary_hematopoietic_stem_cells_G-CSF-mobilized_Female__DNase	-1.96493e-08	1.40131e-08	0.919573		FinnGen_RxExpPop	tissue-chrom-baseline
Primary_hematopoietic_stem_cells_G-CSF-mobilized_Female__H3K27ac	2.39802e-09	8.41425e-09	0.387824		FinnGen_RxExpPop	tissue-chrom-baseline
Primary_hematopoietic_stem_cells_G-CSF-mobilized_Female__H3K36me3	7.81685e-09	5.13726e-09	0.064055		FinnGen_RxExpPop	tissue-chrom-baseline
Primary_hematopoietic_stem_cells_G-CSF-mobilized_Female__H3K4me1	6.57019e-10	4.9274e-09	0.446962		FinnGen_RxExpPop	tissue-chrom-baseline
Primary_hematopoietic_stem_cells_G-CSF-mobilized_Female__H3K4me3	1.65053e-08	1.8811e-08	0.190127		FinnGen_RxExpPop	tissue-chrom-baseline
Primary_hematopoietic_stem_cells_G-CSF-mobilized_Male__DNase	-5.33115e-09	1.70243e-08	0.622917		FinnGen_RxExpPop	tissue-chrom-baseline
Primary_hematopoietic_stem_cells_G-CSF-mobilized_Male__H3K36me3	6.07966e-09	4.71237e-09	0.0984997		FinnGen_RxExpPop	tissue-chrom-baseline
Primary_hematopoietic_stem_cells_G-CSF-mobilized_Male__H3K4me1	2.62389e-09	5.45076e-09	0.315123		FinnGen_RxExpPop	tissue-chrom-baseline
Primary_hematopoietic_stem_cells_G-CSF-mobilized_Male__H3K4me3	1.60746e-09	1.33777e-08	0.452178		FinnGen_RxExpPop	tissue-chrom-baseline
Primary_hematopoietic_stem_cells__H3K36me3	-7.15415e-09	1.20484e-08	0.723671		FinnGen_RxExpPop	tissue-chrom-baseline
Primary_hematopoietic_stem_cells__H3K4me1	8.05163e-11	1.05474e-08	0.496955		FinnGen_RxExpPop	tissue-chrom-baseline
Primary_hematopoietic_stem_cells__H3K4me3	3.17751e-08	2.66781e-08	0.116816		FinnGen_RxExpPop	tissue-chrom-baseline
Primary_hematopoietic_stem_cells_short_term_culture__H3K36me3	9.22589e-09	5.42727e-09	0.0445738		FinnGen_RxExpPop	tissue-chrom-baseline
Primary_hematopoietic_stem_cells_short_term_culture__H3K4me1	4.25553e-09	6.39147e-09	0.252765		FinnGen_RxExpPop	tissue-chrom-baseline
Primary_hematopoietic_stem_cells_short_term_culture__H3K4me3	2.07167e-08	1.9681e-08	0.146256		FinnGen_RxExpPop	tissue-chrom-baseline
Primary_monocytes_from_peripheral_blood__DNase	6.90826e-09	1.39304e-08	0.309977		FinnGen_RxExpPop	tissue-chrom-baseline
Primary_monocytes_from_peripheral_blood__H3K27ac	-1.09811e-10	7.3549e-09	0.505956		FinnGen_RxExpPop	tissue-chrom-baseline
Primary_monocytes_from_peripheral_blood__H3K36me3	4.42903e-09	4.27197e-09	0.149923		FinnGen_RxExpPop	tissue-chrom-baseline
Primary_monocytes_from_peripheral_blood__H3K4me1	-1.709e-09	4.50129e-09	0.647904		FinnGen_RxExpPop	tissue-chrom-baseline
Primary_monocytes_from_peripheral_blood__H3K4me3	5.29729e-09	2.17044e-08	0.40359		FinnGen_RxExpPop	tissue-chrom-baseline
Primary_mononuclear_cells_from_peripheral_blood__H3K27ac	-1.56305e-08	1.74535e-08	0.814754		FinnGen_RxExpPop	tissue-chrom-baseline
Primary_mononuclear_cells_from_peripheral_blood__H3K36me3	1.97861e-08	6.62508e-09	0.00141074		FinnGen_RxExpPop	tissue-chrom-baseline
Primary_mononuclear_cells_from_peripheral_blood__H3K4me1	-1.45456e-08	1.63064e-08	0.813807		FinnGen_RxExpPop	tissue-chrom-baseline
Primary_mononuclear_cells_from_peripheral_blood__H3K4me3	-6.9459e-09	2.68784e-08	0.601958		FinnGen_RxExpPop	tissue-chrom-baseline
Primary_mononuclear_cells_from_peripheral_blood__H3K9ac	-2.10755e-08	1.4806e-08	0.922696		FinnGen_RxExpPop	tissue-chrom-baseline
Primary_neutrophils_from_peripheral_blood__H3K36me3	3.00126e-09	4.01497e-09	0.227376		FinnGen_RxExpPop	tissue-chrom-baseline
Primary_neutrophils_from_peripheral_blood__H3K4me1	1.15442e-09	4.3992e-09	0.396501		FinnGen_RxExpPop	tissue-chrom-baseline
Primary_neutrophils_from_peripheral_blood__H3K4me3	1.37619e-08	1.11078e-08	0.107684		FinnGen_RxExpPop	tissue-chrom-baseline
Rectal_Mucosa_Donor_29__H3K27ac	-4.41153e-09	8.31457e-09	0.702144		FinnGen_RxExpPop	tissue-chrom-baseline
Rectal_Mucosa_Donor_29__H3K36me3	-2.03104e-08	8.51029e-09	0.991497		FinnGen_RxExpPop	tissue-chrom-baseline
Rectal_Mucosa_Donor_29__H3K4me1	-7.87497e-09	9.76925e-09	0.789907		FinnGen_RxExpPop	tissue-chrom-baseline
Rectal_Mucosa_Donor_29__H3K4me3	-8.59594e-09	1.46173e-08	0.721756		FinnGen_RxExpPop	tissue-chrom-baseline
Rectal_Mucosa_Donor_29__H3K9ac	-1.91356e-08	1.64201e-08	0.878068		FinnGen_RxExpPop	tissue-chrom-baseline
Rectal_Mucosa_Donor_31__H3K27ac	-9.20526e-09	7.4889e-09	0.890499		FinnGen_RxExpPop	tissue-chrom-baseline
Rectal_Mucosa_Donor_31__H3K36me3	-2.03133e-08	8.16254e-09	0.993588		FinnGen_RxExpPop	tissue-chrom-baseline
Rectal_Mucosa_Donor_31__H3K4me1	-6.69868e-09	7.21568e-09	0.823387		FinnGen_RxExpPop	tissue-chrom-baseline
Rectal_Mucosa_Donor_31__H3K4me3	-7.21803e-09	1.74812e-08	0.660161		FinnGen_RxExpPop	tissue-chrom-baseline
Rectal_Mucosa_Donor_31__H3K9ac	-1.39926e-08	1.14665e-08	0.888826		FinnGen_RxExpPop	tissue-chrom-baseline
Right_Atrium__H3K27ac	2.23033e-09	9.18238e-09	0.404044		FinnGen_RxExpPop	tissue-chrom-baseline
Right_Atrium__H3K36me3	-5.3879e-09	1.34117e-08	0.656059		FinnGen_RxExpPop	tissue-chrom-baseline
Right_Atrium__H3K4me1	9.57876e-09	1.03525e-08	0.177415		FinnGen_RxExpPop	tissue-chrom-baseline
Right_Atrium__H3K4me3	-5.2397e-09	2.35384e-08	0.588078		FinnGen_RxExpPop	tissue-chrom-baseline
Right_Ventricle__H3K27ac	1.12363e-08	8.3305e-09	0.0886986		FinnGen_RxExpPop	tissue-chrom-baseline
Right_Ventricle__H3K36me3	1.91454e-08	9.49239e-09	0.0218516		FinnGen_RxExpPop	tissue-chrom-baseline
Right_Ventricle__H3K4me1	1.24416e-08	8.69462e-09	0.0762223		FinnGen_RxExpPop	tissue-chrom-baseline
Right_Ventricle__H3K4me3	1.81022e-09	2.19849e-08	0.467188		FinnGen_RxExpPop	tissue-chrom-baseline
Small_Intestine__DNase	-9.61732e-09	1.1461e-08	0.799302		FinnGen_RxExpPop	tissue-chrom-baseline
Small_Intestine__H3K27ac	-1.61643e-08	9.82872e-09	0.949974		FinnGen_RxExpPop	tissue-chrom-baseline
Small_Intestine__H3K36me3	-2.13401e-08	1.69516e-08	0.895964		FinnGen_RxExpPop	tissue-chrom-baseline
Small_Intestine__H3K4me1	-1.51472e-08	1.25147e-08	0.886928		FinnGen_RxExpPop	tissue-chrom-baseline
Small_Intestine__H3K4me3	3.17236e-08	2.92885e-08	0.139373		FinnGen_RxExpPop	tissue-chrom-baseline
Thymus__H3K27ac	4.10263e-09	1.28514e-08	0.374774		FinnGen_RxExpPop	tissue-chrom-baseline
Thymus__H3K36me3	2.5877e-09	1.00581e-08	0.398483		FinnGen_RxExpPop	tissue-chrom-baseline
Thymus__H3K4me1	9.43846e-09	8.48128e-09	0.132885		FinnGen_RxExpPop	tissue-chrom-baseline
Thymus__H3K4me3	1.9047e-08	2.50924e-08	0.223904		FinnGen_RxExpPop	tissue-chrom-baseline
liver_ENTEX__H3K27ac	-2.20134e-09	5.90336e-09	0.645387		FinnGen_RxExpPop	tissue-chrom-baseline
liver_ENTEX__H3K36me3	-1.82326e-09	6.94198e-09	0.603587		FinnGen_RxExpPop	tissue-chrom-baseline
liver_ENTEX__H3K4me1	-2.66359e-08	1.93896e-08	0.915236		FinnGen_RxExpPop	tissue-chrom-baseline
liver_ENTEX__H3K4me3	1.20548e-08	1.32539e-08	0.181536		FinnGen_RxExpPop	tissue-chrom-baseline
skeletal_muscle_ENTEX__H3K27ac	-1.34683e-09	2.5663e-09	0.700143		FinnGen_RxExpPop	tissue-chrom-baseline
skeletal_muscle_ENTEX__H3K36me3	-8.36913e-09	4.30861e-09	0.973957		FinnGen_RxExpPop	tissue-chrom-baseline
skeletal_muscle_ENTEX__H3K4me1	-2.12598e-09	3.10123e-09	0.753494		FinnGen_RxExpPop	tissue-chrom-baseline
skeletal_muscle_ENTEX__H3K4me3	6.14906e-09	9.66052e-09	0.26222		FinnGen_RxExpPop	tissue-chrom-baseline
A10.165.114.830.500.750.Subcutaneous.Fat..Abdominal	-3.4292e-10	6.85699e-10	0.691499	Adipose	FinnGen_RxExpPop	tissue-genetic-baseline
A10.165.114.830.750.Subcutaneous.Fat	-1.21621e-10	7.08646e-10	0.568134	Adipose	FinnGen_RxExpPop	tissue-genetic-baseline
A11.329.114.Adipocytes	2.28365e-10	7.04124e-10	0.372846	Adipose	FinnGen_RxExpPop	tissue-genetic-baseline
Adipose_Subcutaneous	-6.63539e-10	5.95647e-10	0.867356	Adipose	FinnGen_RxExpPop	tissue-genetic-baseline
Adipose_Visceral_(Omentum)	-7.63628e-10	6.45363e-10	0.881646	Adipose	FinnGen_RxExpPop	tissue-genetic-baseline
A02.835.583.443.800.800.Synovial.Fluid	-2.62967e-10	9.72182e-10	0.606609	Blood/Immune	FinnGen_RxExpPop	tissue-genetic-baseline
A10.549.400.Lymph.Nodes	-7.22032e-10	7.67979e-10	0.826435	Blood/Immune	FinnGen_RxExpPop	tissue-genetic-baseline
A10.549.Lymphoid.Tissue	-5.74011e-10	7.79998e-10	0.769109	Blood/Immune	FinnGen_RxExpPop	tissue-genetic-baseline
A11.118.637.555.567.562.440.Precursor.Cells..B.Lymphoid	3.67145e-10	8.64544e-10	0.335539	Blood/Immune	FinnGen_RxExpPop	tissue-genetic-baseline
A11.118.637.555.567.562.B.Lymphocytes	-1.24878e-09	7.97238e-10	0.941371	Blood/Immune	FinnGen_RxExpPop	tissue-genetic-baseline
A11.118.637.555.567.569.200.700.T.Lymphocytes..Regulatory	-8.69813e-10	7.49866e-10	0.876967	Blood/Immune	FinnGen_RxExpPop	tissue-genetic-baseline
A11.118.637.555.567.569.T.Lymphocytes	-6.98945e-10	8.39608e-10	0.797427	Blood/Immune	FinnGen_RxExpPop	tissue-genetic-baseline
A11.118.637.Leukocytes	-7.71259e-10	8.00096e-10	0.832466	Blood/Immune	FinnGen_RxExpPop	tissue-genetic-baseline
A11.329.372.600.Macrophages..Alveolar	3.57688e-10	7.69891e-10	0.321111	Blood/Immune	FinnGen_RxExpPop	tissue-genetic-baseline
A11.443.Erythroid.Cells	-4.1179e-10	7.40941e-10	0.710815	Blood/Immune	FinnGen_RxExpPop	tissue-genetic-baseline
A11.627.340.360.Granulocyte.Precursor.Cells	-1.77292e-10	8.29282e-10	0.584644	Blood/Immune	FinnGen_RxExpPop	tissue-genetic-baseline
A11.627.624.249.Monocyte.Macrophage.Precursor.Cells	4.76508e-10	7.7106e-10	0.26829	Blood/Immune	FinnGen_RxExpPop	tissue-genetic-baseline
A11.627.635.Myeloid.Progenitor.Cells	-2.16093e-10	7.61284e-10	0.611739	Blood/Immune	FinnGen_RxExpPop	tissue-genetic-baseline
A11.872.378.590.635.Granulocyte.Macrophage.Progenitor.Cells	6.89881e-10	7.8226e-10	0.188914	Blood/Immune	FinnGen_RxExpPop	tissue-genetic-baseline
A11.872.378.590.817.Megakaryocyte.Erythroid.Progenitor.Cells	2.11759e-12	7.54464e-10	0.49888	Blood/Immune	FinnGen_RxExpPop	tissue-genetic-baseline
A11.872.378.Hematopoietic.Stem.Cells	2.62232e-10	7.64574e-10	0.365807	Blood/Immune	FinnGen_RxExpPop	tissue-genetic-baseline
A15.145.229.188.Blood.Platelets	2.23615e-10	7.44832e-10	0.382004	Blood/Immune	FinnGen_RxExpPop	tissue-genetic-baseline
A15.145.229.637.555.567.562.725.Plasma.Cells	-6.64403e-10	7.84612e-10	0.801445	Blood/Immune	FinnGen_RxExpPop	tissue-genetic-baseline
A15.145.229.637.555.567.569.200.CD4.Positive.T.Lymphocytes	-1.26911e-09	7.85124e-10	0.947001	Blood/Immune	FinnGen_RxExpPop	tissue-genetic-baseline
A15.145.229.637.555.Leukocytes..Mononuclear	4.3122e-10	9.07143e-10	0.317265	Blood/Immune	FinnGen_RxExpPop	tissue-genetic-baseline
A15.145.229.Blood.Cells	-3.74542e-10	8.28813e-10	0.67433	Blood/Immune	FinnGen_RxExpPop	tissue-genetic-baseline
A15.145.300.Fetal.Blood	1.05368e-10	8.63807e-10	0.451457	Blood/Immune	FinnGen_RxExpPop	tissue-genetic-baseline
A15.145.846.Serum	-1.22905e-09	7.85156e-10	0.94125	Blood/Immune	FinnGen_RxExpPop	tissue-genetic-baseline
A15.145.Blood	-2.0189e-10	8.35007e-10	0.595526	Blood/Immune	FinnGen_RxExpPop	tissue-genetic-baseline
A15.378.316.580.Monocytes	-9.89559e-11	8.24809e-10	0.547748	Blood/Immune	FinnGen_RxExpPop	tissue-genetic-baseline
A15.378.316.Bone.Marrow.Cells	1.98914e-10	7.9316e-10	0.400989	Blood/Immune	FinnGen_RxExpPop	tissue-genetic-baseline
A15.382.490.315.583.Neutrophils	-1.37032e-10	7.51654e-10	0.572329	Blood/Immune	FinnGen_RxExpPop	tissue-genetic-baseline
A15.382.490.555.567.537.Killer.Cells..Natural	-9.14362e-10	7.83404e-10	0.878428	Blood/Immune	FinnGen_RxExpPop	tissue-genetic-baseline
A15.382.490.555.567.622.Lymphocytes..Null	-1.74227e-09	7.82479e-10	0.987013	Blood/Immune	FinnGen_RxExpPop	tissue-genetic-baseline
A15.382.490.555.567.Lymphocytes	-6.49714e-10	8.45056e-10	0.779006	Blood/Immune	FinnGen_RxExpPop	tissue-genetic-baseline
A15.382.520.604.700.Spleen	-4.15544e-10	8.32355e-10	0.691194	Blood/Immune	FinnGen_RxExpPop	tissue-genetic-baseline
A15.382.520.604.800.Palatine.Tonsil	5.5811e-10	7.81856e-10	0.237667	Blood/Immune	FinnGen_RxExpPop	tissue-genetic-baseline
A15.382.680.Phagocytes	1.25007e-11	7.66735e-10	0.493496	Blood/Immune	FinnGen_RxExpPop	tissue-genetic-baseline
A15.382.812.260.Dendritic.Cells	6.83752e-10	8.05709e-10	0.198042	Blood/Immune	FinnGen_RxExpPop	tissue-genetic-baseline
A15.382.812.522.Macrophages	-8.28921e-11	7.76868e-10	0.542487	Blood/Immune	FinnGen_RxExpPop	tissue-genetic-baseline
A15.382.812.Mononuclear.Phagocyte.System	7.02276e-11	7.68966e-10	0.463616	Blood/Immune	FinnGen_RxExpPop	tissue-genetic-baseline
A15.382.Immune.System	-9.78233e-10	7.94203e-10	0.890973	Blood/Immune	FinnGen_RxExpPop	tissue-genetic-baseline
Cells_EBV-transformed_lymphocytes	8.67325e-11	7.33522e-10	0.452938	Blood/Immune	FinnGen_RxExpPop	tissue-genetic-baseline
Spleen	2.92389e-10	8.42326e-10	0.36425	Blood/Immune	FinnGen_RxExpPop	tissue-genetic-baseline
Whole_Blood	3.56497e-10	7.44297e-10	0.31598	Blood/Immune	FinnGen_RxExpPop	tissue-genetic-baseline
A08.186.211.132.810.428.200.Cerebellum	1.01263e-09	7.00375e-10	0.0741103	CNS	FinnGen_RxExpPop	tissue-genetic-baseline
A08.186.211.132.Brain.Stem	8.02836e-10	6.93967e-10	0.123661	CNS	FinnGen_RxExpPop	tissue-genetic-baseline
A08.186.211.464.405.Hippocampus	5.3566e-10	6.85964e-10	0.217434	CNS	FinnGen_RxExpPop	tissue-genetic-baseline
A08.186.211.464.710.225.Entorhinal.Cortex	6.56173e-10	6.72083e-10	0.164451	CNS	FinnGen_RxExpPop	tissue-genetic-baseline
A08.186.211.464.Limbic.System	8.35162e-10	6.98839e-10	0.11603	CNS	FinnGen_RxExpPop	tissue-genetic-baseline
A08.186.211.653.Mesencephalon	1.17783e-09	7.69852e-10	0.0630151	CNS	FinnGen_RxExpPop	tissue-genetic-baseline
A08.186.211.730.317.357.352.435.Hypothalamo.Hypophyseal.System	1.19798e-09	9.09851e-10	0.0939729	CNS	FinnGen_RxExpPop	tissue-genetic-baseline
A08.186.211.730.317.357.Hypothalamus	9.2253e-10	9.08615e-10	0.154978	CNS	FinnGen_RxExpPop	tissue-genetic-baseline
A08.186.211.730.317.Diencephalon	1.46226e-09	9.0871e-10	0.0537903	CNS	FinnGen_RxExpPop	tissue-genetic-baseline
A08.186.211.730.885.287.249.487.Corpus.Striatum	7.73278e-10	7.1109e-10	0.138418	CNS	FinnGen_RxExpPop	tissue-genetic-baseline
A08.186.211.730.885.287.249.Basal.Ganglia	1.06615e-09	7.25558e-10	0.0708586	CNS	FinnGen_RxExpPop	tissue-genetic-baseline
A08.186.211.730.885.287.500.270.Frontal.Lobe	5.18643e-10	6.93428e-10	0.227248	CNS	FinnGen_RxExpPop	tissue-genetic-baseline
A08.186.211.730.885.287.500.571.735.Visual.Cortex	6.12345e-10	6.58012e-10	0.17603	CNS	FinnGen_RxExpPop	tissue-genetic-baseline
A08.186.211.730.885.287.500.670.Parietal.Lobe	5.96016e-10	7.1172e-10	0.201175	CNS	FinnGen_RxExpPop	tissue-genetic-baseline
A08.186.211.730.885.287.500.Cerebral.Cortex	5.02858e-10	6.93784e-10	0.234286	CNS	FinnGen_RxExpPop	tissue-genetic-baseline
A08.186.211.865.428.Metencephalon	9.9213e-10	6.91666e-10	0.0757283	CNS	FinnGen_RxExpPop	tissue-genetic-baseline
A08.186.211.Brain	9.29705e-10	6.97774e-10	0.0913665	CNS	FinnGen_RxExpPop	tissue-genetic-baseline
A09.371.729.Retina	1.52683e-09	7.22465e-10	0.0172846	CNS	FinnGen_RxExpPop	tissue-genetic-baseline
A11.872.653.Neural.Stem.Cells	-5.8675e-10	7.79173e-10	0.774288	CNS	FinnGen_RxExpPop	tissue-genetic-baseline
Brain_Amygdala	1.13761e-09	6.3302e-10	0.0361591	CNS	FinnGen_RxExpPop	tissue-genetic-baseline
Brain_Anterior_cingulate_cortex_(BA24)	7.9039e-10	6.14562e-10	0.0992036	CNS	FinnGen_RxExpPop	tissue-genetic-baseline
Brain_Caudate_(basal_ganglia)	4.46942e-10	6.28045e-10	0.238344	CNS	FinnGen_RxExpPop	tissue-genetic-baseline
Brain_Cerebellar_Hemisphere	1.12236e-10	6.44521e-10	0.430878	CNS	FinnGen_RxExpPop	tissue-genetic-baseline
Brain_Cerebellum	5.80003e-10	6.55546e-10	0.188142	CNS	FinnGen_RxExpPop	tissue-genetic-baseline
Brain_Cortex	6.50091e-10	6.27881e-10	0.150247	CNS	FinnGen_RxExpPop	tissue-genetic-baseline
Brain_Frontal_Cortex_(BA9)	4.46088e-10	6.12599e-10	0.233249	CNS	FinnGen_RxExpPop	tissue-genetic-baseline
Brain_Hippocampus	8.24486e-10	6.25406e-10	0.0936981	CNS	FinnGen_RxExpPop	tissue-genetic-baseline
Brain_Hypothalamus	1.09112e-09	6.46042e-10	0.0456158	CNS	FinnGen_RxExpPop	tissue-genetic-baseline
Brain_Nucleus_accumbens_(basal_ganglia)	1.1647e-09	6.17864e-10	0.0297116	CNS	FinnGen_RxExpPop	tissue-genetic-baseline
Brain_Putamen_(basal_ganglia)	3.76234e-10	6.36499e-10	0.277227	CNS	FinnGen_RxExpPop	tissue-genetic-baseline
Brain_Spinal_cord_(cervical_c-1)	7.95132e-10	6.17577e-10	0.0989596	CNS	FinnGen_RxExpPop	tissue-genetic-baseline
Brain_Substantia_nigra	3.55713e-10	6.42699e-10	0.289972	CNS	FinnGen_RxExpPop	tissue-genetic-baseline
Nerve_Tibial	-8.47097e-10	6.73948e-10	0.895608	CNS	FinnGen_RxExpPop	tissue-genetic-baseline
Pituitary	3.55276e-10	7.14929e-10	0.309616	CNS	FinnGen_RxExpPop	tissue-genetic-baseline
A07.231.114.Arteries	-3.12067e-10	7.63928e-10	0.658548	Cardiovascular	FinnGen_RxExpPop	tissue-genetic-baseline
A07.231.908.670.874.Umbilical.Veins	-1.33203e-09	7.59692e-10	0.960231	Cardiovascular	FinnGen_RxExpPop	tissue-genetic-baseline
A07.231.908.Veins	-1.60687e-09	7.4932e-10	0.984001	Cardiovascular	FinnGen_RxExpPop	tissue-genetic-baseline
A07.231.Blood.Vessels	-7.66638e-10	7.68478e-10	0.840765	Cardiovascular	FinnGen_RxExpPop	tissue-genetic-baseline
A07.541.358.100.Atrial.Appendage	-7.19104e-10	6.68834e-10	0.858849	Cardiovascular	FinnGen_RxExpPop	tissue-genetic-baseline
A07.541.358.Heart.Atria	-8.82726e-10	6.68385e-10	0.906697	Cardiovascular	FinnGen_RxExpPop	tissue-genetic-baseline
A07.541.510.110.Aortic.Valve	-5.72605e-10	7.13696e-10	0.788813	Cardiovascular	FinnGen_RxExpPop	tissue-genetic-baseline
A07.541.560.Heart.Ventricles	-3.7962e-10	6.99574e-10	0.706313	Cardiovascular	FinnGen_RxExpPop	tissue-genetic-baseline
A07.541.Heart	-5.61538e-10	6.83992e-10	0.794169	Cardiovascular	FinnGen_RxExpPop	tissue-genetic-baseline
Artery_Aorta	-1.65815e-09	6.175e-10	0.996376	Cardiovascular	FinnGen_RxExpPop	tissue-genetic-baseline
Artery_Coronary	-1.05043e-09	6.12647e-10	0.956789	Cardiovascular	FinnGen_RxExpPop	tissue-genetic-baseline
Artery_Tibial	-6.02902e-10	6.35669e-10	0.82855	Cardiovascular	FinnGen_RxExpPop	tissue-genetic-baseline
Heart_Atrial_Appendage	-1.75497e-09	6.07773e-10	0.998059	Cardiovascular	FinnGen_RxExpPop	tissue-genetic-baseline
Heart_Left_Ventricle	-1.1223e-09	6.17203e-10	0.965495	Cardiovascular	FinnGen_RxExpPop	tissue-genetic-baseline
A03.556.124.369.Intestinal.Mucosa	-5.77095e-10	7.83545e-10	0.769292	Digestive	FinnGen_RxExpPop	tissue-genetic-baseline
A03.556.124.526.767.Rectum	1.80078e-10	8.26792e-10	0.413791	Digestive	FinnGen_RxExpPop	tissue-genetic-baseline
A03.556.124.684.Intestine..Small	-2.03781e-09	8.34719e-10	0.992683	Digestive	FinnGen_RxExpPop	tissue-genetic-baseline
A03.556.124.Intestines	2.51615e-10	8.00324e-10	0.376612	Digestive	FinnGen_RxExpPop	tissue-genetic-baseline
A03.556.249.124.Ileum	-3.79025e-10	8.09032e-10	0.680284	Digestive	FinnGen_RxExpPop	tissue-genetic-baseline
A03.556.249.249.209.Cecum	2.19998e-10	7.95442e-10	0.391054	Digestive	FinnGen_RxExpPop	tissue-genetic-baseline
A03.556.249.249.356.668.Colon..Sigmoid	-1.12598e-10	7.53504e-10	0.559394	Digestive	FinnGen_RxExpPop	tissue-genetic-baseline
A03.556.249.249.356.Colon	5.20459e-10	8.12492e-10	0.260901	Digestive	FinnGen_RxExpPop	tissue-genetic-baseline
A03.556.500.760.464.Parotid.Gland	8.01268e-10	9.41537e-10	0.197379	Digestive	FinnGen_RxExpPop	tissue-genetic-baseline
A03.556.500.760.Salivary.Glands	1.15531e-09	9.55995e-10	0.11343	Digestive	FinnGen_RxExpPop	tissue-genetic-baseline
A03.556.875.500.Esophagus	-8.12041e-10	7.97153e-10	0.845822	Digestive	FinnGen_RxExpPop	tissue-genetic-baseline
A03.556.875.875.Stomach	-4.77646e-10	8.06045e-10	0.723269	Digestive	FinnGen_RxExpPop	tissue-genetic-baseline
A03.556.875.Upper.Gastrointestinal.Tract	-5.265e-10	8.20406e-10	0.739484	Digestive	FinnGen_RxExpPop	tissue-genetic-baseline
A03.556.Gastrointestinal.Tract	5.87226e-11	7.82986e-10	0.470108	Digestive	FinnGen_RxExpPop	tissue-genetic-baseline
Colon_Sigmoid	-9.59506e-10	6.45086e-10	0.931546	Digestive	FinnGen_RxExpPop	tissue-genetic-baseline
Colon_Transverse	-2.61952e-10	7.76842e-10	0.632017	Digestive	FinnGen_RxExpPop	tissue-genetic-baseline
Esophagus_Gastroesophageal_Junction	-8.72605e-10	6.65657e-10	0.905053	Digestive	FinnGen_RxExpPop	tissue-genetic-baseline
Esophagus_Mucosa	-8.97207e-11	7.08298e-10	0.5504	Digestive	FinnGen_RxExpPop	tissue-genetic-baseline
Esophagus_Muscularis	-7.06905e-10	7.04834e-10	0.842055	Digestive	FinnGen_RxExpPop	tissue-genetic-baseline
Minor_Salivary_Gland	4.86075e-10	6.96052e-10	0.242485	Digestive	FinnGen_RxExpPop	tissue-genetic-baseline
Small_Intestine_Terminal_Ileum	2.31867e-10	7.44532e-10	0.377738	Digestive	FinnGen_RxExpPop	tissue-genetic-baseline
Stomach	3.36906e-10	7.24328e-10	0.32092	Digestive	FinnGen_RxExpPop	tissue-genetic-baseline
A06.407.071.140.Adrenal.Cortex	-5.77408e-10	7.3233e-10	0.784784	Endocrine	FinnGen_RxExpPop	tissue-genetic-baseline
A06.407.071.Adrenal.Glands	-7.03518e-10	7.38994e-10	0.82945	Endocrine	FinnGen_RxExpPop	tissue-genetic-baseline
A06.407.312.782.Testis	-1.0409e-09	6.56327e-10	0.943624	Endocrine	FinnGen_RxExpPop	tissue-genetic-baseline
A06.407.312.Gonads	-1.21717e-09	7.04804e-10	0.957913	Endocrine	FinnGen_RxExpPop	tissue-genetic-baseline
A06.407.900.Thyroid.Gland	-1.33533e-11	6.87152e-10	0.507752	Endocrine	FinnGen_RxExpPop	tissue-genetic-baseline
A06.407.Endocrine.Glands	-6.32129e-10	7.56962e-10	0.798165	Endocrine	FinnGen_RxExpPop	tissue-genetic-baseline
A10.336.707.Prostate	-4.67799e-10	6.95196e-10	0.749495	Endocrine	FinnGen_RxExpPop	tissue-genetic-baseline
A11.382.Endocrine.Cells	4.44924e-10	7.23874e-10	0.269395	Endocrine	FinnGen_RxExpPop	tissue-genetic-baseline
A11.436.329.Granulosa.Cells	8.21126e-10	7.81715e-10	0.146763	Endocrine	FinnGen_RxExpPop	tissue-genetic-baseline
Adrenal_Gland	-1.03953e-09	7.33433e-10	0.921809	Endocrine	FinnGen_RxExpPop	tissue-genetic-baseline
Prostate	-2.49693e-10	8.00794e-10	0.622406	Endocrine	FinnGen_RxExpPop	tissue-genetic-baseline
Testis	-6.78446e-11	7.01374e-10	0.53853	Endocrine	FinnGen_RxExpPop	tissue-genetic-baseline
Thyroid	4.79283e-10	7.55983e-10	0.263045	Endocrine	FinnGen_RxExpPop	tissue-genetic-baseline
A03.620.Liver	4.70306e-10	8.22373e-10	0.283698	Liver	FinnGen_RxExpPop	tissue-genetic-baseline
A11.436.348.Hepatocytes	7.15207e-10	8.3903e-10	0.19699	Liver	FinnGen_RxExpPop	tissue-genetic-baseline
Liver	3.92727e-10	7.5879e-10	0.302379	Liver	FinnGen_RxExpPop	tissue-genetic-baseline
A02.165.Cartilage	3.95991e-10	7.21969e-10	0.291679	Musculoskeletal/Connective	FinnGen_RxExpPop	tissue-genetic-baseline
A02.633.567.850.Quadriceps.Muscle	-9.17742e-10	7.19172e-10	0.899042	Musculoskeletal/Connective	FinnGen_RxExpPop	tissue-genetic-baseline
A02.835.232.834.151.Cervical.Vertebrae	-8.10783e-10	7.39403e-10	0.863578	Musculoskeletal/Connective	FinnGen_RxExpPop	tissue-genetic-baseline
A02.835.583.443.800.Synovial.Membrane	-1.01705e-09	6.60804e-10	0.938112	Musculoskeletal/Connective	FinnGen_RxExpPop	tissue-genetic-baseline
A05.360.319.679.690.Myometrium	-5.72101e-10	7.47066e-10	0.778102	Musculoskeletal/Connective	FinnGen_RxExpPop	tissue-genetic-baseline
A10.165.450.300.425.Keloid	-1.29803e-09	6.73345e-10	0.973056	Musculoskeletal/Connective	FinnGen_RxExpPop	tissue-genetic-baseline
A10.165.450.300.Cicatrix	-8.46221e-10	6.50264e-10	0.90343	Musculoskeletal/Connective	FinnGen_RxExpPop	tissue-genetic-baseline
A10.690.467.Muscle..Smooth	-8.78249e-10	7.4056e-10	0.882174	Musculoskeletal/Connective	FinnGen_RxExpPop	tissue-genetic-baseline
A10.690.Muscles	-6.92387e-10	7.24093e-10	0.830518	Musculoskeletal/Connective	FinnGen_RxExpPop	tissue-genetic-baseline
A11.329.171.Chondrocytes	-6.20051e-10	7.37877e-10	0.799635	Musculoskeletal/Connective	FinnGen_RxExpPop	tissue-genetic-baseline
A11.329.228.Fibroblasts	-7.88929e-10	6.5996e-10	0.884038	Musculoskeletal/Connective	FinnGen_RxExpPop	tissue-genetic-baseline
A11.329.629.Osteoblasts	-1.05651e-09	7.27742e-10	0.926716	Musculoskeletal/Connective	FinnGen_RxExpPop	tissue-genetic-baseline
A11.329.830.Stromal.Cells	-1.11957e-09	6.99627e-10	0.945228	Musculoskeletal/Connective	FinnGen_RxExpPop	tissue-genetic-baseline
A11.329.Connective.Tissue.Cells	3.43269e-10	7.09282e-10	0.314205	Musculoskeletal/Connective	FinnGen_RxExpPop	tissue-genetic-baseline
A11.620.520.Myocytes..Smooth.Muscle	-3.19131e-10	7.30046e-10	0.668994	Musculoskeletal/Connective	FinnGen_RxExpPop	tissue-genetic-baseline
Muscle_Skeletal	-1.47372e-09	6.58263e-10	0.987416	Musculoskeletal/Connective	FinnGen_RxExpPop	tissue-genetic-baseline
A03.734.414.Islets.of.Langerhans	1.35527e-10	7.27019e-10	0.42606	Other	FinnGen_RxExpPop	tissue-genetic-baseline
A03.734.Pancreas	-9.33576e-11	7.41063e-10	0.550125	Other	FinnGen_RxExpPop	tissue-genetic-baseline
A04.411.Lung	2.9047e-10	7.60001e-10	0.351158	Other	FinnGen_RxExpPop	tissue-genetic-baseline
A04.531.520.Nasal.Mucosa	3.50061e-11	7.31049e-10	0.480904	Other	FinnGen_RxExpPop	tissue-genetic-baseline
A05.360.319.114.373.Fallopian.Tubes	-1.64629e-09	6.80943e-10	0.99219	Other	FinnGen_RxExpPop	tissue-genetic-baseline
A05.360.319.114.630.Ovary	-1.11428e-09	7.28402e-10	0.936962	Other	FinnGen_RxExpPop	tissue-genetic-baseline
A05.360.319.679.256.Cervix.Uteri	-4.53207e-10	7.56617e-10	0.725411	Other	FinnGen_RxExpPop	tissue-genetic-baseline
A05.360.319.679.490.Endometrium	-3.89984e-10	6.88136e-10	0.714549	Other	FinnGen_RxExpPop	tissue-genetic-baseline
A05.360.319.679.Uterus	-4.45182e-10	6.70339e-10	0.746691	Other	FinnGen_RxExpPop	tissue-genetic-baseline
A05.360.319.887.Vulva	1.08259e-09	7.83875e-10	0.0836281	Other	FinnGen_RxExpPop	tissue-genetic-baseline
A05.360.319.Genitalia..Female	-8.07881e-10	7.00206e-10	0.875704	Other	FinnGen_RxExpPop	tissue-genetic-baseline
A05.360.444.492.362.Foreskin	-3.54371e-10	6.52333e-10	0.706516	Other	FinnGen_RxExpPop	tissue-genetic-baseline
A05.360.444.Genitalia..Male	-3.47911e-10	6.75675e-10	0.696691	Other	FinnGen_RxExpPop	tissue-genetic-baseline
A05.360.490.Germ.Cells	-1.53936e-10	7.30814e-10	0.583414	Other	FinnGen_RxExpPop	tissue-genetic-baseline
A05.360.Genitalia	-5.9602e-10	7.12784e-10	0.798475	Other	FinnGen_RxExpPop	tissue-genetic-baseline
A05.810.453.324.Kidney.Cortex	-6.39304e-10	7.3847e-10	0.806676	Other	FinnGen_RxExpPop	tissue-genetic-baseline
A05.810.453.Kidney	-3.48672e-11	6.44473e-10	0.521573	Other	FinnGen_RxExpPop	tissue-genetic-baseline
A05.810.890.Urinary.Bladder	-1.40896e-09	7.82814e-10	0.964059	Other	FinnGen_RxExpPop	tissue-genetic-baseline
A09.371.Eye	-2.82452e-10	8.24545e-10	0.634034	Other	FinnGen_RxExpPop	tissue-genetic-baseline
A10.272.497.Epidermis	4.21543e-10	8.12504e-10	0.301944	Other	FinnGen_RxExpPop	tissue-genetic-baseline
A10.272.Epithelium	7.10072e-10	7.42676e-10	0.169511	Other	FinnGen_RxExpPop	tissue-genetic-baseline
A10.615.284.473.Chorion	-3.44942e-10	6.67185e-10	0.697425	Other	FinnGen_RxExpPop	tissue-genetic-baseline
A10.615.550.599.Mouth.Mucosa	-9.47489e-11	7.27742e-10	0.551794	Other	FinnGen_RxExpPop	tissue-genetic-baseline
A10.615.550.Mucous.Membrane	5.62686e-10	7.51758e-10	0.227081	Other	FinnGen_RxExpPop	tissue-genetic-baseline
A10.615.789.Serous.Membrane	-2.19706e-10	7.69736e-10	0.612343	Other	FinnGen_RxExpPop	tissue-genetic-baseline
A10.615.Membranes	2.20107e-10	7.42395e-10	0.383431	Other	FinnGen_RxExpPop	tissue-genetic-baseline
A11.436.275.Endothelial.Cells	-6.13916e-10	7.63871e-10	0.789212	Other	FinnGen_RxExpPop	tissue-genetic-baseline
A11.436.294.064.Glucagon.Secreting.Cells	7.83477e-10	7.24578e-10	0.139785	Other	FinnGen_RxExpPop	tissue-genetic-baseline
A11.436.397.Keratinocytes	1.55153e-10	8.08548e-10	0.423914	Other	FinnGen_RxExpPop	tissue-genetic-baseline
A11.436.Epithelial.Cells	3.43347e-10	7.7477e-10	0.328825	Other	FinnGen_RxExpPop	tissue-genetic-baseline
A11.497.497.600.Oocytes	3.65003e-10	7.243e-10	0.307152	Other	FinnGen_RxExpPop	tissue-genetic-baseline
A11.872.040.Adult.Stem.Cells	-3.54058e-10	7.57992e-10	0.679786	Other	FinnGen_RxExpPop	tissue-genetic-baseline
A11.872.190.260.Embryoid.Bodies	5.13112e-11	8.27504e-10	0.475279	Other	FinnGen_RxExpPop	tissue-genetic-baseline
A11.872.190.Embryonic.Stem.Cells	1.39722e-10	7.28934e-10	0.423997	Other	FinnGen_RxExpPop	tissue-genetic-baseline
A11.872.580.Mesenchymal.Stem.Cells	-7.60326e-10	6.95057e-10	0.863002	Other	FinnGen_RxExpPop	tissue-genetic-baseline
A11.872.700.500.Induced.Pluripotent.Stem.Cells	-7.68822e-10	7.45496e-10	0.848797	Other	FinnGen_RxExpPop	tissue-genetic-baseline
A11.872.Stem.Cells	6.24532e-10	8.21773e-10	0.223633	Other	FinnGen_RxExpPop	tissue-genetic-baseline
A14.549.167.646.Periodontium	1.47139e-09	8.36083e-10	0.0392153	Other	FinnGen_RxExpPop	tissue-genetic-baseline
A14.549.167.Dentition	2.07904e-09	8.00245e-10	0.00468838	Other	FinnGen_RxExpPop	tissue-genetic-baseline
A14.549.885.Tongue	-8.25959e-10	8.08644e-10	0.84647	Other	FinnGen_RxExpPop	tissue-genetic-baseline
A14.549.Mouth	8.34504e-10	7.72251e-10	0.139935	Other	FinnGen_RxExpPop	tissue-genetic-baseline
A14.724.557.Nasopharynx	-1.84589e-10	7.21165e-10	0.601009	Other	FinnGen_RxExpPop	tissue-genetic-baseline
A14.724.Pharynx	7.70066e-10	7.27532e-10	0.144922	Other	FinnGen_RxExpPop	tissue-genetic-baseline
A17.815.Skin	8.112e-10	7.45847e-10	0.138381	Other	FinnGen_RxExpPop	tissue-genetic-baseline
Bladder	6.06226e-11	6.5304e-10	0.463019	Other	FinnGen_RxExpPop	tissue-genetic-baseline
Breast_Mammary_Tissue	-9.84173e-10	6.14386e-10	0.945409	Other	FinnGen_RxExpPop	tissue-genetic-baseline
Cells_Transformed_fibroblasts	-1.69036e-10	6.4959e-10	0.602653	Other	FinnGen_RxExpPop	tissue-genetic-baseline
Cervix_Ectocervix	-5.8071e-10	6.72806e-10	0.805964	Other	FinnGen_RxExpPop	tissue-genetic-baseline
Cervix_Endocervix	-4.99116e-10	7.15179e-10	0.757377	Other	FinnGen_RxExpPop	tissue-genetic-baseline
Fallopian_Tube	-1.36514e-09	6.83815e-10	0.977052	Other	FinnGen_RxExpPop	tissue-genetic-baseline
Kidney_Cortex	-2.83045e-10	6.72484e-10	0.663084	Other	FinnGen_RxExpPop	tissue-genetic-baseline
Lung	-6.59732e-10	7.10605e-10	0.823402	Other	FinnGen_RxExpPop	tissue-genetic-baseline
Ovary	-4.97802e-10	7.3635e-10	0.750492	Other	FinnGen_RxExpPop	tissue-genetic-baseline
Pancreas	-6.78783e-10	6.79521e-10	0.841082	Other	FinnGen_RxExpPop	tissue-genetic-baseline
Skin_Not_Sun_Exposed_(Suprapubic)	2.94705e-10	7.20116e-10	0.341179	Other	FinnGen_RxExpPop	tissue-genetic-baseline
Skin_Sun_Exposed_(Lower_leg)	3.71097e-10	7.2276e-10	0.30382	Other	FinnGen_RxExpPop	tissue-genetic-baseline
Uterus	-1.17911e-09	7.25731e-10	0.947889	Other	FinnGen_RxExpPop	tissue-genetic-baseline
Vagina	-5.5918e-10	6.78133e-10	0.795197	Other	FinnGen_RxExpPop	tissue-genetic-baseline
Adipose_Nuclei__H3K27ac	-9.21202e-10	4.91988e-09	0.574264	Adipose	FinnGen_RxDosePop	tissue-chrom-baseline
Adipose_Nuclei__H3K36me3	-2.71448e-09	8.18426e-09	0.629931	Adipose	FinnGen_RxDosePop	tissue-chrom-baseline
Adipose_Nuclei__H3K4me1	-8.98697e-09	6.22414e-09	0.925615	Adipose	FinnGen_RxDosePop	tissue-chrom-baseline
Adipose_Nuclei__H3K4me3	-3.01401e-08	1.24449e-08	0.99228	Adipose	FinnGen_RxDosePop	tissue-chrom-baseline
Adipose_Nuclei__H3K9ac	-3.50788e-08	1.51101e-08	0.989871	Adipose	FinnGen_RxDosePop	tissue-chrom-baseline
Spleen_ENTEX__H3K27ac	3.54289e-09	4.41561e-09	0.211173	Blood/Immune	FinnGen_RxDosePop	tissue-chrom-baseline
Spleen_ENTEX__H3K36me3	2.83511e-09	4.77992e-09	0.276548	Blood/Immune	FinnGen_RxDosePop	tissue-chrom-baseline
Spleen_ENTEX__H3K4me1	-1.25045e-08	1.61562e-08	0.780528	Blood/Immune	FinnGen_RxDosePop	tissue-chrom-baseline
Spleen_ENTEX__H3K4me3	-1.95121e-09	9.3427e-09	0.582717	Blood/Immune	FinnGen_RxDosePop	tissue-chrom-baseline
Spleen__H3K27ac	1.162e-08	9.34709e-09	0.106903	Blood/Immune	FinnGen_RxDosePop	tissue-chrom-baseline
Spleen__H3K36me3	3.0007e-08	9.43413e-09	0.000734646	Blood/Immune	FinnGen_RxDosePop	tissue-chrom-baseline
Spleen__H3K4me1	1.66818e-08	8.60475e-09	0.0262706	Blood/Immune	FinnGen_RxDosePop	tissue-chrom-baseline
Spleen__H3K4me3	-5.549e-09	1.69981e-08	0.627957	Blood/Immune	FinnGen_RxDosePop	tissue-chrom-baseline
Brain_Angular_Gyrus__H3K27ac	2.28288e-08	7.45883e-09	0.00110432	CNS	FinnGen_RxDosePop	tissue-chrom-baseline
Brain_Angular_Gyrus__H3K36me3	-2.07322e-08	1.12218e-08	0.967662	CNS	FinnGen_RxDosePop	tissue-chrom-baseline
Brain_Angular_Gyrus__H3K4me1	1.42895e-08	1.03913e-08	0.0845436	CNS	FinnGen_RxDosePop	tissue-chrom-baseline
Brain_Angular_Gyrus__H3K4me3	6.0484e-08	2.39381e-08	0.00575717	CNS	FinnGen_RxDosePop	tissue-chrom-baseline
Brain_Angular_Gyrus__H3K9ac	4.02151e-08	1.58716e-08	0.00564213	CNS	FinnGen_RxDosePop	tissue-chrom-baseline
Brain_Anterior_Caudate__H3K27ac	1.78554e-08	6.63784e-09	0.00357317	CNS	FinnGen_RxDosePop	tissue-chrom-baseline
Brain_Anterior_Caudate__H3K36me3	-1.14563e-08	9.58201e-09	0.884074	CNS	FinnGen_RxDosePop	tissue-chrom-baseline
Brain_Anterior_Caudate__H3K4me1	1.78665e-08	9.41798e-09	0.0289097	CNS	FinnGen_RxDosePop	tissue-chrom-baseline
Brain_Anterior_Caudate__H3K4me3	5.94003e-08	2.23394e-08	0.00391877	CNS	FinnGen_RxDosePop	tissue-chrom-baseline
Brain_Anterior_Caudate__H3K9ac	3.45559e-08	1.46126e-08	0.00901993	CNS	FinnGen_RxDosePop	tissue-chrom-baseline
Brain_Cingulate_Gyrus__H3K27ac	1.95163e-08	6.90432e-09	0.00235164	CNS	FinnGen_RxDosePop	tissue-chrom-baseline
Brain_Cingulate_Gyrus__H3K36me3	-7.55018e-09	9.9973e-09	0.774942	CNS	FinnGen_RxDosePop	tissue-chrom-baseline
Brain_Cingulate_Gyrus__H3K4me1	1.03961e-08	8.97639e-09	0.1234	CNS	FinnGen_RxDosePop	tissue-chrom-baseline
Brain_Cingulate_Gyrus__H3K4me3	3.53582e-08	2.11469e-08	0.0472595	CNS	FinnGen_RxDosePop	tissue-chrom-baseline
Brain_Cingulate_Gyrus__H3K9ac	6.20762e-08	1.68597e-08	0.000115733	CNS	FinnGen_RxDosePop	tissue-chrom-baseline
Brain_Dorsolateral_Prefrontal_Cortex__H3K27ac	2.48134e-08	8.05762e-09	0.00103676	CNS	FinnGen_RxDosePop	tissue-chrom-baseline
Brain_Dorsolateral_Prefrontal_Cortex__H3K36me3	2.40649e-09	1.02093e-08	0.406826	CNS	FinnGen_RxDosePop	tissue-chrom-baseline
Brain_Dorsolateral_Prefrontal_Cortex__H3K4me1	1.41734e-08	1.12093e-08	0.103038	CNS	FinnGen_RxDosePop	tissue-chrom-baseline
Brain_Dorsolateral_Prefrontal_Cortex__H3K4me3	7.94199e-08	2.37144e-08	0.000405502	CNS	FinnGen_RxDosePop	tissue-chrom-baseline
Brain_Dorsolateral_Prefrontal_Cortex__H3K9ac	4.09393e-08	1.99435e-08	0.0200477	CNS	FinnGen_RxDosePop	tissue-chrom-baseline
Brain_Germinal_Matrix__H3K36me3	2.37404e-08	1.18717e-08	0.0227637	CNS	FinnGen_RxDosePop	tissue-chrom-baseline
Brain_Germinal_Matrix__H3K4me1	3.67889e-08	1.53277e-08	0.00819414	CNS	FinnGen_RxDosePop	tissue-chrom-baseline
Brain_Germinal_Matrix__H3K4me3	1.05796e-07	2.89105e-08	0.000126389	CNS	FinnGen_RxDosePop	tissue-chrom-baseline
Brain_Hippocampus_Middle__H3K27ac	1.49995e-08	6.59992e-09	0.0115226	CNS	FinnGen_RxDosePop	tissue-chrom-baseline
Brain_Hippocampus_Middle__H3K36me3	-6.4486e-09	8.80745e-09	0.767969	CNS	FinnGen_RxDosePop	tissue-chrom-baseline
Brain_Hippocampus_Middle__H3K4me1	1.00468e-08	7.00617e-09	0.0757864	CNS	FinnGen_RxDosePop	tissue-chrom-baseline
Brain_Hippocampus_Middle__H3K4me3	3.16765e-08	1.79681e-08	0.0389558	CNS	FinnGen_RxDosePop	tissue-chrom-baseline
Brain_Inferior_Temporal_Lobe__H3K27ac	1.73443e-08	6.20634e-09	0.00259815	CNS	FinnGen_RxDosePop	tissue-chrom-baseline
Brain_Inferior_Temporal_Lobe__H3K36me3	-5.51275e-09	8.89713e-09	0.732243	CNS	FinnGen_RxDosePop	tissue-chrom-baseline
Brain_Inferior_Temporal_Lobe__H3K4me1	1.38659e-08	1.13447e-08	0.110808	CNS	FinnGen_RxDosePop	tissue-chrom-baseline
Brain_Inferior_Temporal_Lobe__H3K4me3	4.88992e-08	2.03827e-08	0.00821882	CNS	FinnGen_RxDosePop	tissue-chrom-baseline
Brain_Inferior_Temporal_Lobe__H3K9ac	1.9908e-08	1.37261e-08	0.0734766	CNS	FinnGen_RxDosePop	tissue-chrom-baseline
Brain_Substantia_Nigra__H3K27ac	1.02409e-08	6.09816e-09	0.0465433	CNS	FinnGen_RxDosePop	tissue-chrom-baseline
Brain_Substantia_Nigra__H3K36me3	-4.31134e-09	1.43249e-08	0.618281	CNS	FinnGen_RxDosePop	tissue-chrom-baseline
Brain_Substantia_Nigra__H3K4me1	9.90754e-09	8.63781e-09	0.125691	CNS	FinnGen_RxDosePop	tissue-chrom-baseline
Brain_Substantia_Nigra__H3K4me3	4.47073e-08	2.36129e-08	0.0291563	CNS	FinnGen_RxDosePop	tissue-chrom-baseline
Brain_Substantia_Nigra__H3K9ac	2.36986e-08	1.68589e-08	0.079906	CNS	FinnGen_RxDosePop	tissue-chrom-baseline
Fetal_Brain_Female__DNase	5.51445e-08	1.56076e-08	0.000205298	CNS	FinnGen_RxDosePop	tissue-chrom-baseline
Fetal_Brain_Female__H3K36me3	1.54799e-08	8.62154e-09	0.0362875	CNS	FinnGen_RxDosePop	tissue-chrom-baseline
Fetal_Brain_Female__H3K4me1	3.74216e-08	1.069e-08	0.000232088	CNS	FinnGen_RxDosePop	tissue-chrom-baseline
Fetal_Brain_Female__H3K4me3	8.99385e-08	2.51713e-08	0.000176418	CNS	FinnGen_RxDosePop	tissue-chrom-baseline
Fetal_Brain_Male__DNase	6.02843e-08	1.46245e-08	1.87682e-05	CNS	FinnGen_RxDosePop	tissue-chrom-baseline
Fetal_Brain_Male__H3K36me3	-2.74499e-08	2.6964e-08	0.845666	CNS	FinnGen_RxDosePop	tissue-chrom-baseline
Fetal_Brain_Male__H3K4me1	2.24688e-08	6.47099e-09	0.00025807	CNS	FinnGen_RxDosePop	tissue-chrom-baseline
Fetal_Brain_Male__H3K4me3	3.69087e-08	4.85925e-08	0.22376	CNS	FinnGen_RxDosePop	tissue-chrom-baseline
Nerve-Tibial_ENTEX__H3K27ac	3.96679e-09	6.40417e-09	0.267824	CNS	FinnGen_RxDosePop	tissue-chrom-baseline
Nerve-Tibial_ENTEX__H3K36me3	-2.4253e-08	8.55212e-09	0.997715	CNS	FinnGen_RxDosePop	tissue-chrom-baseline
Nerve-Tibial_ENTEX__H3K4me1	2.48064e-09	7.46586e-09	0.369845	CNS	FinnGen_RxDosePop	tissue-chrom-baseline
Nerve-Tibial_ENTEX__H3K4me3	9.65875e-09	3.06161e-08	0.376199	CNS	FinnGen_RxDosePop	tissue-chrom-baseline
Artery-Coronary_ENTEX__H3K27ac	5.67093e-09	6.10825e-09	0.176599	Cardiovascular	FinnGen_RxDosePop	tissue-chrom-baseline
Artery-Coronary_ENTEX__H3K4me3	1.06512e-08	1.34912e-08	0.214913	Cardiovascular	FinnGen_RxDosePop	tissue-chrom-baseline
Artery-Tibial_ENTEX__H3K36me3	-3.31026e-09	7.20544e-09	0.677031	Cardiovascular	FinnGen_RxDosePop	tissue-chrom-baseline
Artery-Tibial_ENTEX__H3K4me1	3.21453e-08	1.74633e-08	0.0328301	Cardiovascular	FinnGen_RxDosePop	tissue-chrom-baseline
Fetal_Heart__DNase	1.28982e-08	1.05855e-08	0.11152	Cardiovascular	FinnGen_RxDosePop	tissue-chrom-baseline
Fetal_Heart__H3K36me3	-5.50614e-08	1.7773e-08	0.999026	Cardiovascular	FinnGen_RxDosePop	tissue-chrom-baseline
Fetal_Heart__H3K4me1	2.8479e-09	5.04739e-09	0.286298	Cardiovascular	FinnGen_RxDosePop	tissue-chrom-baseline
Fetal_Heart__H3K4me3	-2.35595e-08	1.33822e-08	0.960839	Cardiovascular	FinnGen_RxDosePop	tissue-chrom-baseline
Fetal_Heart__H3K9ac	2.51635e-09	9.03551e-09	0.390316	Cardiovascular	FinnGen_RxDosePop	tissue-chrom-baseline
Heart-Atrial_ENTEX__H3K27ac	6.49321e-09	5.61247e-09	0.123651	Cardiovascular	FinnGen_RxDosePop	tissue-chrom-baseline
Heart-Atrial_ENTEX__H3K36me3	2.71278e-09	8.34532e-09	0.372566	Cardiovascular	FinnGen_RxDosePop	tissue-chrom-baseline
Heart-Atrial_ENTEX__H3K4me1	1.01491e-08	2.92282e-08	0.364207	Cardiovascular	FinnGen_RxDosePop	tissue-chrom-baseline
Heart-Atrial_ENTEX__H3K4me3	3.08351e-08	2.52173e-08	0.110707	Cardiovascular	FinnGen_RxDosePop	tissue-chrom-baseline
Heart-LV_ENTEX__H3K27ac	7.70822e-10	6.58306e-09	0.453394	Cardiovascular	FinnGen_RxDosePop	tissue-chrom-baseline
Heart-LV_ENTEX__H3K36me3	7.74436e-09	8.70471e-09	0.18682	Cardiovascular	FinnGen_RxDosePop	tissue-chrom-baseline
Heart-LV_ENTEX__H3K4me1	2.01374e-08	1.10589e-08	0.0343093	Cardiovascular	FinnGen_RxDosePop	tissue-chrom-baseline
Heart-LV_ENTEX__H3K4me3	2.15935e-08	2.22581e-08	0.165989	Cardiovascular	FinnGen_RxDosePop	tissue-chrom-baseline
Colon-Sigm_ENTEX__H3K27ac	-1.54162e-10	8.22779e-09	0.507474	Digestive	FinnGen_RxDosePop	tissue-chrom-baseline
Colon-Sigm_ENTEX__H3K36me3	1.16882e-08	1.0092e-08	0.123399	Digestive	FinnGen_RxDosePop	tissue-chrom-baseline
Colon-Sigm_ENTEX__H3K4me1	7.28101e-09	4.22604e-08	0.431605	Digestive	FinnGen_RxDosePop	tissue-chrom-baseline
Colon-Sigm_ENTEX__H3K4me3	-4.2077e-08	3.18138e-08	0.907016	Digestive	FinnGen_RxDosePop	tissue-chrom-baseline
Colon-TV_ENTEX__H3K27ac	-7.94437e-09	5.66448e-09	0.919615	Digestive	FinnGen_RxDosePop	tissue-chrom-baseline
Colon-TV_ENTEX__H3K36me3	-9.26432e-09	1.01296e-08	0.819793	Digestive	FinnGen_RxDosePop	tissue-chrom-baseline
Colon-TV_ENTEX__H3K4me1	4.74297e-09	1.7686e-08	0.394282	Digestive	FinnGen_RxDosePop	tissue-chrom-baseline
Colon-TV_ENTEX__H3K4me3	-3.81306e-09	2.40132e-08	0.563083	Digestive	FinnGen_RxDosePop	tissue-chrom-baseline
Colonic_Mucosa__H3K27ac	-9.7445e-09	1.10549e-08	0.810967	Digestive	FinnGen_RxDosePop	tissue-chrom-baseline
Colonic_Mucosa__H3K36me3	1.40312e-08	1.32541e-08	0.144884	Digestive	FinnGen_RxDosePop	tissue-chrom-baseline
Colonic_Mucosa__H3K4me1	7.62728e-11	1.23898e-08	0.497544	Digestive	FinnGen_RxDosePop	tissue-chrom-baseline
Colonic_Mucosa__H3K4me3	4.89835e-09	2.43627e-08	0.420326	Digestive	FinnGen_RxDosePop	tissue-chrom-baseline
Colonic_Mucosa__H3K9ac	6.65517e-09	2.11071e-08	0.376265	Digestive	FinnGen_RxDosePop	tissue-chrom-baseline
Esophagus__H3K27ac	-3.48495e-09	9.87074e-09	0.637978	Digestive	FinnGen_RxDosePop	tissue-chrom-baseline
Esophagus__H3K36me3	1.91137e-08	1.16171e-08	0.0499536	Digestive	FinnGen_RxDosePop	tissue-chrom-baseline
Esophagus__H3K4me1	-2.72314e-09	1.18199e-08	0.591104	Digestive	FinnGen_RxDosePop	tissue-chrom-baseline
Esophagus__H3K4me3	-2.55717e-08	2.73729e-08	0.824899	Digestive	FinnGen_RxDosePop	tissue-chrom-baseline
Fetal_Stomach__DNase	-1.57917e-09	1.92293e-08	0.532726	Digestive	FinnGen_RxDosePop	tissue-chrom-baseline
Fetal_Stomach__H3K27ac	8.1726e-09	9.00337e-09	0.182012	Digestive	FinnGen_RxDosePop	tissue-chrom-baseline
Fetal_Stomach__H3K36me3	8.40122e-09	6.25143e-09	0.0894923	Digestive	FinnGen_RxDosePop	tissue-chrom-baseline
Fetal_Stomach__H3K4me1	-1.07488e-08	6.86447e-09	0.941309	Digestive	FinnGen_RxDosePop	tissue-chrom-baseline
Fetal_Stomach__H3K4me3	3.00541e-08	3.24954e-08	0.177516	Digestive	FinnGen_RxDosePop	tissue-chrom-baseline
SI-Term-Ileum_ENTEX__H3K27ac	-9.89458e-09	6.04831e-09	0.949072	Digestive	FinnGen_RxDosePop	tissue-chrom-baseline
SI-Term-Ileum_ENTEX__H3K36me3	-3.3371e-08	1.87843e-08	0.962178	Digestive	FinnGen_RxDosePop	tissue-chrom-baseline
SI-Term-Ileum_ENTEX__H3K4me1	-8.28729e-09	9.63204e-09	0.805212	Digestive	FinnGen_RxDosePop	tissue-chrom-baseline
SI-Term-Ileum_ENTEX__H3K4me3	-1.76737e-08	1.57408e-08	0.869238	Digestive	FinnGen_RxDosePop	tissue-chrom-baseline
Sigmoid_Colon__H3K27ac	-2.22686e-08	1.07952e-08	0.980435	Digestive	FinnGen_RxDosePop	tissue-chrom-baseline
Sigmoid_Colon__H3K36me3	-2.89113e-09	1.3616e-08	0.584076	Digestive	FinnGen_RxDosePop	tissue-chrom-baseline
Sigmoid_Colon__H3K4me1	-7.7677e-09	1.85144e-08	0.662592	Digestive	FinnGen_RxDosePop	tissue-chrom-baseline
Sigmoid_Colon__H3K4me3	-4.05382e-08	3.31082e-08	0.889603	Digestive	FinnGen_RxDosePop	tissue-chrom-baseline
Stomach_ENTEX__H3K27ac	-1.08351e-09	5.88159e-09	0.57308	Digestive	FinnGen_RxDosePop	tissue-chrom-baseline
Stomach_ENTEX__H3K36me3	1.31662e-08	6.43046e-09	0.0203059	Digestive	FinnGen_RxDosePop	tissue-chrom-baseline
Stomach_ENTEX__H3K4me1	5.67906e-09	7.38965e-09	0.22109	Digestive	FinnGen_RxDosePop	tissue-chrom-baseline
Stomach_ENTEX__H3K4me3	3.28054e-08	1.82452e-08	0.0360867	Digestive	FinnGen_RxDosePop	tissue-chrom-baseline
Stomach_Mucosa__H3K36me3	5.50533e-09	1.74856e-08	0.376438	Digestive	FinnGen_RxDosePop	tissue-chrom-baseline
Stomach_Mucosa__H3K4me1	-4.7086e-09	6.31469e-09	0.772063	Digestive	FinnGen_RxDosePop	tissue-chrom-baseline
Stomach_Mucosa__H3K4me3	-1.52619e-08	2.56288e-08	0.724245	Digestive	FinnGen_RxDosePop	tissue-chrom-baseline
Stomach_Mucosa__H3K9ac	-3.75691e-09	1.48049e-08	0.60016	Digestive	FinnGen_RxDosePop	tissue-chrom-baseline
Adrenal_gland_ENTEX__H3K27ac	2.45428e-09	5.5734e-09	0.329839	Endocrine	FinnGen_RxDosePop	tissue-chrom-baseline
Adrenal_gland_ENTEX__H3K36me3	-1.7446e-08	8.35684e-09	0.981585	Endocrine	FinnGen_RxDosePop	tissue-chrom-baseline
Adrenal_gland_ENTEX__H3K4me1	-6.99735e-09	7.15676e-09	0.835895	Endocrine	FinnGen_RxDosePop	tissue-chrom-baseline
Adrenal_gland_ENTEX__H3K4me3	1.55319e-08	1.92885e-08	0.21034	Endocrine	FinnGen_RxDosePop	tissue-chrom-baseline
Fetal_Adrenal_Gland__DNase	1.96914e-08	1.67957e-08	0.120517	Endocrine	FinnGen_RxDosePop	tissue-chrom-baseline
Fetal_Adrenal_Gland__H3K27ac	1.10605e-10	7.26662e-09	0.493928	Endocrine	FinnGen_RxDosePop	tissue-chrom-baseline
Fetal_Adrenal_Gland__H3K36me3	4.51018e-09	6.96967e-09	0.258779	Endocrine	FinnGen_RxDosePop	tissue-chrom-baseline
Fetal_Adrenal_Gland__H3K4me1	-3.08352e-09	6.92554e-09	0.671927	Endocrine	FinnGen_RxDosePop	tissue-chrom-baseline
Fetal_Adrenal_Gland__H3K4me3	1.11768e-08	3.58921e-08	0.377749	Endocrine	FinnGen_RxDosePop	tissue-chrom-baseline
Prostate_ENTEX__H3K27ac	1.05392e-09	8.2212e-09	0.448997	Endocrine	FinnGen_RxDosePop	tissue-chrom-baseline
Prostate_ENTEX__H3K36me3	-1.73605e-08	4.33653e-08	0.655544	Endocrine	FinnGen_RxDosePop	tissue-chrom-baseline
Prostate_ENTEX__H3K4me3	9.63182e-10	3.12994e-08	0.487725	Endocrine	FinnGen_RxDosePop	tissue-chrom-baseline
Testis_ENTEX__H3K27ac	1.63024e-09	4.96382e-09	0.371296	Endocrine	FinnGen_RxDosePop	tissue-chrom-baseline
Testis_ENTEX__H3K36me3	-4.57375e-08	3.17024e-08	0.925449	Endocrine	FinnGen_RxDosePop	tissue-chrom-baseline
Testis_ENTEX__H3K4me3	-2.7314e-08	1.38819e-08	0.975443	Endocrine	FinnGen_RxDosePop	tissue-chrom-baseline
Thyroid_gland_ENTEX__H3K27ac	7.05731e-09	4.36036e-09	0.0527759	Endocrine	FinnGen_RxDosePop	tissue-chrom-baseline
Thyroid_gland_ENTEX__H3K36me3	4.24491e-09	6.91999e-09	0.269797	Endocrine	FinnGen_RxDosePop	tissue-chrom-baseline
Thyroid_gland_ENTEX__H3K4me1	4.71443e-09	4.62449e-09	0.153995	Endocrine	FinnGen_RxDosePop	tissue-chrom-baseline
Thyroid_gland_ENTEX__H3K4me3	-8.36107e-09	1.95985e-08	0.665171	Endocrine	FinnGen_RxDosePop	tissue-chrom-baseline
Liver__H3K27ac	-1.18456e-09	9.75299e-09	0.548335	Liver	FinnGen_RxDosePop	tissue-chrom-baseline
Liver__H3K36me3	8.85077e-09	6.23616e-09	0.0779107	Liver	FinnGen_RxDosePop	tissue-chrom-baseline
Liver__H3K4me1	7.89299e-09	6.82752e-09	0.123829	Liver	FinnGen_RxDosePop	tissue-chrom-baseline
Liver__H3K4me3	1.75731e-09	1.23026e-08	0.443208	Liver	FinnGen_RxDosePop	tissue-chrom-baseline
Liver__H3K9ac	7.95492e-09	1.7122e-08	0.321108	Liver	FinnGen_RxDosePop	tissue-chrom-baseline
Colon_Smooth_Muscle__H3K27ac	-1.06942e-08	7.41779e-09	0.925306	Musculoskeletal/Connective	FinnGen_RxDosePop	tissue-chrom-baseline
Colon_Smooth_Muscle__H3K36me3	-7.58982e-09	9.05372e-09	0.799071	Musculoskeletal/Connective	FinnGen_RxDosePop	tissue-chrom-baseline
Colon_Smooth_Muscle__H3K4me1	-9.10485e-09	6.76011e-09	0.910985	Musculoskeletal/Connective	FinnGen_RxDosePop	tissue-chrom-baseline
Colon_Smooth_Muscle__H3K4me3	-2.51642e-08	1.98517e-08	0.897531	Musculoskeletal/Connective	FinnGen_RxDosePop	tissue-chrom-baseline
Colon_Smooth_Muscle__H3K9ac	-5.60828e-09	2.37634e-08	0.593286	Musculoskeletal/Connective	FinnGen_RxDosePop	tissue-chrom-baseline
Duodenum_Smooth_Muscle__H3K27ac	-5.91918e-09	1.28633e-08	0.677299	Musculoskeletal/Connective	FinnGen_RxDosePop	tissue-chrom-baseline
Duodenum_Smooth_Muscle__H3K36me3	-2.73253e-08	9.88457e-09	0.997149	Musculoskeletal/Connective	FinnGen_RxDosePop	tissue-chrom-baseline
Duodenum_Smooth_Muscle__H3K4me1	-1.24052e-08	1.07683e-08	0.87534	Musculoskeletal/Connective	FinnGen_RxDosePop	tissue-chrom-baseline
Duodenum_Smooth_Muscle__H3K4me3	-1.42522e-08	1.27029e-08	0.869062	Musculoskeletal/Connective	FinnGen_RxDosePop	tissue-chrom-baseline
Fetal_Muscle_Leg__DNase	-9.22577e-09	1.16073e-08	0.786643	Musculoskeletal/Connective	FinnGen_RxDosePop	tissue-chrom-baseline
Fetal_Muscle_Leg__H3K27ac	-6.17126e-09	7.85774e-09	0.783883	Musculoskeletal/Connective	FinnGen_RxDosePop	tissue-chrom-baseline
Fetal_Muscle_Leg__H3K36me3	-1.24855e-08	7.61231e-09	0.949515	Musculoskeletal/Connective	FinnGen_RxDosePop	tissue-chrom-baseline
Fetal_Muscle_Leg__H3K4me1	-7.71279e-09	6.47996e-09	0.883027	Musculoskeletal/Connective	FinnGen_RxDosePop	tissue-chrom-baseline
Fetal_Muscle_Leg__H3K4me3	-6.4731e-09	3.14419e-08	0.581556	Musculoskeletal/Connective	FinnGen_RxDosePop	tissue-chrom-baseline
Fetal_Muscle_Trunk__DNase	-9.58383e-09	1.30934e-08	0.767904	Musculoskeletal/Connective	FinnGen_RxDosePop	tissue-chrom-baseline
Fetal_Muscle_Trunk__H3K27ac	-1.41949e-09	9.77026e-09	0.557758	Musculoskeletal/Connective	FinnGen_RxDosePop	tissue-chrom-baseline
Fetal_Muscle_Trunk__H3K36me3	-5.56739e-09	8.68397e-09	0.739275	Musculoskeletal/Connective	FinnGen_RxDosePop	tissue-chrom-baseline
Fetal_Muscle_Trunk__H3K4me1	-4.08941e-09	6.11533e-09	0.748161	Musculoskeletal/Connective	FinnGen_RxDosePop	tissue-chrom-baseline
Fetal_Muscle_Trunk__H3K4me3	4.40598e-09	3.09423e-08	0.443385	Musculoskeletal/Connective	FinnGen_RxDosePop	tissue-chrom-baseline
Psoas_Muscle__DNase	-2.09434e-08	1.38043e-08	0.935388	Musculoskeletal/Connective	FinnGen_RxDosePop	tissue-chrom-baseline
Psoas_Muscle__H3K27ac	-8.16132e-09	1.07949e-08	0.775185	Musculoskeletal/Connective	FinnGen_RxDosePop	tissue-chrom-baseline
Psoas_Muscle__H3K36me3	-3.63304e-08	1.70032e-08	0.983688	Musculoskeletal/Connective	FinnGen_RxDosePop	tissue-chrom-baseline
Psoas_Muscle__H3K4me1	-1.35557e-08	1.29623e-08	0.852169	Musculoskeletal/Connective	FinnGen_RxDosePop	tissue-chrom-baseline
Psoas_Muscle__H3K4me3	2.54477e-08	3.27757e-08	0.21875	Musculoskeletal/Connective	FinnGen_RxDosePop	tissue-chrom-baseline
Rectal_Smooth_Muscle__H3K27ac	-4.83138e-09	7.98794e-09	0.727355	Musculoskeletal/Connective	FinnGen_RxDosePop	tissue-chrom-baseline
Rectal_Smooth_Muscle__H3K36me3	-8.03217e-09	1.46561e-08	0.708169	Musculoskeletal/Connective	FinnGen_RxDosePop	tissue-chrom-baseline
Rectal_Smooth_Muscle__H3K4me1	-1.06445e-08	9.74204e-09	0.862723	Musculoskeletal/Connective	FinnGen_RxDosePop	tissue-chrom-baseline
Rectal_Smooth_Muscle__H3K4me3	-1.49329e-08	2.27785e-08	0.743949	Musculoskeletal/Connective	FinnGen_RxDosePop	tissue-chrom-baseline
Rectal_Smooth_Muscle__H3K9ac	-1.18531e-08	2.91029e-08	0.6581	Musculoskeletal/Connective	FinnGen_RxDosePop	tissue-chrom-baseline
Skeletal_Muscle_Female__H3K27ac	-7.75574e-09	6.26326e-09	0.892196	Musculoskeletal/Connective	FinnGen_RxDosePop	tissue-chrom-baseline
Skeletal_Muscle_Female__H3K36me3	-2.27962e-08	6.45589e-09	0.999793	Musculoskeletal/Connective	FinnGen_RxDosePop	tissue-chrom-baseline
Skeletal_Muscle_Female__H3K4me1	-9.37771e-10	5.92567e-09	0.562872	Musculoskeletal/Connective	FinnGen_RxDosePop	tissue-chrom-baseline
Skeletal_Muscle_Female__H3K4me3	-1.24913e-08	1.58333e-08	0.784922	Musculoskeletal/Connective	FinnGen_RxDosePop	tissue-chrom-baseline
Skeletal_Muscle_Female__H3K9ac	-2.36474e-08	1.35637e-08	0.959371	Musculoskeletal/Connective	FinnGen_RxDosePop	tissue-chrom-baseline
Skeletal_Muscle_Male__H3K36me3	-1.29652e-08	8.47596e-09	0.936947	Musculoskeletal/Connective	FinnGen_RxDosePop	tissue-chrom-baseline
Skeletal_Muscle_Male__H3K4me1	-1.03778e-09	7.21805e-09	0.557161	Musculoskeletal/Connective	FinnGen_RxDosePop	tissue-chrom-baseline
Skeletal_Muscle_Male__H3K4me3	-2.50364e-08	1.73383e-08	0.92563	Musculoskeletal/Connective	FinnGen_RxDosePop	tissue-chrom-baseline
Skeletal_Muscle_Male__H3K9ac	-1.19771e-08	1.00379e-08	0.883601	Musculoskeletal/Connective	FinnGen_RxDosePop	tissue-chrom-baseline
Stomach_Smooth_Muscle__H3K27ac	8.00622e-11	7.0255e-09	0.495454	Musculoskeletal/Connective	FinnGen_RxDosePop	tissue-chrom-baseline
Stomach_Smooth_Muscle__H3K36me3	-5.56041e-09	8.88494e-09	0.734285	Musculoskeletal/Connective	FinnGen_RxDosePop	tissue-chrom-baseline
Stomach_Smooth_Muscle__H3K4me1	3.28356e-09	8.21186e-09	0.344632	Musculoskeletal/Connective	FinnGen_RxDosePop	tissue-chrom-baseline
Stomach_Smooth_Muscle__H3K4me3	8.26127e-09	1.66896e-08	0.310302	Musculoskeletal/Connective	FinnGen_RxDosePop	tissue-chrom-baseline
Stomach_Smooth_Muscle__H3K9ac	1.64482e-08	2.53057e-08	0.257853	Musculoskeletal/Connective	FinnGen_RxDosePop	tissue-chrom-baseline
Breast_Myoepithelial_Primary_Cells__H3K36me3	-1.97533e-09	6.43227e-09	0.620615	Other	FinnGen_RxDosePop	tissue-chrom-baseline
Breast_Myoepithelial_Primary_Cells__H3K4me1	4.5266e-09	5.73975e-09	0.215161	Other	FinnGen_RxDosePop	tissue-chrom-baseline
Breast_Myoepithelial_Primary_Cells__H3K4me3	1.93269e-08	2.41823e-08	0.212082	Other	FinnGen_RxDosePop	tissue-chrom-baseline
Breast_Myoepithelial_Primary_Cells__H3K9ac	1.84998e-09	1.80383e-08	0.459157	Other	FinnGen_RxDosePop	tissue-chrom-baseline
Breast_variant_Human_Mammary_Epithelial_Cells_(vHMEC)__DNase	-1.08686e-08	1.48891e-08	0.767297	Other	FinnGen_RxDosePop	tissue-chrom-baseline
Breast_variant_Human_Mammary_Epithelial_Cells_(vHMEC)__H3K36me3	-1.12053e-08	5.96342e-09	0.969878	Other	FinnGen_RxDosePop	tissue-chrom-baseline
Breast_variant_Human_Mammary_Epithelial_Cells_(vHMEC)__H3K4me1	-2.1076e-09	7.16979e-09	0.615604	Other	FinnGen_RxDosePop	tissue-chrom-baseline
Breast_variant_Human_Mammary_Epithelial_Cells_(vHMEC)__H3K4me3	-1.47419e-08	2.70843e-08	0.706882	Other	FinnGen_RxDosePop	tissue-chrom-baseline
Fetal_Kidney__DNase	-1.48886e-08	1.69493e-08	0.810142	Other	FinnGen_RxDosePop	tissue-chrom-baseline
Fetal_Kidney__H3K36me3	-5.97419e-08	2.11708e-08	0.997613	Other	FinnGen_RxDosePop	tissue-chrom-baseline
Fetal_Kidney__H3K4me1	-5.89235e-08	1.84638e-08	0.999292	Other	FinnGen_RxDosePop	tissue-chrom-baseline
Fetal_Kidney__H3K4me3	-5.83795e-08	2.87562e-08	0.97883	Other	FinnGen_RxDosePop	tissue-chrom-baseline
Fetal_Kidney__H3K9ac	-7.40709e-08	2.84396e-08	0.9954	Other	FinnGen_RxDosePop	tissue-chrom-baseline
Fetal_Lung__DNase	-2.58535e-08	1.39225e-08	0.968342	Other	FinnGen_RxDosePop	tissue-chrom-baseline
Fetal_Lung__H3K36me3	-1.07004e-08	8.11729e-09	0.906286	Other	FinnGen_RxDosePop	tissue-chrom-baseline
Fetal_Lung__H3K4me1	-9.11048e-09	7.02596e-09	0.902631	Other	FinnGen_RxDosePop	tissue-chrom-baseline
Fetal_Lung__H3K4me3	-5.07822e-08	2.33878e-08	0.985046	Other	FinnGen_RxDosePop	tissue-chrom-baseline
Fetal_Lung__H3K9ac	-3.37138e-08	2.01993e-08	0.952447	Other	FinnGen_RxDosePop	tissue-chrom-baseline
Lung_ENTEX__H3K27ac	-1.45864e-09	5.68946e-09	0.60117	Other	FinnGen_RxDosePop	tissue-chrom-baseline
Lung_ENTEX__H3K36me3	1.07744e-08	6.81085e-09	0.0568301	Other	FinnGen_RxDosePop	tissue-chrom-baseline
Lung_ENTEX__H3K4me1	2.15593e-10	6.96981e-09	0.487662	Other	FinnGen_RxDosePop	tissue-chrom-baseline
Lung_ENTEX__H3K4me3	2.2875e-08	3.18449e-08	0.236279	Other	FinnGen_RxDosePop	tissue-chrom-baseline
Lung__H3K27ac	5.1023e-09	1.01887e-08	0.308263	Other	FinnGen_RxDosePop	tissue-chrom-baseline
Lung__H3K36me3	2.19969e-08	1.25055e-08	0.0392903	Other	FinnGen_RxDosePop	tissue-chrom-baseline
Lung__H3K4me1	1.5837e-08	1.06501e-08	0.0685037	Other	FinnGen_RxDosePop	tissue-chrom-baseline
Lung__H3K4me3	-1.49656e-08	2.78178e-08	0.704707	Other	FinnGen_RxDosePop	tissue-chrom-baseline
NHLF_Lung_Fibroblast_Primary_Cells__DNase	-1.47156e-09	1.48559e-08	0.539453	Other	FinnGen_RxDosePop	tissue-chrom-baseline
NHLF_Lung_Fibroblast_Primary_Cells__H3K27ac	-1.34554e-08	1.03142e-08	0.903977	Other	FinnGen_RxDosePop	tissue-chrom-baseline
NHLF_Lung_Fibroblast_Primary_Cells__H3K36me3	2.08558e-08	1.49658e-08	0.0817237	Other	FinnGen_RxDosePop	tissue-chrom-baseline
NHLF_Lung_Fibroblast_Primary_Cells__H3K4me1	-1.71981e-08	1.09176e-08	0.942403	Other	FinnGen_RxDosePop	tissue-chrom-baseline
NHLF_Lung_Fibroblast_Primary_Cells__H3K4me3	7.77263e-09	3.16287e-08	0.402939	Other	FinnGen_RxDosePop	tissue-chrom-baseline
NHLF_Lung_Fibroblast_Primary_Cells__H3K9ac	-3.81723e-08	2.5247e-08	0.934728	Other	FinnGen_RxDosePop	tissue-chrom-baseline
Ovary_ENTEX__H3K36me3	-3.20194e-09	3.25071e-08	0.539232	Other	FinnGen_RxDosePop	tissue-chrom-baseline
Ovary_ENTEX__H3K4me3	4.5936e-09	3.2836e-08	0.444371	Other	FinnGen_RxDosePop	tissue-chrom-baseline
Ovary__DNase	4.08358e-09	1.3098e-08	0.377608	Other	FinnGen_RxDosePop	tissue-chrom-baseline
Ovary__H3K27ac	1.91904e-09	1.03432e-08	0.426404	Other	FinnGen_RxDosePop	tissue-chrom-baseline
Ovary__H3K36me3	-3.919e-09	1.07172e-08	0.642695	Other	FinnGen_RxDosePop	tissue-chrom-baseline
Ovary__H3K4me1	-1.1294e-08	9.37959e-09	0.885726	Other	FinnGen_RxDosePop	tissue-chrom-baseline
Ovary__H3K4me3	-2.02009e-10	2.4656e-08	0.503269	Other	FinnGen_RxDosePop	tissue-chrom-baseline
Pancreas_ENTEX__H3K27ac	-5.98826e-09	4.71806e-09	0.897819	Other	FinnGen_RxDosePop	tissue-chrom-baseline
Pancreas_ENTEX__H3K36me3	-8.61057e-10	6.89389e-09	0.549699	Other	FinnGen_RxDosePop	tissue-chrom-baseline
Pancreas_ENTEX__H3K4me1	-6.39174e-09	4.19876e-09	0.936032	Other	FinnGen_RxDosePop	tissue-chrom-baseline
Pancreas_ENTEX__H3K4me3	-1.51835e-08	2.15059e-08	0.759911	Other	FinnGen_RxDosePop	tissue-chrom-baseline
Pancreas__DNase	-2.43419e-09	1.80395e-08	0.553669	Other	FinnGen_RxDosePop	tissue-chrom-baseline
Pancreas__H3K27ac	-9.83404e-09	1.53395e-08	0.739269	Other	FinnGen_RxDosePop	tissue-chrom-baseline
Pancreas__H3K36me3	1.43756e-08	1.14328e-08	0.104304	Other	FinnGen_RxDosePop	tissue-chrom-baseline
Pancreas__H3K4me1	-6.2914e-09	8.44207e-09	0.771938	Other	FinnGen_RxDosePop	tissue-chrom-baseline
Pancreas__H3K4me3	4.61325e-09	2.62845e-08	0.430338	Other	FinnGen_RxDosePop	tissue-chrom-baseline
Skin_tissue_ENTEX__H3K4me3	4.59945e-10	2.32744e-08	0.492117	Other	FinnGen_RxDosePop	tissue-chrom-baseline
Uterus_ENTEX__H3K27ac	-5.93295e-09	6.15353e-09	0.832515	Other	FinnGen_RxDosePop	tissue-chrom-baseline
Uterus_ENTEX__H3K4me3	-4.77871e-09	3.14918e-08	0.560306	Other	FinnGen_RxDosePop	tissue-chrom-baseline
Vagina_ENTEX__H3K27ac	-7.23762e-09	6.49359e-09	0.867485	Other	FinnGen_RxDosePop	tissue-chrom-baseline
Vagina_ENTEX__H3K36me3	-1.50304e-08	2.42998e-08	0.73189	Other	FinnGen_RxDosePop	tissue-chrom-baseline
Vagina_ENTEX__H3K4me3	-4.26622e-08	2.59167e-08	0.950131	Other	FinnGen_RxDosePop	tissue-chrom-baseline
Aorta_ENTEX__H3K27ac	-6.83696e-10	3.9041e-09	0.569508		FinnGen_RxDosePop	tissue-chrom-baseline
Aorta_ENTEX__H3K36me3	-5.33994e-09	5.61268e-09	0.829301		FinnGen_RxDosePop	tissue-chrom-baseline
Aorta_ENTEX__H3K4me1	-1.46479e-09	3.95064e-09	0.644597		FinnGen_RxDosePop	tissue-chrom-baseline
Aorta_ENTEX__H3K4me3	-5.09369e-09	1.18443e-08	0.666422		FinnGen_RxDosePop	tissue-chrom-baseline
Aorta__H3K27ac	5.64514e-09	9.72596e-09	0.280816		FinnGen_RxDosePop	tissue-chrom-baseline
Aorta__H3K36me3	-1.92809e-08	2.14501e-08	0.81564		FinnGen_RxDosePop	tissue-chrom-baseline
Aorta__H3K4me1	-1.66138e-08	1.77568e-08	0.825269		FinnGen_RxDosePop	tissue-chrom-baseline
Aorta__H3K4me3	3.51148e-08	3.75565e-08	0.174898		FinnGen_RxDosePop	tissue-chrom-baseline
Cortex_derived_primary_cultured_neurospheres__H3K36me3	1.50945e-08	9.37547e-09	0.0536989		FinnGen_RxDosePop	tissue-chrom-baseline
Cortex_derived_primary_cultured_neurospheres__H3K4me1	1.30104e-08	7.70717e-09	0.0456973		FinnGen_RxDosePop	tissue-chrom-baseline
Cortex_derived_primary_cultured_neurospheres__H3K4me3	4.17007e-08	3.43908e-08	0.11265		FinnGen_RxDosePop	tissue-chrom-baseline
Duodenum_Mucosa__H3K36me3	-6.34889e-09	8.67474e-09	0.76788		FinnGen_RxDosePop	tissue-chrom-baseline
Duodenum_Mucosa__H3K4me1	-5.97314e-09	8.26428e-09	0.765088		FinnGen_RxDosePop	tissue-chrom-baseline
Duodenum_Mucosa__H3K4me3	-2.75072e-08	1.5368e-08	0.963265		FinnGen_RxDosePop	tissue-chrom-baseline
Duodenum_Mucosa__H3K9ac	-2.06015e-08	1.68716e-08	0.888972		FinnGen_RxDosePop	tissue-chrom-baseline
Esoph-GJ_ENTEX__H3K27ac	5.44138e-10	7.39556e-09	0.470674		FinnGen_RxDosePop	tissue-chrom-baseline
Esoph-GJ_ENTEX__H3K4me1	-9.1006e-09	7.11343e-09	0.899614		FinnGen_RxDosePop	tissue-chrom-baseline
Esoph-GJ_ENTEX__H3K4me3	8.60146e-10	2.00831e-08	0.482919		FinnGen_RxDosePop	tissue-chrom-baseline
Esoph-Mucosa_ENTEX__H3K27ac	-1.16663e-09	8.84054e-09	0.552493		FinnGen_RxDosePop	tissue-chrom-baseline
Esoph-Mucosa_ENTEX__H3K36me3	1.58604e-08	1.01441e-08	0.058967		FinnGen_RxDosePop	tissue-chrom-baseline
Esoph-Mucosa_ENTEX__H3K4me1	5.77037e-09	7.12963e-09	0.209157		FinnGen_RxDosePop	tissue-chrom-baseline
Esoph-Mucosa_ENTEX__H3K4me3	-2.47887e-08	1.86649e-08	0.907926		FinnGen_RxDosePop	tissue-chrom-baseline
Esoph-Muscularis_ENTEX__H3K27ac	-2.56763e-09	7.46549e-09	0.634552		FinnGen_RxDosePop	tissue-chrom-baseline
Esoph-Muscularis_ENTEX__H3K36me3	1.15786e-08	7.55152e-09	0.0626027		FinnGen_RxDosePop	tissue-chrom-baseline
Esoph-Muscularis_ENTEX__H3K4me1	9.86342e-09	6.89382e-09	0.076249		FinnGen_RxDosePop	tissue-chrom-baseline
Esoph-Muscularis_ENTEX__H3K4me3	3.8784e-08	2.30165e-08	0.0459893		FinnGen_RxDosePop	tissue-chrom-baseline
Fetal_Intestine_Large__DNase	2.4415e-09	1.50938e-08	0.435749		FinnGen_RxDosePop	tissue-chrom-baseline
Fetal_Intestine_Large__H3K27ac	-5.6363e-09	6.627e-09	0.802478		FinnGen_RxDosePop	tissue-chrom-baseline
Fetal_Intestine_Large__H3K36me3	-6.23637e-09	7.74909e-09	0.789529		FinnGen_RxDosePop	tissue-chrom-baseline
Fetal_Intestine_Large__H3K4me1	-6.35574e-09	5.91619e-09	0.858655		FinnGen_RxDosePop	tissue-chrom-baseline
Fetal_Intestine_Large__H3K4me3	-9.8021e-09	2.31112e-08	0.664264		FinnGen_RxDosePop	tissue-chrom-baseline
Fetal_Intestine_Small__DNase	-1.4655e-08	1.93243e-08	0.775886		FinnGen_RxDosePop	tissue-chrom-baseline
Fetal_Intestine_Small__H3K27ac	-6.79862e-09	6.89636e-09	0.837891		FinnGen_RxDosePop	tissue-chrom-baseline
Fetal_Intestine_Small__H3K36me3	6.96366e-09	5.34928e-09	0.0964935		FinnGen_RxDosePop	tissue-chrom-baseline
Fetal_Intestine_Small__H3K4me1	-3.31703e-09	6.14633e-09	0.70529		FinnGen_RxDosePop	tissue-chrom-baseline
Fetal_Intestine_Small__H3K4me3	-3.78121e-08	2.25835e-08	0.952967		FinnGen_RxDosePop	tissue-chrom-baseline
Fetal_Thymus__DNase	-2.34385e-09	1.34744e-08	0.569047		FinnGen_RxDosePop	tissue-chrom-baseline
Fetal_Thymus__H3K27ac	-6.82763e-09	8.37209e-09	0.792613		FinnGen_RxDosePop	tissue-chrom-baseline
Fetal_Thymus__H3K36me3	3.55784e-10	5.55549e-09	0.474468		FinnGen_RxDosePop	tissue-chrom-baseline
Fetal_Thymus__H3K4me1	8.77781e-10	5.37282e-09	0.435112		FinnGen_RxDosePop	tissue-chrom-baseline
Fetal_Thymus__H3K4me3	2.53959e-09	2.54495e-08	0.460256		FinnGen_RxDosePop	tissue-chrom-baseline
Foreskin_Fibroblast_Primary_Cells_skin01__DNase	-3.86335e-09	1.46171e-08	0.604227		FinnGen_RxDosePop	tissue-chrom-baseline
Foreskin_Fibroblast_Primary_Cells_skin01__H3K27ac	-3.81448e-09	7.80687e-09	0.68744		FinnGen_RxDosePop	tissue-chrom-baseline
Foreskin_Fibroblast_Primary_Cells_skin01__H3K36me3	2.12242e-09	5.75445e-09	0.356127		FinnGen_RxDosePop	tissue-chrom-baseline
Foreskin_Fibroblast_Primary_Cells_skin01__H3K4me1	1.38719e-09	5.82256e-09	0.405846		FinnGen_RxDosePop	tissue-chrom-baseline
Foreskin_Fibroblast_Primary_Cells_skin01__H3K4me3	4.13044e-09	1.38659e-08	0.382896		FinnGen_RxDosePop	tissue-chrom-baseline
Foreskin_Fibroblast_Primary_Cells_skin02__DNase	-1.75558e-09	1.45367e-08	0.548063		FinnGen_RxDosePop	tissue-chrom-baseline
Foreskin_Fibroblast_Primary_Cells_skin02__H3K27ac	3.45639e-09	8.57229e-09	0.343399		FinnGen_RxDosePop	tissue-chrom-baseline
Foreskin_Fibroblast_Primary_Cells_skin02__H3K36me3	6.60067e-09	6.86571e-09	0.168176		FinnGen_RxDosePop	tissue-chrom-baseline
Foreskin_Fibroblast_Primary_Cells_skin02__H3K4me1	-3.4058e-10	6.29914e-09	0.521559		FinnGen_RxDosePop	tissue-chrom-baseline
Foreskin_Fibroblast_Primary_Cells_skin02__H3K4me3	1.33598e-08	1.10558e-08	0.113447		FinnGen_RxDosePop	tissue-chrom-baseline
Foreskin_Keratinocyte_Primary_Cells_skin02__DNase	9.25727e-09	1.16983e-08	0.214374		FinnGen_RxDosePop	tissue-chrom-baseline
Foreskin_Keratinocyte_Primary_Cells_skin02__H3K36me3	2.57541e-08	9.21782e-09	0.00260346		FinnGen_RxDosePop	tissue-chrom-baseline
Foreskin_Keratinocyte_Primary_Cells_skin02__H3K4me1	9.32735e-09	9.42577e-09	0.161195		FinnGen_RxDosePop	tissue-chrom-baseline
Foreskin_Keratinocyte_Primary_Cells_skin02__H3K4me3	3.21586e-08	2.40699e-08	0.090766		FinnGen_RxDosePop	tissue-chrom-baseline
Foreskin_Keratinocyte_Primary_Cells_skin03__H3K27ac	7.91578e-09	8.68647e-09	0.181075		FinnGen_RxDosePop	tissue-chrom-baseline
Foreskin_Keratinocyte_Primary_Cells_skin03__H3K36me3	7.44118e-09	4.98746e-09	0.0678524		FinnGen_RxDosePop	tissue-chrom-baseline
Foreskin_Keratinocyte_Primary_Cells_skin03__H3K4me1	4.82066e-09	6.74328e-09	0.237341		FinnGen_RxDosePop	tissue-chrom-baseline
Foreskin_Keratinocyte_Primary_Cells_skin03__H3K4me3	1.63304e-08	1.91823e-08	0.197294		FinnGen_RxDosePop	tissue-chrom-baseline
Foreskin_Melanocyte_Primary_Cells_skin01__DNase	4.49261e-09	1.22373e-08	0.356763		FinnGen_RxDosePop	tissue-chrom-baseline
Foreskin_Melanocyte_Primary_Cells_skin01__H3K27ac	1.06507e-08	1.74674e-08	0.271015		FinnGen_RxDosePop	tissue-chrom-baseline
Foreskin_Melanocyte_Primary_Cells_skin01__H3K36me3	1.88101e-08	1.36139e-08	0.0835345		FinnGen_RxDosePop	tissue-chrom-baseline
Foreskin_Melanocyte_Primary_Cells_skin01__H3K4me1	4.4405e-09	1.57616e-08	0.389076		FinnGen_RxDosePop	tissue-chrom-baseline
Foreskin_Melanocyte_Primary_Cells_skin01__H3K4me3	3.24881e-08	2.33332e-08	0.0819078		FinnGen_RxDosePop	tissue-chrom-baseline
Foreskin_Melanocyte_Primary_Cells_skin03__H3K27ac	-9.3827e-10	8.91345e-09	0.541917		FinnGen_RxDosePop	tissue-chrom-baseline
Foreskin_Melanocyte_Primary_Cells_skin03__H3K36me3	-2.80384e-09	5.3822e-09	0.698798		FinnGen_RxDosePop	tissue-chrom-baseline
Foreskin_Melanocyte_Primary_Cells_skin03__H3K4me1	-3.83541e-09	5.8022e-09	0.745703		FinnGen_RxDosePop	tissue-chrom-baseline
Foreskin_Melanocyte_Primary_Cells_skin03__H3K4me3	1.55194e-08	2.31865e-08	0.251643		FinnGen_RxDosePop	tissue-chrom-baseline
Ganglion_Eminence_derived_primary_cultured_neurospheres__H3K36me3	6.93618e-09	8.8686e-09	0.217076		FinnGen_RxDosePop	tissue-chrom-baseline
Ganglion_Eminence_derived_primary_cultured_neurospheres__H3K4me1	1.40148e-08	1.05213e-08	0.0914221		FinnGen_RxDosePop	tissue-chrom-baseline
Ganglion_Eminence_derived_primary_cultured_neurospheres__H3K4me3	4.21684e-08	2.52349e-08	0.0473572		FinnGen_RxDosePop	tissue-chrom-baseline
Gastric__DNase	-8.9722e-09	2.20653e-08	0.657856		FinnGen_RxDosePop	tissue-chrom-baseline
Gastric__H3K27ac	2.6184e-09	1.35693e-08	0.423493		FinnGen_RxDosePop	tissue-chrom-baseline
Gastric__H3K36me3	3.45417e-08	1.23485e-08	0.00257718		FinnGen_RxDosePop	tissue-chrom-baseline
Gastric__H3K4me1	4.08252e-09	1.3493e-08	0.38111		FinnGen_RxDosePop	tissue-chrom-baseline
Gastric__H3K4me3	-2.73077e-08	2.35728e-08	0.876658		FinnGen_RxDosePop	tissue-chrom-baseline
HMEC_Mammary_Epithelial_Primary_Cells__DNase	1.56317e-08	1.41747e-08	0.13506		FinnGen_RxDosePop	tissue-chrom-baseline
HMEC_Mammary_Epithelial_Primary_Cells__H3K27ac	1.09822e-09	8.80038e-09	0.450344		FinnGen_RxDosePop	tissue-chrom-baseline
HMEC_Mammary_Epithelial_Primary_Cells__H3K36me3	7.1832e-09	1.24455e-08	0.281911		FinnGen_RxDosePop	tissue-chrom-baseline
HMEC_Mammary_Epithelial_Primary_Cells__H3K4me1	6.72243e-09	7.53806e-09	0.186251		FinnGen_RxDosePop	tissue-chrom-baseline
HMEC_Mammary_Epithelial_Primary_Cells__H3K4me3	1.37655e-09	2.69823e-08	0.479656		FinnGen_RxDosePop	tissue-chrom-baseline
HMEC_Mammary_Epithelial_Primary_Cells__H3K9ac	-1.2593e-09	1.49636e-08	0.533534		FinnGen_RxDosePop	tissue-chrom-baseline
Left_Ventricle__H3K27ac	9.29573e-09	8.30077e-09	0.131386		FinnGen_RxDosePop	tissue-chrom-baseline
Left_Ventricle__H3K36me3	-1.11121e-08	1.01815e-08	0.862451		FinnGen_RxDosePop	tissue-chrom-baseline
Left_Ventricle__H3K4me1	7.92183e-09	1.03177e-08	0.221305		FinnGen_RxDosePop	tissue-chrom-baseline
Left_Ventricle__H3K4me3	2.88718e-08	3.19908e-08	0.183395		FinnGen_RxDosePop	tissue-chrom-baseline
Mammary_ENTEX__H3K27ac	1.57298e-09	5.86856e-09	0.394336		FinnGen_RxDosePop	tissue-chrom-baseline
Mammary_ENTEX__H3K36me3	1.50044e-08	6.8001e-09	0.0136746		FinnGen_RxDosePop	tissue-chrom-baseline
Mammary_ENTEX__H3K4me1	9.23922e-09	1.86408e-08	0.310073		FinnGen_RxDosePop	tissue-chrom-baseline
Mammary_ENTEX__H3K4me3	-3.83886e-09	1.65479e-08	0.591725		FinnGen_RxDosePop	tissue-chrom-baseline
NHDF-Ad_Adult_Dermal_Fibroblast_Primary_Cells__DNase	-1.80092e-08	1.36309e-08	0.906782		FinnGen_RxDosePop	tissue-chrom-baseline
NHDF-Ad_Adult_Dermal_Fibroblast_Primary_Cells__H3K27ac	-8.32416e-09	1.20352e-08	0.755423		FinnGen_RxDosePop	tissue-chrom-baseline
NHDF-Ad_Adult_Dermal_Fibroblast_Primary_Cells__H3K36me3	-4.24623e-09	1.982e-08	0.58482		FinnGen_RxDosePop	tissue-chrom-baseline
NHDF-Ad_Adult_Dermal_Fibroblast_Primary_Cells__H3K4me1	-1.61831e-09	8.83208e-09	0.572692		FinnGen_RxDosePop	tissue-chrom-baseline
NHDF-Ad_Adult_Dermal_Fibroblast_Primary_Cells__H3K4me3	2.45847e-08	2.79984e-08	0.189952		FinnGen_RxDosePop	tissue-chrom-baseline
NHDF-Ad_Adult_Dermal_Fibroblast_Primary_Cells__H3K9ac	-6.78666e-09	2.12538e-08	0.625256		FinnGen_RxDosePop	tissue-chrom-baseline
NHEK-Epidermal_Keratinocyte_Primary_Cells__DNase	8.90095e-09	1.26376e-08	0.240617		FinnGen_RxDosePop	tissue-chrom-baseline
NHEK-Epidermal_Keratinocyte_Primary_Cells__H3K27ac	5.23854e-09	8.17556e-09	0.260841		FinnGen_RxDosePop	tissue-chrom-baseline
NHEK-Epidermal_Keratinocyte_Primary_Cells__H3K36me3	1.67957e-08	8.37641e-09	0.022475		FinnGen_RxDosePop	tissue-chrom-baseline
NHEK-Epidermal_Keratinocyte_Primary_Cells__H3K4me1	-1.54086e-10	6.41066e-09	0.509588		FinnGen_RxDosePop	tissue-chrom-baseline
NHEK-Epidermal_Keratinocyte_Primary_Cells__H3K4me3	7.84798e-09	1.8328e-08	0.334254		FinnGen_RxDosePop	tissue-chrom-baseline
NHEK-Epidermal_Keratinocyte_Primary_Cells__H3K9ac	4.6656e-09	1.28001e-08	0.357743		FinnGen_RxDosePop	tissue-chrom-baseline
Osteoblast_Primary_Cells__H3K27ac	-7.0207e-09	6.32551e-09	0.866479		FinnGen_RxDosePop	tissue-chrom-baseline
Osteoblast_Primary_Cells__H3K36me3	-2.73719e-10	5.86948e-09	0.518598		FinnGen_RxDosePop	tissue-chrom-baseline
Osteoblast_Primary_Cells__H3K4me1	-5.2365e-09	6.36414e-09	0.794693		FinnGen_RxDosePop	tissue-chrom-baseline
Osteoblast_Primary_Cells__H3K4me3	7.07312e-09	2.01156e-08	0.36256		FinnGen_RxDosePop	tissue-chrom-baseline
Pancreatic_Islets__H3K27ac	4.35299e-08	2.33333e-08	0.031051		FinnGen_RxDosePop	tissue-chrom-baseline
Pancreatic_Islets__H3K36me3	-7.96471e-09	1.55606e-08	0.695622		FinnGen_RxDosePop	tissue-chrom-baseline
Pancreatic_Islets__H3K4me1	1.39654e-08	1.0918e-08	0.100427		FinnGen_RxDosePop	tissue-chrom-baseline
Pancreatic_Islets__H3K4me3	3.23218e-08	3.41715e-08	0.172107		FinnGen_RxDosePop	tissue-chrom-baseline
Pancreatic_Islets__H3K9ac	-3.17244e-09	3.26923e-08	0.538652		FinnGen_RxDosePop	tissue-chrom-baseline
Placenta_Amnion__H3K27ac	-5.08376e-09	1.73836e-08	0.615027		FinnGen_RxDosePop	tissue-chrom-baseline
Placenta_Amnion__H3K36me3	-1.9919e-09	8.46149e-09	0.593054		FinnGen_RxDosePop	tissue-chrom-baseline
Placenta_Amnion__H3K4me1	-1.29024e-08	7.16627e-09	0.964104		FinnGen_RxDosePop	tissue-chrom-baseline
Placenta_Amnion__H3K4me3	-1.16433e-08	3.06516e-08	0.647976		FinnGen_RxDosePop	tissue-chrom-baseline
Placenta__DNase	-1.4453e-08	1.20996e-08	0.883859		FinnGen_RxDosePop	tissue-chrom-baseline
Placenta__H3K27ac	-6.34715e-09	5.85203e-09	0.860952		FinnGen_RxDosePop	tissue-chrom-baseline
Placenta__H3K36me3	-1.41337e-09	7.66613e-09	0.573137		FinnGen_RxDosePop	tissue-chrom-baseline
Placenta__H3K4me1	-1.5964e-09	7.15506e-09	0.588277		FinnGen_RxDosePop	tissue-chrom-baseline
Placenta__H3K4me3	-9.58366e-09	3.3244e-08	0.613435		FinnGen_RxDosePop	tissue-chrom-baseline
Primary_B_cells_from_cord_blood__H3K36me3	1.11402e-08	2.11873e-08	0.299515		FinnGen_RxDosePop	tissue-chrom-baseline
Primary_B_cells_from_cord_blood__H3K4me1	-3.27316e-10	6.55861e-09	0.519902		FinnGen_RxDosePop	tissue-chrom-baseline
Primary_B_cells_from_cord_blood__H3K4me3	-1.34589e-08	2.92466e-08	0.677309		FinnGen_RxDosePop	tissue-chrom-baseline
Primary_B_cells_from_peripheral_blood__DNase	1.35871e-09	1.36049e-08	0.460224		FinnGen_RxDosePop	tissue-chrom-baseline
Primary_B_cells_from_peripheral_blood__H3K27ac	-7.29579e-09	8.10098e-09	0.816101		FinnGen_RxDosePop	tissue-chrom-baseline
Primary_B_cells_from_peripheral_blood__H3K36me3	7.8732e-10	5.48804e-09	0.442963		FinnGen_RxDosePop	tissue-chrom-baseline
Primary_B_cells_from_peripheral_blood__H3K4me1	3.93048e-11	5.07682e-09	0.496911		FinnGen_RxDosePop	tissue-chrom-baseline
Primary_B_cells_from_peripheral_blood__H3K4me3	-3.29563e-09	2.74648e-08	0.547756		FinnGen_RxDosePop	tissue-chrom-baseline
Primary_Natural_Killer_cells_from_peripheral_blood__DNase	-1.45199e-08	1.5384e-08	0.827372		FinnGen_RxDosePop	tissue-chrom-baseline
Primary_Natural_Killer_cells_from_peripheral_blood__H3K27ac	-2.26675e-08	8.56859e-09	0.995921		FinnGen_RxDosePop	tissue-chrom-baseline
Primary_Natural_Killer_cells_from_peripheral_blood__H3K36me3	-1.23497e-08	7.11623e-09	0.958668		FinnGen_RxDosePop	tissue-chrom-baseline
Primary_Natural_Killer_cells_from_peripheral_blood__H3K4me1	-2.24814e-09	6.49833e-09	0.635312		FinnGen_RxDosePop	tissue-chrom-baseline
Primary_Natural_Killer_cells_from_peripheral_blood__H3K4me3	-1.05699e-08	2.35284e-08	0.67337		FinnGen_RxDosePop	tissue-chrom-baseline
Primary_T_cells_effector_memory_enriched_from_peripheral_blood__H3K27ac	-1.30758e-08	1.03355e-08	0.897087		FinnGen_RxDosePop	tissue-chrom-baseline
Primary_T_cells_effector_memory_enriched_from_peripheral_blood__H3K36me3	-3.43213e-09	1.00304e-08	0.63389		FinnGen_RxDosePop	tissue-chrom-baseline
Primary_T_cells_effector_memory_enriched_from_peripheral_blood__H3K4me1	-8.19578e-09	1.08975e-08	0.773997		FinnGen_RxDosePop	tissue-chrom-baseline
Primary_T_cells_effector_memory_enriched_from_peripheral_blood__H3K4me3	-3.61074e-08	2.18388e-08	0.950871		FinnGen_RxDosePop	tissue-chrom-baseline
Primary_T_cells_from_cord_blood__DNase	-1.59489e-09	1.72388e-08	0.536857		FinnGen_RxDosePop	tissue-chrom-baseline
Primary_T_cells_from_cord_blood__H3K36me3	4.90321e-09	1.42337e-08	0.365243		FinnGen_RxDosePop	tissue-chrom-baseline
Primary_T_cells_from_cord_blood__H3K4me1	-3.28193e-09	1.09483e-08	0.617822		FinnGen_RxDosePop	tissue-chrom-baseline
Primary_T_cells_from_cord_blood__H3K4me3	-4.60942e-08	2.41711e-08	0.97174		FinnGen_RxDosePop	tissue-chrom-baseline
Primary_T_cells_from_peripheral_blood__DNase	-9.71415e-09	1.36661e-08	0.761403		FinnGen_RxDosePop	tissue-chrom-baseline
Primary_T_cells_from_peripheral_blood__H3K27ac	-2.10068e-08	8.39226e-09	0.993845		FinnGen_RxDosePop	tissue-chrom-baseline
Primary_T_cells_from_peripheral_blood__H3K36me3	-5.30967e-09	7.22178e-09	0.7689		FinnGen_RxDosePop	tissue-chrom-baseline
Primary_T_cells_from_peripheral_blood__H3K4me1	2.55066e-09	7.05206e-09	0.358792		FinnGen_RxDosePop	tissue-chrom-baseline
Primary_T_cells_from_peripheral_blood__H3K4me3	-2.97389e-08	2.18602e-08	0.913151		FinnGen_RxDosePop	tissue-chrom-baseline
Primary_T_helper_17_cells_PMA-I_stimulated__H3K27ac	-2.03676e-08	1.13022e-08	0.964234		FinnGen_RxDosePop	tissue-chrom-baseline
Primary_T_helper_17_cells_PMA-I_stimulated__H3K36me3	5.64657e-09	8.88327e-09	0.262505		FinnGen_RxDosePop	tissue-chrom-baseline
Primary_T_helper_17_cells_PMA-I_stimulated__H3K4me1	-7.82966e-09	7.79002e-09	0.842573		FinnGen_RxDosePop	tissue-chrom-baseline
Primary_T_helper_17_cells_PMA-I_stimulated__H3K4me3	-3.116e-08	1.79792e-08	0.958462		FinnGen_RxDosePop	tissue-chrom-baseline
Primary_T_helper_cells_PMA-I_stimulated__H3K27ac	-1.29938e-08	6.05651e-09	0.98404		FinnGen_RxDosePop	tissue-chrom-baseline
Primary_T_helper_cells_PMA-I_stimulated__H3K36me3	-8.05385e-09	7.18151e-09	0.868956		FinnGen_RxDosePop	tissue-chrom-baseline
Primary_T_helper_cells_PMA-I_stimulated__H3K4me1	-3.68057e-09	5.71845e-09	0.740093		FinnGen_RxDosePop	tissue-chrom-baseline
Primary_T_helper_cells_PMA-I_stimulated__H3K4me3	-3.32136e-08	1.24804e-08	0.996107		FinnGen_RxDosePop	tissue-chrom-baseline
Primary_T_helper_cells_from_peripheral_blood__H3K27ac	-2.6424e-09	9.96867e-09	0.604522		FinnGen_RxDosePop	tissue-chrom-baseline
Primary_T_helper_cells_from_peripheral_blood__H3K36me3	-6.01285e-09	6.59745e-09	0.818955		FinnGen_RxDosePop	tissue-chrom-baseline
Primary_T_helper_cells_from_peripheral_blood__H3K4me1	-6.27251e-09	6.16408e-09	0.845564		FinnGen_RxDosePop	tissue-chrom-baseline
Primary_T_helper_cells_from_peripheral_blood__H3K4me3	-2.60201e-08	1.98325e-08	0.905239		FinnGen_RxDosePop	tissue-chrom-baseline
Primary_T_helper_memory_cells_from_peripheral_blood_1__H3K27ac	-2.19176e-08	1.11105e-08	0.975735		FinnGen_RxDosePop	tissue-chrom-baseline
Primary_T_helper_memory_cells_from_peripheral_blood_1__H3K36me3	-1.90062e-08	1.30935e-08	0.92669		FinnGen_RxDosePop	tissue-chrom-baseline
Primary_T_helper_memory_cells_from_peripheral_blood_1__H3K4me1	-5.28772e-09	7.88596e-09	0.748738		FinnGen_RxDosePop	tissue-chrom-baseline
Primary_T_helper_memory_cells_from_peripheral_blood_1__H3K4me3	-4.60766e-08	1.96245e-08	0.990561		FinnGen_RxDosePop	tissue-chrom-baseline
Primary_T_helper_memory_cells_from_peripheral_blood_2__H3K27ac	-1.57092e-08	1.03236e-08	0.935955		FinnGen_RxDosePop	tissue-chrom-baseline
Primary_T_helper_memory_cells_from_peripheral_blood_2__H3K36me3	-3.01912e-08	1.45779e-08	0.980822		FinnGen_RxDosePop	tissue-chrom-baseline
Primary_T_helper_memory_cells_from_peripheral_blood_2__H3K4me1	-5.79355e-09	7.13183e-09	0.791705		FinnGen_RxDosePop	tissue-chrom-baseline
Primary_T_helper_memory_cells_from_peripheral_blood_2__H3K4me3	-6.3463e-08	2.08831e-08	0.998813		FinnGen_RxDosePop	tissue-chrom-baseline
Primary_T_helper_naive_cells_from_peripheral_blood_1__H3K27ac	-3.80636e-08	1.55368e-08	0.992855		FinnGen_RxDosePop	tissue-chrom-baseline
Primary_T_helper_naive_cells_from_peripheral_blood_1__H3K36me3	-1.78743e-08	9.12544e-09	0.974928		FinnGen_RxDosePop	tissue-chrom-baseline
Primary_T_helper_naive_cells_from_peripheral_blood_1__H3K4me1	-1.05194e-08	7.11085e-09	0.930476		FinnGen_RxDosePop	tissue-chrom-baseline
Primary_T_helper_naive_cells_from_peripheral_blood_1__H3K4me3	-4.274e-08	1.86283e-08	0.989115		FinnGen_RxDosePop	tissue-chrom-baseline
Primary_T_helper_naive_cells_from_peripheral_blood_2__H3K27ac	-1.29555e-08	7.7181e-09	0.953384		FinnGen_RxDosePop	tissue-chrom-baseline
Primary_T_helper_naive_cells_from_peripheral_blood_2__H3K36me3	-2.42884e-10	8.16213e-09	0.51187		FinnGen_RxDosePop	tissue-chrom-baseline
Primary_T_helper_naive_cells_from_peripheral_blood_2__H3K4me1	-4.89628e-09	5.81092e-09	0.800274		FinnGen_RxDosePop	tissue-chrom-baseline
Primary_T_helper_naive_cells_from_peripheral_blood_2__H3K4me3	-2.9053e-08	1.61238e-08	0.964217		FinnGen_RxDosePop	tissue-chrom-baseline
Primary_T_helper_naive_cells_from_peripheral_blood__H3K9ac	-3.29743e-08	1.86027e-08	0.961849		FinnGen_RxDosePop	tissue-chrom-baseline
Primary_T_killer_memory_cells_from_peripheral_blood__H3K27ac	-1.73388e-08	1.26969e-08	0.913968		FinnGen_RxDosePop	tissue-chrom-baseline
Primary_T_killer_memory_cells_from_peripheral_blood__H3K36me3	-2.28757e-08	1.22308e-08	0.969281		FinnGen_RxDosePop	tissue-chrom-baseline
Primary_T_killer_memory_cells_from_peripheral_blood__H3K4me1	-1.30353e-08	7.76551e-09	0.953387		FinnGen_RxDosePop	tissue-chrom-baseline
Primary_T_killer_memory_cells_from_peripheral_blood__H3K4me3	-3.99909e-08	2.0137e-08	0.97648		FinnGen_RxDosePop	tissue-chrom-baseline
Primary_T_killer_naive_cells_from_peripheral_blood__H3K27ac	-3.00211e-08	1.40984e-08	0.983389		FinnGen_RxDosePop	tissue-chrom-baseline
Primary_T_killer_naive_cells_from_peripheral_blood__H3K36me3	-2.61025e-08	1.21046e-08	0.984474		FinnGen_RxDosePop	tissue-chrom-baseline
Primary_T_killer_naive_cells_from_peripheral_blood__H3K4me1	-7.61658e-09	6.163e-09	0.891744		FinnGen_RxDosePop	tissue-chrom-baseline
Primary_T_killer_naive_cells_from_peripheral_blood__H3K4me3	-3.24584e-08	2.25318e-08	0.925146		FinnGen_RxDosePop	tissue-chrom-baseline
Primary_T_killer_naive_cells_from_peripheral_blood__H3K9ac	-5.25825e-08	2.40672e-08	0.985549		FinnGen_RxDosePop	tissue-chrom-baseline
Primary_T_regulatory_cells_from_peripheral_blood__H3K27ac	-1.7238e-08	7.33121e-09	0.990647		FinnGen_RxDosePop	tissue-chrom-baseline
Primary_T_regulatory_cells_from_peripheral_blood__H3K36me3	-3.02575e-09	6.4895e-09	0.679483		FinnGen_RxDosePop	tissue-chrom-baseline
Primary_T_regulatory_cells_from_peripheral_blood__H3K4me1	-1.43228e-08	7.43868e-09	0.972914		FinnGen_RxDosePop	tissue-chrom-baseline
Primary_T_regulatory_cells_from_peripheral_blood__H3K4me3	-3.26756e-08	1.62481e-08	0.97784		FinnGen_RxDosePop	tissue-chrom-baseline
Primary_hematopoietic_stem_cells_G-CSF-mobilized_Female__DNase	-3.47801e-08	1.60645e-08	0.984807		FinnGen_RxDosePop	tissue-chrom-baseline
Primary_hematopoietic_stem_cells_G-CSF-mobilized_Female__H3K27ac	1.46228e-09	1.00425e-08	0.442115		FinnGen_RxDosePop	tissue-chrom-baseline
Primary_hematopoietic_stem_cells_G-CSF-mobilized_Female__H3K36me3	3.23064e-09	5.84522e-09	0.290235		FinnGen_RxDosePop	tissue-chrom-baseline
Primary_hematopoietic_stem_cells_G-CSF-mobilized_Female__H3K4me1	-2.32444e-09	5.95294e-09	0.651905		FinnGen_RxDosePop	tissue-chrom-baseline
Primary_hematopoietic_stem_cells_G-CSF-mobilized_Female__H3K4me3	1.29442e-08	2.17685e-08	0.276046		FinnGen_RxDosePop	tissue-chrom-baseline
Primary_hematopoietic_stem_cells_G-CSF-mobilized_Male__DNase	-8.56033e-09	1.96114e-08	0.668762		FinnGen_RxDosePop	tissue-chrom-baseline
Primary_hematopoietic_stem_cells_G-CSF-mobilized_Male__H3K36me3	1.63568e-09	5.55658e-09	0.384238		FinnGen_RxDosePop	tissue-chrom-baseline
Primary_hematopoietic_stem_cells_G-CSF-mobilized_Male__H3K4me1	2.26872e-10	6.49527e-09	0.486068		FinnGen_RxDosePop	tissue-chrom-baseline
Primary_hematopoietic_stem_cells_G-CSF-mobilized_Male__H3K4me3	-3.89786e-09	1.57919e-08	0.597479		FinnGen_RxDosePop	tissue-chrom-baseline
Primary_hematopoietic_stem_cells__H3K36me3	-1.47099e-08	1.46024e-08	0.843118		FinnGen_RxDosePop	tissue-chrom-baseline
Primary_hematopoietic_stem_cells__H3K4me1	-1.76951e-09	1.2622e-08	0.555746		FinnGen_RxDosePop	tissue-chrom-baseline
Primary_hematopoietic_stem_cells__H3K4me3	3.9045e-08	3.07985e-08	0.102442		FinnGen_RxDosePop	tissue-chrom-baseline
Primary_hematopoietic_stem_cells_short_term_culture__H3K36me3	7.0168e-09	6.27842e-09	0.131868		FinnGen_RxDosePop	tissue-chrom-baseline
Primary_hematopoietic_stem_cells_short_term_culture__H3K4me1	6.33512e-10	7.61944e-09	0.466868		FinnGen_RxDosePop	tissue-chrom-baseline
Primary_hematopoietic_stem_cells_short_term_culture__H3K4me3	2.21703e-09	2.30606e-08	0.461705		FinnGen_RxDosePop	tissue-chrom-baseline
Primary_monocytes_from_peripheral_blood__DNase	2.25479e-09	1.64325e-08	0.44543		FinnGen_RxDosePop	tissue-chrom-baseline
Primary_monocytes_from_peripheral_blood__H3K27ac	8.78073e-10	9.00912e-09	0.461179		FinnGen_RxDosePop	tissue-chrom-baseline
Primary_monocytes_from_peripheral_blood__H3K36me3	1.99937e-09	4.86172e-09	0.340446		FinnGen_RxDosePop	tissue-chrom-baseline
Primary_monocytes_from_peripheral_blood__H3K4me1	-1.19243e-09	5.27067e-09	0.589493		FinnGen_RxDosePop	tissue-chrom-baseline
Primary_monocytes_from_peripheral_blood__H3K4me3	-6.93155e-09	2.55285e-08	0.607005		FinnGen_RxDosePop	tissue-chrom-baseline
Primary_mononuclear_cells_from_peripheral_blood__H3K27ac	-1.75744e-08	1.96094e-08	0.814933		FinnGen_RxDosePop	tissue-chrom-baseline
Primary_mononuclear_cells_from_peripheral_blood__H3K36me3	1.4801e-08	7.6431e-09	0.0264023		FinnGen_RxDosePop	tissue-chrom-baseline
Primary_mononuclear_cells_from_peripheral_blood__H3K4me1	-1.66954e-08	1.89213e-08	0.811209		FinnGen_RxDosePop	tissue-chrom-baseline
Primary_mononuclear_cells_from_peripheral_blood__H3K4me3	-1.42482e-08	3.08702e-08	0.677798		FinnGen_RxDosePop	tissue-chrom-baseline
Primary_mononuclear_cells_from_peripheral_blood__H3K9ac	-2.98205e-08	1.65992e-08	0.963793		FinnGen_RxDosePop	tissue-chrom-baseline
Primary_neutrophils_from_peripheral_blood__H3K36me3	1.53155e-09	4.64907e-09	0.370914		FinnGen_RxDosePop	tissue-chrom-baseline
Primary_neutrophils_from_peripheral_blood__H3K4me1	2.84624e-09	5.15791e-09	0.290536		FinnGen_RxDosePop	tissue-chrom-baseline
Primary_neutrophils_from_peripheral_blood__H3K4me3	1.81597e-08	1.31104e-08	0.0830061		FinnGen_RxDosePop	tissue-chrom-baseline
Rectal_Mucosa_Donor_29__H3K27ac	-8.81e-09	9.09279e-09	0.833702		FinnGen_RxDosePop	tissue-chrom-baseline
Rectal_Mucosa_Donor_29__H3K36me3	-1.78111e-08	1.02589e-08	0.958733		FinnGen_RxDosePop	tissue-chrom-baseline
Rectal_Mucosa_Donor_29__H3K4me1	-8.24456e-09	1.11179e-08	0.770822		FinnGen_RxDosePop	tissue-chrom-baseline
Rectal_Mucosa_Donor_29__H3K4me3	-5.26948e-09	1.68295e-08	0.622901		FinnGen_RxDosePop	tissue-chrom-baseline
Rectal_Mucosa_Donor_29__H3K9ac	-1.55465e-08	1.8317e-08	0.801989		FinnGen_RxDosePop	tissue-chrom-baseline
Rectal_Mucosa_Donor_31__H3K27ac	-1.09859e-08	8.56957e-09	0.900073		FinnGen_RxDosePop	tissue-chrom-baseline
Rectal_Mucosa_Donor_31__H3K36me3	-1.63303e-08	9.99591e-09	0.948839		FinnGen_RxDosePop	tissue-chrom-baseline
Rectal_Mucosa_Donor_31__H3K4me1	-8.97376e-09	8.33754e-09	0.859105		FinnGen_RxDosePop	tissue-chrom-baseline
Rectal_Mucosa_Donor_31__H3K4me3	2.4059e-09	1.9904e-08	0.451895		FinnGen_RxDosePop	tissue-chrom-baseline
Rectal_Mucosa_Donor_31__H3K9ac	-8.7487e-09	1.31083e-08	0.747746		FinnGen_RxDosePop	tissue-chrom-baseline
Right_Atrium__H3K27ac	7.89645e-09	1.10964e-08	0.23835		FinnGen_RxDosePop	tissue-chrom-baseline
Right_Atrium__H3K36me3	-8.20499e-09	1.4227e-08	0.717935		FinnGen_RxDosePop	tissue-chrom-baseline
Right_Atrium__H3K4me1	1.15462e-08	1.23769e-08	0.17544		FinnGen_RxDosePop	tissue-chrom-baseline
Right_Atrium__H3K4me3	1.61932e-08	2.75018e-08	0.277996		FinnGen_RxDosePop	tissue-chrom-baseline
Right_Ventricle__H3K27ac	1.91936e-08	1.04175e-08	0.0327055		FinnGen_RxDosePop	tissue-chrom-baseline
Right_Ventricle__H3K36me3	2.22424e-08	1.17275e-08	0.0289404		FinnGen_RxDosePop	tissue-chrom-baseline
Right_Ventricle__H3K4me1	1.74484e-08	1.07621e-08	0.052478		FinnGen_RxDosePop	tissue-chrom-baseline
Right_Ventricle__H3K4me3	1.26117e-08	2.5911e-08	0.313224		FinnGen_RxDosePop	tissue-chrom-baseline
Small_Intestine__DNase	-1.12289e-08	1.3149e-08	0.803441		FinnGen_RxDosePop	tissue-chrom-baseline
Small_Intestine__H3K27ac	-2.34189e-08	1.08643e-08	0.984442		FinnGen_RxDosePop	tissue-chrom-baseline
Small_Intestine__H3K36me3	-1.2536e-08	2.01555e-08	0.733017		FinnGen_RxDosePop	tissue-chrom-baseline
Small_Intestine__H3K4me1	-1.6521e-08	1.47547e-08	0.868582		FinnGen_RxDosePop	tissue-chrom-baseline
Small_Intestine__H3K4me3	-8.56351e-09	3.5279e-08	0.595895		FinnGen_RxDosePop	tissue-chrom-baseline
Thymus__H3K27ac	2.10483e-09	1.49491e-08	0.444014		FinnGen_RxDosePop	tissue-chrom-baseline
Thymus__H3K36me3	1.83269e-09	1.17737e-08	0.438151		FinnGen_RxDosePop	tissue-chrom-baseline
Thymus__H3K4me1	1.1001e-08	9.85651e-09	0.132186		FinnGen_RxDosePop	tissue-chrom-baseline
Thymus__H3K4me3	1.89017e-08	3.18193e-08	0.276245		FinnGen_RxDosePop	tissue-chrom-baseline
liver_ENTEX__H3K27ac	3.17956e-09	7.01662e-09	0.325221		FinnGen_RxDosePop	tissue-chrom-baseline
liver_ENTEX__H3K36me3	-6.522e-09	8.26938e-09	0.784854		FinnGen_RxDosePop	tissue-chrom-baseline
liver_ENTEX__H3K4me1	-1.66575e-08	2.34782e-08	0.760989		FinnGen_RxDosePop	tissue-chrom-baseline
liver_ENTEX__H3K4me3	2.34789e-08	1.52421e-08	0.0617323		FinnGen_RxDosePop	tissue-chrom-baseline
skeletal_muscle_ENTEX__H3K27ac	-2.69163e-09	3.10596e-09	0.80692		FinnGen_RxDosePop	tissue-chrom-baseline
skeletal_muscle_ENTEX__H3K36me3	-1.48347e-08	4.98701e-09	0.998533		FinnGen_RxDosePop	tissue-chrom-baseline
skeletal_muscle_ENTEX__H3K4me1	-2.90131e-09	3.87041e-09	0.773256		FinnGen_RxDosePop	tissue-chrom-baseline
skeletal_muscle_ENTEX__H3K4me3	3.25637e-09	1.13663e-08	0.387251		FinnGen_RxDosePop	tissue-chrom-baseline
A10.165.114.830.500.750.Subcutaneous.Fat..Abdominal	-8.54877e-11	8.54877e-10	0.539828	Adipose	FinnGen_RxDosePop	tissue-genetic-baseline
A10.165.114.830.750.Subcutaneous.Fat	2.4666e-10	8.67717e-10	0.388104	Adipose	FinnGen_RxDosePop	tissue-genetic-baseline
A11.329.114.Adipocytes	1.41825e-10	8.53312e-10	0.433998	Adipose	FinnGen_RxDosePop	tissue-genetic-baseline
Adipose_Subcutaneous	-6.07333e-10	7.4128e-10	0.793693	Adipose	FinnGen_RxDosePop	tissue-genetic-baseline
Adipose_Visceral_(Omentum)	-4.68746e-10	7.70225e-10	0.7286	Adipose	FinnGen_RxDosePop	tissue-genetic-baseline
A02.835.583.443.800.800.Synovial.Fluid	-5.53073e-10	1.11902e-09	0.689434	Blood/Immune	FinnGen_RxDosePop	tissue-genetic-baseline
A10.549.400.Lymph.Nodes	-5.17771e-10	8.89111e-10	0.719833	Blood/Immune	FinnGen_RxDosePop	tissue-genetic-baseline
A10.549.Lymphoid.Tissue	-5.6375e-10	8.98691e-10	0.734769	Blood/Immune	FinnGen_RxDosePop	tissue-genetic-baseline
A11.118.637.555.567.562.440.Precursor.Cells..B.Lymphoid	1.77563e-11	1.00681e-09	0.492965	Blood/Immune	FinnGen_RxDosePop	tissue-genetic-baseline
A11.118.637.555.567.562.B.Lymphocytes	-1.89432e-09	9.5998e-10	0.975769	Blood/Immune	FinnGen_RxDosePop	tissue-genetic-baseline
A11.118.637.555.567.569.200.700.T.Lymphocytes..Regulatory	-1.00207e-09	9.2728e-10	0.860076	Blood/Immune	FinnGen_RxDosePop	tissue-genetic-baseline
A11.118.637.555.567.569.T.Lymphocytes	-6.3487e-10	1.01279e-09	0.734622	Blood/Immune	FinnGen_RxDosePop	tissue-genetic-baseline
A11.118.637.Leukocytes	-1.24512e-09	9.6433e-10	0.901678	Blood/Immune	FinnGen_RxDosePop	tissue-genetic-baseline
A11.329.372.600.Macrophages..Alveolar	2.74421e-10	8.66259e-10	0.375702	Blood/Immune	FinnGen_RxDosePop	tissue-genetic-baseline
A11.443.Erythroid.Cells	-6.93634e-10	9.04633e-10	0.778387	Blood/Immune	FinnGen_RxDosePop	tissue-genetic-baseline
A11.627.340.360.Granulocyte.Precursor.Cells	-5.42598e-11	1.03416e-09	0.520922	Blood/Immune	FinnGen_RxDosePop	tissue-genetic-baseline
A11.627.624.249.Monocyte.Macrophage.Precursor.Cells	5.09965e-10	9.41551e-10	0.294039	Blood/Immune	FinnGen_RxDosePop	tissue-genetic-baseline
A11.627.635.Myeloid.Progenitor.Cells	-3.50823e-11	9.1471e-10	0.515297	Blood/Immune	FinnGen_RxDosePop	tissue-genetic-baseline
A11.872.378.590.635.Granulocyte.Macrophage.Progenitor.Cells	1.03062e-09	9.52217e-10	0.139551	Blood/Immune	FinnGen_RxDosePop	tissue-genetic-baseline
A11.872.378.590.817.Megakaryocyte.Erythroid.Progenitor.Cells	6.2475e-10	9.04964e-10	0.244984	Blood/Immune	FinnGen_RxDosePop	tissue-genetic-baseline
A11.872.378.Hematopoietic.Stem.Cells	2.21136e-10	8.88314e-10	0.401704	Blood/Immune	FinnGen_RxDosePop	tissue-genetic-baseline
A15.145.229.188.Blood.Platelets	2.40821e-11	8.92593e-10	0.489238	Blood/Immune	FinnGen_RxDosePop	tissue-genetic-baseline
A15.145.229.637.555.567.562.725.Plasma.Cells	-1.25889e-09	9.47261e-10	0.908072	Blood/Immune	FinnGen_RxDosePop	tissue-genetic-baseline
A15.145.229.637.555.567.569.200.CD4.Positive.T.Lymphocytes	-1.37185e-09	9.46866e-10	0.926308	Blood/Immune	FinnGen_RxDosePop	tissue-genetic-baseline
A15.145.229.637.555.Leukocytes..Mononuclear	4.3647e-12	1.12262e-09	0.498449	Blood/Immune	FinnGen_RxDosePop	tissue-genetic-baseline
A15.145.229.Blood.Cells	-7.1351e-10	9.78932e-10	0.766958	Blood/Immune	FinnGen_RxDosePop	tissue-genetic-baseline
A15.145.300.Fetal.Blood	-2.14883e-10	1.07403e-09	0.579288	Blood/Immune	FinnGen_RxDosePop	tissue-genetic-baseline
A15.145.846.Serum	-6.20438e-10	9.44134e-10	0.744458	Blood/Immune	FinnGen_RxDosePop	tissue-genetic-baseline
A15.145.Blood	-7.40702e-10	9.86345e-10	0.77366	Blood/Immune	FinnGen_RxDosePop	tissue-genetic-baseline
A15.378.316.580.Monocytes	-4.69749e-10	9.46284e-10	0.690199	Blood/Immune	FinnGen_RxDosePop	tissue-genetic-baseline
A15.378.316.Bone.Marrow.Cells	6.73282e-11	9.47966e-10	0.471689	Blood/Immune	FinnGen_RxDosePop	tissue-genetic-baseline
A15.382.490.315.583.Neutrophils	-1.207e-10	8.94444e-10	0.553672	Blood/Immune	FinnGen_RxDosePop	tissue-genetic-baseline
A15.382.490.555.567.537.Killer.Cells..Natural	-1.21602e-09	9.37995e-10	0.902582	Blood/Immune	FinnGen_RxDosePop	tissue-genetic-baseline
A15.382.490.555.567.622.Lymphocytes..Null	-1.99334e-09	9.17222e-10	0.985119	Blood/Immune	FinnGen_RxDosePop	tissue-genetic-baseline
A15.382.490.555.567.Lymphocytes	-8.42964e-10	1.0386e-09	0.791499	Blood/Immune	FinnGen_RxDosePop	tissue-genetic-baseline
A15.382.520.604.700.Spleen	-7.1966e-10	9.60627e-10	0.773119	Blood/Immune	FinnGen_RxDosePop	tissue-genetic-baseline
A15.382.520.604.800.Palatine.Tonsil	5.54808e-10	9.32899e-10	0.276017	Blood/Immune	FinnGen_RxDosePop	tissue-genetic-baseline
A15.382.680.Phagocytes	1.97031e-11	8.98642e-10	0.491254	Blood/Immune	FinnGen_RxDosePop	tissue-genetic-baseline
A15.382.812.260.Dendritic.Cells	5.82311e-10	9.26136e-10	0.264755	Blood/Immune	FinnGen_RxDosePop	tissue-genetic-baseline
A15.382.812.522.Macrophages	-3.19648e-10	8.92213e-10	0.639927	Blood/Immune	FinnGen_RxDosePop	tissue-genetic-baseline
A15.382.812.Mononuclear.Phagocyte.System	-2.69273e-10	8.90936e-10	0.618764	Blood/Immune	FinnGen_RxDosePop	tissue-genetic-baseline
A15.382.Immune.System	-1.47759e-09	9.60225e-10	0.938073	Blood/Immune	FinnGen_RxDosePop	tissue-genetic-baseline
Cells_EBV-transformed_lymphocytes	3.4063e-10	8.60627e-10	0.346129	Blood/Immune	FinnGen_RxDosePop	tissue-genetic-baseline
Spleen	-1.69946e-10	9.69802e-10	0.569554	Blood/Immune	FinnGen_RxDosePop	tissue-genetic-baseline
Whole_Blood	6.63992e-10	9.06557e-10	0.231952	Blood/Immune	FinnGen_RxDosePop	tissue-genetic-baseline
A08.186.211.132.810.428.200.Cerebellum	1.37223e-09	8.42001e-10	0.0515801	CNS	FinnGen_RxDosePop	tissue-genetic-baseline
A08.186.211.132.Brain.Stem	1.36822e-09	8.31774e-10	0.0499904	CNS	FinnGen_RxDosePop	tissue-genetic-baseline
A08.186.211.464.405.Hippocampus	1.35773e-09	8.21776e-10	0.0492478	CNS	FinnGen_RxDosePop	tissue-genetic-baseline
A08.186.211.464.710.225.Entorhinal.Cortex	1.32194e-09	8.12229e-10	0.05181	CNS	FinnGen_RxDosePop	tissue-genetic-baseline
A08.186.211.464.Limbic.System	1.65927e-09	8.38601e-10	0.0239295	CNS	FinnGen_RxDosePop	tissue-genetic-baseline
A08.186.211.653.Mesencephalon	1.67866e-09	9.42469e-10	0.0374456	CNS	FinnGen_RxDosePop	tissue-genetic-baseline
A08.186.211.730.317.357.352.435.Hypothalamo.Hypophyseal.System	1.62029e-09	1.10316e-09	0.0709471	CNS	FinnGen_RxDosePop	tissue-genetic-baseline
A08.186.211.730.317.357.Hypothalamus	1.56779e-09	1.08758e-09	0.0747168	CNS	FinnGen_RxDosePop	tissue-genetic-baseline
A08.186.211.730.317.Diencephalon	2.3546e-09	1.12029e-09	0.0177869	CNS	FinnGen_RxDosePop	tissue-genetic-baseline
A08.186.211.730.885.287.249.487.Corpus.Striatum	8.10214e-10	8.6758e-10	0.175184	CNS	FinnGen_RxDosePop	tissue-genetic-baseline
A08.186.211.730.885.287.249.Basal.Ganglia	1.37558e-09	8.62837e-10	0.0554399	CNS	FinnGen_RxDosePop	tissue-genetic-baseline
A08.186.211.730.885.287.500.270.Frontal.Lobe	1.37396e-09	8.4647e-10	0.0522765	CNS	FinnGen_RxDosePop	tissue-genetic-baseline
A08.186.211.730.885.287.500.571.735.Visual.Cortex	1.50734e-09	8.07565e-10	0.0309837	CNS	FinnGen_RxDosePop	tissue-genetic-baseline
A08.186.211.730.885.287.500.670.Parietal.Lobe	1.43152e-09	8.79793e-10	0.0518573	CNS	FinnGen_RxDosePop	tissue-genetic-baseline
A08.186.211.730.885.287.500.Cerebral.Cortex	1.18737e-09	8.26318e-10	0.0753668	CNS	FinnGen_RxDosePop	tissue-genetic-baseline
A08.186.211.865.428.Metencephalon	1.3963e-09	8.36199e-10	0.0474774	CNS	FinnGen_RxDosePop	tissue-genetic-baseline
A08.186.211.Brain	1.94943e-09	8.42962e-10	0.0103724	CNS	FinnGen_RxDosePop	tissue-genetic-baseline
A09.371.729.Retina	1.80658e-09	8.90922e-10	0.0212924	CNS	FinnGen_RxDosePop	tissue-genetic-baseline
A11.872.653.Neural.Stem.Cells	-9.20425e-11	9.4991e-10	0.538595	CNS	FinnGen_RxDosePop	tissue-genetic-baseline
Brain_Amygdala	1.72878e-09	7.5408e-10	0.0109364	CNS	FinnGen_RxDosePop	tissue-genetic-baseline
Brain_Anterior_cingulate_cortex_(BA24)	1.44649e-09	7.48442e-10	0.0266383	CNS	FinnGen_RxDosePop	tissue-genetic-baseline
Brain_Caudate_(basal_ganglia)	1.07281e-09	7.54632e-10	0.0775663	CNS	FinnGen_RxDosePop	tissue-genetic-baseline
Brain_Cerebellar_Hemisphere	6.96903e-10	7.78048e-10	0.185204	CNS	FinnGen_RxDosePop	tissue-genetic-baseline
Brain_Cerebellum	1.24019e-09	7.91595e-10	0.0585923	CNS	FinnGen_RxDosePop	tissue-genetic-baseline
Brain_Cortex	1.24106e-09	7.54996e-10	0.0501094	CNS	FinnGen_RxDosePop	tissue-genetic-baseline
Brain_Frontal_Cortex_(BA9)	1.05131e-09	7.32087e-10	0.0754954	CNS	FinnGen_RxDosePop	tissue-genetic-baseline
Brain_Hippocampus	1.04507e-09	7.3442e-10	0.0773703	CNS	FinnGen_RxDosePop	tissue-genetic-baseline
Brain_Hypothalamus	1.44984e-09	7.70136e-10	0.0298791	CNS	FinnGen_RxDosePop	tissue-genetic-baseline
Brain_Nucleus_accumbens_(basal_ganglia)	1.86054e-09	7.44627e-10	0.00623399	CNS	FinnGen_RxDosePop	tissue-genetic-baseline
Brain_Putamen_(basal_ganglia)	9.17231e-10	7.61596e-10	0.114226	CNS	FinnGen_RxDosePop	tissue-genetic-baseline
Brain_Spinal_cord_(cervical_c-1)	7.88541e-10	7.30879e-10	0.140317	CNS	FinnGen_RxDosePop	tissue-genetic-baseline
Brain_Substantia_nigra	5.68995e-10	7.67168e-10	0.22914	CNS	FinnGen_RxDosePop	tissue-genetic-baseline
Nerve_Tibial	-1.37455e-09	8.10271e-10	0.955096	CNS	FinnGen_RxDosePop	tissue-genetic-baseline
Pituitary	4.65475e-10	8.56147e-10	0.293329	CNS	FinnGen_RxDosePop	tissue-genetic-baseline
A07.231.114.Arteries	-8.08093e-11	9.27535e-10	0.534713	Cardiovascular	FinnGen_RxDosePop	tissue-genetic-baseline
A07.231.908.670.874.Umbilical.Veins	-9.15479e-10	9.32611e-10	0.836859	Cardiovascular	FinnGen_RxDosePop	tissue-genetic-baseline
A07.231.908.Veins	-1.09167e-09	9.20952e-10	0.882065	Cardiovascular	FinnGen_RxDosePop	tissue-genetic-baseline
A07.231.Blood.Vessels	-2.53024e-10	9.4393e-10	0.605671	Cardiovascular	FinnGen_RxDosePop	tissue-genetic-baseline
A07.541.358.100.Atrial.Appendage	-4.83513e-10	8.18045e-10	0.722759	Cardiovascular	FinnGen_RxDosePop	tissue-genetic-baseline
A07.541.358.Heart.Atria	-5.1355e-10	8.2846e-10	0.732333	Cardiovascular	FinnGen_RxDosePop	tissue-genetic-baseline
A07.541.510.110.Aortic.Valve	-9.43416e-10	8.61875e-10	0.863156	Cardiovascular	FinnGen_RxDosePop	tissue-genetic-baseline
A07.541.560.Heart.Ventricles	-1.21373e-10	8.49471e-10	0.556808	Cardiovascular	FinnGen_RxDosePop	tissue-genetic-baseline
A07.541.Heart	-2.94705e-10	8.38582e-10	0.637368	Cardiovascular	FinnGen_RxDosePop	tissue-genetic-baseline
Artery_Aorta	-1.9817e-09	7.60631e-10	0.995411	Cardiovascular	FinnGen_RxDosePop	tissue-genetic-baseline
Artery_Coronary	-1.092e-09	7.46535e-10	0.928233	Cardiovascular	FinnGen_RxDosePop	tissue-genetic-baseline
Artery_Tibial	-1.91012e-10	7.84701e-10	0.59616	Cardiovascular	FinnGen_RxDosePop	tissue-genetic-baseline
Heart_Atrial_Appendage	-1.46047e-09	7.36626e-10	0.976297	Cardiovascular	FinnGen_RxDosePop	tissue-genetic-baseline
Heart_Left_Ventricle	-4.34831e-10	7.61462e-10	0.716016	Cardiovascular	FinnGen_RxDosePop	tissue-genetic-baseline
A03.556.124.369.Intestinal.Mucosa	-8.05755e-10	9.14302e-10	0.810916	Digestive	FinnGen_RxDosePop	tissue-genetic-baseline
A03.556.124.526.767.Rectum	3.12827e-10	1.00186e-09	0.377427	Digestive	FinnGen_RxDosePop	tissue-genetic-baseline
A03.556.124.684.Intestine..Small	-3.17168e-09	9.92349e-10	0.999304	Digestive	FinnGen_RxDosePop	tissue-genetic-baseline
A03.556.124.Intestines	2.20549e-11	9.71404e-10	0.490943	Digestive	FinnGen_RxDosePop	tissue-genetic-baseline
A03.556.249.124.Ileum	-1.09561e-09	9.63225e-10	0.872322	Digestive	FinnGen_RxDosePop	tissue-genetic-baseline
A03.556.249.249.209.Cecum	3.26084e-10	9.93473e-10	0.37137	Digestive	FinnGen_RxDosePop	tissue-genetic-baseline
A03.556.249.249.356.668.Colon..Sigmoid	-3.90522e-10	9.07868e-10	0.666458	Digestive	FinnGen_RxDosePop	tissue-genetic-baseline
A03.556.249.249.356.Colon	6.56292e-10	9.89902e-10	0.25367	Digestive	FinnGen_RxDosePop	tissue-genetic-baseline
A03.556.500.760.464.Parotid.Gland	7.91396e-10	1.15124e-09	0.245907	Digestive	FinnGen_RxDosePop	tissue-genetic-baseline
A03.556.500.760.Salivary.Glands	1.00619e-09	1.177e-09	0.196309	Digestive	FinnGen_RxDosePop	tissue-genetic-baseline
A03.556.875.500.Esophagus	-1.33818e-09	9.43853e-10	0.921873	Digestive	FinnGen_RxDosePop	tissue-genetic-baseline
A03.556.875.875.Stomach	-8.72607e-10	9.40948e-10	0.823133	Digestive	FinnGen_RxDosePop	tissue-genetic-baseline
A03.556.875.Upper.Gastrointestinal.Tract	-1.04036e-09	9.84186e-10	0.854761	Digestive	FinnGen_RxDosePop	tissue-genetic-baseline
A03.556.Gastrointestinal.Tract	-1.24156e-10	9.56225e-10	0.551653	Digestive	FinnGen_RxDosePop	tissue-genetic-baseline
Colon_Sigmoid	-1.64389e-09	7.48636e-10	0.985948	Digestive	FinnGen_RxDosePop	tissue-genetic-baseline
Colon_Transverse	-6.52354e-10	8.86475e-10	0.769103	Digestive	FinnGen_RxDosePop	tissue-genetic-baseline
Esophagus_Gastroesophageal_Junction	-9.84919e-10	7.81383e-10	0.896252	Digestive	FinnGen_RxDosePop	tissue-genetic-baseline
Esophagus_Mucosa	-4.073e-10	8.40181e-10	0.686083	Digestive	FinnGen_RxDosePop	tissue-genetic-baseline
Esophagus_Muscularis	-8.51615e-10	8.13161e-10	0.852517	Digestive	FinnGen_RxDosePop	tissue-genetic-baseline
Minor_Salivary_Gland	9.43151e-11	8.34013e-10	0.454981	Digestive	FinnGen_RxDosePop	tissue-genetic-baseline
Small_Intestine_Terminal_Ileum	-1.44072e-10	8.31949e-10	0.568743	Digestive	FinnGen_RxDosePop	tissue-genetic-baseline
Stomach	-3.05415e-10	8.50007e-10	0.640318	Digestive	FinnGen_RxDosePop	tissue-genetic-baseline
A06.407.071.140.Adrenal.Cortex	-7.28222e-10	8.53375e-10	0.803265	Endocrine	FinnGen_RxDosePop	tissue-genetic-baseline
A06.407.071.Adrenal.Glands	-8.64692e-10	8.79808e-10	0.837152	Endocrine	FinnGen_RxDosePop	tissue-genetic-baseline
A06.407.312.782.Testis	-1.15598e-09	8.15431e-10	0.921851	Endocrine	FinnGen_RxDosePop	tissue-genetic-baseline
A06.407.312.Gonads	-8.08342e-10	8.4316e-10	0.831146	Endocrine	FinnGen_RxDosePop	tissue-genetic-baseline
A06.407.900.Thyroid.Gland	1.32565e-10	8.44406e-10	0.437626	Endocrine	FinnGen_RxDosePop	tissue-genetic-baseline
A06.407.Endocrine.Glands	9.30612e-11	8.99096e-10	0.458781	Endocrine	FinnGen_RxDosePop	tissue-genetic-baseline
A10.336.707.Prostate	-1.62695e-10	8.3172e-10	0.577543	Endocrine	FinnGen_RxDosePop	tissue-genetic-baseline
A11.382.Endocrine.Cells	8.75534e-10	8.67203e-10	0.156342	Endocrine	FinnGen_RxDosePop	tissue-genetic-baseline
A11.436.329.Granulosa.Cells	1.1393e-09	9.1706e-10	0.107056	Endocrine	FinnGen_RxDosePop	tissue-genetic-baseline
Adrenal_Gland	-1.66771e-09	8.766e-10	0.971446	Endocrine	FinnGen_RxDosePop	tissue-genetic-baseline
Prostate	-5.44675e-10	9.33344e-10	0.720246	Endocrine	FinnGen_RxDosePop	tissue-genetic-baseline
Testis	-6.07408e-10	8.28514e-10	0.76826	Endocrine	FinnGen_RxDosePop	tissue-genetic-baseline
Thyroid	8.13035e-10	9.10321e-10	0.185894	Endocrine	FinnGen_RxDosePop	tissue-genetic-baseline
A03.620.Liver	6.2197e-10	9.68752e-10	0.260426	Liver	FinnGen_RxDosePop	tissue-genetic-baseline
A11.436.348.Hepatocytes	1.33948e-09	1.00409e-09	0.0910998	Liver	FinnGen_RxDosePop	tissue-genetic-baseline
Liver	4.96971e-10	8.92092e-10	0.288735	Liver	FinnGen_RxDosePop	tissue-genetic-baseline
A02.165.Cartilage	2.173e-10	8.8678e-10	0.403211	Musculoskeletal/Connective	FinnGen_RxDosePop	tissue-genetic-baseline
A02.633.567.850.Quadriceps.Muscle	-1.20687e-09	8.63932e-10	0.918786	Musculoskeletal/Connective	FinnGen_RxDosePop	tissue-genetic-baseline
A02.835.232.834.151.Cervical.Vertebrae	-9.79153e-10	8.93208e-10	0.863509	Musculoskeletal/Connective	FinnGen_RxDosePop	tissue-genetic-baseline
A02.835.583.443.800.Synovial.Membrane	-9.59164e-10	8.12697e-10	0.881044	Musculoskeletal/Connective	FinnGen_RxDosePop	tissue-genetic-baseline
A05.360.319.679.690.Myometrium	2.68841e-10	8.81095e-10	0.380137	Musculoskeletal/Connective	FinnGen_RxDosePop	tissue-genetic-baseline
A10.165.450.300.425.Keloid	-1.43642e-09	8.29391e-10	0.958354	Musculoskeletal/Connective	FinnGen_RxDosePop	tissue-genetic-baseline
A10.165.450.300.Cicatrix	-9.50389e-10	8.0686e-10	0.880579	Musculoskeletal/Connective	FinnGen_RxDosePop	tissue-genetic-baseline
A10.690.467.Muscle..Smooth	-9.38246e-10	9.03201e-10	0.850551	Musculoskeletal/Connective	FinnGen_RxDosePop	tissue-genetic-baseline
A10.690.Muscles	-9.31665e-10	8.63013e-10	0.859829	Musculoskeletal/Connective	FinnGen_RxDosePop	tissue-genetic-baseline
A11.329.171.Chondrocytes	-9.56997e-10	8.78316e-10	0.862051	Musculoskeletal/Connective	FinnGen_RxDosePop	tissue-genetic-baseline
A11.329.228.Fibroblasts	-6.25315e-10	8.02158e-10	0.782169	Musculoskeletal/Connective	FinnGen_RxDosePop	tissue-genetic-baseline
A11.329.629.Osteoblasts	-1.10203e-09	8.55188e-10	0.901238	Musculoskeletal/Connective	FinnGen_RxDosePop	tissue-genetic-baseline
A11.329.830.Stromal.Cells	-9.81978e-10	8.29469e-10	0.881766	Musculoskeletal/Connective	FinnGen_RxDosePop	tissue-genetic-baseline
A11.329.Connective.Tissue.Cells	1.2711e-10	8.2285e-10	0.438618	Musculoskeletal/Connective	FinnGen_RxDosePop	tissue-genetic-baseline
A11.620.520.Myocytes..Smooth.Muscle	-4.73958e-10	8.71506e-10	0.706724	Musculoskeletal/Connective	FinnGen_RxDosePop	tissue-genetic-baseline
Muscle_Skeletal	-1.93242e-09	8.10383e-10	0.991451	Musculoskeletal/Connective	FinnGen_RxDosePop	tissue-genetic-baseline
A03.734.414.Islets.of.Langerhans	1.39093e-10	8.693e-10	0.436438	Other	FinnGen_RxDosePop	tissue-genetic-baseline
A03.734.Pancreas	-4.094e-10	8.77763e-10	0.67954	Other	FinnGen_RxDosePop	tissue-genetic-baseline
A04.411.Lung	3.42973e-10	9.0326e-10	0.352082	Other	FinnGen_RxDosePop	tissue-genetic-baseline
A04.531.520.Nasal.Mucosa	-4.41377e-10	8.50823e-10	0.698038	Other	FinnGen_RxDosePop	tissue-genetic-baseline
A05.360.319.114.373.Fallopian.Tubes	-1.30978e-09	8.3529e-10	0.941566	Other	FinnGen_RxDosePop	tissue-genetic-baseline
A05.360.319.114.630.Ovary	-5.59589e-10	8.72486e-10	0.73936	Other	FinnGen_RxDosePop	tissue-genetic-baseline
A05.360.319.679.256.Cervix.Uteri	-8.29749e-10	9.34823e-10	0.812622	Other	FinnGen_RxDosePop	tissue-genetic-baseline
A05.360.319.679.490.Endometrium	-6.91832e-10	8.55025e-10	0.790782	Other	FinnGen_RxDosePop	tissue-genetic-baseline
A05.360.319.679.Uterus	-3.54639e-10	8.28509e-10	0.665691	Other	FinnGen_RxDosePop	tissue-genetic-baseline
A05.360.319.887.Vulva	1.25567e-09	9.58578e-10	0.0951095	Other	FinnGen_RxDosePop	tissue-genetic-baseline
A05.360.319.Genitalia..Female	-2.11626e-10	8.48457e-10	0.598484	Other	FinnGen_RxDosePop	tissue-genetic-baseline
A05.360.444.492.362.Foreskin	-5.25929e-10	7.96524e-10	0.745463	Other	FinnGen_RxDosePop	tissue-genetic-baseline
A05.360.444.Genitalia..Male	-5.92607e-11	8.04668e-10	0.529354	Other	FinnGen_RxDosePop	tissue-genetic-baseline
A05.360.490.Germ.Cells	-4.93719e-10	8.64987e-10	0.715926	Other	FinnGen_RxDosePop	tissue-genetic-baseline
A05.360.Genitalia	-4.90471e-10	8.51429e-10	0.717711	Other	FinnGen_RxDosePop	tissue-genetic-baseline
A05.810.453.324.Kidney.Cortex	-4.82841e-10	8.79868e-10	0.708417	Other	FinnGen_RxDosePop	tissue-genetic-baseline
A05.810.453.Kidney	3.06017e-10	8.06984e-10	0.352266	Other	FinnGen_RxDosePop	tissue-genetic-baseline
A05.810.890.Urinary.Bladder	-1.78971e-09	8.97586e-10	0.97692	Other	FinnGen_RxDosePop	tissue-genetic-baseline
A09.371.Eye	-1.69238e-10	9.74814e-10	0.568914	Other	FinnGen_RxDosePop	tissue-genetic-baseline
A10.272.497.Epidermis	3.77101e-10	9.29358e-10	0.342458	Other	FinnGen_RxDosePop	tissue-genetic-baseline
A10.272.Epithelium	3.10558e-10	8.49084e-10	0.357273	Other	FinnGen_RxDosePop	tissue-genetic-baseline
A10.615.284.473.Chorion	-4.17296e-10	8.10148e-10	0.696754	Other	FinnGen_RxDosePop	tissue-genetic-baseline
A10.615.550.599.Mouth.Mucosa	-5.77458e-10	8.60654e-10	0.748875	Other	FinnGen_RxDosePop	tissue-genetic-baseline
A10.615.550.Mucous.Membrane	2.23628e-11	8.53819e-10	0.489552	Other	FinnGen_RxDosePop	tissue-genetic-baseline
A10.615.789.Serous.Membrane	9.65933e-11	9.05102e-10	0.457505	Other	FinnGen_RxDosePop	tissue-genetic-baseline
A10.615.Membranes	-1.46729e-10	8.63493e-10	0.567466	Other	FinnGen_RxDosePop	tissue-genetic-baseline
A11.436.275.Endothelial.Cells	5.08038e-11	9.37215e-10	0.478385	Other	FinnGen_RxDosePop	tissue-genetic-baseline
A11.436.294.064.Glucagon.Secreting.Cells	9.42984e-10	8.54648e-10	0.134936	Other	FinnGen_RxDosePop	tissue-genetic-baseline
A11.436.397.Keratinocytes	6.5832e-10	9.42455e-10	0.242427	Other	FinnGen_RxDosePop	tissue-genetic-baseline
A11.436.Epithelial.Cells	5.26621e-10	9.05801e-10	0.28049	Other	FinnGen_RxDosePop	tissue-genetic-baseline
A11.497.497.600.Oocytes	5.36344e-11	8.56468e-10	0.475033	Other	FinnGen_RxDosePop	tissue-genetic-baseline
A11.872.040.Adult.Stem.Cells	-1.13771e-09	8.61574e-10	0.906666	Other	FinnGen_RxDosePop	tissue-genetic-baseline
A11.872.190.260.Embryoid.Bodies	-1.77997e-11	9.72902e-10	0.507298	Other	FinnGen_RxDosePop	tissue-genetic-baseline
A11.872.190.Embryonic.Stem.Cells	-4.1782e-10	8.95933e-10	0.679518	Other	FinnGen_RxDosePop	tissue-genetic-baseline
A11.872.580.Mesenchymal.Stem.Cells	-5.60355e-10	8.36783e-10	0.748461	Other	FinnGen_RxDosePop	tissue-genetic-baseline
A11.872.700.500.Induced.Pluripotent.Stem.Cells	-1.55985e-09	8.75691e-10	0.962567	Other	FinnGen_RxDosePop	tissue-genetic-baseline
A11.872.Stem.Cells	6.36359e-10	9.79455e-10	0.257941	Other	FinnGen_RxDosePop	tissue-genetic-baseline
A14.549.167.646.Periodontium	1.50758e-09	9.81501e-10	0.0622698	Other	FinnGen_RxDosePop	tissue-genetic-baseline
A14.549.167.Dentition	2.1523e-09	9.41794e-10	0.0111469	Other	FinnGen_RxDosePop	tissue-genetic-baseline
A14.549.885.Tongue	-7.53553e-10	9.72399e-10	0.780813	Other	FinnGen_RxDosePop	tissue-genetic-baseline
A14.549.Mouth	5.67522e-10	9.08703e-10	0.266136	Other	FinnGen_RxDosePop	tissue-genetic-baseline
A14.724.557.Nasopharynx	-8.73255e-11	8.75249e-10	0.539737	Other	FinnGen_RxDosePop	tissue-genetic-baseline
A14.724.Pharynx	4.35175e-10	8.79451e-10	0.310362	Other	FinnGen_RxDosePop	tissue-genetic-baseline
A17.815.Skin	6.21004e-10	8.8744e-10	0.242036	Other	FinnGen_RxDosePop	tissue-genetic-baseline
Bladder	-8.18177e-11	7.88641e-10	0.541314	Other	FinnGen_RxDosePop	tissue-genetic-baseline
Breast_Mammary_Tissue	-9.44288e-10	7.4392e-10	0.89784	Other	FinnGen_RxDosePop	tissue-genetic-baseline
Cells_Transformed_fibroblasts	-1.22129e-10	7.76704e-10	0.562472	Other	FinnGen_RxDosePop	tissue-genetic-baseline
Cervix_Ectocervix	-4.56267e-10	8.28656e-10	0.70905	Other	FinnGen_RxDosePop	tissue-genetic-baseline
Cervix_Endocervix	-5.22775e-10	8.82087e-10	0.723295	Other	FinnGen_RxDosePop	tissue-genetic-baseline
Fallopian_Tube	-1.19226e-09	8.36201e-10	0.923038	Other	FinnGen_RxDosePop	tissue-genetic-baseline
Kidney_Cortex	-4.71412e-10	7.84145e-10	0.72614	Other	FinnGen_RxDosePop	tissue-genetic-baseline
Lung	-9.52037e-10	8.11872e-10	0.879531	Other	FinnGen_RxDosePop	tissue-genetic-baseline
Ovary	-3.77551e-10	8.70798e-10	0.667699	Other	FinnGen_RxDosePop	tissue-genetic-baseline
Pancreas	-4.8575e-10	8.10264e-10	0.725579	Other	FinnGen_RxDosePop	tissue-genetic-baseline
Skin_Not_Sun_Exposed_(Suprapubic)	1.83148e-10	8.56223e-10	0.415312	Other	FinnGen_RxDosePop	tissue-genetic-baseline
Skin_Sun_Exposed_(Lower_leg)	2.98622e-10	8.60433e-10	0.364273	Other	FinnGen_RxDosePop	tissue-genetic-baseline
Uterus	-1.20726e-09	8.85301e-10	0.913664	Other	FinnGen_RxDosePop	tissue-genetic-baseline
Vagina	-7.40943e-10	7.91165e-10	0.825498	Other	FinnGen_RxDosePop	tissue-genetic-baseline
Adipose_Nuclei__H3K27ac	5.42504e-09	6.44436e-09	0.199942	Adipose	FinnGen_RxDoseUsers	tissue-chrom-baseline
Adipose_Nuclei__H3K36me3	1.63817e-08	1.26853e-08	0.0982838	Adipose	FinnGen_RxDoseUsers	tissue-chrom-baseline
Adipose_Nuclei__H3K4me1	9.81817e-09	8.39797e-09	0.121179	Adipose	FinnGen_RxDoseUsers	tissue-chrom-baseline
Adipose_Nuclei__H3K4me3	1.57128e-08	1.73996e-08	0.183247	Adipose	FinnGen_RxDoseUsers	tissue-chrom-baseline
Adipose_Nuclei__H3K9ac	2.42367e-08	1.98286e-08	0.110795	Adipose	FinnGen_RxDoseUsers	tissue-chrom-baseline
Spleen_ENTEX__H3K27ac	2.82607e-09	5.71507e-09	0.310478	Blood/Immune	FinnGen_RxDoseUsers	tissue-chrom-baseline
Spleen_ENTEX__H3K36me3	-8.76529e-09	5.86834e-09	0.932367	Blood/Immune	FinnGen_RxDoseUsers	tissue-chrom-baseline
Spleen_ENTEX__H3K4me1	-2.17827e-08	2.05215e-08	0.855759	Blood/Immune	FinnGen_RxDoseUsers	tissue-chrom-baseline
Spleen_ENTEX__H3K4me3	-7.98232e-09	1.16052e-08	0.754219	Blood/Immune	FinnGen_RxDoseUsers	tissue-chrom-baseline
Spleen__H3K27ac	1.88503e-08	1.14976e-08	0.0505551	Blood/Immune	FinnGen_RxDoseUsers	tissue-chrom-baseline
Spleen__H3K36me3	-5.89247e-09	1.18103e-08	0.691084	Blood/Immune	FinnGen_RxDoseUsers	tissue-chrom-baseline
Spleen__H3K4me1	1.88404e-08	1.12168e-08	0.0465122	Blood/Immune	FinnGen_RxDoseUsers	tissue-chrom-baseline
Spleen__H3K4me3	2.21859e-08	2.4777e-08	0.185281	Blood/Immune	FinnGen_RxDoseUsers	tissue-chrom-baseline
Brain_Angular_Gyrus__H3K27ac	9.93166e-09	8.96948e-09	0.134088	CNS	FinnGen_RxDoseUsers	tissue-chrom-baseline
Brain_Angular_Gyrus__H3K36me3	-2.09166e-08	1.57956e-08	0.907282	CNS	FinnGen_RxDoseUsers	tissue-chrom-baseline
Brain_Angular_Gyrus__H3K4me1	9.15071e-09	1.1238e-08	0.207748	CNS	FinnGen_RxDoseUsers	tissue-chrom-baseline
Brain_Angular_Gyrus__H3K4me3	2.32836e-08	3.179e-08	0.231957	CNS	FinnGen_RxDoseUsers	tissue-chrom-baseline
Brain_Angular_Gyrus__H3K9ac	2.46712e-08	2.01325e-08	0.110205	CNS	FinnGen_RxDoseUsers	tissue-chrom-baseline
Brain_Anterior_Caudate__H3K27ac	6.30484e-09	7.97972e-09	0.214733	CNS	FinnGen_RxDoseUsers	tissue-chrom-baseline
Brain_Anterior_Caudate__H3K36me3	-1.34853e-08	1.29393e-08	0.851339	CNS	FinnGen_RxDoseUsers	tissue-chrom-baseline
Brain_Anterior_Caudate__H3K4me1	1.35849e-08	1.04101e-08	0.0959504	CNS	FinnGen_RxDoseUsers	tissue-chrom-baseline
Brain_Anterior_Caudate__H3K4me3	3.84296e-08	2.70556e-08	0.0777466	CNS	FinnGen_RxDoseUsers	tissue-chrom-baseline
Brain_Anterior_Caudate__H3K9ac	-9.79464e-09	1.74527e-08	0.712673	CNS	FinnGen_RxDoseUsers	tissue-chrom-baseline
Brain_Cingulate_Gyrus__H3K27ac	1.89885e-09	7.78608e-09	0.403663	CNS	FinnGen_RxDoseUsers	tissue-chrom-baseline
Brain_Cingulate_Gyrus__H3K36me3	-6.93785e-09	1.4374e-08	0.685334	CNS	FinnGen_RxDoseUsers	tissue-chrom-baseline
Brain_Cingulate_Gyrus__H3K4me1	3.91753e-09	9.78356e-09	0.344424	CNS	FinnGen_RxDoseUsers	tissue-chrom-baseline
Brain_Cingulate_Gyrus__H3K4me3	1.34565e-08	2.82873e-08	0.317141	CNS	FinnGen_RxDoseUsers	tissue-chrom-baseline
Brain_Cingulate_Gyrus__H3K9ac	2.94438e-08	2.12987e-08	0.0834214	CNS	FinnGen_RxDoseUsers	tissue-chrom-baseline
Brain_Dorsolateral_Prefrontal_Cortex__H3K27ac	1.60588e-08	1.01275e-08	0.0564068	CNS	FinnGen_RxDoseUsers	tissue-chrom-baseline
Brain_Dorsolateral_Prefrontal_Cortex__H3K36me3	-1.95408e-10	1.49732e-08	0.505206	CNS	FinnGen_RxDoseUsers	tissue-chrom-baseline
Brain_Dorsolateral_Prefrontal_Cortex__H3K4me1	1.8496e-08	1.36404e-08	0.0875534	CNS	FinnGen_RxDoseUsers	tissue-chrom-baseline
Brain_Dorsolateral_Prefrontal_Cortex__H3K4me3	3.78767e-08	3.2581e-08	0.122508	CNS	FinnGen_RxDoseUsers	tissue-chrom-baseline
Brain_Dorsolateral_Prefrontal_Cortex__H3K9ac	3.45224e-08	2.58914e-08	0.0912078	CNS	FinnGen_RxDoseUsers	tissue-chrom-baseline
Brain_Germinal_Matrix__H3K36me3	1.35273e-08	1.50081e-08	0.183707	CNS	FinnGen_RxDoseUsers	tissue-chrom-baseline
Brain_Germinal_Matrix__H3K4me1	3.26826e-08	1.80941e-08	0.0354394	CNS	FinnGen_RxDoseUsers	tissue-chrom-baseline
Brain_Germinal_Matrix__H3K4me3	6.48847e-08	3.10532e-08	0.0183327	CNS	FinnGen_RxDoseUsers	tissue-chrom-baseline
Brain_Hippocampus_Middle__H3K27ac	-4.39262e-09	7.26679e-09	0.727237	CNS	FinnGen_RxDoseUsers	tissue-chrom-baseline
Brain_Hippocampus_Middle__H3K36me3	-1.43362e-08	1.20903e-08	0.88214	CNS	FinnGen_RxDoseUsers	tissue-chrom-baseline
Brain_Hippocampus_Middle__H3K4me1	2.02835e-09	7.82427e-09	0.397726	CNS	FinnGen_RxDoseUsers	tissue-chrom-baseline
Brain_Hippocampus_Middle__H3K4me3	-6.83726e-09	2.21383e-08	0.621279	CNS	FinnGen_RxDoseUsers	tissue-chrom-baseline
Brain_Inferior_Temporal_Lobe__H3K27ac	1.0953e-08	7.51692e-09	0.0725425	CNS	FinnGen_RxDoseUsers	tissue-chrom-baseline
Brain_Inferior_Temporal_Lobe__H3K36me3	-8.44832e-09	1.23566e-08	0.752921	CNS	FinnGen_RxDoseUsers	tissue-chrom-baseline
Brain_Inferior_Temporal_Lobe__H3K4me1	5.00886e-09	1.23738e-08	0.342813	CNS	FinnGen_RxDoseUsers	tissue-chrom-baseline
Brain_Inferior_Temporal_Lobe__H3K4me3	4.01444e-08	2.76597e-08	0.0733385	CNS	FinnGen_RxDoseUsers	tissue-chrom-baseline
Brain_Inferior_Temporal_Lobe__H3K9ac	-9.75591e-10	1.65931e-08	0.523442	CNS	FinnGen_RxDoseUsers	tissue-chrom-baseline
Brain_Substantia_Nigra__H3K27ac	-2.0904e-09	6.90359e-09	0.618978	CNS	FinnGen_RxDoseUsers	tissue-chrom-baseline
Brain_Substantia_Nigra__H3K36me3	-1.98194e-08	2.00778e-08	0.838211	CNS	FinnGen_RxDoseUsers	tissue-chrom-baseline
Brain_Substantia_Nigra__H3K4me1	3.79935e-09	9.1732e-09	0.339371	CNS	FinnGen_RxDoseUsers	tissue-chrom-baseline
Brain_Substantia_Nigra__H3K4me3	2.46971e-08	2.9403e-08	0.200467	CNS	FinnGen_RxDoseUsers	tissue-chrom-baseline
Brain_Substantia_Nigra__H3K9ac	-1.567e-08	2.01585e-08	0.781521	CNS	FinnGen_RxDoseUsers	tissue-chrom-baseline
Fetal_Brain_Female__DNase	5.0179e-08	2.08865e-08	0.00814262	CNS	FinnGen_RxDoseUsers	tissue-chrom-baseline
Fetal_Brain_Female__H3K36me3	9.03629e-09	1.15768e-08	0.217532	CNS	FinnGen_RxDoseUsers	tissue-chrom-baseline
Fetal_Brain_Female__H3K4me1	3.59641e-08	1.41281e-08	0.00545501	CNS	FinnGen_RxDoseUsers	tissue-chrom-baseline
Fetal_Brain_Female__H3K4me3	7.24232e-08	2.98311e-08	0.00759595	CNS	FinnGen_RxDoseUsers	tissue-chrom-baseline
Fetal_Brain_Male__DNase	4.80234e-08	1.96282e-08	0.00720942	CNS	FinnGen_RxDoseUsers	tissue-chrom-baseline
Fetal_Brain_Male__H3K36me3	4.95642e-08	3.99443e-08	0.107334	CNS	FinnGen_RxDoseUsers	tissue-chrom-baseline
Fetal_Brain_Male__H3K4me1	2.36954e-08	8.87606e-09	0.0037972	CNS	FinnGen_RxDoseUsers	tissue-chrom-baseline
Fetal_Brain_Male__H3K4me3	1.33748e-07	7.08462e-08	0.0295226	CNS	FinnGen_RxDoseUsers	tissue-chrom-baseline
Nerve-Tibial_ENTEX__H3K27ac	5.9479e-10	6.17255e-09	0.461617	CNS	FinnGen_RxDoseUsers	tissue-chrom-baseline
Nerve-Tibial_ENTEX__H3K36me3	9.66663e-09	1.11004e-08	0.191922	CNS	FinnGen_RxDoseUsers	tissue-chrom-baseline
Nerve-Tibial_ENTEX__H3K4me1	-4.04276e-09	8.57235e-09	0.681395	CNS	FinnGen_RxDoseUsers	tissue-chrom-baseline
Nerve-Tibial_ENTEX__H3K4me3	-2.79207e-08	3.32521e-08	0.799452	CNS	FinnGen_RxDoseUsers	tissue-chrom-baseline
Artery-Coronary_ENTEX__H3K27ac	1.74148e-09	8.02615e-09	0.414114	Cardiovascular	FinnGen_RxDoseUsers	tissue-chrom-baseline
Artery-Coronary_ENTEX__H3K4me3	1.18439e-08	1.74916e-08	0.249165	Cardiovascular	FinnGen_RxDoseUsers	tissue-chrom-baseline
Artery-Tibial_ENTEX__H3K36me3	5.81745e-09	1.01535e-08	0.28334	Cardiovascular	FinnGen_RxDoseUsers	tissue-chrom-baseline
Artery-Tibial_ENTEX__H3K4me1	1.46023e-08	2.34956e-08	0.267139	Cardiovascular	FinnGen_RxDoseUsers	tissue-chrom-baseline
Fetal_Heart__DNase	7.1283e-09	1.21738e-08	0.279091	Cardiovascular	FinnGen_RxDoseUsers	tissue-chrom-baseline
Fetal_Heart__H3K36me3	-1.90819e-08	2.26964e-08	0.799756	Cardiovascular	FinnGen_RxDoseUsers	tissue-chrom-baseline
Fetal_Heart__H3K4me1	5.40768e-09	6.19047e-09	0.191182	Cardiovascular	FinnGen_RxDoseUsers	tissue-chrom-baseline
Fetal_Heart__H3K4me3	-4.33664e-09	1.65922e-08	0.603095	Cardiovascular	FinnGen_RxDoseUsers	tissue-chrom-baseline
Fetal_Heart__H3K9ac	1.26339e-08	9.88544e-09	0.100619	Cardiovascular	FinnGen_RxDoseUsers	tissue-chrom-baseline
Heart-Atrial_ENTEX__H3K27ac	1.12558e-08	6.5114e-09	0.0419381	Cardiovascular	FinnGen_RxDoseUsers	tissue-chrom-baseline
Heart-Atrial_ENTEX__H3K36me3	3.13693e-10	8.27313e-09	0.484877	Cardiovascular	FinnGen_RxDoseUsers	tissue-chrom-baseline
Heart-Atrial_ENTEX__H3K4me1	1.18151e-08	3.51772e-08	0.368483	Cardiovascular	FinnGen_RxDoseUsers	tissue-chrom-baseline
Heart-Atrial_ENTEX__H3K4me3	4.63778e-08	3.20858e-08	0.0741684	Cardiovascular	FinnGen_RxDoseUsers	tissue-chrom-baseline
Heart-LV_ENTEX__H3K27ac	5.21426e-10	8.11218e-09	0.474375	Cardiovascular	FinnGen_RxDoseUsers	tissue-chrom-baseline
Heart-LV_ENTEX__H3K36me3	1.80456e-08	1.1604e-08	0.0599595	Cardiovascular	FinnGen_RxDoseUsers	tissue-chrom-baseline
Heart-LV_ENTEX__H3K4me1	2.45946e-08	1.2261e-08	0.0224326	Cardiovascular	FinnGen_RxDoseUsers	tissue-chrom-baseline
Heart-LV_ENTEX__H3K4me3	4.03907e-08	2.63626e-08	0.0627463	Cardiovascular	FinnGen_RxDoseUsers	tissue-chrom-baseline
Colon-Sigm_ENTEX__H3K27ac	-4.25421e-09	9.69345e-09	0.669624	Digestive	FinnGen_RxDoseUsers	tissue-chrom-baseline
Colon-Sigm_ENTEX__H3K36me3	8.74577e-09	1.34458e-08	0.257702	Digestive	FinnGen_RxDoseUsers	tissue-chrom-baseline
Colon-Sigm_ENTEX__H3K4me1	-1.94595e-08	4.34996e-08	0.672689	Digestive	FinnGen_RxDoseUsers	tissue-chrom-baseline
Colon-Sigm_ENTEX__H3K4me3	2.01926e-08	4.26521e-08	0.317955	Digestive	FinnGen_RxDoseUsers	tissue-chrom-baseline
Colon-TV_ENTEX__H3K27ac	-1.36153e-08	7.28565e-09	0.969173	Digestive	FinnGen_RxDoseUsers	tissue-chrom-baseline
Colon-TV_ENTEX__H3K36me3	8.1528e-09	1.31957e-08	0.268342	Digestive	FinnGen_RxDoseUsers	tissue-chrom-baseline
Colon-TV_ENTEX__H3K4me1	-3.31409e-08	2.08271e-08	0.944222	Digestive	FinnGen_RxDoseUsers	tissue-chrom-baseline
Colon-TV_ENTEX__H3K4me3	-4.77663e-08	2.7897e-08	0.956574	Digestive	FinnGen_RxDoseUsers	tissue-chrom-baseline
Colonic_Mucosa__H3K27ac	-8.64398e-09	1.36408e-08	0.736857	Digestive	FinnGen_RxDoseUsers	tissue-chrom-baseline
Colonic_Mucosa__H3K36me3	3.80011e-08	1.78486e-08	0.0166237	Digestive	FinnGen_RxDoseUsers	tissue-chrom-baseline
Colonic_Mucosa__H3K4me1	-5.70485e-09	1.55073e-08	0.64352	Digestive	FinnGen_RxDoseUsers	tissue-chrom-baseline
Colonic_Mucosa__H3K4me3	2.54689e-08	3.36857e-08	0.224802	Digestive	FinnGen_RxDoseUsers	tissue-chrom-baseline
Colonic_Mucosa__H3K9ac	1.06338e-08	2.74949e-08	0.349468	Digestive	FinnGen_RxDoseUsers	tissue-chrom-baseline
Esophagus__H3K27ac	-3.87216e-09	1.30148e-08	0.616965	Digestive	FinnGen_RxDoseUsers	tissue-chrom-baseline
Esophagus__H3K36me3	2.0287e-08	1.57236e-08	0.0984863	Digestive	FinnGen_RxDoseUsers	tissue-chrom-baseline
Esophagus__H3K4me1	-1.47327e-08	1.57035e-08	0.825924	Digestive	FinnGen_RxDoseUsers	tissue-chrom-baseline
Esophagus__H3K4me3	1.20731e-08	3.55098e-08	0.366931	Digestive	FinnGen_RxDoseUsers	tissue-chrom-baseline
Fetal_Stomach__DNase	1.22762e-08	2.47649e-08	0.310049	Digestive	FinnGen_RxDoseUsers	tissue-chrom-baseline
Fetal_Stomach__H3K27ac	1.01142e-08	1.11225e-08	0.181585	Digestive	FinnGen_RxDoseUsers	tissue-chrom-baseline
Fetal_Stomach__H3K36me3	1.93772e-08	7.88718e-09	0.0070091	Digestive	FinnGen_RxDoseUsers	tissue-chrom-baseline
Fetal_Stomach__H3K4me1	2.05207e-09	9.97783e-09	0.418527	Digestive	FinnGen_RxDoseUsers	tissue-chrom-baseline
Fetal_Stomach__H3K4me3	8.71195e-09	4.65466e-08	0.425765	Digestive	FinnGen_RxDoseUsers	tissue-chrom-baseline
SI-Term-Ileum_ENTEX__H3K27ac	-1.17168e-08	7.95282e-09	0.929663	Digestive	FinnGen_RxDoseUsers	tissue-chrom-baseline
SI-Term-Ileum_ENTEX__H3K36me3	-1.63202e-08	2.66693e-08	0.729714	Digestive	FinnGen_RxDoseUsers	tissue-chrom-baseline
SI-Term-Ileum_ENTEX__H3K4me1	-8.60576e-09	1.30772e-08	0.744755	Digestive	FinnGen_RxDoseUsers	tissue-chrom-baseline
SI-Term-Ileum_ENTEX__H3K4me3	-3.65396e-08	2.05262e-08	0.962474	Digestive	FinnGen_RxDoseUsers	tissue-chrom-baseline
Sigmoid_Colon__H3K27ac	-2.7606e-09	1.41912e-08	0.577119	Digestive	FinnGen_RxDoseUsers	tissue-chrom-baseline
Sigmoid_Colon__H3K36me3	-2.54482e-09	1.62277e-08	0.562306	Digestive	FinnGen_RxDoseUsers	tissue-chrom-baseline
Sigmoid_Colon__H3K4me1	-1.24375e-08	2.19218e-08	0.714764	Digestive	FinnGen_RxDoseUsers	tissue-chrom-baseline
Sigmoid_Colon__H3K4me3	-1.57864e-08	4.37059e-08	0.641023	Digestive	FinnGen_RxDoseUsers	tissue-chrom-baseline
Stomach_ENTEX__H3K27ac	4.53849e-10	8.2772e-09	0.478136	Digestive	FinnGen_RxDoseUsers	tissue-chrom-baseline
Stomach_ENTEX__H3K36me3	1.98714e-08	8.26697e-09	0.00811493	Digestive	FinnGen_RxDoseUsers	tissue-chrom-baseline
Stomach_ENTEX__H3K4me1	1.54338e-09	9.85774e-09	0.437794	Digestive	FinnGen_RxDoseUsers	tissue-chrom-baseline
Stomach_ENTEX__H3K4me3	1.31833e-08	2.39783e-08	0.291227	Digestive	FinnGen_RxDoseUsers	tissue-chrom-baseline
Stomach_Mucosa__H3K36me3	5.23507e-08	2.405e-08	0.0147496	Digestive	FinnGen_RxDoseUsers	tissue-chrom-baseline
Stomach_Mucosa__H3K4me1	-8.91873e-09	7.94131e-09	0.869298	Digestive	FinnGen_RxDoseUsers	tissue-chrom-baseline
Stomach_Mucosa__H3K4me3	-2.04875e-08	3.28403e-08	0.733638	Digestive	FinnGen_RxDoseUsers	tissue-chrom-baseline
Stomach_Mucosa__H3K9ac	2.57552e-09	1.82437e-08	0.443867	Digestive	FinnGen_RxDoseUsers	tissue-chrom-baseline
Adrenal_gland_ENTEX__H3K27ac	4.53761e-09	7.31049e-09	0.267399	Endocrine	FinnGen_RxDoseUsers	tissue-chrom-baseline
Adrenal_gland_ENTEX__H3K36me3	-2.14249e-08	1.10201e-08	0.974062	Endocrine	FinnGen_RxDoseUsers	tissue-chrom-baseline
Adrenal_gland_ENTEX__H3K4me1	-1.37943e-08	9.37931e-09	0.929316	Endocrine	FinnGen_RxDoseUsers	tissue-chrom-baseline
Adrenal_gland_ENTEX__H3K4me3	2.10362e-08	2.38304e-08	0.188687	Endocrine	FinnGen_RxDoseUsers	tissue-chrom-baseline
Fetal_Adrenal_Gland__DNase	4.8312e-08	2.06902e-08	0.00977111	Endocrine	FinnGen_RxDoseUsers	tissue-chrom-baseline
Fetal_Adrenal_Gland__H3K27ac	4.68663e-09	8.58635e-09	0.292594	Endocrine	FinnGen_RxDoseUsers	tissue-chrom-baseline
Fetal_Adrenal_Gland__H3K36me3	-2.66729e-10	9.28172e-09	0.511463	Endocrine	FinnGen_RxDoseUsers	tissue-chrom-baseline
Fetal_Adrenal_Gland__H3K4me1	4.80345e-09	8.56553e-09	0.287471	Endocrine	FinnGen_RxDoseUsers	tissue-chrom-baseline
Fetal_Adrenal_Gland__H3K4me3	6.94335e-08	4.60007e-08	0.0655981	Endocrine	FinnGen_RxDoseUsers	tissue-chrom-baseline
Prostate_ENTEX__H3K27ac	-5.12299e-09	9.60984e-09	0.703017	Endocrine	FinnGen_RxDoseUsers	tissue-chrom-baseline
Prostate_ENTEX__H3K36me3	2.70989e-08	5.62175e-08	0.31489	Endocrine	FinnGen_RxDoseUsers	tissue-chrom-baseline
Prostate_ENTEX__H3K4me3	3.1627e-09	3.92359e-08	0.467877	Endocrine	FinnGen_RxDoseUsers	tissue-chrom-baseline
Testis_ENTEX__H3K27ac	2.90473e-09	6.42503e-09	0.3256	Endocrine	FinnGen_RxDoseUsers	tissue-chrom-baseline
Testis_ENTEX__H3K36me3	-2.98928e-08	3.66732e-08	0.792496	Endocrine	FinnGen_RxDoseUsers	tissue-chrom-baseline
Testis_ENTEX__H3K4me3	3.84479e-09	1.78768e-08	0.414856	Endocrine	FinnGen_RxDoseUsers	tissue-chrom-baseline
Thyroid_gland_ENTEX__H3K27ac	-2.8713e-09	5.35237e-09	0.704178	Endocrine	FinnGen_RxDoseUsers	tissue-chrom-baseline
Thyroid_gland_ENTEX__H3K36me3	4.16655e-10	8.54959e-09	0.480566	Endocrine	FinnGen_RxDoseUsers	tissue-chrom-baseline
Thyroid_gland_ENTEX__H3K4me1	3.96979e-09	6.07372e-09	0.256685	Endocrine	FinnGen_RxDoseUsers	tissue-chrom-baseline
Thyroid_gland_ENTEX__H3K4me3	-1.31487e-08	2.39315e-08	0.708646	Endocrine	FinnGen_RxDoseUsers	tissue-chrom-baseline
Liver__H3K27ac	-8.99849e-09	1.34985e-08	0.747495	Liver	FinnGen_RxDoseUsers	tissue-chrom-baseline
Liver__H3K36me3	-7.60756e-09	8.02595e-09	0.828402	Liver	FinnGen_RxDoseUsers	tissue-chrom-baseline
Liver__H3K4me1	-1.79863e-08	9.46383e-09	0.971318	Liver	FinnGen_RxDoseUsers	tissue-chrom-baseline
Liver__H3K4me3	1.84777e-08	1.67858e-08	0.135493	Liver	FinnGen_RxDoseUsers	tissue-chrom-baseline
Liver__H3K9ac	-4.38825e-09	2.27352e-08	0.576527	Liver	FinnGen_RxDoseUsers	tissue-chrom-baseline
Colon_Smooth_Muscle__H3K27ac	-1.47225e-08	9.5158e-09	0.939089	Musculoskeletal/Connective	FinnGen_RxDoseUsers	tissue-chrom-baseline
Colon_Smooth_Muscle__H3K36me3	6.78356e-09	1.38768e-08	0.312477	Musculoskeletal/Connective	FinnGen_RxDoseUsers	tissue-chrom-baseline
Colon_Smooth_Muscle__H3K4me1	-1.60729e-08	8.13548e-09	0.975903	Musculoskeletal/Connective	FinnGen_RxDoseUsers	tissue-chrom-baseline
Colon_Smooth_Muscle__H3K4me3	2.11221e-08	2.75667e-08	0.221773	Musculoskeletal/Connective	FinnGen_RxDoseUsers	tissue-chrom-baseline
Colon_Smooth_Muscle__H3K9ac	9.25887e-09	2.49797e-08	0.355447	Musculoskeletal/Connective	FinnGen_RxDoseUsers	tissue-chrom-baseline
Duodenum_Smooth_Muscle__H3K27ac	-3.84125e-09	1.54228e-08	0.598344	Musculoskeletal/Connective	FinnGen_RxDoseUsers	tissue-chrom-baseline
Duodenum_Smooth_Muscle__H3K36me3	-1.01739e-08	1.43372e-08	0.76103	Musculoskeletal/Connective	FinnGen_RxDoseUsers	tissue-chrom-baseline
Duodenum_Smooth_Muscle__H3K4me1	-1.86483e-08	1.4369e-08	0.902824	Musculoskeletal/Connective	FinnGen_RxDoseUsers	tissue-chrom-baseline
Duodenum_Smooth_Muscle__H3K4me3	1.67587e-08	1.75434e-08	0.169721	Musculoskeletal/Connective	FinnGen_RxDoseUsers	tissue-chrom-baseline
Fetal_Muscle_Leg__DNase	-3.53914e-08	1.49984e-08	0.990855	Musculoskeletal/Connective	FinnGen_RxDoseUsers	tissue-chrom-baseline
Fetal_Muscle_Leg__H3K27ac	-2.6521e-08	9.94412e-09	0.996173	Musculoskeletal/Connective	FinnGen_RxDoseUsers	tissue-chrom-baseline
Fetal_Muscle_Leg__H3K36me3	8.29374e-09	1.03228e-08	0.210861	Musculoskeletal/Connective	FinnGen_RxDoseUsers	tissue-chrom-baseline
Fetal_Muscle_Leg__H3K4me1	6.0305e-09	8.33045e-09	0.23456	Musculoskeletal/Connective	FinnGen_RxDoseUsers	tissue-chrom-baseline
Fetal_Muscle_Leg__H3K4me3	-8.36291e-08	4.06122e-08	0.980263	Musculoskeletal/Connective	FinnGen_RxDoseUsers	tissue-chrom-baseline
Fetal_Muscle_Trunk__DNase	-2.20146e-08	1.77326e-08	0.892786	Musculoskeletal/Connective	FinnGen_RxDoseUsers	tissue-chrom-baseline
Fetal_Muscle_Trunk__H3K27ac	-2.28885e-08	1.197e-08	0.972072	Musculoskeletal/Connective	FinnGen_RxDoseUsers	tissue-chrom-baseline
Fetal_Muscle_Trunk__H3K36me3	1.47439e-08	1.1372e-08	0.0974002	Musculoskeletal/Connective	FinnGen_RxDoseUsers	tissue-chrom-baseline
Fetal_Muscle_Trunk__H3K4me1	1.77354e-08	8.52128e-09	0.0187029	Musculoskeletal/Connective	FinnGen_RxDoseUsers	tissue-chrom-baseline
Fetal_Muscle_Trunk__H3K4me3	-3.71311e-08	4.4094e-08	0.800132	Musculoskeletal/Connective	FinnGen_RxDoseUsers	tissue-chrom-baseline
Psoas_Muscle__DNase	1.86746e-09	1.73681e-08	0.457187	Musculoskeletal/Connective	FinnGen_RxDoseUsers	tissue-chrom-baseline
Psoas_Muscle__H3K27ac	-1.04656e-08	1.31134e-08	0.787589	Musculoskeletal/Connective	FinnGen_RxDoseUsers	tissue-chrom-baseline
Psoas_Muscle__H3K36me3	-2.6196e-08	2.19016e-08	0.884167	Musculoskeletal/Connective	FinnGen_RxDoseUsers	tissue-chrom-baseline
Psoas_Muscle__H3K4me1	-8.99731e-09	1.51799e-08	0.723313	Musculoskeletal/Connective	FinnGen_RxDoseUsers	tissue-chrom-baseline
Psoas_Muscle__H3K4me3	3.34114e-08	4.25621e-08	0.216226	Musculoskeletal/Connective	FinnGen_RxDoseUsers	tissue-chrom-baseline
Rectal_Smooth_Muscle__H3K27ac	-8.89663e-09	9.20318e-09	0.833151	Musculoskeletal/Connective	FinnGen_RxDoseUsers	tissue-chrom-baseline
Rectal_Smooth_Muscle__H3K36me3	1.35743e-08	2.22225e-08	0.270653	Musculoskeletal/Connective	FinnGen_RxDoseUsers	tissue-chrom-baseline
Rectal_Smooth_Muscle__H3K4me1	-1.30783e-08	1.16714e-08	0.868759	Musculoskeletal/Connective	FinnGen_RxDoseUsers	tissue-chrom-baseline
Rectal_Smooth_Muscle__H3K4me3	1.66552e-08	3.2584e-08	0.304625	Musculoskeletal/Connective	FinnGen_RxDoseUsers	tissue-chrom-baseline
Rectal_Smooth_Muscle__H3K9ac	2.32602e-08	3.85995e-08	0.273387	Musculoskeletal/Connective	FinnGen_RxDoseUsers	tissue-chrom-baseline
Skeletal_Muscle_Female__H3K27ac	-4.60608e-09	7.68807e-09	0.725454	Musculoskeletal/Connective	FinnGen_RxDoseUsers	tissue-chrom-baseline
Skeletal_Muscle_Female__H3K36me3	-9.81444e-09	9.32786e-09	0.853638	Musculoskeletal/Connective	FinnGen_RxDoseUsers	tissue-chrom-baseline
Skeletal_Muscle_Female__H3K4me1	1.61009e-11	7.26594e-09	0.499116	Musculoskeletal/Connective	FinnGen_RxDoseUsers	tissue-chrom-baseline
Skeletal_Muscle_Female__H3K4me3	1.97654e-08	2.10656e-08	0.17405	Musculoskeletal/Connective	FinnGen_RxDoseUsers	tissue-chrom-baseline
Skeletal_Muscle_Female__H3K9ac	-1.05772e-08	1.7253e-08	0.730084	Musculoskeletal/Connective	FinnGen_RxDoseUsers	tissue-chrom-baseline
Skeletal_Muscle_Male__H3K36me3	-2.95859e-09	1.21789e-08	0.59597	Musculoskeletal/Connective	FinnGen_RxDoseUsers	tissue-chrom-baseline
Skeletal_Muscle_Male__H3K4me1	3.7186e-09	9.24419e-09	0.343745	Musculoskeletal/Connective	FinnGen_RxDoseUsers	tissue-chrom-baseline
Skeletal_Muscle_Male__H3K4me3	-1.17143e-09	2.28145e-08	0.520475	Musculoskeletal/Connective	FinnGen_RxDoseUsers	tissue-chrom-baseline
Skeletal_Muscle_Male__H3K9ac	7.80716e-09	1.30752e-08	0.275221	Musculoskeletal/Connective	FinnGen_RxDoseUsers	tissue-chrom-baseline
Stomach_Smooth_Muscle__H3K27ac	-7.95017e-09	8.15907e-09	0.83507	Musculoskeletal/Connective	FinnGen_RxDoseUsers	tissue-chrom-baseline
Stomach_Smooth_Muscle__H3K36me3	-9.0596e-09	1.32023e-08	0.753711	Musculoskeletal/Connective	FinnGen_RxDoseUsers	tissue-chrom-baseline
Stomach_Smooth_Muscle__H3K4me1	-6.09293e-09	9.3906e-09	0.741777	Musculoskeletal/Connective	FinnGen_RxDoseUsers	tissue-chrom-baseline
Stomach_Smooth_Muscle__H3K4me3	1.20377e-08	2.01061e-08	0.274683	Musculoskeletal/Connective	FinnGen_RxDoseUsers	tissue-chrom-baseline
Stomach_Smooth_Muscle__H3K9ac	2.62467e-09	2.79963e-08	0.462654	Musculoskeletal/Connective	FinnGen_RxDoseUsers	tissue-chrom-baseline
Breast_Myoepithelial_Primary_Cells__H3K36me3	1.18465e-08	8.23079e-09	0.075034	Other	FinnGen_RxDoseUsers	tissue-chrom-baseline
Breast_Myoepithelial_Primary_Cells__H3K4me1	9.95597e-10	6.81963e-09	0.441965	Other	FinnGen_RxDoseUsers	tissue-chrom-baseline
Breast_Myoepithelial_Primary_Cells__H3K4me3	2.36301e-08	2.64082e-08	0.185446	Other	FinnGen_RxDoseUsers	tissue-chrom-baseline
Breast_Myoepithelial_Primary_Cells__H3K9ac	9.41761e-09	2.45579e-08	0.35068	Other	FinnGen_RxDoseUsers	tissue-chrom-baseline
Breast_variant_Human_Mammary_Epithelial_Cells_(vHMEC)__DNase	-4.94806e-09	1.8991e-08	0.602779	Other	FinnGen_RxDoseUsers	tissue-chrom-baseline
Breast_variant_Human_Mammary_Epithelial_Cells_(vHMEC)__H3K36me3	4.1981e-09	7.58651e-09	0.290007	Other	FinnGen_RxDoseUsers	tissue-chrom-baseline
Breast_variant_Human_Mammary_Epithelial_Cells_(vHMEC)__H3K4me1	-1.51125e-09	9.78147e-09	0.561393	Other	FinnGen_RxDoseUsers	tissue-chrom-baseline
Breast_variant_Human_Mammary_Epithelial_Cells_(vHMEC)__H3K4me3	-2.5136e-08	3.83853e-08	0.743712	Other	FinnGen_RxDoseUsers	tissue-chrom-baseline
Fetal_Kidney__DNase	-1.18948e-08	2.38283e-08	0.691176	Other	FinnGen_RxDoseUsers	tissue-chrom-baseline
Fetal_Kidney__H3K36me3	9.73445e-09	2.70974e-08	0.359708	Other	FinnGen_RxDoseUsers	tissue-chrom-baseline
Fetal_Kidney__H3K4me1	-4.64153e-08	2.35897e-08	0.975443	Other	FinnGen_RxDoseUsers	tissue-chrom-baseline
Fetal_Kidney__H3K4me3	-4.29963e-08	4.0469e-08	0.855985	Other	FinnGen_RxDoseUsers	tissue-chrom-baseline
Fetal_Kidney__H3K9ac	-4.43663e-08	4.04095e-08	0.86388	Other	FinnGen_RxDoseUsers	tissue-chrom-baseline
Fetal_Lung__DNase	-2.51525e-08	1.71741e-08	0.92848	Other	FinnGen_RxDoseUsers	tissue-chrom-baseline
Fetal_Lung__H3K36me3	1.70275e-08	9.87784e-09	0.0423708	Other	FinnGen_RxDoseUsers	tissue-chrom-baseline
Fetal_Lung__H3K4me1	-1.13945e-08	9.08059e-09	0.895228	Other	FinnGen_RxDoseUsers	tissue-chrom-baseline
Fetal_Lung__H3K4me3	-3.6215e-08	2.97748e-08	0.888064	Other	FinnGen_RxDoseUsers	tissue-chrom-baseline
Fetal_Lung__H3K9ac	-5.71372e-08	2.43638e-08	0.990491	Other	FinnGen_RxDoseUsers	tissue-chrom-baseline
Lung_ENTEX__H3K27ac	4.89432e-09	7.38512e-09	0.253753	Other	FinnGen_RxDoseUsers	tissue-chrom-baseline
Lung_ENTEX__H3K36me3	7.17977e-09	1e-08	0.236386	Other	FinnGen_RxDoseUsers	tissue-chrom-baseline
Lung_ENTEX__H3K4me1	1.30294e-08	8.80801e-09	0.0695347	Other	FinnGen_RxDoseUsers	tissue-chrom-baseline
Lung_ENTEX__H3K4me3	3.64809e-08	3.58464e-08	0.15441	Other	FinnGen_RxDoseUsers	tissue-chrom-baseline
Lung__H3K27ac	1.94882e-08	1.31619e-08	0.0693492	Other	FinnGen_RxDoseUsers	tissue-chrom-baseline
Lung__H3K36me3	1.86627e-09	1.56343e-08	0.452491	Other	FinnGen_RxDoseUsers	tissue-chrom-baseline
Lung__H3K4me1	3.3071e-08	1.53093e-08	0.0153789	Other	FinnGen_RxDoseUsers	tissue-chrom-baseline
Lung__H3K4me3	-5.12721e-08	3.63986e-08	0.920528	Other	FinnGen_RxDoseUsers	tissue-chrom-baseline
NHLF_Lung_Fibroblast_Primary_Cells__DNase	-3.0587e-08	1.93625e-08	0.942912	Other	FinnGen_RxDoseUsers	tissue-chrom-baseline
NHLF_Lung_Fibroblast_Primary_Cells__H3K27ac	-1.07473e-08	1.24626e-08	0.805755	Other	FinnGen_RxDoseUsers	tissue-chrom-baseline
NHLF_Lung_Fibroblast_Primary_Cells__H3K36me3	8.2571e-09	1.82369e-08	0.325358	Other	FinnGen_RxDoseUsers	tissue-chrom-baseline
NHLF_Lung_Fibroblast_Primary_Cells__H3K4me1	-5.58192e-09	1.44685e-08	0.650177	Other	FinnGen_RxDoseUsers	tissue-chrom-baseline
NHLF_Lung_Fibroblast_Primary_Cells__H3K4me3	-3.13719e-08	4.14781e-08	0.77528	Other	FinnGen_RxDoseUsers	tissue-chrom-baseline
NHLF_Lung_Fibroblast_Primary_Cells__H3K9ac	2.12115e-08	3.43064e-08	0.268191	Other	FinnGen_RxDoseUsers	tissue-chrom-baseline
Ovary_ENTEX__H3K36me3	2.45984e-08	3.70629e-08	0.253443	Other	FinnGen_RxDoseUsers	tissue-chrom-baseline
Ovary_ENTEX__H3K4me3	3.09724e-08	4.14332e-08	0.227373	Other	FinnGen_RxDoseUsers	tissue-chrom-baseline
Ovary__DNase	-2.69209e-09	1.84909e-08	0.557878	Other	FinnGen_RxDoseUsers	tissue-chrom-baseline
Ovary__H3K27ac	-6.45491e-09	1.52267e-08	0.664188	Other	FinnGen_RxDoseUsers	tissue-chrom-baseline
Ovary__H3K36me3	1.53613e-09	1.45169e-08	0.457864	Other	FinnGen_RxDoseUsers	tissue-chrom-baseline
Ovary__H3K4me1	-2.31725e-08	1.27384e-08	0.965553	Other	FinnGen_RxDoseUsers	tissue-chrom-baseline
Ovary__H3K4me3	-3.89942e-08	3.39369e-08	0.874726	Other	FinnGen_RxDoseUsers	tissue-chrom-baseline
Pancreas_ENTEX__H3K27ac	-3.14477e-09	6.83578e-09	0.677258	Other	FinnGen_RxDoseUsers	tissue-chrom-baseline
Pancreas_ENTEX__H3K36me3	-1.35826e-08	9.39972e-09	0.925771	Other	FinnGen_RxDoseUsers	tissue-chrom-baseline
Pancreas_ENTEX__H3K4me1	-4.66597e-09	5.81777e-09	0.788729	Other	FinnGen_RxDoseUsers	tissue-chrom-baseline
Pancreas_ENTEX__H3K4me3	-3.68436e-08	2.60671e-08	0.921233	Other	FinnGen_RxDoseUsers	tissue-chrom-baseline
Pancreas__DNase	2.01412e-08	2.38948e-08	0.199639	Other	FinnGen_RxDoseUsers	tissue-chrom-baseline
Pancreas__H3K27ac	1.34343e-08	1.93914e-08	0.244219	Other	FinnGen_RxDoseUsers	tissue-chrom-baseline
Pancreas__H3K36me3	5.12947e-09	1.59822e-08	0.374125	Other	FinnGen_RxDoseUsers	tissue-chrom-baseline
Pancreas__H3K4me1	-5.35096e-09	1.11551e-08	0.684274	Other	FinnGen_RxDoseUsers	tissue-chrom-baseline
Pancreas__H3K4me3	-1.65506e-08	3.4755e-08	0.683037	Other	FinnGen_RxDoseUsers	tissue-chrom-baseline
Skin_tissue_ENTEX__H3K4me3	-2.08167e-08	2.85381e-08	0.767132	Other	FinnGen_RxDoseUsers	tissue-chrom-baseline
Uterus_ENTEX__H3K27ac	-9.11271e-09	7.1349e-09	0.899235	Other	FinnGen_RxDoseUsers	tissue-chrom-baseline
Uterus_ENTEX__H3K4me3	3.03814e-08	4.08653e-08	0.228604	Other	FinnGen_RxDoseUsers	tissue-chrom-baseline
Vagina_ENTEX__H3K27ac	1.42455e-09	8.93802e-09	0.436684	Other	FinnGen_RxDoseUsers	tissue-chrom-baseline
Vagina_ENTEX__H3K36me3	1.03359e-08	3.10113e-08	0.369456	Other	FinnGen_RxDoseUsers	tissue-chrom-baseline
Vagina_ENTEX__H3K4me3	1.16455e-09	3.53483e-08	0.486859	Other	FinnGen_RxDoseUsers	tissue-chrom-baseline
Aorta_ENTEX__H3K27ac	-1.33533e-09	4.70926e-09	0.611624		FinnGen_RxDoseUsers	tissue-chrom-baseline
Aorta_ENTEX__H3K36me3	-2.60848e-09	7.05295e-09	0.64425		FinnGen_RxDoseUsers	tissue-chrom-baseline
Aorta_ENTEX__H3K4me1	-4.08219e-10	4.96197e-09	0.532784		FinnGen_RxDoseUsers	tissue-chrom-baseline
Aorta_ENTEX__H3K4me3	-7.47352e-09	1.35163e-08	0.709843		FinnGen_RxDoseUsers	tissue-chrom-baseline
Aorta__H3K27ac	-2.73402e-09	1.05653e-08	0.602095		FinnGen_RxDoseUsers	tissue-chrom-baseline
Aorta__H3K36me3	-2.26573e-08	2.82986e-08	0.788333		FinnGen_RxDoseUsers	tissue-chrom-baseline
Aorta__H3K4me1	-2.40705e-08	2.16693e-08	0.866675		FinnGen_RxDoseUsers	tissue-chrom-baseline
Aorta__H3K4me3	-7.6795e-09	4.06969e-08	0.574836		FinnGen_RxDoseUsers	tissue-chrom-baseline
Cortex_derived_primary_cultured_neurospheres__H3K36me3	-4.86577e-09	1.22624e-08	0.654244		FinnGen_RxDoseUsers	tissue-chrom-baseline
Cortex_derived_primary_cultured_neurospheres__H3K4me1	-4.05337e-09	9.53525e-09	0.664616		FinnGen_RxDoseUsers	tissue-chrom-baseline
Cortex_derived_primary_cultured_neurospheres__H3K4me3	-1.46181e-08	3.77268e-08	0.650797		FinnGen_RxDoseUsers	tissue-chrom-baseline
Duodenum_Mucosa__H3K36me3	3.4466e-09	1.08269e-08	0.375115		FinnGen_RxDoseUsers	tissue-chrom-baseline
Duodenum_Mucosa__H3K4me1	-5.16315e-09	1.05058e-08	0.688449		FinnGen_RxDoseUsers	tissue-chrom-baseline
Duodenum_Mucosa__H3K4me3	-2.16789e-08	1.93631e-08	0.868557		FinnGen_RxDoseUsers	tissue-chrom-baseline
Duodenum_Mucosa__H3K9ac	-5.56431e-09	2.03164e-08	0.607912		FinnGen_RxDoseUsers	tissue-chrom-baseline
Esoph-GJ_ENTEX__H3K27ac	4.33228e-09	9.19126e-09	0.318696		FinnGen_RxDoseUsers	tissue-chrom-baseline
Esoph-GJ_ENTEX__H3K4me1	-4.0882e-09	8.74313e-09	0.679961		FinnGen_RxDoseUsers	tissue-chrom-baseline
Esoph-GJ_ENTEX__H3K4me3	-9.3759e-10	2.62846e-08	0.514228		FinnGen_RxDoseUsers	tissue-chrom-baseline
Esoph-Mucosa_ENTEX__H3K27ac	3.08677e-09	1.12035e-08	0.391459		FinnGen_RxDoseUsers	tissue-chrom-baseline
Esoph-Mucosa_ENTEX__H3K36me3	7.15337e-09	1.44233e-08	0.309962		FinnGen_RxDoseUsers	tissue-chrom-baseline
Esoph-Mucosa_ENTEX__H3K4me1	-1.16473e-10	9.55215e-09	0.504864		FinnGen_RxDoseUsers	tissue-chrom-baseline
Esoph-Mucosa_ENTEX__H3K4me3	-2.18088e-08	2.49277e-08	0.809181		FinnGen_RxDoseUsers	tissue-chrom-baseline
Esoph-Muscularis_ENTEX__H3K27ac	-2.62491e-09	9.47177e-09	0.60916		FinnGen_RxDoseUsers	tissue-chrom-baseline
Esoph-Muscularis_ENTEX__H3K36me3	1.73048e-08	1.00243e-08	0.0421481		FinnGen_RxDoseUsers	tissue-chrom-baseline
Esoph-Muscularis_ENTEX__H3K4me1	1.71289e-08	8.02218e-09	0.0163727		FinnGen_RxDoseUsers	tissue-chrom-baseline
Esoph-Muscularis_ENTEX__H3K4me3	8.0534e-09	2.95909e-08	0.39275		FinnGen_RxDoseUsers	tissue-chrom-baseline
Fetal_Intestine_Large__DNase	-5.8089e-09	2.03991e-08	0.612087		FinnGen_RxDoseUsers	tissue-chrom-baseline
Fetal_Intestine_Large__H3K27ac	-4.44216e-09	9.07073e-09	0.687836		FinnGen_RxDoseUsers	tissue-chrom-baseline
Fetal_Intestine_Large__H3K36me3	9.1832e-09	1.043e-08	0.189306		FinnGen_RxDoseUsers	tissue-chrom-baseline
Fetal_Intestine_Large__H3K4me1	-5.72867e-09	8.33489e-09	0.754057		FinnGen_RxDoseUsers	tissue-chrom-baseline
Fetal_Intestine_Large__H3K4me3	-1.00776e-09	3.34629e-08	0.512013		FinnGen_RxDoseUsers	tissue-chrom-baseline
Fetal_Intestine_Small__DNase	-2.0425e-08	2.56106e-08	0.787425		FinnGen_RxDoseUsers	tissue-chrom-baseline
Fetal_Intestine_Small__H3K27ac	-4.33144e-09	9.64118e-09	0.67338		FinnGen_RxDoseUsers	tissue-chrom-baseline
Fetal_Intestine_Small__H3K36me3	1.38289e-08	7.31353e-09	0.0293207		FinnGen_RxDoseUsers	tissue-chrom-baseline
Fetal_Intestine_Small__H3K4me1	-3.45154e-09	8.26849e-09	0.661819		FinnGen_RxDoseUsers	tissue-chrom-baseline
Fetal_Intestine_Small__H3K4me3	-1.74062e-08	3.35654e-08	0.697971		FinnGen_RxDoseUsers	tissue-chrom-baseline
Fetal_Thymus__DNase	-1.94031e-08	1.74968e-08	0.866274		FinnGen_RxDoseUsers	tissue-chrom-baseline
Fetal_Thymus__H3K27ac	3.39332e-09	1.08131e-08	0.376831		FinnGen_RxDoseUsers	tissue-chrom-baseline
Fetal_Thymus__H3K36me3	-1.45576e-08	6.74159e-09	0.984589		FinnGen_RxDoseUsers	tissue-chrom-baseline
Fetal_Thymus__H3K4me1	-2.328e-10	6.92606e-09	0.513407		FinnGen_RxDoseUsers	tissue-chrom-baseline
Fetal_Thymus__H3K4me3	-4.46737e-08	3.08089e-08	0.926474		FinnGen_RxDoseUsers	tissue-chrom-baseline
Foreskin_Fibroblast_Primary_Cells_skin01__DNase	5.17914e-09	1.8726e-08	0.391053		FinnGen_RxDoseUsers	tissue-chrom-baseline
Foreskin_Fibroblast_Primary_Cells_skin01__H3K27ac	1.89161e-09	1.02639e-08	0.426891		FinnGen_RxDoseUsers	tissue-chrom-baseline
Foreskin_Fibroblast_Primary_Cells_skin01__H3K36me3	3.89649e-09	6.84489e-09	0.284591		FinnGen_RxDoseUsers	tissue-chrom-baseline
Foreskin_Fibroblast_Primary_Cells_skin01__H3K4me1	7.97359e-10	7.46777e-09	0.457484		FinnGen_RxDoseUsers	tissue-chrom-baseline
Foreskin_Fibroblast_Primary_Cells_skin01__H3K4me3	1.8398e-08	1.61764e-08	0.127698		FinnGen_RxDoseUsers	tissue-chrom-baseline
Foreskin_Fibroblast_Primary_Cells_skin02__DNase	-6.79792e-10	1.86914e-08	0.514506		FinnGen_RxDoseUsers	tissue-chrom-baseline
Foreskin_Fibroblast_Primary_Cells_skin02__H3K27ac	8.48961e-09	1.11287e-08	0.222774		FinnGen_RxDoseUsers	tissue-chrom-baseline
Foreskin_Fibroblast_Primary_Cells_skin02__H3K36me3	1.2417e-08	8.58307e-09	0.0739921		FinnGen_RxDoseUsers	tissue-chrom-baseline
Foreskin_Fibroblast_Primary_Cells_skin02__H3K4me1	6.79497e-09	8.86426e-09	0.221672		FinnGen_RxDoseUsers	tissue-chrom-baseline
Foreskin_Fibroblast_Primary_Cells_skin02__H3K4me3	2.89043e-08	1.42716e-08	0.0214182		FinnGen_RxDoseUsers	tissue-chrom-baseline
Foreskin_Keratinocyte_Primary_Cells_skin02__DNase	1.57305e-08	1.4851e-08	0.144749		FinnGen_RxDoseUsers	tissue-chrom-baseline
Foreskin_Keratinocyte_Primary_Cells_skin02__H3K36me3	3.85202e-08	1.13449e-08	0.000342682		FinnGen_RxDoseUsers	tissue-chrom-baseline
Foreskin_Keratinocyte_Primary_Cells_skin02__H3K4me1	1.48123e-08	1.21743e-08	0.111861		FinnGen_RxDoseUsers	tissue-chrom-baseline
Foreskin_Keratinocyte_Primary_Cells_skin02__H3K4me3	8.82503e-09	3.24334e-08	0.392774		FinnGen_RxDoseUsers	tissue-chrom-baseline
Foreskin_Keratinocyte_Primary_Cells_skin03__H3K27ac	1.68759e-08	1.08513e-08	0.0599495		FinnGen_RxDoseUsers	tissue-chrom-baseline
Foreskin_Keratinocyte_Primary_Cells_skin03__H3K36me3	2.23987e-08	6.33531e-09	0.000203471		FinnGen_RxDoseUsers	tissue-chrom-baseline
Foreskin_Keratinocyte_Primary_Cells_skin03__H3K4me1	1.34764e-08	8.71622e-09	0.0610363		FinnGen_RxDoseUsers	tissue-chrom-baseline
Foreskin_Keratinocyte_Primary_Cells_skin03__H3K4me3	1.04259e-08	2.59238e-08	0.343778		FinnGen_RxDoseUsers	tissue-chrom-baseline
Foreskin_Melanocyte_Primary_Cells_skin01__DNase	-1.89849e-09	1.5065e-08	0.550142		FinnGen_RxDoseUsers	tissue-chrom-baseline
Foreskin_Melanocyte_Primary_Cells_skin01__H3K27ac	4.76212e-08	2.67142e-08	0.0373242		FinnGen_RxDoseUsers	tissue-chrom-baseline
Foreskin_Melanocyte_Primary_Cells_skin01__H3K36me3	5.03465e-08	1.96168e-08	0.00513644		FinnGen_RxDoseUsers	tissue-chrom-baseline
Foreskin_Melanocyte_Primary_Cells_skin01__H3K4me1	4.3091e-08	2.15031e-08	0.022538		FinnGen_RxDoseUsers	tissue-chrom-baseline
Foreskin_Melanocyte_Primary_Cells_skin01__H3K4me3	8.2452e-08	3.58886e-08	0.0107967		FinnGen_RxDoseUsers	tissue-chrom-baseline
Foreskin_Melanocyte_Primary_Cells_skin03__H3K27ac	2.03412e-08	1.20636e-08	0.0458821		FinnGen_RxDoseUsers	tissue-chrom-baseline
Foreskin_Melanocyte_Primary_Cells_skin03__H3K36me3	1.61388e-08	7.22062e-09	0.0127055		FinnGen_RxDoseUsers	tissue-chrom-baseline
Foreskin_Melanocyte_Primary_Cells_skin03__H3K4me1	8.04885e-10	7.28519e-09	0.456013		FinnGen_RxDoseUsers	tissue-chrom-baseline
Foreskin_Melanocyte_Primary_Cells_skin03__H3K4me3	5.87422e-08	3.42263e-08	0.0430546		FinnGen_RxDoseUsers	tissue-chrom-baseline
Ganglion_Eminence_derived_primary_cultured_neurospheres__H3K36me3	-9.01515e-09	1.15069e-08	0.78332		FinnGen_RxDoseUsers	tissue-chrom-baseline
Ganglion_Eminence_derived_primary_cultured_neurospheres__H3K4me1	-5.56244e-09	1.33976e-08	0.660996		FinnGen_RxDoseUsers	tissue-chrom-baseline
Ganglion_Eminence_derived_primary_cultured_neurospheres__H3K4me3	-3.14227e-08	2.95924e-08	0.855848		FinnGen_RxDoseUsers	tissue-chrom-baseline
Gastric__DNase	-1.27049e-08	2.86958e-08	0.671025		FinnGen_RxDoseUsers	tissue-chrom-baseline
Gastric__H3K27ac	4.92849e-09	1.90354e-08	0.397852		FinnGen_RxDoseUsers	tissue-chrom-baseline
Gastric__H3K36me3	2.39815e-08	1.42104e-08	0.0457441		FinnGen_RxDoseUsers	tissue-chrom-baseline
Gastric__H3K4me1	-1.88521e-10	1.60087e-08	0.504698		FinnGen_RxDoseUsers	tissue-chrom-baseline
Gastric__H3K4me3	-1.31464e-09	3.13807e-08	0.516708		FinnGen_RxDoseUsers	tissue-chrom-baseline
HMEC_Mammary_Epithelial_Primary_Cells__DNase	1.30205e-08	1.88605e-08	0.244985		FinnGen_RxDoseUsers	tissue-chrom-baseline
HMEC_Mammary_Epithelial_Primary_Cells__H3K27ac	4.88008e-09	1.14677e-08	0.335218		FinnGen_RxDoseUsers	tissue-chrom-baseline
HMEC_Mammary_Epithelial_Primary_Cells__H3K36me3	2.17907e-08	1.7422e-08	0.105511		FinnGen_RxDoseUsers	tissue-chrom-baseline
HMEC_Mammary_Epithelial_Primary_Cells__H3K4me1	1.38789e-09	9.53457e-09	0.442133		FinnGen_RxDoseUsers	tissue-chrom-baseline
HMEC_Mammary_Epithelial_Primary_Cells__H3K4me3	-3.06419e-08	3.66335e-08	0.798547		FinnGen_RxDoseUsers	tissue-chrom-baseline
HMEC_Mammary_Epithelial_Primary_Cells__H3K9ac	3.91716e-09	1.9285e-08	0.419521		FinnGen_RxDoseUsers	tissue-chrom-baseline
Left_Ventricle__H3K27ac	6.83229e-09	8.91593e-09	0.221749		FinnGen_RxDoseUsers	tissue-chrom-baseline
Left_Ventricle__H3K36me3	-8.60363e-09	1.2338e-08	0.757201		FinnGen_RxDoseUsers	tissue-chrom-baseline
Left_Ventricle__H3K4me1	4.74315e-09	1.25202e-08	0.352404		FinnGen_RxDoseUsers	tissue-chrom-baseline
Left_Ventricle__H3K4me3	3.28447e-08	4.1504e-08	0.214366		FinnGen_RxDoseUsers	tissue-chrom-baseline
Mammary_ENTEX__H3K27ac	7.45662e-09	8.08959e-09	0.178328		FinnGen_RxDoseUsers	tissue-chrom-baseline
Mammary_ENTEX__H3K36me3	4.08148e-09	9.80858e-09	0.338664		FinnGen_RxDoseUsers	tissue-chrom-baseline
Mammary_ENTEX__H3K4me1	-1.93692e-08	1.8576e-08	0.851456		FinnGen_RxDoseUsers	tissue-chrom-baseline
Mammary_ENTEX__H3K4me3	2.46623e-08	2.13378e-08	0.123881		FinnGen_RxDoseUsers	tissue-chrom-baseline
NHDF-Ad_Adult_Dermal_Fibroblast_Primary_Cells__DNase	-4.23709e-09	1.83465e-08	0.591322		FinnGen_RxDoseUsers	tissue-chrom-baseline
NHDF-Ad_Adult_Dermal_Fibroblast_Primary_Cells__H3K27ac	-1.4261e-09	1.39001e-08	0.540858		FinnGen_RxDoseUsers	tissue-chrom-baseline
NHDF-Ad_Adult_Dermal_Fibroblast_Primary_Cells__H3K36me3	1.79515e-08	2.69856e-08	0.252953		FinnGen_RxDoseUsers	tissue-chrom-baseline
NHDF-Ad_Adult_Dermal_Fibroblast_Primary_Cells__H3K4me1	-2.81556e-09	1.12549e-08	0.59877		FinnGen_RxDoseUsers	tissue-chrom-baseline
NHDF-Ad_Adult_Dermal_Fibroblast_Primary_Cells__H3K4me3	-4.31375e-08	3.6497e-08	0.881387		FinnGen_RxDoseUsers	tissue-chrom-baseline
NHDF-Ad_Adult_Dermal_Fibroblast_Primary_Cells__H3K9ac	-3.24113e-08	2.44971e-08	0.907094		FinnGen_RxDoseUsers	tissue-chrom-baseline
NHEK-Epidermal_Keratinocyte_Primary_Cells__DNase	7.60585e-09	1.63425e-08	0.320821		FinnGen_RxDoseUsers	tissue-chrom-baseline
NHEK-Epidermal_Keratinocyte_Primary_Cells__H3K27ac	4.37292e-09	1.0604e-08	0.340029		FinnGen_RxDoseUsers	tissue-chrom-baseline
NHEK-Epidermal_Keratinocyte_Primary_Cells__H3K36me3	3.19369e-08	1.15042e-08	0.00275058		FinnGen_RxDoseUsers	tissue-chrom-baseline
NHEK-Epidermal_Keratinocyte_Primary_Cells__H3K4me1	1.1835e-09	8.19863e-09	0.442611		FinnGen_RxDoseUsers	tissue-chrom-baseline
NHEK-Epidermal_Keratinocyte_Primary_Cells__H3K4me3	-9.64452e-09	2.4007e-08	0.656062		FinnGen_RxDoseUsers	tissue-chrom-baseline
NHEK-Epidermal_Keratinocyte_Primary_Cells__H3K9ac	1.184e-09	1.64865e-08	0.471374		FinnGen_RxDoseUsers	tissue-chrom-baseline
Osteoblast_Primary_Cells__H3K27ac	-9.26038e-09	7.52355e-09	0.890811		FinnGen_RxDoseUsers	tissue-chrom-baseline
Osteoblast_Primary_Cells__H3K36me3	9.49453e-09	7.45269e-09	0.101337		FinnGen_RxDoseUsers	tissue-chrom-baseline
Osteoblast_Primary_Cells__H3K4me1	-1.07001e-08	8.17329e-09	0.904759		FinnGen_RxDoseUsers	tissue-chrom-baseline
Osteoblast_Primary_Cells__H3K4me3	8.39269e-09	2.51676e-08	0.369389		FinnGen_RxDoseUsers	tissue-chrom-baseline
Pancreatic_Islets__H3K27ac	2.36151e-08	2.98036e-08	0.214076		FinnGen_RxDoseUsers	tissue-chrom-baseline
Pancreatic_Islets__H3K36me3	3.00284e-08	1.99346e-08	0.065989		FinnGen_RxDoseUsers	tissue-chrom-baseline
Pancreatic_Islets__H3K4me1	3.50138e-09	1.16203e-08	0.381587		FinnGen_RxDoseUsers	tissue-chrom-baseline
Pancreatic_Islets__H3K4me3	7.99198e-09	4.04033e-08	0.421599		FinnGen_RxDoseUsers	tissue-chrom-baseline
Pancreatic_Islets__H3K9ac	-8.85752e-09	4.11259e-08	0.585263		FinnGen_RxDoseUsers	tissue-chrom-baseline
Placenta_Amnion__H3K27ac	2.85293e-08	2.22778e-08	0.100164		FinnGen_RxDoseUsers	tissue-chrom-baseline
Placenta_Amnion__H3K36me3	2.34104e-08	1.1448e-08	0.020431		FinnGen_RxDoseUsers	tissue-chrom-baseline
Placenta_Amnion__H3K4me1	1.71303e-08	9.93405e-09	0.0423172		FinnGen_RxDoseUsers	tissue-chrom-baseline
Placenta_Amnion__H3K4me3	2.96291e-09	4.21119e-08	0.471954		FinnGen_RxDoseUsers	tissue-chrom-baseline
Placenta__DNase	-2.90115e-08	1.57675e-08	0.967113		FinnGen_RxDoseUsers	tissue-chrom-baseline
Placenta__H3K27ac	-7.91742e-09	7.1876e-09	0.864669		FinnGen_RxDoseUsers	tissue-chrom-baseline
Placenta__H3K36me3	1.20349e-08	1.0032e-08	0.115138		FinnGen_RxDoseUsers	tissue-chrom-baseline
Placenta__H3K4me1	5.68357e-09	8.81298e-09	0.259493		FinnGen_RxDoseUsers	tissue-chrom-baseline
Placenta__H3K4me3	-2.83628e-08	3.271e-08	0.807056		FinnGen_RxDoseUsers	tissue-chrom-baseline
Primary_B_cells_from_cord_blood__H3K36me3	-5.26714e-08	2.52588e-08	0.981477		FinnGen_RxDoseUsers	tissue-chrom-baseline
Primary_B_cells_from_cord_blood__H3K4me1	3.95933e-09	8.93751e-09	0.328882		FinnGen_RxDoseUsers	tissue-chrom-baseline
Primary_B_cells_from_cord_blood__H3K4me3	-2.92311e-08	4.15511e-08	0.759127		FinnGen_RxDoseUsers	tissue-chrom-baseline
Primary_B_cells_from_peripheral_blood__DNase	-1.23226e-09	1.69428e-08	0.52899		FinnGen_RxDoseUsers	tissue-chrom-baseline
Primary_B_cells_from_peripheral_blood__H3K27ac	1.12183e-09	1.12431e-08	0.46026		FinnGen_RxDoseUsers	tissue-chrom-baseline
Primary_B_cells_from_peripheral_blood__H3K36me3	-1.2752e-08	6.20847e-09	0.980011		FinnGen_RxDoseUsers	tissue-chrom-baseline
Primary_B_cells_from_peripheral_blood__H3K4me1	2.09976e-09	6.89822e-09	0.380415		FinnGen_RxDoseUsers	tissue-chrom-baseline
Primary_B_cells_from_peripheral_blood__H3K4me3	3.37375e-08	3.83215e-08	0.189327		FinnGen_RxDoseUsers	tissue-chrom-baseline
Primary_Natural_Killer_cells_from_peripheral_blood__DNase	1.64428e-08	2.0592e-08	0.212288		FinnGen_RxDoseUsers	tissue-chrom-baseline
Primary_Natural_Killer_cells_from_peripheral_blood__H3K27ac	-1.07996e-08	1.13987e-08	0.828293		FinnGen_RxDoseUsers	tissue-chrom-baseline
Primary_Natural_Killer_cells_from_peripheral_blood__H3K36me3	-1.52821e-08	8.79192e-09	0.958912		FinnGen_RxDoseUsers	tissue-chrom-baseline
Primary_Natural_Killer_cells_from_peripheral_blood__H3K4me1	2.4478e-09	9.22196e-09	0.395338		FinnGen_RxDoseUsers	tissue-chrom-baseline
Primary_Natural_Killer_cells_from_peripheral_blood__H3K4me3	-1.70824e-08	3.50712e-08	0.686898		FinnGen_RxDoseUsers	tissue-chrom-baseline
Primary_T_cells_effector_memory_enriched_from_peripheral_blood__H3K27ac	-9.78505e-09	1.34908e-08	0.76587		FinnGen_RxDoseUsers	tissue-chrom-baseline
Primary_T_cells_effector_memory_enriched_from_peripheral_blood__H3K36me3	-2.31487e-08	1.11863e-08	0.980745		FinnGen_RxDoseUsers	tissue-chrom-baseline
Primary_T_cells_effector_memory_enriched_from_peripheral_blood__H3K4me1	-1.52712e-08	1.37431e-08	0.866757		FinnGen_RxDoseUsers	tissue-chrom-baseline
Primary_T_cells_effector_memory_enriched_from_peripheral_blood__H3K4me3	-7.63364e-08	2.75303e-08	0.997221		FinnGen_RxDoseUsers	tissue-chrom-baseline
Primary_T_cells_from_cord_blood__DNase	3.66357e-09	2.3203e-08	0.437271		FinnGen_RxDoseUsers	tissue-chrom-baseline
Primary_T_cells_from_cord_blood__H3K36me3	-4.9404e-08	1.61409e-08	0.998896		FinnGen_RxDoseUsers	tissue-chrom-baseline
Primary_T_cells_from_cord_blood__H3K4me1	-6.79271e-09	1.6764e-08	0.657333		FinnGen_RxDoseUsers	tissue-chrom-baseline
Primary_T_cells_from_cord_blood__H3K4me3	-6.92456e-08	3.31785e-08	0.981559		FinnGen_RxDoseUsers	tissue-chrom-baseline
Primary_T_cells_from_peripheral_blood__DNase	-1.97686e-09	1.90751e-08	0.541271		FinnGen_RxDoseUsers	tissue-chrom-baseline
Primary_T_cells_from_peripheral_blood__H3K27ac	-1.25953e-08	1.17318e-08	0.858499		FinnGen_RxDoseUsers	tissue-chrom-baseline
Primary_T_cells_from_peripheral_blood__H3K36me3	-2.07225e-08	8.6607e-09	0.991638		FinnGen_RxDoseUsers	tissue-chrom-baseline
Primary_T_cells_from_peripheral_blood__H3K4me1	-4.98375e-09	9.36471e-09	0.702701		FinnGen_RxDoseUsers	tissue-chrom-baseline
Primary_T_cells_from_peripheral_blood__H3K4me3	-5.41325e-08	2.87814e-08	0.970002		FinnGen_RxDoseUsers	tissue-chrom-baseline
Primary_T_helper_17_cells_PMA-I_stimulated__H3K27ac	-2.56541e-08	1.34488e-08	0.971775		FinnGen_RxDoseUsers	tissue-chrom-baseline
Primary_T_helper_17_cells_PMA-I_stimulated__H3K36me3	-2.47805e-08	1.05979e-08	0.990313		FinnGen_RxDoseUsers	tissue-chrom-baseline
Primary_T_helper_17_cells_PMA-I_stimulated__H3K4me1	-1.10283e-08	9.77288e-09	0.870437		FinnGen_RxDoseUsers	tissue-chrom-baseline
Primary_T_helper_17_cells_PMA-I_stimulated__H3K4me3	-4.83716e-08	2.18446e-08	0.986598		FinnGen_RxDoseUsers	tissue-chrom-baseline
Primary_T_helper_cells_PMA-I_stimulated__H3K27ac	-1.13315e-08	8.18939e-09	0.916773		FinnGen_RxDoseUsers	tissue-chrom-baseline
Primary_T_helper_cells_PMA-I_stimulated__H3K36me3	-1.97079e-08	8.37468e-09	0.990695		FinnGen_RxDoseUsers	tissue-chrom-baseline
Primary_T_helper_cells_PMA-I_stimulated__H3K4me1	-8.80046e-09	7.43651e-09	0.881677		FinnGen_RxDoseUsers	tissue-chrom-baseline
Primary_T_helper_cells_PMA-I_stimulated__H3K4me3	-1.70814e-08	1.7501e-08	0.835473		FinnGen_RxDoseUsers	tissue-chrom-baseline
Primary_T_helper_cells_from_peripheral_blood__H3K27ac	5.11955e-09	1.48991e-08	0.365569		FinnGen_RxDoseUsers	tissue-chrom-baseline
Primary_T_helper_cells_from_peripheral_blood__H3K36me3	-1.99633e-08	7.666e-09	0.995395		FinnGen_RxDoseUsers	tissue-chrom-baseline
Primary_T_helper_cells_from_peripheral_blood__H3K4me1	-8.8504e-09	8.44216e-09	0.852763		FinnGen_RxDoseUsers	tissue-chrom-baseline
Primary_T_helper_cells_from_peripheral_blood__H3K4me3	-4.52319e-08	2.92637e-08	0.938907		FinnGen_RxDoseUsers	tissue-chrom-baseline
Primary_T_helper_memory_cells_from_peripheral_blood_1__H3K27ac	-1.2461e-08	1.51609e-08	0.794437		FinnGen_RxDoseUsers	tissue-chrom-baseline
Primary_T_helper_memory_cells_from_peripheral_blood_1__H3K36me3	-2.78939e-08	1.31124e-08	0.983302		FinnGen_RxDoseUsers	tissue-chrom-baseline
Primary_T_helper_memory_cells_from_peripheral_blood_1__H3K4me1	-1.16262e-08	8.74635e-09	0.90812		FinnGen_RxDoseUsers	tissue-chrom-baseline
Primary_T_helper_memory_cells_from_peripheral_blood_1__H3K4me3	-6.05849e-08	2.47769e-08	0.992762		FinnGen_RxDoseUsers	tissue-chrom-baseline
Primary_T_helper_memory_cells_from_peripheral_blood_2__H3K27ac	-5.53188e-09	1.33969e-08	0.660168		FinnGen_RxDoseUsers	tissue-chrom-baseline
Primary_T_helper_memory_cells_from_peripheral_blood_2__H3K36me3	-3.78276e-08	1.75238e-08	0.984561		FinnGen_RxDoseUsers	tissue-chrom-baseline
Primary_T_helper_memory_cells_from_peripheral_blood_2__H3K4me1	-1.3413e-08	8.50201e-09	0.942675		FinnGen_RxDoseUsers	tissue-chrom-baseline
Primary_T_helper_memory_cells_from_peripheral_blood_2__H3K4me3	-8.64196e-08	2.65185e-08	0.999441		FinnGen_RxDoseUsers	tissue-chrom-baseline
Primary_T_helper_naive_cells_from_peripheral_blood_1__H3K27ac	-4.41717e-09	2.21636e-08	0.578985		FinnGen_RxDoseUsers	tissue-chrom-baseline
Primary_T_helper_naive_cells_from_peripheral_blood_1__H3K36me3	-2.15848e-08	1.19979e-08	0.963994		FinnGen_RxDoseUsers	tissue-chrom-baseline
Primary_T_helper_naive_cells_from_peripheral_blood_1__H3K4me1	-7.67072e-09	1.00311e-08	0.777773		FinnGen_RxDoseUsers	tissue-chrom-baseline
Primary_T_helper_naive_cells_from_peripheral_blood_1__H3K4me3	-1.89469e-08	2.70219e-08	0.758401		FinnGen_RxDoseUsers	tissue-chrom-baseline
Primary_T_helper_naive_cells_from_peripheral_blood_2__H3K27ac	-2.59579e-09	1.16585e-08	0.588097		FinnGen_RxDoseUsers	tissue-chrom-baseline
Primary_T_helper_naive_cells_from_peripheral_blood_2__H3K36me3	-1.93884e-08	1.03852e-08	0.969044		FinnGen_RxDoseUsers	tissue-chrom-baseline
Primary_T_helper_naive_cells_from_peripheral_blood_2__H3K4me1	-6.31877e-09	8.18766e-09	0.779867		FinnGen_RxDoseUsers	tissue-chrom-baseline
Primary_T_helper_naive_cells_from_peripheral_blood_2__H3K4me3	-1.59967e-08	2.55463e-08	0.734403		FinnGen_RxDoseUsers	tissue-chrom-baseline
Primary_T_helper_naive_cells_from_peripheral_blood__H3K9ac	-3.64974e-08	2.68804e-08	0.912732		FinnGen_RxDoseUsers	tissue-chrom-baseline
Primary_T_killer_memory_cells_from_peripheral_blood__H3K27ac	-8.61845e-10	1.61711e-08	0.521252		FinnGen_RxDoseUsers	tissue-chrom-baseline
Primary_T_killer_memory_cells_from_peripheral_blood__H3K36me3	-2.82536e-08	1.55518e-08	0.965372		FinnGen_RxDoseUsers	tissue-chrom-baseline
Primary_T_killer_memory_cells_from_peripheral_blood__H3K4me1	-9.09665e-09	1.09674e-08	0.796569		FinnGen_RxDoseUsers	tissue-chrom-baseline
Primary_T_killer_memory_cells_from_peripheral_blood__H3K4me3	-2.608e-08	2.81464e-08	0.822928		FinnGen_RxDoseUsers	tissue-chrom-baseline
Primary_T_killer_naive_cells_from_peripheral_blood__H3K27ac	-5.74027e-09	2.03739e-08	0.610931		FinnGen_RxDoseUsers	tissue-chrom-baseline
Primary_T_killer_naive_cells_from_peripheral_blood__H3K36me3	-1.89099e-08	1.50621e-08	0.895343		FinnGen_RxDoseUsers	tissue-chrom-baseline
Primary_T_killer_naive_cells_from_peripheral_blood__H3K4me1	-1.27743e-08	8.66311e-09	0.929836		FinnGen_RxDoseUsers	tissue-chrom-baseline
Primary_T_killer_naive_cells_from_peripheral_blood__H3K4me3	-4.55649e-08	3.28284e-08	0.917428		FinnGen_RxDoseUsers	tissue-chrom-baseline
Primary_T_killer_naive_cells_from_peripheral_blood__H3K9ac	-4.9793e-08	3.03322e-08	0.949663		FinnGen_RxDoseUsers	tissue-chrom-baseline
Primary_T_regulatory_cells_from_peripheral_blood__H3K27ac	-1.51628e-08	1.0078e-08	0.933778		FinnGen_RxDoseUsers	tissue-chrom-baseline
Primary_T_regulatory_cells_from_peripheral_blood__H3K36me3	-2.20458e-08	7.84576e-09	0.997522		FinnGen_RxDoseUsers	tissue-chrom-baseline
Primary_T_regulatory_cells_from_peripheral_blood__H3K4me1	-1.168e-08	9.97906e-09	0.87909		FinnGen_RxDoseUsers	tissue-chrom-baseline
Primary_T_regulatory_cells_from_peripheral_blood__H3K4me3	-5.56557e-08	2.18002e-08	0.99466		FinnGen_RxDoseUsers	tissue-chrom-baseline
Primary_hematopoietic_stem_cells_G-CSF-mobilized_Female__DNase	-9.90986e-10	2.07883e-08	0.519011		FinnGen_RxDoseUsers	tissue-chrom-baseline
Primary_hematopoietic_stem_cells_G-CSF-mobilized_Female__H3K27ac	2.27916e-08	1.20242e-08	0.0290152		FinnGen_RxDoseUsers	tissue-chrom-baseline
Primary_hematopoietic_stem_cells_G-CSF-mobilized_Female__H3K36me3	-3.19626e-09	7.85875e-09	0.657891		FinnGen_RxDoseUsers	tissue-chrom-baseline
Primary_hematopoietic_stem_cells_G-CSF-mobilized_Female__H3K4me1	2.95102e-09	6.95698e-09	0.335717		FinnGen_RxDoseUsers	tissue-chrom-baseline
Primary_hematopoietic_stem_cells_G-CSF-mobilized_Female__H3K4me3	6.32912e-08	2.87749e-08	0.0139203		FinnGen_RxDoseUsers	tissue-chrom-baseline
Primary_hematopoietic_stem_cells_G-CSF-mobilized_Male__DNase	1.72163e-08	2.36208e-08	0.233043		FinnGen_RxDoseUsers	tissue-chrom-baseline
Primary_hematopoietic_stem_cells_G-CSF-mobilized_Male__H3K36me3	-2.94049e-09	7.1941e-09	0.658634		FinnGen_RxDoseUsers	tissue-chrom-baseline
Primary_hematopoietic_stem_cells_G-CSF-mobilized_Male__H3K4me1	3.13792e-09	7.53494e-09	0.338541		FinnGen_RxDoseUsers	tissue-chrom-baseline
Primary_hematopoietic_stem_cells_G-CSF-mobilized_Male__H3K4me3	3.15162e-08	2.10107e-08	0.0668059		FinnGen_RxDoseUsers	tissue-chrom-baseline
Primary_hematopoietic_stem_cells__H3K36me3	-1.13749e-08	1.80139e-08	0.736128		FinnGen_RxDoseUsers	tissue-chrom-baseline
Primary_hematopoietic_stem_cells__H3K4me1	2.22359e-08	1.55934e-08	0.0769369		FinnGen_RxDoseUsers	tissue-chrom-baseline
Primary_hematopoietic_stem_cells__H3K4me3	2.80796e-08	3.78806e-08	0.229266		FinnGen_RxDoseUsers	tissue-chrom-baseline
Primary_hematopoietic_stem_cells_short_term_culture__H3K36me3	-2.32428e-09	8.37924e-09	0.609258		FinnGen_RxDoseUsers	tissue-chrom-baseline
Primary_hematopoietic_stem_cells_short_term_culture__H3K4me1	-3.28537e-09	8.87897e-09	0.644315		FinnGen_RxDoseUsers	tissue-chrom-baseline
Primary_hematopoietic_stem_cells_short_term_culture__H3K4me3	3.59696e-09	3.05662e-08	0.453162		FinnGen_RxDoseUsers	tissue-chrom-baseline
Primary_monocytes_from_peripheral_blood__DNase	2.94909e-08	2.14431e-08	0.0845183		FinnGen_RxDoseUsers	tissue-chrom-baseline
Primary_monocytes_from_peripheral_blood__H3K27ac	1.1237e-08	1.27965e-08	0.189938		FinnGen_RxDoseUsers	tissue-chrom-baseline
Primary_monocytes_from_peripheral_blood__H3K36me3	-1.95717e-09	6.26675e-09	0.622597		FinnGen_RxDoseUsers	tissue-chrom-baseline
Primary_monocytes_from_peripheral_blood__H3K4me1	2.24107e-09	7.08529e-09	0.375888		FinnGen_RxDoseUsers	tissue-chrom-baseline
Primary_monocytes_from_peripheral_blood__H3K4me3	-1.59408e-08	3.55633e-08	0.673009		FinnGen_RxDoseUsers	tissue-chrom-baseline
Primary_mononuclear_cells_from_peripheral_blood__H3K27ac	2.91845e-08	3.37433e-08	0.193548		FinnGen_RxDoseUsers	tissue-chrom-baseline
Primary_mononuclear_cells_from_peripheral_blood__H3K36me3	-1.96245e-08	9.77869e-09	0.977618		FinnGen_RxDoseUsers	tissue-chrom-baseline
Primary_mononuclear_cells_from_peripheral_blood__H3K4me1	-5.53826e-09	2.63133e-08	0.583351		FinnGen_RxDoseUsers	tissue-chrom-baseline
Primary_mononuclear_cells_from_peripheral_blood__H3K4me3	-3.96632e-08	4.0663e-08	0.835322		FinnGen_RxDoseUsers	tissue-chrom-baseline
Primary_mononuclear_cells_from_peripheral_blood__H3K9ac	-1.886e-08	2.26942e-08	0.797027		FinnGen_RxDoseUsers	tissue-chrom-baseline
Primary_neutrophils_from_peripheral_blood__H3K36me3	-8.49074e-10	5.40886e-09	0.562369		FinnGen_RxDoseUsers	tissue-chrom-baseline
Primary_neutrophils_from_peripheral_blood__H3K4me1	1.06035e-09	6.38623e-09	0.434064		FinnGen_RxDoseUsers	tissue-chrom-baseline
Primary_neutrophils_from_peripheral_blood__H3K4me3	1.58304e-09	1.51371e-08	0.458354		FinnGen_RxDoseUsers	tissue-chrom-baseline
Rectal_Mucosa_Donor_29__H3K27ac	-8.72114e-09	1.16854e-08	0.772265		FinnGen_RxDoseUsers	tissue-chrom-baseline
Rectal_Mucosa_Donor_29__H3K36me3	1.47867e-09	1.38183e-08	0.457391		FinnGen_RxDoseUsers	tissue-chrom-baseline
Rectal_Mucosa_Donor_29__H3K4me1	-1.51717e-08	1.41452e-08	0.858267		FinnGen_RxDoseUsers	tissue-chrom-baseline
Rectal_Mucosa_Donor_29__H3K4me3	1.80874e-09	2.51888e-08	0.471378		FinnGen_RxDoseUsers	tissue-chrom-baseline
Rectal_Mucosa_Donor_29__H3K9ac	-2.43191e-08	2.55447e-08	0.829457		FinnGen_RxDoseUsers	tissue-chrom-baseline
Rectal_Mucosa_Donor_31__H3K27ac	-6.43239e-09	1.14049e-08	0.713625		FinnGen_RxDoseUsers	tissue-chrom-baseline
Rectal_Mucosa_Donor_31__H3K36me3	7.58627e-09	1.26019e-08	0.273589		FinnGen_RxDoseUsers	tissue-chrom-baseline
Rectal_Mucosa_Donor_31__H3K4me1	-1.53287e-08	1.04792e-08	0.928236		FinnGen_RxDoseUsers	tissue-chrom-baseline
Rectal_Mucosa_Donor_31__H3K4me3	-2.54683e-08	2.8053e-08	0.818025		FinnGen_RxDoseUsers	tissue-chrom-baseline
Rectal_Mucosa_Donor_31__H3K9ac	-9.04079e-09	1.7218e-08	0.700236		FinnGen_RxDoseUsers	tissue-chrom-baseline
Right_Atrium__H3K27ac	1.79215e-08	1.25465e-08	0.076587		FinnGen_RxDoseUsers	tissue-chrom-baseline
Right_Atrium__H3K36me3	7.84184e-09	2.10123e-08	0.354499		FinnGen_RxDoseUsers	tissue-chrom-baseline
Right_Atrium__H3K4me1	8.8701e-09	1.65091e-08	0.295536		FinnGen_RxDoseUsers	tissue-chrom-baseline
Right_Atrium__H3K4me3	2.765e-08	3.53532e-08	0.217076		FinnGen_RxDoseUsers	tissue-chrom-baseline
Right_Ventricle__H3K27ac	2.45795e-08	1.24506e-08	0.0241814		FinnGen_RxDoseUsers	tissue-chrom-baseline
Right_Ventricle__H3K36me3	-3.12079e-09	1.33322e-08	0.592538		FinnGen_RxDoseUsers	tissue-chrom-baseline
Right_Ventricle__H3K4me1	2.41937e-08	1.233e-08	0.0248701		FinnGen_RxDoseUsers	tissue-chrom-baseline
Right_Ventricle__H3K4me3	2.80551e-08	3.41284e-08	0.205526		FinnGen_RxDoseUsers	tissue-chrom-baseline
Small_Intestine__DNase	-4.29218e-09	1.757e-08	0.596497		FinnGen_RxDoseUsers	tissue-chrom-baseline
Small_Intestine__H3K27ac	6.18792e-09	1.41793e-08	0.331271		FinnGen_RxDoseUsers	tissue-chrom-baseline
Small_Intestine__H3K36me3	-6.7668e-09	2.80799e-08	0.595216		FinnGen_RxDoseUsers	tissue-chrom-baseline
Small_Intestine__H3K4me1	-1.29668e-08	1.71282e-08	0.775489		FinnGen_RxDoseUsers	tissue-chrom-baseline
Small_Intestine__H3K4me3	-5.41338e-08	4.46297e-08	0.887427		FinnGen_RxDoseUsers	tissue-chrom-baseline
Thymus__H3K27ac	6.66335e-09	2.11849e-08	0.376558		FinnGen_RxDoseUsers	tissue-chrom-baseline
Thymus__H3K36me3	-2.64119e-08	1.5951e-08	0.95112		FinnGen_RxDoseUsers	tissue-chrom-baseline
Thymus__H3K4me1	6.62839e-09	1.26973e-08	0.300824		FinnGen_RxDoseUsers	tissue-chrom-baseline
Thymus__H3K4me3	-4.65589e-08	3.49596e-08	0.908536		FinnGen_RxDoseUsers	tissue-chrom-baseline
liver_ENTEX__H3K27ac	1.04589e-08	9.01448e-09	0.122976		FinnGen_RxDoseUsers	tissue-chrom-baseline
liver_ENTEX__H3K36me3	-1.50589e-08	1.12855e-08	0.908956		FinnGen_RxDoseUsers	tissue-chrom-baseline
liver_ENTEX__H3K4me1	-4.18545e-09	2.85136e-08	0.55835		FinnGen_RxDoseUsers	tissue-chrom-baseline
liver_ENTEX__H3K4me3	6.99011e-09	2.06467e-08	0.367471		FinnGen_RxDoseUsers	tissue-chrom-baseline
skeletal_muscle_ENTEX__H3K27ac	-1.11833e-09	3.89572e-09	0.612969		FinnGen_RxDoseUsers	tissue-chrom-baseline
skeletal_muscle_ENTEX__H3K36me3	-9.70677e-09	6.6508e-09	0.927785		FinnGen_RxDoseUsers	tissue-chrom-baseline
skeletal_muscle_ENTEX__H3K4me1	-3.0624e-09	4.60829e-09	0.746828		FinnGen_RxDoseUsers	tissue-chrom-baseline
skeletal_muscle_ENTEX__H3K4me3	3.28704e-09	1.29663e-08	0.399938		FinnGen_RxDoseUsers	tissue-chrom-baseline
A10.165.114.830.500.750.Subcutaneous.Fat..Abdominal	5.88166e-10	1.12688e-09	0.300855	Adipose	FinnGen_RxDoseUsers	tissue-genetic-baseline
A10.165.114.830.750.Subcutaneous.Fat	1.09784e-09	1.10642e-09	0.16054	Adipose	FinnGen_RxDoseUsers	tissue-genetic-baseline
A11.329.114.Adipocytes	1.98057e-10	1.07914e-09	0.42719	Adipose	FinnGen_RxDoseUsers	tissue-genetic-baseline
Adipose_Subcutaneous	2.64142e-11	9.68293e-10	0.489119	Adipose	FinnGen_RxDoseUsers	tissue-genetic-baseline
Adipose_Visceral_(Omentum)	5.31293e-10	1.05432e-09	0.30716	Adipose	FinnGen_RxDoseUsers	tissue-genetic-baseline
A02.835.583.443.800.800.Synovial.Fluid	-1.64504e-09	1.27387e-09	0.901713	Blood/Immune	FinnGen_RxDoseUsers	tissue-genetic-baseline
A10.549.400.Lymph.Nodes	-1.5492e-09	1.05352e-09	0.929288	Blood/Immune	FinnGen_RxDoseUsers	tissue-genetic-baseline
A10.549.Lymphoid.Tissue	-2.44009e-09	1.06644e-09	0.988933	Blood/Immune	FinnGen_RxDoseUsers	tissue-genetic-baseline
A11.118.637.555.567.562.440.Precursor.Cells..B.Lymphoid	-3.37743e-10	1.15959e-09	0.614574	Blood/Immune	FinnGen_RxDoseUsers	tissue-genetic-baseline
A11.118.637.555.567.562.B.Lymphocytes	-5.06455e-10	1.16825e-09	0.667681	Blood/Immune	FinnGen_RxDoseUsers	tissue-genetic-baseline
A11.118.637.555.567.569.200.700.T.Lymphocytes..Regulatory	-6.82393e-10	1.10162e-09	0.732188	Blood/Immune	FinnGen_RxDoseUsers	tissue-genetic-baseline
A11.118.637.555.567.569.T.Lymphocytes	-2.72361e-10	1.18544e-09	0.590859	Blood/Immune	FinnGen_RxDoseUsers	tissue-genetic-baseline
A11.118.637.Leukocytes	-1.96013e-09	1.22091e-09	0.945804	Blood/Immune	FinnGen_RxDoseUsers	tissue-genetic-baseline
A11.329.372.600.Macrophages..Alveolar	1.05413e-10	1.07525e-09	0.460952	Blood/Immune	FinnGen_RxDoseUsers	tissue-genetic-baseline
A11.443.Erythroid.Cells	-6.48232e-10	1.06699e-09	0.728252	Blood/Immune	FinnGen_RxDoseUsers	tissue-genetic-baseline
A11.627.340.360.Granulocyte.Precursor.Cells	1.03644e-10	1.2281e-09	0.466372	Blood/Immune	FinnGen_RxDoseUsers	tissue-genetic-baseline
A11.627.624.249.Monocyte.Macrophage.Precursor.Cells	4.81766e-10	1.30686e-09	0.356197	Blood/Immune	FinnGen_RxDoseUsers	tissue-genetic-baseline
A11.627.635.Myeloid.Progenitor.Cells	1.13137e-09	1.21708e-09	0.176295	Blood/Immune	FinnGen_RxDoseUsers	tissue-genetic-baseline
A11.872.378.590.635.Granulocyte.Macrophage.Progenitor.Cells	1.10425e-09	1.30313e-09	0.198391	Blood/Immune	FinnGen_RxDoseUsers	tissue-genetic-baseline
A11.872.378.590.817.Megakaryocyte.Erythroid.Progenitor.Cells	9.00228e-10	1.13967e-09	0.214792	Blood/Immune	FinnGen_RxDoseUsers	tissue-genetic-baseline
A11.872.378.Hematopoietic.Stem.Cells	3.37403e-10	1.16834e-09	0.386371	Blood/Immune	FinnGen_RxDoseUsers	tissue-genetic-baseline
A15.145.229.188.Blood.Platelets	-1.16004e-09	1.06659e-09	0.861619	Blood/Immune	FinnGen_RxDoseUsers	tissue-genetic-baseline
A15.145.229.637.555.567.562.725.Plasma.Cells	-9.51173e-10	1.1909e-09	0.787767	Blood/Immune	FinnGen_RxDoseUsers	tissue-genetic-baseline
A15.145.229.637.555.567.569.200.CD4.Positive.T.Lymphocytes	-5.51569e-10	1.15036e-09	0.6842	Blood/Immune	FinnGen_RxDoseUsers	tissue-genetic-baseline
A15.145.229.637.555.Leukocytes..Mononuclear	-1.79609e-09	1.34798e-09	0.908641	Blood/Immune	FinnGen_RxDoseUsers	tissue-genetic-baseline
A15.145.229.Blood.Cells	-1.00648e-09	1.22351e-09	0.794637	Blood/Immune	FinnGen_RxDoseUsers	tissue-genetic-baseline
A15.145.300.Fetal.Blood	-2.0585e-09	1.36401e-09	0.934369	Blood/Immune	FinnGen_RxDoseUsers	tissue-genetic-baseline
A15.145.846.Serum	-8.09417e-10	1.13121e-09	0.762861	Blood/Immune	FinnGen_RxDoseUsers	tissue-genetic-baseline
A15.145.Blood	-1.9243e-09	1.27365e-09	0.934588	Blood/Immune	FinnGen_RxDoseUsers	tissue-genetic-baseline
A15.378.316.580.Monocytes	-5.50399e-10	1.23954e-09	0.671491	Blood/Immune	FinnGen_RxDoseUsers	tissue-genetic-baseline
A15.378.316.Bone.Marrow.Cells	-2.1313e-09	1.25833e-09	0.954844	Blood/Immune	FinnGen_RxDoseUsers	tissue-genetic-baseline
A15.382.490.315.583.Neutrophils	-1.72371e-09	1.17098e-09	0.929492	Blood/Immune	FinnGen_RxDoseUsers	tissue-genetic-baseline
A15.382.490.555.567.537.Killer.Cells..Natural	-1.39995e-09	1.13272e-09	0.891755	Blood/Immune	FinnGen_RxDoseUsers	tissue-genetic-baseline
A15.382.490.555.567.622.Lymphocytes..Null	-1.0959e-09	1.08643e-09	0.843445	Blood/Immune	FinnGen_RxDoseUsers	tissue-genetic-baseline
A15.382.490.555.567.Lymphocytes	-4.90703e-10	1.24256e-09	0.653546	Blood/Immune	FinnGen_RxDoseUsers	tissue-genetic-baseline
A15.382.520.604.700.Spleen	-2.09828e-09	1.12323e-09	0.969124	Blood/Immune	FinnGen_RxDoseUsers	tissue-genetic-baseline
A15.382.520.604.800.Palatine.Tonsil	-5.02057e-10	1.10332e-09	0.675461	Blood/Immune	FinnGen_RxDoseUsers	tissue-genetic-baseline
A15.382.680.Phagocytes	-2.01518e-09	1.19856e-09	0.95365	Blood/Immune	FinnGen_RxDoseUsers	tissue-genetic-baseline
A15.382.812.260.Dendritic.Cells	2.80873e-10	1.21428e-09	0.408537	Blood/Immune	FinnGen_RxDoseUsers	tissue-genetic-baseline
A15.382.812.522.Macrophages	-7.48559e-10	1.16033e-09	0.740578	Blood/Immune	FinnGen_RxDoseUsers	tissue-genetic-baseline
A15.382.812.Mononuclear.Phagocyte.System	-4.98238e-11	1.16417e-09	0.517069	Blood/Immune	FinnGen_RxDoseUsers	tissue-genetic-baseline
A15.382.Immune.System	-1.88006e-09	1.16571e-09	0.946607	Blood/Immune	FinnGen_RxDoseUsers	tissue-genetic-baseline
Cells_EBV-transformed_lymphocytes	1.27533e-09	1.16253e-09	0.136314	Blood/Immune	FinnGen_RxDoseUsers	tissue-genetic-baseline
Spleen	-2.65444e-09	1.24033e-09	0.983827	Blood/Immune	FinnGen_RxDoseUsers	tissue-genetic-baseline
Whole_Blood	4.55262e-10	1.13007e-09	0.343526	Blood/Immune	FinnGen_RxDoseUsers	tissue-genetic-baseline
A08.186.211.132.810.428.200.Cerebellum	2.25654e-09	1.02628e-09	0.0139481	CNS	FinnGen_RxDoseUsers	tissue-genetic-baseline
A08.186.211.132.Brain.Stem	2.28813e-09	1.04913e-09	0.0145922	CNS	FinnGen_RxDoseUsers	tissue-genetic-baseline
A08.186.211.464.405.Hippocampus	1.05518e-09	9.81152e-10	0.141087	CNS	FinnGen_RxDoseUsers	tissue-genetic-baseline
A08.186.211.464.710.225.Entorhinal.Cortex	8.13453e-10	9.9906e-10	0.20776	CNS	FinnGen_RxDoseUsers	tissue-genetic-baseline
A08.186.211.464.Limbic.System	7.24016e-10	9.96004e-10	0.233637	CNS	FinnGen_RxDoseUsers	tissue-genetic-baseline
A08.186.211.653.Mesencephalon	2.62006e-10	1.073e-09	0.403545	CNS	FinnGen_RxDoseUsers	tissue-genetic-baseline
A08.186.211.730.317.357.352.435.Hypothalamo.Hypophyseal.System	-6.56888e-11	1.26352e-09	0.520731	CNS	FinnGen_RxDoseUsers	tissue-genetic-baseline
A08.186.211.730.317.357.Hypothalamus	1.36673e-09	1.2174e-09	0.130792	CNS	FinnGen_RxDoseUsers	tissue-genetic-baseline
A08.186.211.730.317.Diencephalon	1.68544e-09	1.25711e-09	0.0900043	CNS	FinnGen_RxDoseUsers	tissue-genetic-baseline
A08.186.211.730.885.287.249.487.Corpus.Striatum	1.45774e-09	1.01418e-09	0.0753068	CNS	FinnGen_RxDoseUsers	tissue-genetic-baseline
A08.186.211.730.885.287.249.Basal.Ganglia	1.67915e-09	1.01522e-09	0.0490658	CNS	FinnGen_RxDoseUsers	tissue-genetic-baseline
A08.186.211.730.885.287.500.270.Frontal.Lobe	1.66134e-09	1.03383e-09	0.0540306	CNS	FinnGen_RxDoseUsers	tissue-genetic-baseline
A08.186.211.730.885.287.500.571.735.Visual.Cortex	2.23502e-09	9.92142e-10	0.0121385	CNS	FinnGen_RxDoseUsers	tissue-genetic-baseline
A08.186.211.730.885.287.500.670.Parietal.Lobe	1.38488e-09	1.01881e-09	0.0870238	CNS	FinnGen_RxDoseUsers	tissue-genetic-baseline
A08.186.211.730.885.287.500.Cerebral.Cortex	1.12825e-09	1.00133e-09	0.129922	CNS	FinnGen_RxDoseUsers	tissue-genetic-baseline
A08.186.211.865.428.Metencephalon	2.32366e-09	1.03481e-09	0.0123684	CNS	FinnGen_RxDoseUsers	tissue-genetic-baseline
A08.186.211.Brain	9.38796e-10	9.78895e-10	0.16877	CNS	FinnGen_RxDoseUsers	tissue-genetic-baseline
A09.371.729.Retina	6.36874e-10	1.0496e-09	0.272	CNS	FinnGen_RxDoseUsers	tissue-genetic-baseline
A11.872.653.Neural.Stem.Cells	-1.83857e-10	1.33361e-09	0.554826	CNS	FinnGen_RxDoseUsers	tissue-genetic-baseline
Brain_Amygdala	1.09708e-09	9.28903e-10	0.118791	CNS	FinnGen_RxDoseUsers	tissue-genetic-baseline
Brain_Anterior_cingulate_cortex_(BA24)	1.38093e-09	8.65893e-10	0.0553781	CNS	FinnGen_RxDoseUsers	tissue-genetic-baseline
Brain_Caudate_(basal_ganglia)	1.60425e-09	9.05136e-10	0.0381655	CNS	FinnGen_RxDoseUsers	tissue-genetic-baseline
Brain_Cerebellar_Hemisphere	1.36719e-09	9.80777e-10	0.0816613	CNS	FinnGen_RxDoseUsers	tissue-genetic-baseline
Brain_Cerebellum	1.09711e-09	1.00387e-09	0.137224	CNS	FinnGen_RxDoseUsers	tissue-genetic-baseline
Brain_Cortex	9.37706e-10	8.62075e-10	0.138357	CNS	FinnGen_RxDoseUsers	tissue-genetic-baseline
Brain_Frontal_Cortex_(BA9)	8.90573e-10	8.84939e-10	0.15712	CNS	FinnGen_RxDoseUsers	tissue-genetic-baseline
Brain_Hippocampus	1.30534e-10	9.08907e-10	0.442902	CNS	FinnGen_RxDoseUsers	tissue-genetic-baseline
Brain_Hypothalamus	1.78787e-09	9.20056e-10	0.0259949	CNS	FinnGen_RxDoseUsers	tissue-genetic-baseline
Brain_Nucleus_accumbens_(basal_ganglia)	1.59281e-09	9.05482e-10	0.0392823	CNS	FinnGen_RxDoseUsers	tissue-genetic-baseline
Brain_Putamen_(basal_ganglia)	1.21433e-09	9.17186e-10	0.0927552	CNS	FinnGen_RxDoseUsers	tissue-genetic-baseline
Brain_Spinal_cord_(cervical_c-1)	4.67345e-11	8.8829e-10	0.479021	CNS	FinnGen_RxDoseUsers	tissue-genetic-baseline
Brain_Substantia_nigra	8.22781e-10	9.19771e-10	0.185514	CNS	FinnGen_RxDoseUsers	tissue-genetic-baseline
Nerve_Tibial	-1.19717e-09	9.70304e-10	0.891363	CNS	FinnGen_RxDoseUsers	tissue-genetic-baseline
Pituitary	-1.22064e-09	1.00377e-09	0.888017	CNS	FinnGen_RxDoseUsers	tissue-genetic-baseline
A07.231.114.Arteries	-8.38079e-10	1.09705e-09	0.777548	Cardiovascular	FinnGen_RxDoseUsers	tissue-genetic-baseline
A07.231.908.670.874.Umbilical.Veins	-6.54451e-10	1.06878e-09	0.729842	Cardiovascular	FinnGen_RxDoseUsers	tissue-genetic-baseline
A07.231.908.Veins	-2.97546e-10	1.09294e-09	0.607282	Cardiovascular	FinnGen_RxDoseUsers	tissue-genetic-baseline
A07.231.Blood.Vessels	-9.82369e-10	1.14958e-09	0.803599	Cardiovascular	FinnGen_RxDoseUsers	tissue-genetic-baseline
A07.541.358.100.Atrial.Appendage	-1.16784e-10	1.01521e-09	0.545791	Cardiovascular	FinnGen_RxDoseUsers	tissue-genetic-baseline
A07.541.358.Heart.Atria	6.46457e-11	1.00311e-09	0.474308	Cardiovascular	FinnGen_RxDoseUsers	tissue-genetic-baseline
A07.541.510.110.Aortic.Valve	-7.24498e-10	1.02491e-09	0.760182	Cardiovascular	FinnGen_RxDoseUsers	tissue-genetic-baseline
A07.541.560.Heart.Ventricles	1.1656e-09	1.02142e-09	0.126903	Cardiovascular	FinnGen_RxDoseUsers	tissue-genetic-baseline
A07.541.Heart	9.77348e-10	1.02248e-09	0.169571	Cardiovascular	FinnGen_RxDoseUsers	tissue-genetic-baseline
Artery_Aorta	-8.30592e-10	1.01386e-09	0.793674	Cardiovascular	FinnGen_RxDoseUsers	tissue-genetic-baseline
Artery_Coronary	-3.12147e-10	1.00339e-09	0.622135	Cardiovascular	FinnGen_RxDoseUsers	tissue-genetic-baseline
Artery_Tibial	-6.70413e-10	9.62075e-10	0.757049	Cardiovascular	FinnGen_RxDoseUsers	tissue-genetic-baseline
Heart_Atrial_Appendage	-2.87431e-10	9.20352e-10	0.622596	Cardiovascular	FinnGen_RxDoseUsers	tissue-genetic-baseline
Heart_Left_Ventricle	7.01233e-10	9.67622e-10	0.234319	Cardiovascular	FinnGen_RxDoseUsers	tissue-genetic-baseline
A03.556.124.369.Intestinal.Mucosa	7.80987e-10	1.17587e-09	0.253289	Digestive	FinnGen_RxDoseUsers	tissue-genetic-baseline
A03.556.124.526.767.Rectum	6.21526e-10	1.26858e-09	0.312088	Digestive	FinnGen_RxDoseUsers	tissue-genetic-baseline
A03.556.124.684.Intestine..Small	-1.50405e-09	1.21095e-09	0.89289	Digestive	FinnGen_RxDoseUsers	tissue-genetic-baseline
A03.556.124.Intestines	5.96148e-10	1.25657e-09	0.317598	Digestive	FinnGen_RxDoseUsers	tissue-genetic-baseline
A03.556.249.124.Ileum	1.19597e-10	1.22682e-09	0.461171	Digestive	FinnGen_RxDoseUsers	tissue-genetic-baseline
A03.556.249.249.209.Cecum	1.12806e-09	1.22001e-09	0.177578	Digestive	FinnGen_RxDoseUsers	tissue-genetic-baseline
A03.556.249.249.356.668.Colon..Sigmoid	-1.98231e-10	1.21593e-09	0.564752	Digestive	FinnGen_RxDoseUsers	tissue-genetic-baseline
A03.556.249.249.356.Colon	3.28272e-10	1.25609e-09	0.396914	Digestive	FinnGen_RxDoseUsers	tissue-genetic-baseline
A03.556.500.760.464.Parotid.Gland	1.17364e-10	1.20206e-09	0.46111	Digestive	FinnGen_RxDoseUsers	tissue-genetic-baseline
A03.556.500.760.Salivary.Glands	-8.50911e-10	1.19811e-09	0.761214	Digestive	FinnGen_RxDoseUsers	tissue-genetic-baseline
A03.556.875.500.Esophagus	-2.93023e-09	1.13633e-09	0.995041	Digestive	FinnGen_RxDoseUsers	tissue-genetic-baseline
A03.556.875.875.Stomach	-1.41309e-09	1.24926e-09	0.871002	Digestive	FinnGen_RxDoseUsers	tissue-genetic-baseline
A03.556.875.Upper.Gastrointestinal.Tract	-1.72367e-09	1.20767e-09	0.923249	Digestive	FinnGen_RxDoseUsers	tissue-genetic-baseline
A03.556.Gastrointestinal.Tract	1.89877e-10	1.21811e-09	0.438064	Digestive	FinnGen_RxDoseUsers	tissue-genetic-baseline
Colon_Sigmoid	-1.16204e-09	1.01466e-09	0.873946	Digestive	FinnGen_RxDoseUsers	tissue-genetic-baseline
Colon_Transverse	6.67369e-10	1.13787e-09	0.278767	Digestive	FinnGen_RxDoseUsers	tissue-genetic-baseline
Esophagus_Gastroesophageal_Junction	-1.43041e-09	9.60122e-10	0.931864	Digestive	FinnGen_RxDoseUsers	tissue-genetic-baseline
Esophagus_Mucosa	-2.15982e-11	1.09584e-09	0.507862	Digestive	FinnGen_RxDoseUsers	tissue-genetic-baseline
Esophagus_Muscularis	-1.97346e-09	9.40801e-10	0.982031	Digestive	FinnGen_RxDoseUsers	tissue-genetic-baseline
Minor_Salivary_Gland	3.38692e-10	1.08154e-09	0.377081	Digestive	FinnGen_RxDoseUsers	tissue-genetic-baseline
Small_Intestine_Terminal_Ileum	-3.6705e-10	1.1061e-09	0.629996	Digestive	FinnGen_RxDoseUsers	tissue-genetic-baseline
Stomach	-5.9449e-10	1.13469e-09	0.699834	Digestive	FinnGen_RxDoseUsers	tissue-genetic-baseline
A06.407.071.140.Adrenal.Cortex	-8.31238e-10	1.07192e-09	0.780968	Endocrine	FinnGen_RxDoseUsers	tissue-genetic-baseline
A06.407.071.Adrenal.Glands	-4.9433e-10	1.12375e-09	0.669993	Endocrine	FinnGen_RxDoseUsers	tissue-genetic-baseline
A06.407.312.782.Testis	-7.19403e-10	1.02412e-09	0.758804	Endocrine	FinnGen_RxDoseUsers	tissue-genetic-baseline
A06.407.312.Gonads	-1.61996e-10	1.10025e-09	0.558527	Endocrine	FinnGen_RxDoseUsers	tissue-genetic-baseline
A06.407.900.Thyroid.Gland	4.51518e-11	1.0326e-09	0.482561	Endocrine	FinnGen_RxDoseUsers	tissue-genetic-baseline
A06.407.Endocrine.Glands	2.70371e-10	1.10904e-09	0.403697	Endocrine	FinnGen_RxDoseUsers	tissue-genetic-baseline
A10.336.707.Prostate	5.65279e-10	9.93225e-10	0.284632	Endocrine	FinnGen_RxDoseUsers	tissue-genetic-baseline
A11.382.Endocrine.Cells	-4.57821e-10	1.08575e-09	0.663364	Endocrine	FinnGen_RxDoseUsers	tissue-genetic-baseline
A11.436.329.Granulosa.Cells	1.79917e-10	1.12127e-09	0.43626	Endocrine	FinnGen_RxDoseUsers	tissue-genetic-baseline
Adrenal_Gland	-2.13166e-09	1.01618e-09	0.982034	Endocrine	FinnGen_RxDoseUsers	tissue-genetic-baseline
Prostate	-6.22665e-10	1.09112e-09	0.715887	Endocrine	FinnGen_RxDoseUsers	tissue-genetic-baseline
Testis	3.0643e-10	1.04082e-09	0.384221	Endocrine	FinnGen_RxDoseUsers	tissue-genetic-baseline
Thyroid	-5.17236e-10	1.01009e-09	0.695699	Endocrine	FinnGen_RxDoseUsers	tissue-genetic-baseline
A03.620.Liver	9.06581e-10	1.18985e-09	0.223052	Liver	FinnGen_RxDoseUsers	tissue-genetic-baseline
A11.436.348.Hepatocytes	2.09455e-09	1.26413e-09	0.0487686	Liver	FinnGen_RxDoseUsers	tissue-genetic-baseline
Liver	3.11577e-11	1.08272e-09	0.488521	Liver	FinnGen_RxDoseUsers	tissue-genetic-baseline
A02.165.Cartilage	-1.03793e-09	1.12047e-09	0.822864	Musculoskeletal/Connective	FinnGen_RxDoseUsers	tissue-genetic-baseline
A02.633.567.850.Quadriceps.Muscle	-4.65537e-10	1.15704e-09	0.656287	Musculoskeletal/Connective	FinnGen_RxDoseUsers	tissue-genetic-baseline
A02.835.232.834.151.Cervical.Vertebrae	-4.41536e-10	1.06929e-09	0.660169	Musculoskeletal/Connective	FinnGen_RxDoseUsers	tissue-genetic-baseline
A02.835.583.443.800.Synovial.Membrane	5.36182e-10	1.05699e-09	0.305981	Musculoskeletal/Connective	FinnGen_RxDoseUsers	tissue-genetic-baseline
A05.360.319.679.690.Myometrium	1.17977e-09	1.1107e-09	0.144074	Musculoskeletal/Connective	FinnGen_RxDoseUsers	tissue-genetic-baseline
A10.165.450.300.425.Keloid	-6.40495e-10	1.01634e-09	0.735718	Musculoskeletal/Connective	FinnGen_RxDoseUsers	tissue-genetic-baseline
A10.165.450.300.Cicatrix	-3.09349e-10	1.04273e-09	0.616641	Musculoskeletal/Connective	FinnGen_RxDoseUsers	tissue-genetic-baseline
A10.690.467.Muscle..Smooth	-1.44164e-09	1.10315e-09	0.904367	Musculoskeletal/Connective	FinnGen_RxDoseUsers	tissue-genetic-baseline
A10.690.Muscles	-6.83484e-10	1.14017e-09	0.725567	Musculoskeletal/Connective	FinnGen_RxDoseUsers	tissue-genetic-baseline
A11.329.171.Chondrocytes	-3.52244e-10	1.13712e-09	0.621632	Musculoskeletal/Connective	FinnGen_RxDoseUsers	tissue-genetic-baseline
A11.329.228.Fibroblasts	5.4669e-10	1.05436e-09	0.302054	Musculoskeletal/Connective	FinnGen_RxDoseUsers	tissue-genetic-baseline
A11.329.629.Osteoblasts	4.91109e-10	1.03875e-09	0.318182	Musculoskeletal/Connective	FinnGen_RxDoseUsers	tissue-genetic-baseline
A11.329.830.Stromal.Cells	7.01436e-10	1.05775e-09	0.25362	Musculoskeletal/Connective	FinnGen_RxDoseUsers	tissue-genetic-baseline
A11.329.Connective.Tissue.Cells	1.65192e-10	1.07713e-09	0.439056	Musculoskeletal/Connective	FinnGen_RxDoseUsers	tissue-genetic-baseline
A11.620.520.Myocytes..Smooth.Muscle	-6.56609e-10	1.12029e-09	0.721098	Musculoskeletal/Connective	FinnGen_RxDoseUsers	tissue-genetic-baseline
Muscle_Skeletal	-1.84991e-09	1.03866e-09	0.962548	Musculoskeletal/Connective	FinnGen_RxDoseUsers	tissue-genetic-baseline
A03.734.414.Islets.of.Langerhans	-4.23528e-10	1.14615e-09	0.644131	Other	FinnGen_RxDoseUsers	tissue-genetic-baseline
A03.734.Pancreas	-1.40556e-09	1.13663e-09	0.891883	Other	FinnGen_RxDoseUsers	tissue-genetic-baseline
A04.411.Lung	-8.83509e-10	1.07517e-09	0.794387	Other	FinnGen_RxDoseUsers	tissue-genetic-baseline
A04.531.520.Nasal.Mucosa	-1.54252e-09	1.06163e-09	0.926884	Other	FinnGen_RxDoseUsers	tissue-genetic-baseline
A05.360.319.114.373.Fallopian.Tubes	6.78248e-10	1.10282e-09	0.269272	Other	FinnGen_RxDoseUsers	tissue-genetic-baseline
A05.360.319.114.630.Ovary	6.47917e-10	1.14185e-09	0.285213	Other	FinnGen_RxDoseUsers	tissue-genetic-baseline
A05.360.319.679.256.Cervix.Uteri	-1.35237e-09	1.12409e-09	0.885527	Other	FinnGen_RxDoseUsers	tissue-genetic-baseline
A05.360.319.679.490.Endometrium	-1.51514e-09	1.06047e-09	0.923461	Other	FinnGen_RxDoseUsers	tissue-genetic-baseline
A05.360.319.679.Uterus	-1.49035e-09	1.10017e-09	0.912236	Other	FinnGen_RxDoseUsers	tissue-genetic-baseline
A05.360.319.887.Vulva	3.81656e-10	1.15832e-09	0.370892	Other	FinnGen_RxDoseUsers	tissue-genetic-baseline
A05.360.319.Genitalia..Female	4.45961e-10	1.14408e-09	0.348342	Other	FinnGen_RxDoseUsers	tissue-genetic-baseline
A05.360.444.492.362.Foreskin	-6.47386e-11	1.01919e-09	0.525324	Other	FinnGen_RxDoseUsers	tissue-genetic-baseline
A05.360.444.Genitalia..Male	4.64757e-10	9.72284e-10	0.316323	Other	FinnGen_RxDoseUsers	tissue-genetic-baseline
A05.360.490.Germ.Cells	-2.15545e-09	9.83285e-10	0.985814	Other	FinnGen_RxDoseUsers	tissue-genetic-baseline
A05.360.Genitalia	-3.09337e-10	1.09158e-09	0.611559	Other	FinnGen_RxDoseUsers	tissue-genetic-baseline
A05.810.453.324.Kidney.Cortex	-1.05762e-09	1.0089e-09	0.852747	Other	FinnGen_RxDoseUsers	tissue-genetic-baseline
A05.810.453.Kidney	1.14076e-09	1.08625e-09	0.146817	Other	FinnGen_RxDoseUsers	tissue-genetic-baseline
A05.810.890.Urinary.Bladder	-7.3091e-10	1.19026e-09	0.730417	Other	FinnGen_RxDoseUsers	tissue-genetic-baseline
A09.371.Eye	1.41573e-09	1.1742e-09	0.113967	Other	FinnGen_RxDoseUsers	tissue-genetic-baseline
A10.272.497.Epidermis	-1.71279e-09	1.18591e-09	0.92567	Other	FinnGen_RxDoseUsers	tissue-genetic-baseline
A10.272.Epithelium	-1.25202e-09	1.11658e-09	0.86892	Other	FinnGen_RxDoseUsers	tissue-genetic-baseline
A10.615.284.473.Chorion	-1.55071e-10	1.07369e-09	0.557419	Other	FinnGen_RxDoseUsers	tissue-genetic-baseline
A10.615.550.599.Mouth.Mucosa	-1.02767e-09	1.11343e-09	0.82199	Other	FinnGen_RxDoseUsers	tissue-genetic-baseline
A10.615.550.Mucous.Membrane	-1.61622e-09	1.07844e-09	0.93302	Other	FinnGen_RxDoseUsers	tissue-genetic-baseline
A10.615.789.Serous.Membrane	8.95136e-11	1.16885e-09	0.469478	Other	FinnGen_RxDoseUsers	tissue-genetic-baseline
A10.615.Membranes	-3.70955e-10	1.18543e-09	0.622833	Other	FinnGen_RxDoseUsers	tissue-genetic-baseline
A11.436.275.Endothelial.Cells	7.7286e-10	1.15022e-09	0.250816	Other	FinnGen_RxDoseUsers	tissue-genetic-baseline
A11.436.294.064.Glucagon.Secreting.Cells	-1.60553e-10	1.11551e-09	0.557221	Other	FinnGen_RxDoseUsers	tissue-genetic-baseline
A11.436.397.Keratinocytes	7.35208e-10	1.19344e-09	0.268934	Other	FinnGen_RxDoseUsers	tissue-genetic-baseline
A11.436.Epithelial.Cells	5.22761e-10	1.11777e-09	0.320005	Other	FinnGen_RxDoseUsers	tissue-genetic-baseline
A11.497.497.600.Oocytes	-1.60634e-09	1.02408e-09	0.941625	Other	FinnGen_RxDoseUsers	tissue-genetic-baseline
A11.872.040.Adult.Stem.Cells	-1.73498e-10	1.17298e-09	0.558794	Other	FinnGen_RxDoseUsers	tissue-genetic-baseline
A11.872.190.260.Embryoid.Bodies	5.31776e-10	1.15995e-09	0.323316	Other	FinnGen_RxDoseUsers	tissue-genetic-baseline
A11.872.190.Embryonic.Stem.Cells	-1.37337e-10	1.19146e-09	0.545883	Other	FinnGen_RxDoseUsers	tissue-genetic-baseline
A11.872.580.Mesenchymal.Stem.Cells	3.51013e-10	1.09458e-09	0.374226	Other	FinnGen_RxDoseUsers	tissue-genetic-baseline
A11.872.700.500.Induced.Pluripotent.Stem.Cells	-1.74815e-10	1.17256e-09	0.559258	Other	FinnGen_RxDoseUsers	tissue-genetic-baseline
A11.872.Stem.Cells	9.9917e-11	1.22746e-09	0.467561	Other	FinnGen_RxDoseUsers	tissue-genetic-baseline
A14.549.167.646.Periodontium	-8.3408e-10	1.18e-09	0.760169	Other	FinnGen_RxDoseUsers	tissue-genetic-baseline
A14.549.167.Dentition	1.56557e-09	1.16301e-09	0.0891306	Other	FinnGen_RxDoseUsers	tissue-genetic-baseline
A14.549.885.Tongue	-1.12016e-09	1.24002e-09	0.816829	Other	FinnGen_RxDoseUsers	tissue-genetic-baseline
A14.549.Mouth	-8.85929e-10	1.08566e-09	0.792759	Other	FinnGen_RxDoseUsers	tissue-genetic-baseline
A14.724.557.Nasopharynx	4.36031e-10	1.03811e-09	0.337234	Other	FinnGen_RxDoseUsers	tissue-genetic-baseline
A14.724.Pharynx	-8.48676e-10	1.04691e-09	0.791215	Other	FinnGen_RxDoseUsers	tissue-genetic-baseline
A17.815.Skin	-6.63516e-10	1.09113e-09	0.728439	Other	FinnGen_RxDoseUsers	tissue-genetic-baseline
Bladder	-1.39374e-10	9.20966e-10	0.560144	Other	FinnGen_RxDoseUsers	tissue-genetic-baseline
Breast_Mammary_Tissue	5.13133e-10	1.03007e-09	0.309188	Other	FinnGen_RxDoseUsers	tissue-genetic-baseline
Cells_Transformed_fibroblasts	1.68606e-09	9.90598e-10	0.0443716	Other	FinnGen_RxDoseUsers	tissue-genetic-baseline
Cervix_Ectocervix	1.62466e-09	1.07622e-09	0.0655743	Other	FinnGen_RxDoseUsers	tissue-genetic-baseline
Cervix_Endocervix	-4.69538e-10	1.05873e-09	0.671296	Other	FinnGen_RxDoseUsers	tissue-genetic-baseline
Fallopian_Tube	-1.00965e-09	1.01578e-09	0.839881	Other	FinnGen_RxDoseUsers	tissue-genetic-baseline
Kidney_Cortex	1.71567e-09	1.01017e-09	0.0447155	Other	FinnGen_RxDoseUsers	tissue-genetic-baseline
Lung	-1.83815e-09	1.04331e-09	0.960952	Other	FinnGen_RxDoseUsers	tissue-genetic-baseline
Ovary	3.77888e-10	1.05139e-09	0.359642	Other	FinnGen_RxDoseUsers	tissue-genetic-baseline
Pancreas	4.79295e-10	1.06177e-09	0.325846	Other	FinnGen_RxDoseUsers	tissue-genetic-baseline
Skin_Not_Sun_Exposed_(Suprapubic)	-1.61469e-09	1.08225e-09	0.932148	Other	FinnGen_RxDoseUsers	tissue-genetic-baseline
Skin_Sun_Exposed_(Lower_leg)	-7.46786e-10	1.11367e-09	0.748751	Other	FinnGen_RxDoseUsers	tissue-genetic-baseline
Uterus	-2.96875e-10	1.06935e-09	0.609349	Other	FinnGen_RxDoseUsers	tissue-genetic-baseline
Vagina	6.09158e-11	9.91836e-10	0.475513	Other	FinnGen_RxDoseUsers	tissue-genetic-baseline
Brain_Putamen_(basal_ganglia)	2.63947e-09	1.02224e-09	0.00491073		METAL_RxExpPop	brain-baseline
Brain_Cortex	2.16506e-09	1.04509e-09	0.0191487		METAL_RxExpPop	brain-baseline
Brain_Cerebellar_Hemisphere	1.62393e-09	1.13542e-09	0.0763234		METAL_RxExpPop	brain-baseline
Brain_Caudate_(basal_ganglia)	1.35112e-09	9.59796e-10	0.0796074		METAL_RxExpPop	brain-baseline
Brain_Nucleus_accumbens_(basal_ganglia)	1.24249e-09	9.4265e-10	0.0937379		METAL_RxExpPop	brain-baseline
Brain_Anterior_cingulate_cortex_(BA24)	1.05276e-09	9.24056e-10	0.127293		METAL_RxExpPop	brain-baseline
Brain_Frontal_Cortex_(BA9)	9.50319e-10	9.12065e-10	0.148719		METAL_RxExpPop	brain-baseline
Brain_Hypothalamus	9.17798e-10	9.1617e-10	0.158226		METAL_RxExpPop	brain-baseline
Brain_Cerebellum	1.22104e-09	1.28769e-09	0.171503		METAL_RxExpPop	brain-baseline
Brain_Substantia_nigra	-4.53466e-11	9.82596e-10	0.518405		METAL_RxExpPop	brain-baseline
Brain_Spinal_cord_(cervical_c-1)	-2.34695e-10	9.93618e-10	0.593362		METAL_RxExpPop	brain-baseline
Brain_Hippocampus	-4.011e-10	9.57803e-10	0.662308		METAL_RxExpPop	brain-baseline
Brain_Amygdala	-5.39984e-10	9.01062e-10	0.725505		METAL_RxExpPop	brain-baseline
Neuron	1.78877e-09	1.1489e-09	0.0597422		METAL_RxExpPop	brain-development-baseline
Oligodendrocyte	2.55776e-11	1.15283e-09	0.491149		METAL_RxExpPop	brain-development-baseline
Astrocyte	-6.37011e-10	1.14476e-09	0.711051		METAL_RxExpPop	brain-development-baseline
CNS	1.14185e-08	3.39098e-09	0.000379516		METAL_RxExpPop	cell-baseline
Adrenal_Pancreas	1.36826e-08	6.2464e-09	0.0142449		METAL_RxExpPop	cell-baseline
Liver	5.44517e-09	5.56134e-09	0.163762		METAL_RxExpPop	cell-baseline
Hematopoietic	2.91318e-09	4.0295e-09	0.234851		METAL_RxExpPop	cell-baseline
Cardiovascular	-3.34736e-09	5.02597e-09	0.747299		METAL_RxExpPop	cell-baseline
Connective_Bone	-5.04762e-09	3.88967e-09	0.902805		METAL_RxExpPop	cell-baseline
Other	-5.41115e-09	4.08467e-09	0.907372		METAL_RxExpPop	cell-baseline
SkeletalMuscle	-6.25576e-09	4.23656e-09	0.93011		METAL_RxExpPop	cell-baseline
Kidney	-9.33369e-09	6.20995e-09	0.933583		METAL_RxExpPop	cell-baseline
GI	-1.22683e-08	3.98106e-09	0.998971		METAL_RxExpPop	cell-baseline
Brain_Cortex	3.77784e-09	1.30074e-09	0.00183985		METAL_RxDosePop	brain-baseline
Brain_Putamen_(basal_ganglia)	2.72485e-09	1.2115e-09	0.0122512		METAL_RxDosePop	brain-baseline
Brain_Frontal_Cortex_(BA9)	1.83559e-09	1.10503e-09	0.0483449		METAL_RxDosePop	brain-baseline
Brain_Anterior_cingulate_cortex_(BA24)	1.79349e-09	1.14783e-09	0.0590842		METAL_RxDosePop	brain-baseline
Brain_Nucleus_accumbens_(basal_ganglia)	1.5898e-09	1.18238e-09	0.0893815		METAL_RxDosePop	brain-baseline
Brain_Cerebellar_Hemisphere	1.8256e-09	1.44625e-09	0.103421		METAL_RxDosePop	brain-baseline
Brain_Cerebellum	1.92202e-09	1.61779e-09	0.117406		METAL_RxDosePop	brain-baseline
Brain_Caudate_(basal_ganglia)	1.38888e-09	1.17037e-09	0.117673		METAL_RxDosePop	brain-baseline
Brain_Hypothalamus	8.82676e-10	1.10027e-09	0.211208		METAL_RxDosePop	brain-baseline
Brain_Amygdala	-2.1184e-10	1.10454e-09	0.576047		METAL_RxDosePop	brain-baseline
Brain_Spinal_cord_(cervical_c-1)	-8.72376e-10	1.20514e-09	0.765431		METAL_RxDosePop	brain-baseline
Brain_Substantia_nigra	-1.13262e-09	1.18591e-09	0.830226		METAL_RxDosePop	brain-baseline
Brain_Hippocampus	-1.2022e-09	1.1385e-09	0.854505		METAL_RxDosePop	brain-baseline
Neuron	2.44919e-09	1.42707e-09	0.0430593		METAL_RxDosePop	brain-development-baseline
Oligodendrocyte	-3.70275e-10	1.39753e-09	0.604476		METAL_RxDosePop	brain-development-baseline
Astrocyte	-4.80612e-10	1.40657e-09	0.633708		METAL_RxDosePop	brain-development-baseline
CNS	1.762e-08	3.90621e-09	3.22945e-06		METAL_RxDosePop	cell-baseline
Adrenal_Pancreas	1.79569e-08	7.80753e-09	0.0107255		METAL_RxDosePop	cell-baseline
Liver	5.92465e-09	6.71077e-09	0.188657		METAL_RxDosePop	cell-baseline
Hematopoietic	3.15938e-09	4.78094e-09	0.254362		METAL_RxDosePop	cell-baseline
Cardiovascular	-4.87146e-09	5.77218e-09	0.800653		METAL_RxDosePop	cell-baseline
SkeletalMuscle	-5.31499e-09	5.07997e-09	0.852281		METAL_RxDosePop	cell-baseline
Kidney	-9.24369e-09	7.30723e-09	0.897066		METAL_RxDosePop	cell-baseline
Other	-6.69977e-09	4.7703e-09	0.919911		METAL_RxDosePop	cell-baseline
Connective_Bone	-6.58053e-09	4.53851e-09	0.926461		METAL_RxDosePop	cell-baseline
GI	-1.46614e-08	4.95885e-09	0.998445		METAL_RxDosePop	cell-baseline
Brain_Cerebellum	1.96247e-09	9.177e-10	0.0162395		METAL_RxDoseUsers	brain-baseline
Brain_Nucleus_accumbens_(basal_ganglia)	1.25353e-09	6.9831e-10	0.0363202		METAL_RxDoseUsers	brain-baseline
Brain_Cerebellar_Hemisphere	1.30502e-09	8.32107e-10	0.0584014		METAL_RxDoseUsers	brain-baseline
Brain_Cortex	1.00888e-09	7.53554e-10	0.0903138		METAL_RxDoseUsers	brain-baseline
Brain_Caudate_(basal_ganglia)	3.06226e-10	6.85953e-10	0.327645		METAL_RxDoseUsers	brain-baseline
Brain_Anterior_cingulate_cortex_(BA24)	2.59974e-10	6.57461e-10	0.346266		METAL_RxDoseUsers	brain-baseline
Brain_Putamen_(basal_ganglia)	1.01495e-10	7.55535e-10	0.446568		METAL_RxDoseUsers	brain-baseline
Brain_Amygdala	4.15841e-11	7.08921e-10	0.476612		METAL_RxDoseUsers	brain-baseline
Brain_Hypothalamus	-8.04832e-11	7.15324e-10	0.544792		METAL_RxDoseUsers	brain-baseline
Brain_Frontal_Cortex_(BA9)	-3.77321e-10	6.55697e-10	0.717507		METAL_RxDoseUsers	brain-baseline
Brain_Hippocampus	-1.0727e-09	6.84004e-10	0.94159		METAL_RxDoseUsers	brain-baseline
Brain_Substantia_nigra	-1.64525e-09	7.15819e-10	0.989231		METAL_RxDoseUsers	brain-baseline
Brain_Spinal_cord_(cervical_c-1)	-2.44758e-09	8.11266e-10	0.998724		METAL_RxDoseUsers	brain-baseline
Neuron	1.08948e-09	8.65437e-10	0.104036		METAL_RxDoseUsers	brain-development-baseline
Astrocyte	-3.1301e-11	8.4416e-10	0.514789		METAL_RxDoseUsers	brain-development-baseline
Oligodendrocyte	-3.5801e-10	8.32756e-10	0.666369		METAL_RxDoseUsers	brain-development-baseline
CNS	8.62246e-09	2.62849e-09	0.000518321		METAL_RxDoseUsers	cell-baseline
Adrenal_Pancreas	5.4968e-09	4.43471e-09	0.107581		METAL_RxDoseUsers	cell-baseline
Other	2.37646e-09	3.18781e-09	0.22799		METAL_RxDoseUsers	cell-baseline
Liver	2.61689e-10	4.43565e-09	0.476477		METAL_RxDoseUsers	cell-baseline
SkeletalMuscle	1.10956e-10	3.47142e-09	0.487251		METAL_RxDoseUsers	cell-baseline
Hematopoietic	-2.3599e-10	3.02233e-09	0.531119		METAL_RxDoseUsers	cell-baseline
Cardiovascular	-2.64313e-09	4.05194e-09	0.7429		METAL_RxDoseUsers	cell-baseline
Kidney	-3.14906e-09	4.72135e-09	0.747609		METAL_RxDoseUsers	cell-baseline
Connective_Bone	-4.75932e-09	2.91617e-09	0.948665		METAL_RxDoseUsers	cell-baseline
GI	-6.60463e-09	2.87598e-09	0.989176		METAL_RxDoseUsers	cell-baseline
Brain_Caudate_(basal_ganglia)	9.365e-10	3.87263e-10	0.00779764		FinnGen_RxOverUse_Onset	brain-baseline
Brain_Nucleus_accumbens_(basal_ganglia)	8.49515e-10	3.98582e-10	0.0165305		FinnGen_RxOverUse_Onset	brain-baseline
Brain_Putamen_(basal_ganglia)	8.51835e-10	4.02193e-10	0.0170886		FinnGen_RxOverUse_Onset	brain-baseline
Brain_Amygdala	5.44415e-10	3.98544e-10	0.0859681		FinnGen_RxOverUse_Onset	brain-baseline
Brain_Substantia_nigra	2.61197e-10	4.12831e-10	0.263466		FinnGen_RxOverUse_Onset	brain-baseline
Brain_Hippocampus	1.18032e-10	3.69482e-10	0.374692		FinnGen_RxOverUse_Onset	brain-baseline
Brain_Hypothalamus	9.32745e-11	3.84077e-10	0.404059		FinnGen_RxOverUse_Onset	brain-baseline
Brain_Anterior_cingulate_cortex_(BA24)	-4.41015e-11	3.61731e-10	0.548518		FinnGen_RxOverUse_Onset	brain-baseline
Brain_Spinal_cord_(cervical_c-1)	-8.60593e-11	4.1645e-10	0.581858		FinnGen_RxOverUse_Onset	brain-baseline
Brain_Cortex	-1.98547e-10	3.90415e-10	0.694468		FinnGen_RxOverUse_Onset	brain-baseline
Brain_Cerebellum	-3.37715e-10	4.58735e-10	0.769192		FinnGen_RxOverUse_Onset	brain-baseline
Brain_Frontal_Cortex_(BA9)	-3.07543e-10	3.48569e-10	0.811193		FinnGen_RxOverUse_Onset	brain-baseline
Brain_Cerebellar_Hemisphere	-5.67648e-10	4.15354e-10	0.914134		FinnGen_RxOverUse_Onset	brain-baseline
Neuron	7.30002e-10	4.46044e-10	0.0508553		FinnGen_RxOverUse_Onset	brain-development-baseline
Astrocyte	3.39795e-10	4.16024e-10	0.207031		FinnGen_RxOverUse_Onset	brain-development-baseline
Oligodendrocyte	-7.78698e-10	4.14453e-10	0.969868		FinnGen_RxOverUse_Onset	brain-development-baseline
Connective_Bone	1.37544e-09	1.79121e-09	0.221279		FinnGen_RxOverUse_Onset	cell-baseline
Adrenal_Pancreas	1.68021e-09	2.19106e-09	0.221586		FinnGen_RxOverUse_Onset	cell-baseline
CNS	-2.47885e-11	1.36818e-09	0.507228		FinnGen_RxOverUse_Onset	cell-baseline
Cardiovascular	-5.65283e-10	2.34066e-09	0.595418		FinnGen_RxOverUse_Onset	cell-baseline
Hematopoietic	-4.75931e-10	1.64481e-09	0.613844		FinnGen_RxOverUse_Onset	cell-baseline
SkeletalMuscle	-6.99364e-10	2.27405e-09	0.620784		FinnGen_RxOverUse_Onset	cell-baseline
GI	-8.18188e-10	1.6882e-09	0.686038		FinnGen_RxOverUse_Onset	cell-baseline
Liver	-1.46551e-09	2.52313e-09	0.719323		FinnGen_RxOverUse_Onset	cell-baseline
Other	-1.10618e-09	1.69228e-09	0.743336		FinnGen_RxOverUse_Onset	cell-baseline
Kidney	-4.83771e-09	2.84711e-09	0.955356		FinnGen_RxOverUse_Onset	cell-baseline
Brain_Frontal_Cortex_(BA9)	1.46069e-09	1.04302e-09	0.0806914		ESTBB_RxExpPop	brain-baseline
Brain_Hypothalamus	1.40196e-09	1.04043e-09	0.0889135		ESTBB_RxExpPop	brain-baseline
Brain_Cerebellar_Hemisphere	1.50338e-09	1.19636e-09	0.104444		ESTBB_RxExpPop	brain-baseline
Brain_Substantia_nigra	1.40038e-09	1.11562e-09	0.104694		ESTBB_RxExpPop	brain-baseline
Brain_Nucleus_accumbens_(basal_ganglia)	1.1815e-09	1.01762e-09	0.122812		ESTBB_RxExpPop	brain-baseline
Brain_Cortex	1.061e-09	1.20496e-09	0.189286		ESTBB_RxExpPop	brain-baseline
Brain_Spinal_cord_(cervical_c-1)	4.26868e-10	1.15204e-09	0.355493		ESTBB_RxExpPop	brain-baseline
Brain_Anterior_cingulate_cortex_(BA24)	1.64723e-10	1.02355e-09	0.436073		ESTBB_RxExpPop	brain-baseline
Brain_Putamen_(basal_ganglia)	-1.27355e-11	1.02847e-09	0.50494		ESTBB_RxExpPop	brain-baseline
Brain_Caudate_(basal_ganglia)	-2.00762e-10	9.62949e-10	0.582575		ESTBB_RxExpPop	brain-baseline
Brain_Amygdala	-7.7025e-10	1.04319e-09	0.769851		ESTBB_RxExpPop	brain-baseline
Brain_Hippocampus	-7.78941e-10	1.03433e-09	0.774302		ESTBB_RxExpPop	brain-baseline
Brain_Cerebellum	-1.04137e-09	1.24011e-09	0.799474		ESTBB_RxExpPop	brain-baseline
Neuron	6.59575e-10	1.24087e-09	0.297521		ESTBB_RxExpPop	brain-development-baseline
Oligodendrocyte	-1.02287e-09	1.25345e-09	0.792764		ESTBB_RxExpPop	brain-development-baseline
Astrocyte	-1.09934e-09	1.16107e-09	0.828137		ESTBB_RxExpPop	brain-development-baseline
Adrenal_Pancreas	7.56299e-09	5.74768e-09	0.0941151		ESTBB_RxExpPop	cell-baseline
Cardiovascular	6.98163e-09	5.93668e-09	0.119794		ESTBB_RxExpPop	cell-baseline
Hematopoietic	2.67655e-09	4.33685e-09	0.268563		ESTBB_RxExpPop	cell-baseline
Liver	3.34519e-09	6.49081e-09	0.303146		ESTBB_RxExpPop	cell-baseline
CNS	1.19718e-09	3.82567e-09	0.377166		ESTBB_RxExpPop	cell-baseline
SkeletalMuscle	-1.17841e-10	5.0605e-09	0.509289		ESTBB_RxExpPop	cell-baseline
Kidney	-3.64146e-10	7.78796e-09	0.518647		ESTBB_RxExpPop	cell-baseline
Connective_Bone	-4.73775e-10	4.50542e-09	0.541874		ESTBB_RxExpPop	cell-baseline
Other	-1.47758e-09	4.48586e-09	0.629068		ESTBB_RxExpPop	cell-baseline
GI	-6.69901e-09	4.45392e-09	0.933719		ESTBB_RxExpPop	cell-baseline
Brain_Nucleus_accumbens_(basal_ganglia)	9.98773e-10	3.45101e-10	0.00190094		FinnGen_RxOverUse_Amount	brain-baseline
Brain_Cortex	7.36302e-10	3.84287e-10	0.0276813		FinnGen_RxOverUse_Amount	brain-baseline
Brain_Frontal_Cortex_(BA9)	6.21649e-10	3.31349e-10	0.0303198		FinnGen_RxOverUse_Amount	brain-baseline
Brain_Anterior_cingulate_cortex_(BA24)	4.77179e-10	3.43448e-10	0.082359		FinnGen_RxOverUse_Amount	brain-baseline
Brain_Caudate_(basal_ganglia)	3.78393e-10	3.44403e-10	0.135951		FinnGen_RxOverUse_Amount	brain-baseline
Brain_Cerebellum	3.11472e-10	4.27449e-10	0.233099		FinnGen_RxOverUse_Amount	brain-baseline
Brain_Putamen_(basal_ganglia)	2.77498e-10	3.93016e-10	0.240071		FinnGen_RxOverUse_Amount	brain-baseline
Brain_Hypothalamus	1.64395e-10	3.37459e-10	0.313074		FinnGen_RxOverUse_Amount	brain-baseline
Brain_Cerebellar_Hemisphere	9.62561e-11	3.5921e-10	0.394363		FinnGen_RxOverUse_Amount	brain-baseline
Brain_Amygdala	-3.07321e-11	3.24168e-10	0.537764		FinnGen_RxOverUse_Amount	brain-baseline
Brain_Substantia_nigra	-2.11037e-10	3.67237e-10	0.71724		FinnGen_RxOverUse_Amount	brain-baseline
Brain_Hippocampus	-2.07352e-10	3.44092e-10	0.726615		FinnGen_RxOverUse_Amount	brain-baseline
Brain_Spinal_cord_(cervical_c-1)	-4.71467e-10	3.72203e-10	0.897368		FinnGen_RxOverUse_Amount	brain-baseline
Neuron	-3.26975e-11	4.00134e-10	0.532564		FinnGen_RxOverUse_Amount	brain-development-baseline
Astrocyte	-2.36898e-10	3.97033e-10	0.724637		FinnGen_RxOverUse_Amount	brain-development-baseline
Oligodendrocyte	-3.96334e-10	4.08207e-10	0.834204		FinnGen_RxOverUse_Amount	brain-development-baseline
Hematopoietic	2.2567e-09	1.53707e-09	0.0710271		FinnGen_RxOverUse_Amount	cell-baseline
Other	1.25834e-09	1.63722e-09	0.221072		FinnGen_RxOverUse_Amount	cell-baseline
Adrenal_Pancreas	5.57454e-10	2.11701e-09	0.396151		FinnGen_RxOverUse_Amount	cell-baseline
Connective_Bone	3.05447e-10	1.63201e-09	0.425767		FinnGen_RxOverUse_Amount	cell-baseline
SkeletalMuscle	-1.06601e-09	1.79476e-09	0.723729		FinnGen_RxOverUse_Amount	cell-baseline
Liver	-1.43845e-09	2.39546e-09	0.72591		FinnGen_RxOverUse_Amount	cell-baseline
CNS	-1.64928e-09	1.29255e-09	0.89902		FinnGen_RxOverUse_Amount	cell-baseline
Kidney	-4.33537e-09	2.80739e-09	0.938739		FinnGen_RxOverUse_Amount	cell-baseline
GI	-2.89076e-09	1.66159e-09	0.959049		FinnGen_RxOverUse_Amount	cell-baseline
Cardiovascular	-3.88391e-09	1.92813e-09	0.978013		FinnGen_RxOverUse_Amount	cell-baseline
Brain_Caudate_(basal_ganglia)	3.12343e-09	1.44036e-09	0.0150601		UKBB_RxExpPop	brain-baseline
Brain_Amygdala	1.90391e-09	1.35261e-09	0.0796265		UKBB_RxExpPop	brain-baseline
Brain_Cortex	2.07681e-09	1.5285e-09	0.0871171		UKBB_RxExpPop	brain-baseline
Brain_Hypothalamus	1.91588e-09	1.45727e-09	0.0943049		UKBB_RxExpPop	brain-baseline
Brain_Putamen_(basal_ganglia)	1.79526e-09	1.53826e-09	0.121591		UKBB_RxExpPop	brain-baseline
Brain_Frontal_Cortex_(BA9)	1.43017e-09	1.29808e-09	0.135283		UKBB_RxExpPop	brain-baseline
Brain_Nucleus_accumbens_(basal_ganglia)	1.19605e-09	1.40427e-09	0.197183		UKBB_RxExpPop	brain-baseline
Brain_Anterior_cingulate_cortex_(BA24)	7.77186e-10	1.28202e-09	0.272184		UKBB_RxExpPop	brain-baseline
Brain_Cerebellum	8.96974e-10	1.66457e-09	0.294991		UKBB_RxExpPop	brain-baseline
Brain_Substantia_nigra	6.51834e-10	1.48485e-09	0.330334		UKBB_RxExpPop	brain-baseline
Brain_Spinal_cord_(cervical_c-1)	4.89982e-10	1.42596e-09	0.365568		UKBB_RxExpPop	brain-baseline
Brain_Cerebellar_Hemisphere	9.62221e-11	1.48867e-09	0.474232		UKBB_RxExpPop	brain-baseline
Brain_Hippocampus	-1.99466e-10	1.37233e-09	0.557782		UKBB_RxExpPop	brain-baseline
Oligodendrocyte	3.24736e-09	1.72578e-09	0.02994		UKBB_RxExpPop	brain-development-baseline
Neuron	9.23344e-10	1.57903e-09	0.279357		UKBB_RxExpPop	brain-development-baseline
Astrocyte	-1.57974e-09	1.60537e-09	0.837451		UKBB_RxExpPop	brain-development-baseline
CNS	1.63672e-08	5.28e-09	0.000968064		UKBB_RxExpPop	cell-baseline
Cardiovascular	9.17407e-09	7.80457e-09	0.119902		UKBB_RxExpPop	cell-baseline
Adrenal_Pancreas	7.52409e-09	7.93265e-09	0.171439		UKBB_RxExpPop	cell-baseline
Kidney	2.07462e-09	1.04094e-08	0.421013		UKBB_RxExpPop	cell-baseline
Liver	-1.38501e-09	9.1387e-09	0.560231		UKBB_RxExpPop	cell-baseline
Hematopoietic	-1.77844e-09	5.77284e-09	0.620986		UKBB_RxExpPop	cell-baseline
SkeletalMuscle	-4.33266e-09	6.82248e-09	0.737304		UKBB_RxExpPop	cell-baseline
Connective_Bone	-5.26721e-09	6.02469e-09	0.809014		UKBB_RxExpPop	cell-baseline
Other	-7.17506e-09	5.88483e-09	0.888625		UKBB_RxExpPop	cell-baseline
GI	-9.61647e-09	6.3212e-09	0.935908		UKBB_RxExpPop	cell-baseline
Brain_Nucleus_accumbens_(basal_ganglia)	5.61454e-09	3.50095e-09	0.0543882		UKBB_RxDoseUsers	brain-baseline
Brain_Anterior_cingulate_cortex_(BA24)	2.88679e-09	3.07517e-09	0.173932		UKBB_RxDoseUsers	brain-baseline
Brain_Cerebellum	3.53822e-09	4.1737e-09	0.198291		UKBB_RxDoseUsers	brain-baseline
Brain_Amygdala	2.20505e-09	3.31376e-09	0.25289		UKBB_RxDoseUsers	brain-baseline
Brain_Cerebellar_Hemisphere	5.52644e-10	3.65594e-09	0.439923		UKBB_RxDoseUsers	brain-baseline
Brain_Cortex	-2.14053e-10	3.50574e-09	0.524343		UKBB_RxDoseUsers	brain-baseline
Brain_Spinal_cord_(cervical_c-1)	-1.19482e-09	3.42986e-09	0.636215		UKBB_RxDoseUsers	brain-baseline
Brain_Putamen_(basal_ganglia)	-2.44913e-09	3.63766e-09	0.749613		UKBB_RxDoseUsers	brain-baseline
Brain_Hippocampus	-2.64551e-09	3.33973e-09	0.785858		UKBB_RxDoseUsers	brain-baseline
Brain_Frontal_Cortex_(BA9)	-2.33778e-09	2.93842e-09	0.786865		UKBB_RxDoseUsers	brain-baseline
Brain_Caudate_(basal_ganglia)	-3.09708e-09	3.33489e-09	0.823475		UKBB_RxDoseUsers	brain-baseline
Brain_Hypothalamus	-3.87976e-09	3.04397e-09	0.89877		UKBB_RxDoseUsers	brain-baseline
Brain_Substantia_nigra	-4.43251e-09	3.33589e-09	0.908032		UKBB_RxDoseUsers	brain-baseline
Oligodendrocyte	5.98094e-09	3.66216e-09	0.0512164		UKBB_RxDoseUsers	brain-development-baseline
Neuron	-1.57962e-09	3.74409e-09	0.66345		UKBB_RxDoseUsers	brain-development-baseline
Astrocyte	-2.7828e-09	3.67338e-09	0.775642		UKBB_RxDoseUsers	brain-development-baseline
Hematopoietic	7.63176e-09	1.47528e-08	0.30247		UKBB_RxDoseUsers	cell-baseline
Cardiovascular	8.54652e-09	1.91686e-08	0.327849		UKBB_RxDoseUsers	cell-baseline
Connective_Bone	1.007e-10	1.54088e-08	0.497393		UKBB_RxDoseUsers	cell-baseline
CNS	-2.71925e-09	1.21511e-08	0.588538		UKBB_RxDoseUsers	cell-baseline
Liver	-1.20137e-08	2.1798e-08	0.709231		UKBB_RxDoseUsers	cell-baseline
GI	-9.15326e-09	1.44143e-08	0.737291		UKBB_RxDoseUsers	cell-baseline
SkeletalMuscle	-1.1282e-08	1.75484e-08	0.739857		UKBB_RxDoseUsers	cell-baseline
Adrenal_Pancreas	-1.90461e-08	1.84458e-08	0.849091		UKBB_RxDoseUsers	cell-baseline
Kidney	-3.81296e-08	2.46973e-08	0.938691		UKBB_RxDoseUsers	cell-baseline
Other	-3.10687e-08	1.51552e-08	0.97982		UKBB_RxDoseUsers	cell-baseline
Brain_Cortex	3.58182e-09	1.6026e-09	0.0127085		UKBB_RxDosePop	brain-baseline
Brain_Caudate_(basal_ganglia)	3.15586e-09	1.47928e-09	0.0164473		UKBB_RxDosePop	brain-baseline
Brain_Frontal_Cortex_(BA9)	2.78113e-09	1.37342e-09	0.0214349		UKBB_RxDosePop	brain-baseline
Brain_Anterior_cingulate_cortex_(BA24)	2.18089e-09	1.3559e-09	0.0538688		UKBB_RxDosePop	brain-baseline
Brain_Nucleus_accumbens_(basal_ganglia)	2.21783e-09	1.47717e-09	0.0666257		UKBB_RxDosePop	brain-baseline
Brain_Putamen_(basal_ganglia)	1.78178e-09	1.57154e-09	0.128444		UKBB_RxDosePop	brain-baseline
Brain_Amygdala	1.60756e-09	1.41912e-09	0.128653		UKBB_RxDosePop	brain-baseline
Brain_Hypothalamus	8.70138e-10	1.46861e-09	0.27676		UKBB_RxDosePop	brain-baseline
Brain_Spinal_cord_(cervical_c-1)	7.53271e-10	1.50382e-09	0.308218		UKBB_RxDosePop	brain-baseline
Brain_Substantia_nigra	5.92653e-10	1.53242e-09	0.349473		UKBB_RxDosePop	brain-baseline
Brain_Cerebellum	1.77838e-10	1.78601e-09	0.460342		UKBB_RxDosePop	brain-baseline
Brain_Cerebellar_Hemisphere	-2.06901e-10	1.58183e-09	0.552033		UKBB_RxDosePop	brain-baseline
Brain_Hippocampus	-1.0345e-09	1.43025e-09	0.765252		UKBB_RxDosePop	brain-baseline
Oligodendrocyte	2.70063e-09	1.84452e-09	0.0715787		UKBB_RxDosePop	brain-development-baseline
Neuron	1.234e-09	1.70241e-09	0.23427		UKBB_RxDosePop	brain-development-baseline
Astrocyte	-1.16575e-09	1.70011e-09	0.753546		UKBB_RxDosePop	brain-development-baseline
CNS	1.78866e-08	5.91159e-09	0.00124035		UKBB_RxDosePop	cell-baseline
Cardiovascular	7.08893e-09	8.31429e-09	0.196935		UKBB_RxDosePop	cell-baseline
Adrenal_Pancreas	3.10873e-09	8.45652e-09	0.356581		UKBB_RxDosePop	cell-baseline
Kidney	1.98486e-09	1.09627e-08	0.428162		UKBB_RxDosePop	cell-baseline
Hematopoietic	-3.11268e-10	6.22877e-09	0.519928		UKBB_RxDosePop	cell-baseline
Liver	-2.82504e-09	9.86699e-09	0.612681		UKBB_RxDosePop	cell-baseline
Connective_Bone	-7.75074e-09	6.42713e-09	0.88608		UKBB_RxDosePop	cell-baseline
SkeletalMuscle	-1.10756e-08	7.18343e-09	0.938442		UKBB_RxDosePop	cell-baseline
Other	-1.09277e-08	6.3619e-09	0.957073		UKBB_RxDosePop	cell-baseline
GI	-1.17986e-08	6.7276e-09	0.960264		UKBB_RxDosePop	cell-baseline
Brain_Frontal_Cortex_(BA9)	1.87064e-09	1.10114e-09	0.0446764		ESTBB_RxDosePop	brain-baseline
Brain_Cortex	1.79749e-09	1.26459e-09	0.0776001		ESTBB_RxDosePop	brain-baseline
Brain_Substantia_nigra	1.57792e-09	1.17273e-09	0.0892305		ESTBB_RxDosePop	brain-baseline
Brain_Cerebellar_Hemisphere	1.41273e-09	1.25305e-09	0.129779		ESTBB_RxDosePop	brain-baseline
Brain_Hypothalamus	1.01739e-09	1.10008e-09	0.177528		ESTBB_RxDosePop	brain-baseline
Brain_Nucleus_accumbens_(basal_ganglia)	8.43505e-10	1.05841e-09	0.212738		ESTBB_RxDosePop	brain-baseline
Brain_Anterior_cingulate_cortex_(BA24)	5.97644e-10	1.09708e-09	0.292959		ESTBB_RxDosePop	brain-baseline
Brain_Spinal_cord_(cervical_c-1)	4.30911e-10	1.16753e-09	0.356034		ESTBB_RxDosePop	brain-baseline
Brain_Putamen_(basal_ganglia)	-3.90471e-11	1.10679e-09	0.514072		ESTBB_RxDosePop	brain-baseline
Brain_Caudate_(basal_ganglia)	-3.38962e-10	1.02893e-09	0.629086		ESTBB_RxDosePop	brain-baseline
Brain_Amygdala	-8.1522e-10	1.08022e-09	0.77478		ESTBB_RxDosePop	brain-baseline
Brain_Hippocampus	-1.02699e-09	1.0754e-09	0.830207		ESTBB_RxDosePop	brain-baseline
Brain_Cerebellum	-1.56568e-09	1.32256e-09	0.881759		ESTBB_RxDosePop	brain-baseline
Neuron	1.07023e-09	1.25627e-09	0.197133		ESTBB_RxDosePop	brain-development-baseline
Oligodendrocyte	-4.6062e-10	1.27046e-09	0.641534		ESTBB_RxDosePop	brain-development-baseline
Astrocyte	-1.18317e-09	1.21924e-09	0.83408		ESTBB_RxDosePop	brain-development-baseline
Adrenal_Pancreas	9.71703e-09	6.14466e-09	0.0568958		ESTBB_RxDosePop	cell-baseline
Cardiovascular	7.71994e-09	6.11174e-09	0.103271		ESTBB_RxDosePop	cell-baseline
CNS	3.58373e-09	3.93244e-09	0.181062		ESTBB_RxDosePop	cell-baseline
Hematopoietic	3.97892e-09	4.48937e-09	0.187729		ESTBB_RxDosePop	cell-baseline
Liver	4.44321e-09	6.9183e-09	0.260358		ESTBB_RxDosePop	cell-baseline
Other	8.5047e-10	4.70247e-09	0.42824		ESTBB_RxDosePop	cell-baseline
Kidney	2.25526e-11	8.13179e-09	0.498894		ESTBB_RxDosePop	cell-baseline
SkeletalMuscle	-4.19173e-10	5.19787e-09	0.532137		ESTBB_RxDosePop	cell-baseline
Connective_Bone	-1.45192e-09	4.69491e-09	0.621436		ESTBB_RxDosePop	cell-baseline
GI	-5.85723e-09	4.6507e-09	0.896062		ESTBB_RxDosePop	cell-baseline
Brain_Hypothalamus	2.9465e-09	2.74926e-09	0.141917		ESTBB_RxDoseUsers	brain-baseline
Brain_Anterior_cingulate_cortex_(BA24)	2.43447e-09	2.58269e-09	0.172941		ESTBB_RxDoseUsers	brain-baseline
Brain_Amygdala	2.42615e-09	2.62759e-09	0.177916		ESTBB_RxDoseUsers	brain-baseline
Brain_Substantia_nigra	2.29271e-09	2.81125e-09	0.20738		ESTBB_RxDoseUsers	brain-baseline
Brain_Cerebellar_Hemisphere	1.55867e-09	2.79916e-09	0.28882		ESTBB_RxDoseUsers	brain-baseline
Brain_Spinal_cord_(cervical_c-1)	1.14561e-09	2.88742e-09	0.345772		ESTBB_RxDoseUsers	brain-baseline
Brain_Putamen_(basal_ganglia)	1.05363e-09	2.95803e-09	0.360848		ESTBB_RxDoseUsers	brain-baseline
Brain_Cortex	9.92164e-10	2.8972e-09	0.366004		ESTBB_RxDoseUsers	brain-baseline
Brain_Frontal_Cortex_(BA9)	2.93839e-10	2.58774e-09	0.454797		ESTBB_RxDoseUsers	brain-baseline
Brain_Caudate_(basal_ganglia)	-2.1048e-09	2.76617e-09	0.776644		ESTBB_RxDoseUsers	brain-baseline
Brain_Hippocampus	-2.05196e-09	2.62042e-09	0.783206		ESTBB_RxDoseUsers	brain-baseline
Brain_Cerebellum	-2.93991e-09	3.08268e-09	0.829879		ESTBB_RxDoseUsers	brain-baseline
Brain_Nucleus_accumbens_(basal_ganglia)	-3.28606e-09	2.60337e-09	0.896567		ESTBB_RxDoseUsers	brain-baseline
Neuron	2.7215e-09	3.06165e-09	0.187028		ESTBB_RxDoseUsers	brain-development-baseline
Astrocyte	2.05341e-09	3.23872e-09	0.263034		ESTBB_RxDoseUsers	brain-development-baseline
Oligodendrocyte	1.04765e-09	3.25626e-09	0.373827		ESTBB_RxDoseUsers	brain-development-baseline
Other	8.78747e-09	1.28643e-08	0.247275		ESTBB_RxDoseUsers	cell-baseline
Connective_Bone	2.14715e-10	1.20722e-08	0.492905		ESTBB_RxDoseUsers	cell-baseline
Hematopoietic	-1.41298e-09	1.16583e-08	0.548234		ESTBB_RxDoseUsers	cell-baseline
Cardiovascular	-7.05641e-09	1.59322e-08	0.671082		ESTBB_RxDoseUsers	cell-baseline
Kidney	-1.24915e-08	2.02252e-08	0.731588		ESTBB_RxDoseUsers	cell-baseline
CNS	-6.43778e-09	9.96368e-09	0.740901		ESTBB_RxDoseUsers	cell-baseline
GI	-8.69747e-09	1.217e-08	0.762591		ESTBB_RxDoseUsers	cell-baseline
Adrenal_Pancreas	-2.01104e-08	1.72252e-08	0.878496		ESTBB_RxDoseUsers	cell-baseline
Liver	-3.0455e-08	1.83858e-08	0.951184		ESTBB_RxDoseUsers	cell-baseline
SkeletalMuscle	-2.3087e-08	1.33469e-08	0.958164		ESTBB_RxDoseUsers	cell-baseline
Brain_Putamen_(basal_ganglia)	2.53208e-09	1.32759e-09	0.0282423		OpiodBinary	Info0
Brain_Caudate_(basal_ganglia)	2.29137e-09	1.24457e-09	0.0328039		OpiodBinary	Info0
Brain_Frontal_Cortex_(BA9)	1.94211e-09	1.14579e-09	0.0450383		OpiodBinary	Info0
Brain_Cortex	1.38214e-09	1.35809e-09	0.154407		OpiodBinary	Info0
Brain_Anterior_cingulate_cortex_(BA24)	1.06632e-09	1.12368e-09	0.171322		OpiodBinary	Info0
Brain_Substantia_nigra	1.00676e-09	1.26681e-09	0.213387		OpiodBinary	Info0
Brain_Nucleus_accumbens_(basal_ganglia)	6.28045e-10	1.20984e-09	0.30184		OpiodBinary	Info0
Brain_Cerebellar_Hemisphere	3.60009e-10	1.296e-09	0.390589		OpiodBinary	Info0
Brain_Spinal_cord_(cervical_c-1)	3.14769e-10	1.24461e-09	0.400171		OpiodBinary	Info0
Brain_Hypothalamus	-4.78586e-11	1.17216e-09	0.516284		OpiodBinary	Info0
Brain_Cerebellum	-1.89724e-10	1.40257e-09	0.5538		OpiodBinary	Info0
Brain_Amygdala	-9.75476e-10	1.12344e-09	0.807383		OpiodBinary	Info0
Brain_Hippocampus	-1.36261e-09	1.15379e-09	0.881195		OpiodBinary	Info0
Neuron	1.97926e-09	1.42354e-09	0.0822072		OpiodBinary	Info0
Oligodendrocyte	-1.45616e-10	1.39406e-09	0.541595		OpiodBinary	Info0
Astrocyte	-1.84374e-10	1.3687e-09	0.553578		OpiodBinary	Info0
CNS	9.19854e-09	4.54417e-09	0.0214723		OpiodBinary	Info0
Kidney	1.23108e-08	9.65099e-09	0.101048		OpiodBinary	Info0
Hematopoietic	2.48291e-09	5.13048e-09	0.31421		OpiodBinary	Info0
Other	-6.71597e-10	5.36993e-09	0.549764		OpiodBinary	Info0
Liver	-1.64385e-09	7.87113e-09	0.582715		OpiodBinary	Info0
Cardiovascular	-5.56127e-09	6.61728e-09	0.799662		OpiodBinary	Info0
Connective_Bone	-5.70519e-09	5.56511e-09	0.847359		OpiodBinary	Info0
SkeletalMuscle	-6.1664e-09	5.81198e-09	0.85565		OpiodBinary	Info0
Adrenal_Pancreas	-7.67417e-09	6.93652e-09	0.865711		OpiodBinary	Info0
GI	-8.13424e-09	5.54199e-09	0.928913		OpiodBinary	Info0
Brain_Cortex	1.31753e-09	6.93846e-10	0.0287903		FinnGen_RxExpPop	brain-baseline
Brain_Cerebellum	1.41023e-09	8.46709e-10	0.0479017		FinnGen_RxExpPop	brain-baseline
Brain_Putamen_(basal_ganglia)	9.78297e-10	6.89778e-10	0.0780547		FinnGen_RxExpPop	brain-baseline
Brain_Caudate_(basal_ganglia)	8.54627e-10	6.42303e-10	0.0916661		FinnGen_RxExpPop	brain-baseline
Brain_Cerebellar_Hemisphere	6.72906e-10	7.47415e-10	0.183977		FinnGen_RxExpPop	brain-baseline
Brain_Nucleus_accumbens_(basal_ganglia)	4.22684e-10	6.49484e-10	0.257588		FinnGen_RxExpPop	brain-baseline
Brain_Anterior_cingulate_cortex_(BA24)	3.53874e-10	6.10523e-10	0.281084		FinnGen_RxExpPop	brain-baseline
Brain_Frontal_Cortex_(BA9)	2.98565e-10	6.05546e-10	0.310988		FinnGen_RxExpPop	brain-baseline
Brain_Substantia_nigra	2.35288e-10	6.57641e-10	0.360256		FinnGen_RxExpPop	brain-baseline
Brain_Hippocampus	2.09737e-10	6.36119e-10	0.370808		FinnGen_RxExpPop	brain-baseline
Brain_Amygdala	1.47784e-10	6.20289e-10	0.405844		FinnGen_RxExpPop	brain-baseline
Brain_Spinal_cord_(cervical_c-1)	9.89573e-11	6.87575e-10	0.442781		FinnGen_RxExpPop	brain-baseline
Brain_Hypothalamus	-9.40251e-11	6.07817e-10	0.561468		FinnGen_RxExpPop	brain-baseline
Neuron	8.88578e-10	7.66571e-10	0.123196		FinnGen_RxExpPop	brain-development-baseline
Astrocyte	7.13429e-10	7.55991e-10	0.172662		FinnGen_RxExpPop	brain-development-baseline
Oligodendrocyte	-5.98815e-10	7.30342e-10	0.793867		FinnGen_RxExpPop	brain-development-baseline
CNS	4.16032e-09	2.26525e-09	0.0331358		FinnGen_RxExpPop	cell-baseline
Adrenal_Pancreas	4.66534e-09	3.71215e-09	0.104417		FinnGen_RxExpPop	cell-baseline
Hematopoietic	9.43453e-10	2.72869e-09	0.364764		FinnGen_RxExpPop	cell-baseline
Liver	5.75355e-10	3.84831e-09	0.440576		FinnGen_RxExpPop	cell-baseline
Connective_Bone	-3.64961e-10	2.67404e-09	0.55428		FinnGen_RxExpPop	cell-baseline
Other	-4.66266e-10	2.67112e-09	0.569287		FinnGen_RxExpPop	cell-baseline
Cardiovascular	-2.80581e-09	3.44057e-09	0.792609		FinnGen_RxExpPop	cell-baseline
SkeletalMuscle	-3.06488e-09	2.86356e-09	0.857759		FinnGen_RxExpPop	cell-baseline
GI	-4.11848e-09	2.86657e-09	0.924602		FinnGen_RxExpPop	cell-baseline
Kidney	-7.74014e-09	4.20321e-09	0.967224		FinnGen_RxExpPop	cell-baseline
Brain_Cortex	2.20131e-09	8.61649e-10	0.00531304		FinnGen_RxDosePop	brain-baseline
Brain_Cerebellum	2.32221e-09	1.02751e-09	0.0119099		FinnGen_RxDosePop	brain-baseline
Brain_Caudate_(basal_ganglia)	1.30043e-09	7.69894e-10	0.0456001		FinnGen_RxDosePop	brain-baseline
Brain_Putamen_(basal_ganglia)	1.28874e-09	8.27974e-10	0.0597944		FinnGen_RxDosePop	brain-baseline
Brain_Anterior_cingulate_cortex_(BA24)	8.15457e-10	7.45029e-10	0.136861		FinnGen_RxDosePop	brain-baseline
Brain_Cerebellar_Hemisphere	9.74861e-10	8.93046e-10	0.137502		FinnGen_RxDosePop	brain-baseline
Brain_Nucleus_accumbens_(basal_ganglia)	6.65372e-10	7.85531e-10	0.198488		FinnGen_RxDosePop	brain-baseline
Brain_Frontal_Cortex_(BA9)	5.9283e-10	7.33686e-10	0.209541		FinnGen_RxDosePop	brain-baseline
Brain_Amygdala	3.99682e-10	7.42057e-10	0.295077		FinnGen_RxDosePop	brain-baseline
Brain_Hippocampus	-4.72796e-10	7.67159e-10	0.73115		FinnGen_RxDosePop	brain-baseline
Brain_Hypothalamus	-4.43857e-10	7.12908e-10	0.733226		FinnGen_RxDosePop	brain-baseline
Brain_Spinal_cord_(cervical_c-1)	-5.13723e-10	8.09526e-10	0.737154		FinnGen_RxDosePop	brain-baseline
Brain_Substantia_nigra	-7.32647e-10	7.79011e-10	0.826515		FinnGen_RxDosePop	brain-baseline
Neuron	1.50319e-09	9.19226e-10	0.050996		FinnGen_RxDosePop	brain-development-baseline
Astrocyte	1.11836e-09	9.47487e-10	0.118933		FinnGen_RxDosePop	brain-development-baseline
Oligodendrocyte	-9.89475e-10	8.83664e-10	0.868588		FinnGen_RxDosePop	brain-development-baseline
CNS	6.41556e-09	2.75179e-09	0.00986573		FinnGen_RxDosePop	cell-baseline
Adrenal_Pancreas	5.73021e-09	4.66475e-09	0.109647		FinnGen_RxDosePop	cell-baseline
Liver	3.58553e-09	4.63636e-09	0.219658		FinnGen_RxDosePop	cell-baseline
Connective_Bone	4.11525e-10	3.13929e-09	0.447853		FinnGen_RxDosePop	cell-baseline
Hematopoietic	2.0896e-10	3.29379e-09	0.474708		FinnGen_RxDosePop	cell-baseline
Other	-3.21896e-10	3.14964e-09	0.540701		FinnGen_RxDosePop	cell-baseline
Cardiovascular	-2.4933e-09	4.11481e-09	0.727721		FinnGen_RxDosePop	cell-baseline
SkeletalMuscle	-2.88931e-09	3.36545e-09	0.804697		FinnGen_RxDosePop	cell-baseline
Kidney	-7.46978e-09	4.99315e-09	0.932674		FinnGen_RxDosePop	cell-baseline
GI	-5.63049e-09	3.23629e-09	0.959053		FinnGen_RxDosePop	cell-baseline
Brain_Cerebellum	2.59843e-09	1.17356e-09	0.0134098		FinnGen_RxDoseUsers	brain-baseline
Brain_Nucleus_accumbens_(basal_ganglia)	1.52852e-09	9.40005e-10	0.0519664		FinnGen_RxDoseUsers	brain-baseline
Brain_Cortex	1.08954e-09	1.01524e-09	0.141594		FinnGen_RxDoseUsers	brain-baseline
Brain_Cerebellar_Hemisphere	9.23825e-10	1.0478e-09	0.188975		FinnGen_RxDoseUsers	brain-baseline
Brain_Caudate_(basal_ganglia)	7.48915e-10	9.26517e-10	0.209455		FinnGen_RxDoseUsers	brain-baseline
Brain_Putamen_(basal_ganglia)	-1.90464e-11	9.99883e-10	0.507599		FinnGen_RxDoseUsers	brain-baseline
Brain_Amygdala	-1.53678e-10	9.19078e-10	0.566397		FinnGen_RxDoseUsers	brain-baseline
Brain_Anterior_cingulate_cortex_(BA24)	-1.93153e-10	8.70207e-10	0.587828		FinnGen_RxDoseUsers	brain-baseline
Brain_Hypothalamus	-2.7469e-10	9.67843e-10	0.611725		FinnGen_RxDoseUsers	brain-baseline
Brain_Frontal_Cortex_(BA9)	-9.8501e-10	8.67575e-10	0.871888		FinnGen_RxDoseUsers	brain-baseline
Brain_Hippocampus	-1.92286e-09	1.01172e-09	0.971321		FinnGen_RxDoseUsers	brain-baseline
Brain_Substantia_nigra	-1.93327e-09	9.24422e-10	0.981751		FinnGen_RxDoseUsers	brain-baseline
Brain_Spinal_cord_(cervical_c-1)	-2.71007e-09	1.02209e-09	0.995993		FinnGen_RxDoseUsers	brain-baseline
Neuron	6.37968e-10	1.11153e-09	0.282999		FinnGen_RxDoseUsers	brain-development-baseline
Astrocyte	-4.14146e-10	1.11203e-09	0.645211		FinnGen_RxDoseUsers	brain-development-baseline
Oligodendrocyte	-8.51708e-10	1.05442e-09	0.790383		FinnGen_RxDoseUsers	brain-development-baseline
Other	6.6191e-09	3.89116e-09	0.0444658		FinnGen_RxDoseUsers	cell-baseline
CNS	5.41663e-09	3.51145e-09	0.0614686		FinnGen_RxDoseUsers	cell-baseline
Adrenal_Pancreas	4.76552e-09	5.8212e-09	0.206493		FinnGen_RxDoseUsers	cell-baseline
SkeletalMuscle	2.45987e-09	4.55703e-09	0.294668		FinnGen_RxDoseUsers	cell-baseline
Hematopoietic	3.05403e-10	3.7136e-09	0.467228		FinnGen_RxDoseUsers	cell-baseline
Liver	-9.14687e-10	6.29051e-09	0.557805		FinnGen_RxDoseUsers	cell-baseline
Cardiovascular	-4.56868e-09	5.36589e-09	0.802735		FinnGen_RxDoseUsers	cell-baseline
Connective_Bone	-3.48097e-09	3.99801e-09	0.808034		FinnGen_RxDoseUsers	cell-baseline
Kidney	-6.55202e-09	6.22054e-09	0.853895		FinnGen_RxDoseUsers	cell-baseline
GI	-4.95329e-09	3.89199e-09	0.898436		FinnGen_RxDoseUsers	cell-baseline

### Sheet: SuppTab_14_GenCorr_AllvsFinnG
p1	p2	rg	se	z	p	h2_obs	h2_obs_se	h2_int	h2_int_se	gcov_int	gcov_int_se
METAL_RxExpPop	AB1_ACTINOMYCOSIS					-0.0003	0.0009	0.9753	0.0063	0.0044	0.0059
METAL_RxExpPop	AB1_AMOEBIASIS
METAL_RxExpPop	AB1_ANOGENITAL_HERPES_SIMPLEX	0.1994	0.0724	2.755	0.0059	0.0032	0.0011	1.0028	0.0067	0.023	0.0053
METAL_RxExpPop	AB1_ASPERGILLOSIS	-0.0066	0.0958	-0.0691	0.9449	0.0016	0.0009	0.983	0.0062	0.0118	0.0057
METAL_RxExpPop	AB1_ATYPICAL_CNS_VIRUS					-0.0006	0.001	1.0086	0.0069	0.009	0.0059
METAL_RxExpPop	AB1_BACT_BIR_OTHER_INF_AGENTS					-0.0003	0.0009	1.0122	0.0067	0.021	0.0054
METAL_RxExpPop	AB1_BACT_INTEST_OTH	0.5914	0.1514	3.9064	9.3674e-05	0.0021	0.001	1.0128	0.007	0.0453	0.0058
METAL_RxExpPop	AB1_BACTINF_NOS	0.5715	0.0944	6.0508	1.4413e-09	0.004	0.0012	1.0285	0.0079	0.0695	0.0064
METAL_RxExpPop	AB1_CANDIDIASIS	0.8194	0.3708	2.2096	0.0271	0.001	0.0009	1.0268	0.0062	0.034	0.0057
METAL_RxExpPop	AB1_CHLAMYDIA_OTHER	0.5961	0.1442	4.1328	3.5835e-05	0.0022	0.001	1.0233	0.0065	0.0171	0.0055
METAL_RxExpPop	AB1_CHOLERA	0.7163	0.3691	1.9406	0.0523	0.0011	0.0011	1.0396	0.0076	0.0074	0.0052
METAL_RxExpPop	AB1_DENGUE_FEVER	0.1438	0.1075	1.3372	0.1812	0.0015	0.0008	0.945	0.0062	-0.0011	0.0053
METAL_RxExpPop	AB1_DERMATOPHYTOSIS	0.4672	0.1387	3.3686	0.0008	0.0019	0.001	1.0118	0.0065	0.0197	0.0053
METAL_RxExpPop	AB1_DIBTHERIA	0.1432	0.1718	0.8337	0.4045	0.0009	0.0008	0.9398	0.0055	0.0012	0.0054
METAL_RxExpPop	AB1_EARLY_SYPHILIS
METAL_RxExpPop	AB1_EBV	0.2272	0.1239	1.8335	0.0667	0.002	0.0011	1.0282	0.0077	0.0268	0.0059
METAL_RxExpPop	AB1_ENTEROBIASIS					-0.0002	0.0009	0.9809	0.0067	0.0044	0.0057
METAL_RxExpPop	AB1_ERYSIPELAS	0.4215	0.0362	11.6443	2.4519e-31	0.0199	0.0022	1.0331	0.011	0.0641	0.008
METAL_RxExpPop	AB1_GASTROENTERITIS_NOS	0.622	0.0444	14.0025	1.5055e-44	0.0114	0.0012	1.0357	0.008	0.0796	0.0066
METAL_RxExpPop	AB1_GONOCOCCAL	0.2765	0.0735	3.7634	0.0002	0.003	0.0009	0.9882	0.0067	0.0242	0.0053
METAL_RxExpPop	AB1_HELMINTIASES	0.2786	0.5548	0.5021	0.6156	0.0004	0.001	0.9989	0.0077	0.01	0.006
METAL_RxExpPop	AB1_HEPATITIS_A					-0.0007	0.0008	0.9833	0.0063	0.0042	0.0054
METAL_RxExpPop	AB1_HEPATITIS_B
METAL_RxExpPop	AB1_HERPES_SIMPLEX	0.4771	0.2545	1.8743	0.0609	0.001	0.001	1.0156	0.007	0.0244	0.0059
METAL_RxExpPop	AB1_HIV_INFECT_PARASITES	0.2147	0.1764	1.2168	0.2237	0.0008	0.0008	0.953	0.0069	0.0019	0.0054
METAL_RxExpPop	AB1_HIV_NOS	0.1159	0.1408	0.8229	0.4106	0.0009	0.0009	0.9828	0.0067	0.0049	0.0052
METAL_RxExpPop	AB1_INTESTINAL_INFECTIONS	0.6148	0.0389	15.8241	2.1236e-56	0.0131	0.0012	1.0295	0.0076	0.0803	0.0064
METAL_RxExpPop	AB1_LATE_SYPHILIS	0.2007	0.1172	1.7119	0.0869	0.0013	0.0009	0.9936	0.0068	0.0093	0.0055
METAL_RxExpPop	AB1_LISTERIOSIS	0.0199	0.0622	0.3198	0.7491	0.0036	0.0011	0.9688	0.0063	0.0035	0.0056
METAL_RxExpPop	AB1_LYME	-0.0438	0.0625	-0.7006	0.4835	0.0035	0.0013	1.0268	0.0068	-0.0008	0.0059
METAL_RxExpPop	AB1_MALARIA_FALCIPARIUM	-0.1003	0.0774	-1.2968	0.1947	0.0025	0.0009	0.958	0.0065	0.0047	0.0057
METAL_RxExpPop	AB1_MALARIA_NOS	-0.1483	0.1421	-1.0438	0.2966	0.0009	0.0008	0.9538	0.0057	0.0149	0.0054
METAL_RxExpPop	AB1_MALARIA	-0.1288	0.0772	-1.6681	0.0953	0.0028	0.0008	0.9634	0.0062	0.0132	0.0061
METAL_RxExpPop	AB1_MEASLES	0.5848	3.2535	0.1797	0.8573	0.0002	0.0009	0.9981	0.0061	0.0078	0.006
METAL_RxExpPop	AB1_MENINGOCOCCAL					-0.0009	0.0011	0.9965	0.0068	-0.0048	0.0051
METAL_RxExpPop	AB1_MUMPS	0.2972	0.2916	1.0192	0.3081	0.0006	0.0009	1.0024	0.0064	0.0092	0.0054
METAL_RxExpPop	AB1_MYCOSES	0.8658	0.2972	2.9127	0.0036	0.0014	0.0009	1.0275	0.0068	0.0368	0.0057
METAL_RxExpPop	AB1_MYSOSIS_NOS					-0.0006	0.0009	0.9668	0.0068	0.0068	0.0052
METAL_RxExpPop	AB1_OTHER_BACT_INOTHER	0.1598	0.0746	2.1428	0.0321	0.0033	0.0009	0.9839	0.0059	0.0012	0.0057
METAL_RxExpPop	AB1_OTHER_BACTERIAL	0.5209	0.0375	13.9026	6.106e-44	0.0138	0.0014	1.0284	0.0088	0.0882	0.0074
METAL_RxExpPop	AB1_OTHER_CESTODE	0.1557	0.1617	0.9628	0.3356	0.001	0.001	0.9681	0.0072	0.0042	0.0054
METAL_RxExpPop	AB1_OTHER_CHLAMYDIAE					-0.0002	0.0009	1.0042	0.0063	0.0149	0.0054
METAL_RxExpPop	AB1_OTHER_CONDITIONS	0.0725	0.1171	0.6192	0.5358	0.0012	0.0009	1.0022	0.0069	0.0094	0.0054
METAL_RxExpPop	AB1_OTHER_INFECTIONS					-0.0023	0.0008	1.0255	0.0064	0.0258	0.0061
METAL_RxExpPop	AB1_OTHER_INFESTATIONS
METAL_RxExpPop	AB1_OTHER_MOSQUITO_FEVER	-0.0539	0.1587	-0.3397	0.7341	0.0006	0.0008	0.9619	0.0063	0.0039	0.005
METAL_RxExpPop	AB1_OTHER_MYCOBAC	-0.1448	0.1618	-0.895	0.3708	0.0008	0.0009	1.0028	0.0067	0.0122	0.0057
METAL_RxExpPop	AB1_OTHER_PROTOZOAL					-0.0001	0.001	1.0086	0.0068	0.0072	0.0052
METAL_RxExpPop	AB1_OTHER_SEPSIS	0.6479	0.1066	6.0796	1.2047e-09	0.0035	0.001	1.0164	0.0064	0.0538	0.0056
METAL_RxExpPop	AB1_OTHER_SPIROCHAETAL	-0.0211	0.0659	-0.3208	0.7483	0.0032	0.0013	1.0262	0.0067	-0.0017	0.006
METAL_RxExpPop	AB1_OTHER_SUPERF_MYCOSIS	0.3057	0.1322	2.3122	0.0208	0.0015	0.0009	0.995	0.0068	0.0014	0.0062
METAL_RxExpPop	AB1_OTHER_VIRAL	0.5664	0.1458	3.8832	0.0001	0.0021	0.001	1.0134	0.0072	0.044	0.0051
METAL_RxExpPop	AB1_PARASITIC_NOS					-0.0005	0.0008	0.9912	0.0064	0.0058	0.0059
METAL_RxExpPop	AB1_PEDICULOSIS_ACARIASIS_OTHERINFEST	0.4145	0.1282	3.2319	0.0012	0.0018	0.001	1.0077	0.0073	0.0206	0.0058
METAL_RxExpPop	AB1_PEDICULOSIS_AND_PHTHIRIAASIS	0.1119	0.2035	0.5497	0.5825	0.0004	0.0008	0.9682	0.0062	0.0079	0.0056
METAL_RxExpPop	AB1_PNEUMOCYSTOSIS	-0.1349	0.2686	-0.5022	0.6156	0.0007	0.001	0.9918	0.0076	0.0143	0.0052
METAL_RxExpPop	AB1_POLIOMYELITIS					-7.5021e-05	0.001	1.0077	0.0069	0.0127	0.006
METAL_RxExpPop	AB1_PROTOZOAL	-0.08	0.1336	-0.5987	0.5494	0.001	0.0009	0.991	0.0065	0.0145	0.0055
METAL_RxExpPop	AB1_RELAP_FEVER	0.2752	0.4123	0.6674	0.5045	0.0005	0.0009	0.9653	0.0063	0.0001	0.0058
METAL_RxExpPop	AB1_RESP_TUBERCU_CONF	0.0695	0.0796	0.8738	0.3823	0.0023	0.0009	0.9835	0.0068	0.0182	0.0058
METAL_RxExpPop	AB1_RESP_TUBERCU_NONCONF	0.2073	0.1169	1.7728	0.0763	0.0017	0.0009	1.0059	0.0072	0.0148	0.006
METAL_RxExpPop	AB1_RICKETTSIOSES					-0.0004	0.0008	0.9482	0.0063	-0.0015	0.0054
METAL_RxExpPop	AB1_RUBELLA	-0.1765	0.1579	-1.1177	0.2637	0.0009	0.0009	0.999	0.0061	0.0046	0.0057
METAL_RxExpPop	AB1_SALMONELLA_OTH	0.2789	0.1204	2.3166	0.0205	0.0019	0.001	0.9987	0.0071	0.0165	0.0054
METAL_RxExpPop	AB1_SCABIES	0.456	0.1558	2.9271	0.0034	0.0016	0.001	1.0059	0.0072	0.0203	0.0061
METAL_RxExpPop	AB1_SCARLET_FEVER	0.2621	0.1514	1.7309	0.0835	0.0015	0.0012	0.9834	0.0066	-0.0025	0.0057
METAL_RxExpPop	AB1_SEQULAE_INF_NOS					-0.0008	0.001	1.0127	0.007	0.0235	0.0051
METAL_RxExpPop	AB1_SEQULAE_POLIO	0.1504	0.1755	0.8568	0.3916	0.0007	0.0008	0.9861	0.0062	0.0031	0.0059
METAL_RxExpPop	AB1_SEQULAE_TUBERCU	-0.0757	0.1683	-0.4497	0.6529	0.0005	0.0011	1.0077	0.007	0.0119	0.006
METAL_RxExpPop	AB1_SEQULEAE_OF_INFECTIONS_AND_PARASITES					-0.0002	0.001	1.0095	0.0072	0.0264	0.0054
METAL_RxExpPop	AB1_SEXUAL_TRANSMISSION_NOS	0.6527	0.3503	1.8633	0.0624	0.001	0.001	1.0329	0.0084	0.0328	0.0062
METAL_RxExpPop	AB1_SEXUAL_TRANSMISSION	0.5899	0.0927	6.364	1.9655e-10	0.0038	0.001	1.0387	0.0075	0.0493	0.0061
METAL_RxExpPop	AB1_SHIGELLOSIS	-0.0311	0.1296	-0.24	0.8103	0.0009	0.0009	0.9744	0.0063	0.0056	0.0059
METAL_RxExpPop	AB1_STREPTO_SEPSIS	0.1696	0.151	1.1231	0.2614	0.001	0.0011	1.0112	0.0075	0.0282	0.0055
METAL_RxExpPop	AB1_STREPTSTAPHYCOCC_INOTHER
METAL_RxExpPop	AB1_SYPHILIS_NOS					-0.0002	0.0009	0.9689	0.0069	0.0075	0.0055
METAL_RxExpPop	AB1_SYPHILIS	0.2071	0.3309	0.626	0.5313	0.0004	0.0009	1.0025	0.0062	0.0202	0.0055
METAL_RxExpPop	AB1_TICK_BORNE_ENCEPHALITIS					-8.9266e-05	0.0009	0.9708	0.0061	0.001	0.0048
METAL_RxExpPop	AB1_TOXOPLASMOSIS	0.1082	0.0957	1.131	0.258	0.0016	0.001	0.984	0.0064	0.0003	0.0057
METAL_RxExpPop	AB1_TRICHOMONIASIS	0.3541	0.14	2.5293	0.0114	0.0014	0.0009	0.9844	0.006	0.0114	0.0059
METAL_RxExpPop	AB1_TUBERCU_OTH_ORG					-3.1762e-05	0.0009	0.9964	0.0069	0.0106	0.0059
METAL_RxExpPop	AB1_TUBERCULOSIS	0.1986	0.0981	2.0241	0.043	0.0022	0.0011	0.9975	0.0074	0.0242	0.0059
METAL_RxExpPop	AB1_TULARAEMIA
METAL_RxExpPop	AB1_TYPHOIDPARATHYPHOID
METAL_RxExpPop	AB1_VARICELLA	0.1383	0.1256	1.1013	0.2708	0.0012	0.001	0.9986	0.0072	0.0056	0.0054
METAL_RxExpPop	AB1_VIRAAL_CONJUNCT	0.5677	0.4749	1.1953	0.232	0.0006	0.001	0.993	0.0063	0.0013	0.006
METAL_RxExpPop	AB1_VIRAL_CNS	0.3489	0.1959	1.7813	0.0749	0.0014	0.001	0.9999	0.0072	0.0321	0.0067
METAL_RxExpPop	AB1_VIRAL_ENCEPHALITIS_NOS					-0.0001	0.0009	0.9989	0.007	0.0147	0.0053
METAL_RxExpPop	AB1_VIRAL_HEMOR_FEVER_NOS	0.2529	0.0821	3.0789	0.0021	0.0029	0.0009	0.995	0.0068	0.0127	0.006
METAL_RxExpPop	AB1_VIRAL_HEPATITIS	0.522	0.0763	6.8381	8.0272e-12	0.0045	0.0011	1.02	0.0073	0.0278	0.0057
METAL_RxExpPop	AB1_VIRAL_INOTHER					-0.0009	0.0009	1.0001	0.0073	0.0118	0.005
METAL_RxExpPop	AB1_VIRAL_MENINGITIS	0.3567	0.246	1.4503	0.147	0.0011	0.001	1.0019	0.0074	0.0293	0.0066
METAL_RxExpPop	AB1_VIRAL_NOS	1.0748	1.6628	0.6464	0.518	0.0004	0.001	1.0132	0.0079	0.0379	0.0055
METAL_RxExpPop	AB1_VIRAL_OTHER_INTEST_INFECTIONS	0.5119	0.0875	5.8508	4.8932e-09	0.0041	0.001	1.0064	0.0076	0.0269	0.006
METAL_RxExpPop	AB1_VIRAL_SKIN_MUCOUS_MEMBRANE	0.7441	0.4475	1.6628	0.0964	0.0008	0.0009	1.0215	0.0072	0.0424	0.0054
METAL_RxExpPop	AB1_VIRAL_SKIN_NOS	0.2118	0.1043	2.0304	0.0423	0.0019	0.0009	0.9945	0.006	0.0096	0.0056
METAL_RxExpPop	AB1_VIRAL_WARTS	1.1064	4.159	0.266	0.7902	0.0002	0.0008	1.0155	0.0072	0.0189	0.0052
METAL_RxExpPop	AB1_VIRAN_CNS_INFECTIONS_NOS					-0.0003	0.0009	0.9872	0.0065	0.0102	0.0051
METAL_RxExpPop	AB1_WHOOPCOUGH					-0.0013	0.0009	0.9935	0.007	-0.0065	0.0062
METAL_RxExpPop	AB1_ZOONOTIC_BACTERIAL
METAL_RxExpPop	AB1_ZOSTER	0.3157	0.1348	2.3418	0.0192	0.0017	0.001	1.0089	0.0066	0.0345	0.0056
METAL_RxExpPop	AB1TUBERCU_MILIARY	0.0434	0.0866	0.5009	0.6164	0.0015	0.0007	0.9207	0.0059	0.0102	0.0051
METAL_RxExpPop	ABDOM_HERNIA_POSTOP	0.5599	0.0533	10.5046	8.2292e-26	0.0181	0.0027	1.0439	0.0083	0.0682	0.0062
METAL_RxExpPop	ABDOM_HERNIA	0.4197	0.0421	9.9674	2.1169e-23	0.0252	0.0034	1.089	0.0129	0.0625	0.0066
METAL_RxExpPop	ABPA	0.0587	0.0876	0.6695	0.5032	0.0055	0.0022	0.9537	0.0055	0.0086	0.0056
METAL_RxExpPop	ACUTE_DRUGADVERS_INTERSTITIAL_LUNG_DISORD	0.0672	0.1134	0.5924	0.5536	0.0012	0.0009	0.985	0.0063	0.0019	0.0053
METAL_RxExpPop	AD_AM_EXMORE	0.379	0.1253	3.0258	0.0025	0.0068	0.0038	1.0749	0.0198	0.0113	0.0069
METAL_RxExpPop	AD_EO_EXMORE	0.6401	1.262	0.5072	0.612	0.0007	0.0036	1.0423	0.0217	0.011	0.0075
METAL_RxExpPop	AD_LO_EXMORE	0.3375	0.1648	2.0478	0.0406	0.0085	0.0096	1.1545	0.0677	0.0119	0.009
METAL_RxExpPop	AD_U_EXMORE
METAL_RxExpPop	ALCO_PRESCRIPTION	0.2883	0.0498	5.7858	7.2158e-09	0.0069	0.001	1.0065	0.008	0.0267	0.0063
METAL_RxExpPop	ALCODELIRIUM	0.3621	0.0705	5.1356	2.8131e-07	0.0039	0.001	1.0122	0.007	0.0217	0.0057
METAL_RxExpPop	ALCOHOLACUTE10	0.3896	0.0411	9.4903	2.3029e-21	0.0114	0.0012	1.0349	0.008	0.0445	0.0063
METAL_RxExpPop	ALCOPANCACU	0.4485	0.1329	3.3742	0.0007	0.0021	0.001	1.0138	0.0073	0.0216	0.0059
METAL_RxExpPop	ALCOPANCCHRON	0.391	0.0846	4.6241	3.7616e-06	0.0046	0.0011	1.026	0.0073	0.0323	0.006
METAL_RxExpPop	ALLERG_ASTHMA	0.3991	0.0386	10.3414	4.5778e-25	0.0413	0.0044	1.0722	0.0115	0.0669	0.0069
METAL_RxExpPop	ALLERG_RHINITIS	0.3973	0.0435	9.133	6.6651e-20	0.0149	0.0017	1.055	0.0098	0.0298	0.006
METAL_RxExpPop	ALLERGIC_CONTACT_DERMA_DRUGS_CONTACT_W_SKIN	0.171	0.1278	1.3377	0.181	0.0015	0.0008	0.9933	0.0059	0.0071	0.0066
METAL_RxExpPop	AMN2	-0.0139	0.0561	-0.2484	0.8038	0.0061	0.0012	1.0408	0.0084	0.0014	0.0063
METAL_RxExpPop	ANAPH_SHOCK_ADVER_EFFECT_CORRE_DRUG_MEDICAM_PROPE_ADMINISTE	0.3801	0.156	2.436	0.0149	0.0012	0.0009	0.9829	0.0064	0.0096	0.0057
METAL_RxExpPop	ANOSMIA	0.7243	0.8388	0.8635	0.3879	0.0021	0.0039	1.0161	0.007	0.0249	0.0061
METAL_RxExpPop	ANTIDEPRESSANTS	0.5668	0.022	25.815	6.0171e-147	0.1082	0.0045	1.1404	0.0115	0.155	0.008
METAL_RxExpPop	APPENDACUT_COMPLIC	0.0821	0.1009	0.8144	0.4154	0.0015	0.0011	1.0407	0.0085	0.0101	0.0057
METAL_RxExpPop	APPENDACUT_NOCOMPLIC	0.4189	0.0425	9.8472	7.0499e-23	0.0139	0.0015	1.0667	0.0097	0.0414	0.0064
METAL_RxExpPop	ARTHRO_SPEC	0.9031	0.857	1.0538	0.292	0.0007	0.0012	0.9916	0.007	0.0173	0.0055
METAL_RxExpPop	ARTRHO_POSTDYSENTERIC	0.1556	0.2032	0.7657	0.4439	0.0007	0.0009	0.9934	0.0065	0.0077	0.0061
METAL_RxExpPop	ASTHMA_ACUTE_RESPIRATORY_INFECTIONS	0.5809	0.038	15.2996	7.6871e-53	0.0272	0.0028	1.0857	0.0121	0.0864	0.0065
METAL_RxExpPop	ASTHMA_ALLERG	0.3567	0.0412	8.6636	4.5717e-18	0.028	0.0029	1.0514	0.0091	0.0569	0.0063
METAL_RxExpPop	ASTHMA_CHILD_EXMORE	0.3646	0.0573	6.3615	1.9984e-10	0.0318	0.0071	1.08	0.0128	0.0391	0.0061
METAL_RxExpPop	ASTHMA_EOSINOPHIL_SUGG	0.163	0.0445	3.6589	0.0003	0.0137	0.0023	1.0423	0.0107	0.0195	0.0055
METAL_RxExpPop	ASTHMA_INFECTIONS	0.5677	0.0342	16.6189	5.0866e-62	0.0325	0.0029	1.1075	0.0134	0.0911	0.0073
METAL_RxExpPop	ASTHMA_MIXED_EXMORE	0.7825	0.1792	4.3669	1.2601e-05	0.0045	0.002	1.0215	0.0077	0.0236	0.0052
METAL_RxExpPop	ASTHMA_NAS	0.6109	0.0287	21.2693	2.1832e-100	0.0478	0.0032	1.084	0.0102	0.1043	0.0072
METAL_RxExpPop	ASTHMA_OBESITY	0.6085	0.0297	20.4577	5.1352e-93	0.0269	0.0019	1.0758	0.0086	0.0813	0.0064
METAL_RxExpPop	ASTHMA_OPPORTUNIST_INFECTIONS	0.3413	0.1217	2.8032	0.0051	0.0019	0.0011	1.0063	0.0068	0.0201	0.0057
METAL_RxExpPop	ASTHMA_PNEUMONIA	0.5603	0.0391	14.3211	1.6149e-46	0.0176	0.0016	1.0774	0.0101	0.0716	0.0073
METAL_RxExpPop	AUD_SWEDISH	0.431	0.0245	17.6173	1.8147e-69	0.0348	0.002	1.0899	0.01	0.0691	0.0072
METAL_RxExpPop	AUD	0.4295	0.0273	15.7286	9.6348e-56	0.0298	0.0018	1.0859	0.0093	0.0576	0.007
METAL_RxExpPop	AUTOHEP	0.2004	0.1729	1.1591	0.2464	0.0011	0.0012	0.9985	0.0065	0.0064	0.0054
METAL_RxExpPop	AUTOIMMUNE_HYPERTHYROIDISM	0.1822	0.0506	3.5986	0.0003	0.0081	0.0016	1.0236	0.0074	0.0055	0.0053
METAL_RxExpPop	AUTOIMMUNE_NONTHYROID	0.3347	0.0329	10.1866	2.2757e-24	0.0303	0.0031	1.1063	0.0132	0.08	0.0065
METAL_RxExpPop	AUTOIMMUNE	0.2726	0.029	9.4117	4.8829e-21	0.0543	0.0052	1.1704	0.0189	0.0869	0.0072
METAL_RxExpPop	BACT_INTEST_INFECTION_NOS	0.5191	0.2315	2.2423	0.0249	0.0011	0.0009	0.9982	0.0071	0.0244	0.0057
METAL_RxExpPop	BLEEDING	0.5006	0.0477	10.504	8.2837e-26	0.009	0.0013	1.0487	0.0083	0.0803	0.0058
METAL_RxExpPop	BMI_IRN	0.3932	0.019	20.7424	1.4348e-95	0.1723	0.0081	1.4274	0.0257	0.106	0.01
METAL_RxExpPop	BRONCHITIS	0.6834	0.0411	16.6399	3.5837e-62	0.0134	0.0014	1.0648	0.0084	0.0932	0.0066
METAL_RxExpPop	C_DIFFICILE_ENTEROCOLITIS	0.503	0.2402	2.0938	0.0363	0.0012	0.0011	1.0193	0.008	0.0294	0.0055
METAL_RxExpPop	C_STROKE	0.4606	0.0339	13.5745	5.6723e-42	0.0244	0.0018	1.0746	0.009	0.0753	0.0065
METAL_RxExpPop	C3_ADRENAL_GLAND_EXALLC					-0.0023	0.0011	0.9925	0.0063	0.0102	0.0055
METAL_RxExpPop	C3_ALL_EXALLC	-0.0642	0.0967	-0.6634	0.507	0.0027	0.0013	0.9773	0.0071	0.0051	0.0061
METAL_RxExpPop	C3_AML_EXALLC	-0.3891	0.3853	-1.0097	0.3126	0.0007	0.0011	0.9995	0.0063	0.0231	0.0056
METAL_RxExpPop	C3_AML_MDS_EXALLC	0.0152	0.1237	0.1229	0.9022	0.0014	0.0012	1.0046	0.0067	0.0248	0.0058
METAL_RxExpPop	C3_AML_MDS	-0.3146	0.7366	-0.4271	0.6693	0.0003	0.001	0.9966	0.0067	0.0214	0.0056
METAL_RxExpPop	C3_ANUS_ANALCANAL_EXALLC	0.1521	0.2019	0.7533	0.4513	0.0008	0.0012	0.9871	0.0067	0.0097	0.0057
METAL_RxExpPop	C3_ASTROCYTOMA_EXALLC	-0.0544	0.1351	-0.4025	0.6873	0.0013	0.0011	0.988	0.0063	-0.0019	0.0057
METAL_RxExpPop	C3_BASAL_CELL_CARCINOMA_EXALLC	-0.0371	0.0275	-1.3495	0.1772	0.0419	0.0051	1.1433	0.0168	0.0222	0.0069
METAL_RxExpPop	C3_BASAL_CELL_CARCINOMA_INCLAVO_EXALLC	-0.0367	0.0279	-1.3172	0.1878	0.0424	0.0051	1.1444	0.0169	0.0231	0.0069
METAL_RxExpPop	C3_BILIARY_GALLBLADDER_EXALLC	0.2169	0.0784	2.7664	0.0057	0.0037	0.0014	1.0069	0.0078	0.017	0.0056
METAL_RxExpPop	C3_BLADDER_EXALLC	0.1104	0.0662	1.6687	0.0952	0.0056	0.0015	1.0424	0.0081	0.0241	0.0059
METAL_RxExpPop	C3_BONE_CARTILAGE_EXALLC					-0.0005	0.0011	1.0051	0.0069	0.0068	0.0058
METAL_RxExpPop	C3_BRAIN_EXALLC	-0.1835	0.0992	-1.8498	0.0643	0.0027	0.0013	1.003	0.0076	0.0113	0.0057
METAL_RxExpPop	C3_BREAST_ERNEG_EXALLC	-0.0114	0.0412	-0.2778	0.7812	0.0191	0.0031	1.051	0.0081	-0.0018	0.006
METAL_RxExpPop	C3_BREAST_ERPLUS_EXALLC	-0.0951	0.0366	-2.5952	0.0095	0.0404	0.0047	1.113	0.0143	0.0109	0.0066
METAL_RxExpPop	C3_BREAST_EXALLC	-0.066	0.0329	-2.0054	0.0449	0.05	0.0055	1.1397	0.0156	0.0079	0.0069
METAL_RxExpPop	C3_BRONCHUS_LUNG_EXALLC	0.2566	0.0474	5.4188	6.0005e-08	0.0136	0.0023	1.0583	0.008	0.0411	0.0059
METAL_RxExpPop	C3_CANCER_EXALLC	-0.0315	0.0309	-1.0196	0.3079	0.0222	0.0021	1.1149	0.011	0.062	0.0067
METAL_RxExpPop	C3_CERVIX_ADENO_EXALLC	-0.1077	0.2747	-0.3921	0.695	0.0006	0.0017	0.9788	0.0061	0.0059	0.0054
METAL_RxExpPop	C3_CERVIX_SQUAM_EXALLC	0.1206	0.1865	0.647	0.5176	0.0012	0.002	0.9878	0.0058	0.0025	0.0058
METAL_RxExpPop	C3_CERVIX_UTERI_EXALLC	-0.1293	0.2364	-0.5471	0.5843	0.0011	0.0023	1.0019	0.0073	0.0124	0.0062
METAL_RxExpPop	C3_CHONDROSARCOMA_EXALLC
METAL_RxExpPop	C3_CIRCULATING_LYMPHOID_EXALLC	0.1019	0.1636	0.6228	0.5334	0.0009	0.0011	1.0013	0.0067	-0.0021	0.0062
METAL_RxExpPop	C3_CIRCULATING_LYMPHOID	0.1268	0.1987	0.638	0.5235	0.0005	0.0008	1.0005	0.0066	-0.004	0.0062
METAL_RxExpPop	C3_CLL_EXALLC	0.0548	0.0724	0.7578	0.4486	0.006	0.0015	1.0167	0.0082	0.0024	0.0063
METAL_RxExpPop	C3_CML_EXALLC					-0.0008	0.0011	0.9979	0.0061	-0.0034	0.0055
METAL_RxExpPop	C3_COLON_ADENO_EXALLC	-0.0521	0.073	-0.7135	0.4755	0.0048	0.0014	1.0659	0.0076	0.0178	0.0061
METAL_RxExpPop	C3_COLON_EXALLC	-0.0758	0.0616	-1.2291	0.2191	0.0063	0.0015	1.0698	0.0087	0.0197	0.0059
METAL_RxExpPop	C3_COLORECTAL_ADENO_EXALLC	-0.0394	0.0451	-0.8726	0.3829	0.0129	0.0017	1.0675	0.0099	0.0182	0.0064
METAL_RxExpPop	C3_COLORECTAL_EXALLC	-0.0306	0.0424	-0.7216	0.4705	0.0147	0.0019	1.0727	0.0101	0.0187	0.0066
METAL_RxExpPop	C3_COLORECTAL_NEUROENDO_EXALLC	0.1003	0.0813	1.2332	0.2175	0.0033	0.0012	0.9859	0.0067	0.0112	0.0056
METAL_RxExpPop	C3_CORPUS_UTERI_EXALLC	-0.2043	0.0624	-3.2754	0.0011	0.011	0.0022	1.0303	0.0073	0.0189	0.0063
METAL_RxExpPop	C3_DLBCL_EXALLC	0.0331	0.0948	0.349	0.7271	0.0027	0.0012	1.0106	0.006	0.0079	0.0059
METAL_RxExpPop	C3_EPENDYDOMA_EXALLC	-0.0709	0.0923	-0.7681	0.4424	0.0024	0.001	0.9338	0.0051	0.0089	0.0057
METAL_RxExpPop	C3_EYE_ADNEXA_EXALLC	0.2251	0.1316	1.7107	0.0871	0.0014	0.0011	0.9824	0.0069	-0.0049	0.005
METAL_RxExpPop	C3_FIBROSARCOMA_EXALLC
METAL_RxExpPop	C3_GASTRINT_STROM_EXALLC	-0.0566	0.1347	-0.4199	0.6745	0.0012	0.0012	0.9808	0.0066	0.0072	0.0058
METAL_RxExpPop	C3_GBM_ASTROCYTOMA_EXALLC	-0.1107	0.1317	-0.8407	0.4005	0.0015	0.0012	1.0043	0.0068	-0.0036	0.0059
METAL_RxExpPop	C3_GBM_EXALLC	-0.1012	0.1187	-0.8527	0.3939	0.0014	0.0012	0.9991	0.0065	-0.0029	0.0057
METAL_RxExpPop	C3_HEAD_AND_NECK_EXALLC	0.2042	0.0784	2.6031	0.0092	0.0038	0.0013	1.0108	0.0067	0.0269	0.005
METAL_RxExpPop	C3_HEPATOCELLU_CARC_EXALLC	0.2419	0.1299	1.8622	0.0626	0.0018	0.0014	1.008	0.0075	0.0205	0.0054
METAL_RxExpPop	C3_HYPOPHARYNX_EXALLC	0.087	0.1021	0.8526	0.3939	0.0025	0.0012	0.9708	0.006	0.0103	0.0057
METAL_RxExpPop	C3_KAPOSI_SARCOMA_EXALLC	0.3087	0.1575	1.9602	0.05	0.0013	0.001	0.924	0.0057	-0.0051	0.0052
METAL_RxExpPop	C3_KIDNEY_CHROMOPHOBE_EXALLC	-0.3413	0.4337	-0.7869	0.4313	0.0006	0.0011	0.9783	0.0072	0.0095	0.0063
METAL_RxExpPop	C3_KIDNEY_CLEAR_CELL_CARCINOMA_EXALLC	0.2714	0.1789	1.5168	0.1293	0.0014	0.0013	1.0172	0.0072	0.0152	0.006
METAL_RxExpPop	C3_KIDNEY_NOTRENALPELVIS_EXALLC	0.216	0.0726	2.9762	0.0029	0.0045	0.0014	1.035	0.0077	0.0225	0.0063
METAL_RxExpPop	C3_KIDNEY_PAPILLARYADENO_EXALLC	0.1592	0.1354	1.1758	0.2397	0.0015	0.0011	0.9913	0.0068	0.0068	0.0062
METAL_RxExpPop	C3_LEIOMYOSARCOMA_EXALLC	-0.2945	0.3268	-0.9011	0.3675	0.0006	0.0012	0.986	0.0066	0.0129	0.0061
METAL_RxExpPop	C3_LIP_EXALLC	0.1284	0.0924	1.3896	0.1646	0.0023	0.0014	0.9903	0.0066	0.0019	0.0051
METAL_RxExpPop	C3_LIPOSARCOMA_EXALLC	0.076	0.1147	0.6627	0.5075	0.0018	0.0011	0.9849	0.0059	0.0023	0.0053
METAL_RxExpPop	C3_LUNG_NEUROENDO_EXALLC	0.2272	0.1332	1.7062	0.088	0.0014	0.0011	0.9855	0.0068	0.0043	0.0052
METAL_RxExpPop	C3_LUNG_NONSMALL_EXALLC	0.2616	0.0579	4.5219	6.1293e-06	0.0088	0.002	1.0535	0.008	0.0378	0.0057
METAL_RxExpPop	C3_MACROGLOBULINEMIA_EXALLC	-0.1178	0.1354	-0.87	0.3843	0.0013	0.0011	0.9802	0.0057	0.0088	0.0057
METAL_RxExpPop	C3_MANTLE_CELL_LYMPHOMA_EXALLC	0.1117	0.1449	0.7708	0.4408	0.0013	0.0012	0.9925	0.0069	-0.0057	0.0062
METAL_RxExpPop	C3_MARGINAL_ZONE_LYMPHOMA_EXALLC	0.0466	0.0765	0.6085	0.5429	0.0032	0.0012	0.9938	0.0069	0.0003	0.006
METAL_RxExpPop	C3_MELANOMA_EXALLC	-0.112	0.0447	-2.506	0.0122	0.0138	0.0027	1.0491	0.0114	0.0242	0.0066
METAL_RxExpPop	C3_MELANOMA_SKIN_EXALLC	-0.1645	0.048	-3.4235	0.0006	0.0131	0.0028	1.0417	0.0111	0.0269	0.007
METAL_RxExpPop	C3_MENINGES_EXALLC	0.081	0.0958	0.8459	0.3976	0.002	0.0011	0.9651	0.0071	0.001	0.0052
METAL_RxExpPop	C3_MENINGIOMA_EXALLC	0.1515	0.0699	2.1668	0.0302	0.0053	0.0015	1.0025	0.0077	0.0022	0.0057
METAL_RxExpPop	C3_MESOTHELIOMA_EXALLC	-0.0925	0.1352	-0.6847	0.4935	0.0013	0.0013	0.9813	0.0067	0.0186	0.0058
METAL_RxExpPop	C3_MULT_MYELOMA_EXALLC	-0.2132	0.074	-2.8803	0.004	0.0044	0.0014	1.0008	0.0073	0.0201	0.0058
METAL_RxExpPop	C3_MYELODYSP_SYNDR_EXALLC	0.1762	0.1767	0.9968	0.3189	0.001	0.0012	1.0058	0.0071	0.0165	0.0061
METAL_RxExpPop	C3_MYELOMA_MONOCLONAL_EXALLC	-0.0316	0.0603	-0.5251	0.5995	0.006	0.0013	1.0067	0.0066	0.0191	0.0054
METAL_RxExpPop	C3_MYELOMA_MONOCLONAL	-0.1405	0.0698	-2.0131	0.0441	0.0037	0.0011	0.9967	0.0071	0.0087	0.0061
METAL_RxExpPop	C3_NASAL_CAVITY_SINUSES_EXALLC	0.1011	0.1858	0.544	0.5865	0.0008	0.0013	0.9942	0.0063	0.0128	0.0052
METAL_RxExpPop	C3_NASOPHARYNX_EXALLC
METAL_RxExpPop	C3_NONHODGKIN_EXALLC	0.0395	0.0702	0.5626	0.5737	0.0039	0.0015	1.0314	0.0089	0.0175	0.0056
METAL_RxExpPop	C3_NSCLC_ADENO_EXALLC	0.2361	0.145	1.6279	0.1036	0.0016	0.0013	1.0405	0.0076	0.0327	0.0059
METAL_RxExpPop	C3_NSCLC_SQUAM_EXALLC	0.3301	0.0875	3.774	0.0002	0.0046	0.0015	1.0245	0.0075	0.0154	0.0059
METAL_RxExpPop	C3_OESOPHAGUS_EXALLC	-0.1107	0.107	-1.0344	0.3009	0.0015	0.0013	1.0158	0.0072	0.0263	0.0056
METAL_RxExpPop	C3_ORALCAVITY_EXALLC	0.1902	0.1589	1.1971	0.2313	0.0012	0.0012	1.006	0.0065	0.0221	0.0053
METAL_RxExpPop	C3_OROPHARYNG_EXALLC	0.354	1.4654	0.2415	0.8091	0.0003	0.001	0.9749	0.0057	0.0075	0.0054
METAL_RxExpPop	C3_OSTEOSARCOMA_EXALLC	0.1786	0.159	1.1237	0.2611	0.0013	0.0011	0.9843	0.0062	0.0019	0.0057
METAL_RxExpPop	C3_OTHER_SKIN_EXALLC	-0.0182	0.0284	-0.6405	0.5219	0.0378	0.0044	1.1241	0.0152	0.0249	0.0067
METAL_RxExpPop	C3_OVARY_ENDOMETROID_EXALLC	-0.1986	0.1559	-1.274	0.2027	0.0023	0.0022	1.0017	0.0069	0.0041	0.0055
METAL_RxExpPop	C3_OVARY_EXALLC	-0.2384	0.0749	-3.1844	0.0015	0.0068	0.0024	1.0138	0.0074	0.0137	0.006
METAL_RxExpPop	C3_OVARY_GRANULOSA_EXALLC	-0.1372	0.1353	-1.014	0.3106	0.0023	0.002	0.9527	0.0062	0.0013	0.0058
METAL_RxExpPop	C3_OVARY_MUCINO_EXALLC	-0.0141	0.1284	-0.1096	0.9127	0.0022	0.002	0.989	0.0062	-0.0007	0.0061
METAL_RxExpPop	C3_OVARY_SEROUS_EXALLC	-0.4451	0.3064	-1.4527	0.1463	0.0016	0.0021	1.0169	0.007	0.017	0.0058
METAL_RxExpPop	C3_PANCREAS_ADENO_DUCTAL_EXALLC					-0.001	0.0013	1.0329	0.0072	0.0213	0.0059
METAL_RxExpPop	C3_PANCREAS_EXALLC	0.0689	0.1042	0.661	0.5086	0.0022	0.0013	1.0356	0.0076	0.0279	0.0063
METAL_RxExpPop	C3_PANCREAS_NEUROENDOCRINE_EXALLC	0.2316	0.3275	0.7072	0.4794	0.0006	0.0012	0.9965	0.0067	6.3283e-05	0.0056
METAL_RxExpPop	C3_PAROTIDGLAND_EXALLC					-0.0018	0.0012	1.0052	0.0059	0.0055	0.0057
METAL_RxExpPop	C3_PENIS_EXALLC
METAL_RxExpPop	C3_PROSTATE_EXALLC	-0.0415	0.031	-1.3396	0.1804	0.0659	0.0069	1.1707	0.0479	0.0329	0.0067
METAL_RxExpPop	C3_RECTUM_ADENO_MUCINO_EXALLC	-0.0485	0.0504	-0.9627	0.3357	0.0096	0.0015	1.0222	0.0076	0.0104	0.0062
METAL_RxExpPop	C3_RECTUM_ADENO	-0.0358	0.0545	-0.6572	0.5111	0.0061	0.001	1.0145	0.0073	0.0043	0.0059
METAL_RxExpPop	C3_RECTUM_EXALLC	0.0151	0.0491	0.3068	0.759	0.0101	0.0015	1.0294	0.0072	0.0067	0.0065
METAL_RxExpPop	C3_RECTUM_NEUROENDOCRINE_EXALLC	0.1771	0.1503	1.1778	0.2389	0.0013	0.0012	0.9748	0.0063	0.0077	0.0056
METAL_RxExpPop	C3_RENAL_PELVIS_EXALLC					-0.0005	0.0012	0.9995	0.0068	0.0016	0.0057
METAL_RxExpPop	C3_RHABDOMYOSARCOMA_EXALLC	-0.0113	0.1294	-0.0877	0.9302	0.0012	0.0012	0.9368	0.0061	0.0018	0.0055
METAL_RxExpPop	C3_SCLC_EXALLC	0.189	0.088	2.1475	0.0318	0.0029	0.0013	0.9968	0.0068	0.0211	0.006
METAL_RxExpPop	C3_SKIN_EXALLC	-0.0527	0.0282	-1.8669	0.0619	0.0393	0.0052	1.1277	0.0164	0.0322	0.0068
METAL_RxExpPop	C3_SMALL_INTESTINE_ADENO_EXALLC	-0.5182	0.3872	-1.3385	0.1807	0.0007	0.001	0.9655	0.0061	0.0203	0.0057
METAL_RxExpPop	C3_SMALL_INTESTINE_EXALLC	-0.2074	0.1195	-1.7359	0.0826	0.0019	0.0012	1.0124	0.0069	0.0259	0.006
METAL_RxExpPop	C3_SMALL_INTESTINE_NEUROENDOCRINE_EXALLC	-0.1566	0.081	-1.9347	0.053	0.0032	0.0013	1.0036	0.007	0.0209	0.0052
METAL_RxExpPop	C3_SPINAL_CORD_CRANIAL_AND_OTHER_CNS_EXALLC	0.1958	0.1469	1.3328	0.1826	0.0014	0.0012	0.9814	0.0072	0.0039	0.0057
METAL_RxExpPop	C3_SQUOMOUS_CELL_CARCINOMA_SKIN_EXALLC	-0.0092	0.0528	-0.1747	0.8613	0.0111	0.0021	1.0299	0.0092	0.0272	0.0057
METAL_RxExpPop	C3_STOMACH_ADENO_EXALLC	0.0413	0.1046	0.3952	0.6927	0.0017	0.0012	1.0076	0.0071	0.021	0.0056
METAL_RxExpPop	C3_STOMACH_EXALLC	0.1091	0.1033	1.0568	0.2906	0.002	0.0012	1.0152	0.0069	0.0237	0.0059
METAL_RxExpPop	C3_STOMACH_NEUROENDOCRINE_EXALLC	0.0471	0.0884	0.5329	0.5941	0.0031	0.0012	0.9703	0.0065	0.0074	0.0057
METAL_RxExpPop	C3_TESTIS_EXALLC	-0.075	0.1084	-0.6913	0.4894	0.005	0.0032	0.9986	0.0068	0.009	0.0056
METAL_RxExpPop	C3_TESTIS_NONSEMINOMA_EXALLC	-0.0963	0.0947	-1.0177	0.3088	0.0061	0.0033	0.9883	0.0073	0.0052	0.0059
METAL_RxExpPop	C3_TESTIS_SEMINOMA_EXALLC	-0.0354	0.0709	-0.4996	0.6173	0.0093	0.003	0.9728	0.0066	0.0079	0.0061
METAL_RxExpPop	C3_THYMUS_EXALLC	0.1616	0.1932	0.8364	0.4029	0.0007	0.0011	0.9701	0.006	-0.0003	0.0053
METAL_RxExpPop	C3_THYROID_FOLLICULAR_EXALLC	0.0017	0.1266	0.0132	0.9895	0.0012	0.0012	0.9914	0.0069	0.003	0.0054
METAL_RxExpPop	C3_THYROID_GLAND_EXALLC	0.0662	0.0578	1.1461	0.2517	0.0122	0.003	1.0121	0.0103	0.0056	0.0073
METAL_RxExpPop	C3_THYROID_MEDULLARY_EXALLC	0.1077	0.0684	1.5749	0.1153	0.0043	0.0012	0.9353	0.006	-0.0005	0.0061
METAL_RxExpPop	C3_THYROID_PAPILLARY_ADENO_EXALLC	0.0707	0.0578	1.2228	0.2214	0.0112	0.0028	1.0176	0.0094	0.0024	0.007
METAL_RxExpPop	C3_TONSIL_BASETONGUE_EXALLC					-0.0004	0.0013	1.0015	0.0068	0.0139	0.0056
METAL_RxExpPop	C3_URETER_EXALLC	-0.0547	0.1309	-0.4176	0.6762	0.001	0.0011	0.9925	0.0063	0.0129	0.0048
METAL_RxExpPop	C3_URINARY_TRACT_EXALLC	0.2277	0.0764	2.9794	0.0029	0.0042	0.0014	1.0391	0.0076	0.0245	0.0065
METAL_RxExpPop	C3_VAGINA_EXALLC	-0.0593	0.2516	-0.2356	0.8137	0.0006	0.0019	0.9653	0.0067	0.006	0.005
METAL_RxExpPop	C3_VULVA_EXALLC
METAL_RxExpPop	C3_WILMS_TUMOR_EXALLC	0.0822	0.086	0.9553	0.3394	0.0021	0.0011	0.9755	0.006	0.0028	0.0052
METAL_RxExpPop	C3_WILMS_TUMOR	0.0803	0.0855	0.9389	0.3478	0.0016	0.0008	0.9761	0.0059	0.0018	0.0052
METAL_RxExpPop	CAMPYLOENTERITIS	0.2831	0.1365	2.0736	0.0381	0.0014	0.0008	1.0034	0.0068	0.0182	0.0057
METAL_RxExpPop	CARDIAC_ARRHYTM	0.3483	0.0302	11.5178	1.0732e-30	0.0679	0.0063	1.1176	0.017	0.1046	0.0073
METAL_RxExpPop	CARDIOMYOPATHY_DRUGS_OTHER_EXTER_AGENTS	-0.0732	0.0825	-0.8871	0.375	0.002	0.0009	0.9525	0.006	0.0108	0.0055
METAL_RxExpPop	CD2_BENIGN_ADRENAL	0.5039	0.1806	2.7904	0.0053	0.0017	0.0009	1.0187	0.0067	0.0161	0.0059
METAL_RxExpPop	CD2_BENIGN_ANUS_ANAL_CANAL	0.1077	0.3593	0.2997	0.7644	0.0003	0.0009	0.9954	0.007	0.011	0.0059
METAL_RxExpPop	CD2_BENIGN_APPENDIX					-0.0005	0.0009	0.9863	0.0068	0.0083	0.0066
METAL_RxExpPop	CD2_BENIGN_ASCENDING_COLON	0.2047	0.0685	2.9905	0.0028	0.0035	0.0011	1.0268	0.0071	0.0272	0.0066
METAL_RxExpPop	CD2_BENIGN_BLADDER	0.1149	0.0894	1.2849	0.1988	0.0022	0.001	0.9743	0.0067	0.009	0.0056
METAL_RxExpPop	CD2_BENIGN_BONE_CARTILAGE_NOS					-0.0001	0.0008	0.9888	0.0054	0.001	0.0055
METAL_RxExpPop	CD2_BENIGN_BONE_CARTILAGE					-0.0004	0.0009	1.0067	0.0068	0.0283	0.0057
METAL_RxExpPop	CD2_BENIGN_BONE_LONG_LOWER					-0.0001	0.0009	1.0036	0.0064	0.0185	0.0063
METAL_RxExpPop	CD2_BENIGN_BONE_LOWER_JAW	0.2667	0.3107	0.8584	0.3907	0.0005	0.0008	0.9866	0.0064	-0.0009	0.0057
METAL_RxExpPop	CD2_BENIGN_BONE_SCAPULA_LONG_UPPER	0.144	0.2359	0.6102	0.5417	0.0004	0.0009	0.9881	0.0069	0.0064	0.0058
METAL_RxExpPop	CD2_BENIGN_BONE_SHORT_LOWER	0.0863	0.1065	0.8099	0.418	0.0014	0.0009	0.9916	0.0068	0.0141	0.006
METAL_RxExpPop	CD2_BENIGN_BONE_SHORT_UPPER					-0.0002	0.0009	0.9981	0.0072	0.0153	0.0053
METAL_RxExpPop	CD2_BENIGN_BONE_SKULL_FACE	0.1401	0.2278	0.6149	0.5386	0.0004	0.0009	0.9952	0.0075	0.008	0.005
METAL_RxExpPop	CD2_BENIGN_BRAIN_CNS	0.0786	0.0886	0.8869	0.3751	0.0022	0.001	0.9934	0.007	0.02	0.0062
METAL_RxExpPop	CD2_BENIGN_BRAIN_INFRATENT	0.1406	0.1672	0.841	0.4004	0.0006	0.0009	0.9898	0.0062	-0.0041	0.0054
METAL_RxExpPop	CD2_BENIGN_BRAIN_NOS	-0.029	0.1665	-0.1741	0.8618	0.0007	0.0009	0.9756	0.0065	0.0053	0.0058
METAL_RxExpPop	CD2_BENIGN_BRAIN_SUPRATENT	0.202	0.1828	1.1051	0.2691	0.0008	0.0009	0.9833	0.0064	0.011	0.0061
METAL_RxExpPop	CD2_BENIGN_BREAST	0.0424	0.0707	0.5999	0.5485	0.0063	0.0019	1.0346	0.008	0.0198	0.0058
METAL_RxExpPop	CD2_BENIGN_BRONCHUS_LUNG	-0.0829	0.1985	-0.4175	0.6763	0.0005	0.0009	0.997	0.0066	0.0167	0.0061
METAL_RxExpPop	CD2_BENIGN_CAECUM	0.1822	0.0581	3.1373	0.0017	0.0044	0.0009	1.0116	0.0071	0.0194	0.0055
METAL_RxExpPop	CD2_BENIGN_CAROTIDBODY
METAL_RxExpPop	CD2_BENIGN_CERVIX_UTERI	0.2541	0.1237	2.0541	0.04	0.0026	0.0015	0.9738	0.0066	-0.0099	0.0059
METAL_RxExpPop	CD2_BENIGN_CHOROID	0.0401	0.1254	0.3197	0.7492	0.0013	0.0009	1.0076	0.0071	0.001	0.0065
METAL_RxExpPop	CD2_BENIGN_CILIARY	-0.0253	0.1061	-0.2389	0.8111	0.0015	0.001	0.964	0.0064	0.0024	0.0062
METAL_RxExpPop	CD2_BENIGN_CNS_NOS	0.3361	0.1845	1.8219	0.0685	0.0011	0.001	0.9609	0.0065	-0.0055	0.0058
METAL_RxExpPop	CD2_BENIGN_COLON_NOS	0.3878	0.0584	6.6408	3.1202e-11	0.0065	0.0012	1.0436	0.0086	0.0323	0.0062
METAL_RxExpPop	CD2_BENIGN_COLON	0.3517	0.0379	9.2751	1.7747e-20	0.0137	0.0014	1.0707	0.0092	0.0523	0.0065
METAL_RxExpPop	CD2_BENIGN_COLORECANI	0.349	0.0387	9.0263	1.7758e-19	0.015	0.0015	1.0875	0.0098	0.0582	0.0065
METAL_RxExpPop	CD2_BENIGN_CONJUNCTIVA	0.2166	0.3331	0.6504	0.5154	0.0005	0.001	1.0029	0.0079	0.0005	0.0053
METAL_RxExpPop	CD2_BENIGN_CONNECTIVE_SOFT					-5.3166e-05	0.0009	1.0083	0.0068	0.0148	0.0058
METAL_RxExpPop	CD2_BENIGN_CONNSOFT_ABD	0.1803	0.1141	1.5811	0.1139	0.0016	0.0009	0.9652	0.0062	0.0015	0.0059
METAL_RxExpPop	CD2_BENIGN_CONNSOFT_PELVIS	0.0137	0.0867	0.1577	0.8747	0.0022	0.0008	0.9522	0.0061	0.0071	0.0056
METAL_RxExpPop	CD2_BENIGN_CONNSOFT_THX	0.285	0.6987	0.4079	0.6833	0.0002	0.0008	0.9695	0.0062	-0.0094	0.0062
METAL_RxExpPop	CD2_BENIGN_CONNSOFT_TRUNK	0.1388	0.1041	1.3329	0.1826	0.0015	0.0009	0.9802	0.0068	0.0067	0.0053
METAL_RxExpPop	CD2_BENIGN_CONNSOFT_UPPERLIMB					-0.0012	0.0009	1.0147	0.0066	0.0078	0.006
METAL_RxExpPop	CD2_BENIGN_CORNEA	-0.1374	0.1704	-0.8063	0.4201	0.0007	0.0008	0.9295	0.0057	0.0028	0.006
METAL_RxExpPop	CD2_BENIGN_CORPUS_UTERI					-0.0016	0.0016	1.0044	0.0062	0.0005	0.0053
METAL_RxExpPop	CD2_BENIGN_CRANIAL_NERVE	-0.1036	0.0816	-1.2689	0.2045	0.0035	0.0011	0.9858	0.0068	0.0087	0.0063
METAL_RxExpPop	CD2_BENIGN_DESCENDING_COLON	0.7254	0.6289	1.1534	0.2487	0.0006	0.0009	1.0172	0.007	0.019	0.0057
METAL_RxExpPop	CD2_BENIGN_DIGESTIVE_NOS					-0.001	0.0008	0.9875	0.0068	0.0087	0.006
METAL_RxExpPop	CD2_BENIGN_DUODENUM	0.1173	0.158	0.7427	0.4577	0.0008	0.0009	1.0036	0.0063	0.0146	0.0059
METAL_RxExpPop	CD2_BENIGN_EAR_NASAL_SINUS					-0.0005	0.0009	1.0134	0.0066	0.0066	0.0059
METAL_RxExpPop	CD2_BENIGN_EAR_RESP					-0.0004	0.0009	1.0136	0.0068	0.0214	0.0059
METAL_RxExpPop	CD2_BENIGN_ENDOCRINE_NOS					-0.0004	0.0009	0.976	0.0065	0.0009	0.0059
METAL_RxExpPop	CD2_BENIGN_ENDOCRINE_OTH	0.3274	0.077	4.2549	2.0914e-05	0.0035	0.0009	1.013	0.0068	0.0184	0.0059
METAL_RxExpPop	CD2_BENIGN_ENDOCRINE_PANCREAS	-0.1248	0.2609	-0.4781	0.6326	0.0004	0.0009	0.9882	0.0074	0.0122	0.0051
METAL_RxExpPop	CD2_BENIGN_EPIDIDYMIS	0.0829	0.1018	0.8144	0.4154	0.0038	0.002	0.9632	0.0067	0.0016	0.0057
METAL_RxExpPop	CD2_BENIGN_EXTRAHEPATIC_BILE	0.1973	0.341	0.5786	0.5629	0.0003	0.0008	0.9667	0.0056	0.0032	0.005
METAL_RxExpPop	CD2_BENIGN_EYE	0.2092	0.562	0.3723	0.7096	0.0003	0.0009	1.0101	0.0063	0.0028	0.0061
METAL_RxExpPop	CD2_BENIGN_FEMALE_GEN_NOS					-5.761e-05	0.0014	0.9665	0.0056	-0.0034	0.006
METAL_RxExpPop	CD2_BENIGN_FEMALE_GEN_OTH	0.2492	0.1816	1.3723	0.17	0.0019	0.0022	0.9951	0.0078	0.0059	0.0066
METAL_RxExpPop	CD2_BENIGN_FLOOROFMOUTH	0.1013	0.0922	1.0991	0.2717	0.0018	0.0009	0.9622	0.0068	-0.0003	0.0055
METAL_RxExpPop	CD2_BENIGN_HEAMANGIOMA_LYMPHANGIOMA	0.0772	0.0706	1.093	0.2744	0.0028	0.0009	1.0047	0.0067	0.0182	0.0056
METAL_RxExpPop	CD2_BENIGN_HEART	-0.0371	0.0782	-0.4737	0.6357	0.002	0.0009	0.9647	0.0065	0.006	0.0053
METAL_RxExpPop	CD2_BENIGN_HEMANGIOMA	0.0747	0.0738	1.0123	0.3114	0.0029	0.0009	1.0038	0.0069	0.0199	0.0057
METAL_RxExpPop	CD2_BENIGN_HYPOPHARYNX
METAL_RxExpPop	CD2_BENIGN_INTRATHORACIC_NOS	0.1734	0.0822	2.1095	0.0349	0.0033	0.001	0.9523	0.0064	-0.0034	0.0061
METAL_RxExpPop	CD2_BENIGN_INTRATHORACIC	0.3896	0.1798	2.1674	0.0302	0.0012	0.0009	0.9862	0.0066	-0.0064	0.006
METAL_RxExpPop	CD2_BENIGN_KIDNEY					-0.0002	0.001	1.0082	0.0069	0.0196	0.0063
METAL_RxExpPop	CD2_BENIGN_LARYNX					-0.001	0.001	1.0122	0.0071	0.0158	0.0058
METAL_RxExpPop	CD2_BENIGN_LEIOMYOMA_UTERI	0.1209	0.0271	4.4678	7.9012e-06	0.0623	0.0066	1.1318	0.0177	0.0122	0.0064
METAL_RxExpPop	CD2_BENIGN_LIP
METAL_RxExpPop	CD2_BENIGN_LIPO_INTRATHO	-0.0502	0.1021	-0.4919	0.6228	0.0014	0.0008	0.9677	0.0061	0.0134	0.0053
METAL_RxExpPop	CD2_BENIGN_LIPO_NOS	0.3278	0.1023	3.2041	0.0014	0.0025	0.001	1.0009	0.007	0.0254	0.0057
METAL_RxExpPop	CD2_BENIGN_LIPO_SKIN_HEADFACENECK	0.6757	0.443	1.5253	0.1272	0.0007	0.0009	1	0.0063	0.0082	0.0055
METAL_RxExpPop	CD2_BENIGN_LIPO_SKIN_LIMBS	0.6165	0.2581	2.3882	0.0169	0.0012	0.0009	1.0139	0.0072	0.0067	0.0061
METAL_RxExpPop	CD2_BENIGN_LIPO_SKIN_NOS					-0.0006	0.0009	0.9883	0.0065	0.0103	0.0057
METAL_RxExpPop	CD2_BENIGN_LIPO_SKIN_TRUNK	0.2076	0.0632	3.2853	0.001	0.0058	0.001	1.0035	0.0071	0.0273	0.0065
METAL_RxExpPop	CD2_BENIGN_LIPOMATOUS	0.376	0.0605	6.2167	5.0776e-10	0.0064	0.0012	1.0151	0.0073	0.0327	0.0063
METAL_RxExpPop	CD2_BENIGN_LIVE_BILE	0.4401	0.3138	1.4024	0.1608	0.0007	0.0009	1.0088	0.0069	0.0066	0.0064
METAL_RxExpPop	CD2_BENIGN_LIVER	0.5189	0.5833	0.8896	0.3737	0.0004	0.0009	1.0109	0.0066	0.0061	0.0062
METAL_RxExpPop	CD2_BENIGN_LYMPHANGIOMA					-0.0013	0.0009	0.9962	0.0065	0.0018	0.0063
METAL_RxExpPop	CD2_BENIGN_LYMPHNODES					-0.0002	0.0008	0.9635	0.0064	0.0117	0.0055
METAL_RxExpPop	CD2_BENIGN_MALE_GEN	0.07	0.0654	1.0701	0.2846	0.007	0.0022	0.9891	0.0067	0.0108	0.0052
METAL_RxExpPop	CD2_BENIGN_MEDIASTINUM					-0.0001	0.0009	0.9645	0.0063	-0.0097	0.0063
METAL_RxExpPop	CD2_BENIGN_MELANOCYTIC_EAR					-0.0015	0.0008	0.9943	0.0057	0.0097	0.0051
METAL_RxExpPop	CD2_BENIGN_MELANOCYTIC_EYELID	0.225	0.1139	1.9748	0.0483	0.0018	0.001	0.9835	0.0072	0.0006	0.0062
METAL_RxExpPop	CD2_BENIGN_MELANOCYTIC_FACE	0.1778	0.1073	1.6571	0.0975	0.0015	0.0009	1.0134	0.0065	0.0009	0.0056
METAL_RxExpPop	CD2_BENIGN_MELANOCYTIC_LIP					-0.0007	0.0007	0.9938	0.0058	0.002	0.0057
METAL_RxExpPop	CD2_BENIGN_MELANOCYTIC_LOWERLIMB	-0.0513	0.0781	-0.6566	0.5114	0.0023	0.001	0.9985	0.0068	-0.0006	0.0054
METAL_RxExpPop	CD2_BENIGN_MELANOCYTIC_NOS	0.0893	0.0708	1.261	0.2073	0.0029	0.0012	1.0242	0.0071	0.0019	0.0056
METAL_RxExpPop	CD2_BENIGN_MELANOCYTIC_SCALPNECK	0.0602	0.183	0.329	0.7421	0.0005	0.0009	1.0035	0.0069	0.0067	0.006
METAL_RxExpPop	CD2_BENIGN_MELANOCYTIC_TRUNK	0.0563	0.0654	0.8602	0.3897	0.0043	0.0012	1.0205	0.0081	0.0063	0.006
METAL_RxExpPop	CD2_BENIGN_MELANOCYTIC_UPPERLIMB	0.1738	0.143	1.2157	0.2241	0.0011	0.001	0.9938	0.0074	-0.0096	0.0054
METAL_RxExpPop	CD2_BENIGN_MELANOCYTIC	0.0479	0.0544	0.88	0.3789	0.0065	0.0014	1.0404	0.008	0.007	0.0064
METAL_RxExpPop	CD2_BENIGN_MENINGES_CEREBRAL	0.1807	0.0745	2.4264	0.0152	0.0047	0.0013	1.0042	0.0073	0.0055	0.0064
METAL_RxExpPop	CD2_BENIGN_MENINGES_NOS
METAL_RxExpPop	CD2_BENIGN_MENINGES_SPINAL	0.073	0.2136	0.3415	0.7327	0.0004	0.0009	1.0015	0.007	0.0117	0.0053
METAL_RxExpPop	CD2_BENIGN_MENINGES	0.1698	0.0739	2.2964	0.0217	0.0046	0.0013	1.0102	0.007	0.0087	0.0065
METAL_RxExpPop	CD2_BENIGN_MOUTH_NOS	0.4589	1.0845	0.4231	0.6722	0.0004	0.0009	0.9918	0.0064	0.0101	0.0057
METAL_RxExpPop	CD2_BENIGN_MOUTH_PHARYNX	0.3077	0.0849	3.6233	0.0003	0.0026	0.001	0.9912	0.007	0.0231	0.0062
METAL_RxExpPop	CD2_BENIGN_NASOPHARYNX					-0.0002	0.0009	0.9902	0.0064	0.007	0.0058
METAL_RxExpPop	CD2_BENIGN_NOS					-0.0003	0.0009	1.0051	0.0064	0.0083	0.0058
METAL_RxExpPop	CD2_BENIGN_OESOPHAGUS	0.1299	0.2639	0.4923	0.6225	0.0006	0.0008	0.996	0.0068	0.0075	0.0058
METAL_RxExpPop	CD2_BENIGN_ORBIT_NOS	-0.0009	0.0917	-0.0095	0.9924	0.0013	0.0009	0.9966	0.0064	0.0078	0.0056
METAL_RxExpPop	CD2_BENIGN_OROPHA_OTHER	0.1489	0.122	1.2207	0.2222	0.0011	0.0009	0.9858	0.0064	0.0057	0.0052
METAL_RxExpPop	CD2_BENIGN_OTHER_NOS
METAL_RxExpPop	CD2_BENIGN_OTHERDIGESTIVE	0.3375	0.089	3.79	0.0002	0.0028	0.0011	1.0177	0.0074	0.0281	0.0064
METAL_RxExpPop	CD2_BENIGN_OVARY	0.0259	0.063	0.4101	0.6817	0.0073	0.0021	1.0127	0.0078	0.0247	0.0055
METAL_RxExpPop	CD2_BENIGN_PANCREAS	0.1548	0.0689	2.2473	0.0246	0.0028	0.001	1.0007	0.0073	0.0004	0.0057
METAL_RxExpPop	CD2_BENIGN_PARATHYROID	0.0749	0.0907	0.8259	0.4089	0.0017	0.0008	1.0019	0.0064	0.0033	0.0055
METAL_RxExpPop	CD2_BENIGN_PAROTID	0.2967	0.0929	3.1921	0.0014	0.0024	0.001	1.0152	0.007	0.0104	0.0057
METAL_RxExpPop	CD2_BENIGN_PELVIC_BONES_SACRUM_COCCYX					-0.0002	0.0009	0.9758	0.0063	0.0029	0.0054
METAL_RxExpPop	CD2_BENIGN_PENIS	0.1766	0.077	2.2925	0.0219	0.0057	0.0019	0.9346	0.0059	-0.0021	0.0055
METAL_RxExpPop	CD2_BENIGN_PERIPH_AUTO_NEURO					-0.0003	0.0009	0.9948	0.0065	0.0071	0.0055
METAL_RxExpPop	CD2_BENIGN_PHARYNX_NOS	0.2546	0.1235	2.0609	0.0393	0.0015	0.001	0.9835	0.0075	-0.0027	0.0056
METAL_RxExpPop	CD2_BENIGN_PINEAL	0.1316	0.1288	1.0217	0.3069	0.0008	0.0008	0.9618	0.0058	0.0096	0.0051
METAL_RxExpPop	CD2_BENIGN_PITUITARY_CRANIPHAR	0.1389	0.1115	1.2452	0.2131	0.0015	0.0009	1.0045	0.0068	0.0088	0.0058
METAL_RxExpPop	CD2_BENIGN_PROSTATE	-0.0821	0.1038	-0.7911	0.4289	0.0025	0.0019	0.9892	0.0062	0.0116	0.0056
METAL_RxExpPop	CD2_BENIGN_RECTOSIGMOID_JUNC	0.3934	0.31	1.2691	0.2044	0.0006	0.0008	1.0092	0.0066	0.0103	0.006
METAL_RxExpPop	CD2_BENIGN_RECTUM_ANAL	0.3048	0.0852	3.5776	0.0003	0.0045	0.0012	1.0354	0.008	0.0208	0.0064
METAL_RxExpPop	CD2_BENIGN_RECTUM	0.2986	0.0722	4.1368	3.5211e-05	0.005	0.0012	1.0284	0.0079	0.0161	0.0062
METAL_RxExpPop	CD2_BENIGN_RENALPELVIS	0.0105	0.0991	0.1062	0.9154	0.0013	0.0008	0.9257	0.0063	0.0073	0.0054
METAL_RxExpPop	CD2_BENIGN_RESPIRATORY_NOS	-0.1188	0.2681	-0.443	0.6577	0.0003	0.0007	0.9578	0.0057	0.0108	0.0054
METAL_RxExpPop	CD2_BENIGN_RETINA	-0.0912	0.1462	-0.6235	0.533	0.0009	0.0008	0.9853	0.0066	9.0969e-05	0.0056
METAL_RxExpPop	CD2_BENIGN_RETROPERITONEUM_PERITONEUM
METAL_RxExpPop	CD2_BENIGN_RIBS_STERNUM_CLAVICLE	0.1388	0.4386	0.3164	0.7517	0.0002	0.0007	0.9504	0.0059	0.0048	0.0052
METAL_RxExpPop	CD2_BENIGN_SALIVARY_KNOWN	0.2973	0.1181	2.5171	0.0118	0.0019	0.001	1.0197	0.0072	0.0135	0.0056
METAL_RxExpPop	CD2_BENIGN_SALIVARY_NOS	0.0839	0.0967	0.8683	0.3852	0.0014	0.0009	0.9944	0.0067	0.0067	0.0059
METAL_RxExpPop	CD2_BENIGN_SALIVARY	0.2459	0.0834	2.9499	0.0032	0.0028	0.001	1.0169	0.007	0.0129	0.0057
METAL_RxExpPop	CD2_BENIGN_SCROTUM	0.1252	0.11	1.1386	0.2549	0.0034	0.0019	0.9794	0.0064	0.0064	0.0058
METAL_RxExpPop	CD2_BENIGN_SIGMOID_COLON	0.3697	0.0678	5.4515	4.9955e-08	0.0048	0.001	1.0252	0.007	0.024	0.006
METAL_RxExpPop	CD2_BENIGN_SKIN	0.2458	0.0793	3.1001	0.0019	0.0032	0.0009	1.0214	0.0065	0.0341	0.0062
METAL_RxExpPop	CD2_BENIGN_SMALL_INTESTINE_OTH					-7.7649e-05	0.0009	1.0077	0.0068	0.0082	0.0052
METAL_RxExpPop	CD2_BENIGN_SMALL_INTESTINE	0.2665	0.2275	1.1711	0.2416	0.0007	0.0009	1.0123	0.0064	0.0133	0.006
METAL_RxExpPop	CD2_BENIGN_SPINAL_CORD	0.1221	0.1252	0.9753	0.3294	0.001	0.0008	0.9883	0.0064	0.0179	0.0055
METAL_RxExpPop	CD2_BENIGN_STOMACH	0.3856	0.2026	1.9032	0.057	0.0011	0.001	1.0217	0.0071	0.0211	0.0059
METAL_RxExpPop	CD2_BENIGN_TESTIS	-0.0089	0.1231	-0.0724	0.9423	0.0018	0.002	0.9677	0.0058	0.0087	0.0053
METAL_RxExpPop	CD2_BENIGN_THYMUS	0.2976	0.2011	1.4799	0.1389	0.0008	0.0008	0.9551	0.0061	-0.0051	0.0048
METAL_RxExpPop	CD2_BENIGN_THYROID	0.3891	0.7308	0.5324	0.5945	0.0008	0.0012	0.9951	0.0077	0.0025	0.0065
METAL_RxExpPop	CD2_BENIGN_TONGUE	0.1522	0.1059	1.437	0.1507	0.0015	0.0009	0.9971	0.0073	0.0138	0.0061
METAL_RxExpPop	CD2_BENIGN_TONSIL	0.0942	0.0767	1.2278	0.2195	0.0025	0.0009	0.973	0.0065	0.0101	0.0057
METAL_RxExpPop	CD2_BENIGN_TRANSVERSE_COLON	0.1969	0.0818	2.4064	0.0161	0.0032	0.0011	1.0226	0.0073	0.0229	0.0062
METAL_RxExpPop	CD2_BENIGN_URINARY_NOS
METAL_RxExpPop	CD2_BENIGN_URINARY					-0.0003	0.0011	1.0119	0.0072	0.02	0.006
METAL_RxExpPop	CD2_BENIGN_UTERINE_TUBES_LIGAMENTS	0.1372	0.1748	0.785	0.4324	0.0012	0.0016	0.9857	0.0062	0.0048	0.0055
METAL_RxExpPop	CD2_BENIGN_UTERUS_NOS	-0.1702	0.0986	-1.7269	0.0842	0.003	0.0016	1.0208	0.0065	0.0197	0.0058
METAL_RxExpPop	CD2_BENIGN_UTERUS_OTH	-0.0964	0.1027	-0.9385	0.348	0.0024	0.0016	1.0236	0.0062	0.0136	0.0054
METAL_RxExpPop	CD2_BENIGN_VAGINA	0.1595	0.1396	1.1422	0.2534	0.0023	0.0016	0.9934	0.0064	0.007	0.0057
METAL_RxExpPop	CD2_BENIGN_VULVA	0.1299	0.1247	1.0419	0.2974	0.0023	0.0018	0.9864	0.0065	-0.0005	0.0066
METAL_RxExpPop	CD2_EYE_NOS_EXALLC	0.0716	0.1201	0.5967	0.5507	0.0014	0.0011	0.9788	0.0064	0.0034	0.0059
METAL_RxExpPop	CD2_FOLLICULAR_LYMPHOMA_EXALLC	0.0331	0.1022	0.3236	0.7462	0.0023	0.0013	1.0072	0.0076	0.0086	0.0057
METAL_RxExpPop	CD2_HODGKIN_LYMPHOMA_EXALLC	-0.0486	0.1487	-0.3268	0.7438	0.001	0.0014	1.0091	0.0072	0.0055	0.0054
METAL_RxExpPop	CD2_IMMUNOPROLIFERATIVE_EXALLC	-0.07	0.1058	-0.6619	0.508	0.002	0.0012	0.9898	0.007	0.009	0.0057
METAL_RxExpPop	CD2_INSITU_BLADDER_EXALLC	0.0523	0.1399	0.374	0.7084	0.0011	0.0014	1.0177	0.0066	0.015	0.0063
METAL_RxExpPop	CD2_INSITU_BREAST_EXALLC					-0.0011	0.0018	0.9851	0.007	0.0025	0.0058
METAL_RxExpPop	CD2_INSITU_BREAST_INTRADUCTAL_EXALLC	-0.1838	0.0537	-3.4213	0.0006	0.0119	0.0024	1.0213	0.0072	0.0066	0.0059
METAL_RxExpPop	CD2_INSITU_BREAST_LOBULAR_EXALLC					-5.335e-05	0.0021	0.9922	0.0064	0.0102	0.0058
METAL_RxExpPop	CD2_INSITU_CERVIX_UTERI_EXALLC	0.2091	0.1235	1.6925	0.0906	0.0035	0.0024	1.0271	0.0079	0.0133	0.0065
METAL_RxExpPop	CD2_INSITU_COLON_EXALLC	0.1537	0.1129	1.3614	0.1734	0.0021	0.0011	0.9939	0.0068	0.008	0.0057
METAL_RxExpPop	CD2_INSITU_ENDOMETRIUM_EXALLC	0.032	0.1673	0.1915	0.8482	0.0013	0.0018	0.9758	0.0063	0.0044	0.0059
METAL_RxExpPop	CD2_INSITU_LARYNX_EXALLC
METAL_RxExpPop	CD2_INSITU_MELANOMA_EXALLC	-0.0139	0.0722	-0.1932	0.8468	0.0048	0.0014	1.0137	0.0071	0.0032	0.0059
METAL_RxExpPop	CD2_INSITU_ORALCAVITY_EXALLC	0.0567	0.1207	0.4702	0.6382	0.0016	0.0011	0.9504	0.0065	0.0022	0.0055
METAL_RxExpPop	CD2_INSITU_OROPHARYNX_EXALLC	-0.0014	0.0893	-0.016	0.9872	0.003	0.0011	0.9258	0.0057	0.0073	0.0054
METAL_RxExpPop	CD2_INSITU_PENIS_EXALLC	0.1079	0.1249	0.864	0.3876	0.0032	0.0023	0.9179	0.0055	0.0031	0.0055
METAL_RxExpPop	CD2_INSITU_PROSTATE_EXALLC
METAL_RxExpPop	CD2_INSITU_RECTUM_EXALLC					-0.0002	0.0012	0.9906	0.0065	0.0019	0.0059
METAL_RxExpPop	CD2_INSITU_SKIN_EXALLC	0.0085	0.0753	0.1134	0.9097	0.0036	0.0013	1.0149	0.0068	0.0214	0.0061
METAL_RxExpPop	CD2_INSITU_VAGINA_EXALLC	-0.1142	0.1337	-0.8539	0.3931	0.0023	0.002	0.9849	0.0067	0.016	0.0056
METAL_RxExpPop	CD2_INSITU_VULVA_EXALLC	0.1323	0.1135	1.1652	0.2439	0.0028	0.0019	0.9916	0.0066	0.0095	0.0058
METAL_RxExpPop	CD2_LEIOMYOMA_ENDOMETRIOSIS_EXALLC	0.1834	0.0418	4.3872	1.1482e-05	0.0222	0.0034	1.0592	0.0094	0.0189	0.0063
METAL_RxExpPop	CD2_LEUKAEMIA_NAS_EXALLC					-0.0006	0.0012	0.9875	0.0064	0.0035	0.0055
METAL_RxExpPop	CD2_LYMPHOID_LEUKAEMIA_EXALLC	0.0324	0.0695	0.4661	0.6411	0.0049	0.0013	1.0274	0.0076	0.0041	0.0057
METAL_RxExpPop	CD2_MONOCYTIC_LEUKAEMIA_EXALLC	0.0746	0.1066	0.6999	0.484	0.0018	0.0011	0.9688	0.0067	0.0028	0.005
METAL_RxExpPop	CD2_MULTIPLE_MYELOMA_PLASMA_CELL_EXALLC	-0.2111	0.0762	-2.7696	0.0056	0.0042	0.0014	1.003	0.0075	0.0199	0.0057
METAL_RxExpPop	CD2_MYELOID_LEUKAEMIA_EXALLC	-0.0532	0.1156	-0.4603	0.6453	0.0015	0.0013	0.9919	0.0063	0.013	0.0055
METAL_RxExpPop	CD2_NONFOLLICULAR_LYMPHOMA_EXALLC	0.0814	0.0889	0.9157	0.3598	0.0028	0.0014	1.0231	0.009	0.0119	0.0056
METAL_RxExpPop	CD2_NONHODGKIN_NAS_EXALLC	0.0674	0.1178	0.5724	0.567	0.0014	0.0011	1.0084	0.0067	0.0093	0.0057
METAL_RxExpPop	CD2_OTHER_LEUKAEMIA_SPECIFIED_EXALLC
METAL_RxExpPop	CD2_PRIMARY_LYMPHOID_HEMATOPOIETIC_EXALLC	-0.028	0.0619	-0.4515	0.6516	0.0054	0.0016	1.0356	0.0092	0.0234	0.0055
METAL_RxExpPop	CD2_PRIMARY_LYMPHOID_HEMATOPOIETIC_NAS_EXALLC	0.0682	0.3379	0.2019	0.84	0.0003	0.0012	0.9954	0.0066	0.0116	0.0055
METAL_RxExpPop	CD2_TNK_LYMPHOMA_EXALLC	0.0801	0.1149	0.6973	0.4856	0.0013	0.0012	0.9886	0.0067	0.0149	0.0057
METAL_RxExpPop	CD2_UVEAMELANOMA_EXALLC	0.3517	0.3485	1.0093	0.3128	0.0007	0.0012	0.9883	0.007	-0.0059	0.0053
METAL_RxExpPop	CHARCOT	0.3403	0.1573	2.1639	0.0305	0.0018	0.0012	0.9988	0.0069	0.0236	0.0061
METAL_RxExpPop	CHILDHOOD_ALLERGY	0.2031	0.0541	3.7556	0.0002	0.0084	0.0015	1.1066	0.009	0.0222	0.0064
METAL_RxExpPop	CHIRBIL_NAS	0.1995	0.1012	1.9718	0.0486	0.0019	0.0008	0.9506	0.0065	0.0036	0.0057
METAL_RxExpPop	CHIRBIL_PRIM	0.188	0.0666	2.8249	0.0047	0.005	0.0013	1.0164	0.0079	0.0074	0.0059
METAL_RxExpPop	CHIRHEP_NAS	0.4127	0.1157	3.5665	0.0004	0.0024	0.001	1.0102	0.0077	0.0194	0.0059
METAL_RxExpPop	CHONDRO_OTH	0.0733	0.083	0.8835	0.377	0.0023	0.0009	0.9979	0.0065	0.0171	0.0051
METAL_RxExpPop	CHRONHEP_NAS
METAL_RxExpPop	CHRONIC_DRUGADVERS_INTERSTITIAL_LUNG_DISORD	0.1554	0.1224	1.27	0.2041	0.001	0.0008	0.9352	0.0066	0.0061	0.0054
METAL_RxExpPop	CHRONLARGE	0.1991	0.0687	2.8964	0.0038	0.0048	0.0014	1.024	0.0087	0.021	0.0064
METAL_RxExpPop	CHRONMYELOPRO	-0.0976	0.0744	-1.3116	0.1897	0.0028	0.0013	0.9939	0.0079	0.0098	0.0054
METAL_RxExpPop	CHRONNAS	0.2195	0.0572	3.8359	0.0001	0.0083	0.0014	1.0347	0.0093	0.0214	0.0072
METAL_RxExpPop	CHRONOTH	0.1771	0.0532	3.331	0.0009	0.0092	0.0016	1.0366	0.0097	0.0194	0.007
METAL_RxExpPop	CHRONSMALL	0.2678	0.0629	4.2562	2.0789e-05	0.008	0.0015	1.0398	0.0094	0.0176	0.0072
METAL_RxExpPop	CHRYSTAL_NOS					-0.0008	0.0009	0.9848	0.0064	0.0157	0.0059
METAL_RxExpPop	CIRRHOSIS_BROAD	0.322	0.0578	5.5736	2.4953e-08	0.007	0.0013	1.0208	0.0098	0.0329	0.0063
METAL_RxExpPop	CML					-0.0006	0.0009	0.9974	0.0061	-0.0055	0.0055
METAL_RxExpPop	CMV_HEPATITIS	0.169	0.1224	1.3811	0.1672	0.001	0.0008	0.9565	0.0059	-0.0069	0.0055
METAL_RxExpPop	CMV_NOS					-0.0001	0.0009	1.0041	0.0066	0.0071	0.0058
METAL_RxExpPop	CMV_PNEUMONIA	-0.0872	0.1197	-0.7283	0.4664	0.0011	0.0008	0.9238	0.0057	0.0102	0.0054
METAL_RxExpPop	COLONPSEUDOP	0.1445	0.0891	1.6224	0.1047	0.0019	0.0009	0.965	0.0059	0.0001	0.0053
METAL_RxExpPop	CONGEN_HEART_ARTER	-0.0222	0.0748	-0.2971	0.7664	0.0026	0.0009	1.0156	0.0062	0.0128	0.0055
METAL_RxExpPop	COPD_EARLY	0.5116	0.0389	13.1436	1.8531e-39	0.0202	0.0019	1.056	0.0073	0.0511	0.0064
METAL_RxExpPop	COPD_INSUFFICIENCY	0.449	0.0538	8.3487	6.9014e-17	0.0086	0.0013	1.0408	0.0076	0.0374	0.006
METAL_RxExpPop	COPD_LATER	0.399	0.0432	9.2361	2.5553e-20	0.0284	0.0035	1.0505	0.0077	0.0387	0.0069
METAL_RxExpPop	COPD_OPPORTUNIST_INFECTIONS	0.2709	0.0768	3.5259	0.0004	0.0034	0.001	0.9938	0.0065	0.0097	0.0053
METAL_RxExpPop	CPAP	0.6155	0.0442	13.9136	5.2382e-44	0.0245	0.0026	1.0588	0.0082	0.063	0.0067
METAL_RxExpPop	CREST	0.1976	0.1938	1.0198	0.3078	0.0007	0.0009	1.004	0.0069	0.0015	0.005
METAL_RxExpPop	CROHN_ARTHR					-0.0003	0.001	0.9972	0.0074	0.011	0.0058
METAL_RxExpPop	CURRENT_SMOKER	0.4912	0.0212	23.1176	3.0792e-118	0.1362	0.0062	1.1602	0.0125	0.0689	0.0075
METAL_RxExpPop	D3_ACQCOAFACDEF	0.1047	0.1082	0.967	0.3335	0.0014	0.0007	0.9242	0.0054	0.0078	0.0057
METAL_RxExpPop	D3_ACQHAEMOLYTICANAEMIA					-8.5149e-05	0.0009	0.9966	0.0075	-0.0006	0.0058
METAL_RxExpPop	D3_ACQHAEMOLYTICANAEMIANAS	0.1696	0.191	0.8876	0.3748	0.0007	0.0009	0.9862	0.0069	0.0011	0.0059
METAL_RxExpPop	D3_ACQPUREREDCLLAPLASIA	0.2084	0.3158	0.6599	0.5093	0.0004	0.0009	0.9801	0.0064	-0.0017	0.0056
METAL_RxExpPop	D3_ACUTEPOSTBLEEDANAEMIA	0.3266	1.0075	0.3242	0.7458	0.0003	0.0009	1.0035	0.0064	0.0169	0.0056
METAL_RxExpPop	D3_AGRANULOCYTOSIS	-0.0004	0.0868	-0.0043	0.9966	0.0021	0.001	0.9953	0.0065	0.025	0.0054
METAL_RxExpPop	D3_AIHA_OTHER					-0.0006	0.0009	0.9965	0.0068	-0.0044	0.0056
METAL_RxExpPop	D3_ALLERGPURPURA	0.1913	0.1216	1.5735	0.1156	0.0014	0.001	0.9901	0.0069	0.0111	0.0055
METAL_RxExpPop	D3_ANAEMIA_B12_DEF	0.1556	0.0479	3.2507	0.0012	0.0069	0.0014	1.0384	0.0086	0.0191	0.0059
METAL_RxExpPop	D3_ANAEMIA_FOLATEDEF	0.0809	0.077	1.0503	0.2936	0.0021	0.0009	0.9801	0.0069	0.0081	0.0051
METAL_RxExpPop	D3_ANAEMIA_IRONDEF_BLOODLOSS	0.3834	0.089	4.3074	1.6522e-05	0.0032	0.0012	1.0077	0.0081	0.0249	0.006
METAL_RxExpPop	D3_ANAEMIA_IRONDEF_NAS	0.3144	0.0509	6.1727	6.7141e-10	0.008	0.002	1.0246	0.01	0.0515	0.0072
METAL_RxExpPop	D3_ANAEMIA_IRONDEF	0.3484	0.0532	6.5502	5.7476e-11	0.0082	0.0019	1.0217	0.0101	0.0543	0.0072
METAL_RxExpPop	D3_ANAEMIA	0.6086	0.0369	16.5034	3.4661e-61	0.0539	0.0049	1.0253	0.0081	0.1076	0.0064
METAL_RxExpPop	D3_ANAEMIAINCHRONICDISEASE					-0.0012	0.0009	1.011	0.0069	0.0188	0.0049
METAL_RxExpPop	D3_ANAEMIANAS	0.3972	0.0641	6.1942	5.8564e-10	0.0056	0.0012	1.0241	0.0077	0.0413	0.0061
METAL_RxExpPop	D3_BLOODNAS	0.2279	0.1978	1.1521	0.2493	0.0007	0.0008	1.0066	0.0066	0.0035	0.0056
METAL_RxExpPop	D3_BLOODOTHER					-0.0002	0.0009	1.0203	0.007	0.0288	0.0056
METAL_RxExpPop	D3_COAGDEF_PURPUR_HAEMORRHAGIC	0.4079	0.1081	3.7736	0.0002	0.0028	0.0013	1.0312	0.0138	0.0267	0.0059
METAL_RxExpPop	D3_COAGDEF	0.2256	0.081	2.7835	0.0054	0.003	0.001	1.0356	0.0077	0.0173	0.0063
METAL_RxExpPop	D3_COAGDEFNAS	0.2887	0.2287	1.2621	0.2069	0.0057	0.0042	1.0459	0.0264	0.0158	0.006
METAL_RxExpPop	D3_COAGOTHER	0.3908	0.6711	0.5823	0.5604	0.0035	0.0032	1.0668	0.0248	0.0202	0.0058
METAL_RxExpPop	D3_COMBIMMUDEF	0.9101	1.9537	0.4658	0.6414	0.0003	0.0009	0.9979	0.0064	0.0054	0.0061
METAL_RxExpPop	D3_COMPLEMENTDEF					-5.4841e-05	0.0008	0.9855	0.0063	0.0117	0.0054
METAL_RxExpPop	D3_CRYOGLOBU	0.0387	0.1221	0.3171	0.7512	0.001	0.0008	0.9348	0.006	0.0076	0.0054
METAL_RxExpPop	D3_CVID_BCELL	-0.1834	0.2705	-0.6781	0.4977	0.0004	0.0008	0.9597	0.0059	0.0098	0.0058
METAL_RxExpPop	D3_CVID	-0.0414	0.0883	-0.4684	0.6395	0.0021	0.001	0.9841	0.007	0.0087	0.0056
METAL_RxExpPop	D3_CVIDNAS	-0.1242	0.1078	-1.1521	0.2493	0.0015	0.0009	0.9757	0.0064	0.0092	0.0058
METAL_RxExpPop	D3_CYSTSPLEEN	-0.0044	0.1418	-0.0314	0.975	0.0007	0.0008	0.9497	0.0059	-0.0022	0.0053
METAL_RxExpPop	D3_DEF_IGG	0.2834	0.1547	1.8324	0.0669	0.0011	0.0008	0.9898	0.0059	0.0095	0.0062
METAL_RxExpPop	D3_DEF_IIGA	-0.0046	0.1746	-0.0265	0.9789	0.0005	0.0009	0.985	0.0064	0.0089	0.0055
METAL_RxExpPop	D3_DISSEINTRAVASCCOAG					-0.0002	0.0008	0.9734	0.0061	-0.0066	0.0059
METAL_RxExpPop	D3_FAMIERYTHROCYTOCIS	0.1955	0.0815	2.3999	0.0164	0.0024	0.001	0.9812	0.0058	-0.0038	0.0058
METAL_RxExpPop	D3_HAEMOLYTICANAEMIA					-0.0001	0.0008	1.0114	0.0066	0.0036	0.0059
METAL_RxExpPop	D3_HAEMORRHAGCIRGUANTICO					-0.0003	0.0008	0.9985	0.0065	0.0051	0.0054
METAL_RxExpPop	D3_HAEMORRHAGICNAS					-0.0004	0.0009	1.0102	0.0071	0.0108	0.0057
METAL_RxExpPop	D3_HEREDFVIIIDEF	-0.0545	0.142	-0.3836	0.7013	0.0009	0.0008	0.9713	0.0062	0.0067	0.0058
METAL_RxExpPop	D3_HEREDHYPOGAMMA	-0.0093	0.128	-0.0724	0.9423	0.0007	0.0008	0.9828	0.0063	0.0086	0.0053
METAL_RxExpPop	D3_HEREDOTHCLOFACTORS	0.1245	0.102	1.2202	0.2224	0.0016	0.0012	1.0019	0.0098	0.0095	0.0052
METAL_RxExpPop	D3_HYPERSPLENISM	0.2299	0.388	0.5925	0.5535	0.0004	0.0009	0.9831	0.0064	0.0008	0.0052
METAL_RxExpPop	D3_IMMUDEF	0.4244	0.1388	3.057	0.0022	0.0016	0.0009	1.0112	0.0069	0.02	0.0059
METAL_RxExpPop	D3_IMMUDEFANTIBODY	0.2279	0.1366	1.6676	0.0954	0.0014	0.0009	1.0115	0.0064	0.0111	0.0055
METAL_RxExpPop	D3_IMMUDEFANTIBODYNAS	0.0797	0.1045	0.7627	0.4456	0.0022	0.001	0.9982	0.0066	0.0129	0.0062
METAL_RxExpPop	D3_IMMUDEFNAS
METAL_RxExpPop	D3_IMMUDEFOTHER
METAL_RxExpPop	D3_IMMUDEFWITHMAJORDEF					-0.0001	0.0008	0.9684	0.0056	0.0144	0.0056
METAL_RxExpPop	D3_IMMUNEMECHANISM	0.205	0.0474	4.3278	1.5062e-05	0.0094	0.0013	1.0262	0.0085	0.0246	0.0064
METAL_RxExpPop	D3_INFARCTSPLEEN	0.067	0.1205	0.5555	0.5786	0.001	0.0009	0.9737	0.0058	0.007	0.0054
METAL_RxExpPop	D3_ITP					-0.0008	0.001	1.0134	0.0072	0.0144	0.0058
METAL_RxExpPop	D3_KELA_IMMUDEF	0.0786	0.1088	0.7221	0.4702	0.0012	0.0009	0.992	0.0065	0.004	0.0053
METAL_RxExpPop	D3_NEFELOF					-0.0003	0.0008	0.99	0.006	0.0043	0.0059
METAL_RxExpPop	D3_NOCT_HAEMOGLOBINURIA	0.1259	0.0897	1.4039	0.1603	0.0021	0.0008	0.9245	0.0056	-0.0005	0.0057
METAL_RxExpPop	D3_NONAIHA_OTHER
METAL_RxExpPop	D3_NONHEREDHYPOGAMMA
METAL_RxExpPop	D3_NUTRIANAEMIAOTHER					-0.0004	0.0009	0.9923	0.0066	0.0049	0.0056
METAL_RxExpPop	D3_OTHDISLYMPHORETANDRETICULOHIST	0.0268	0.265	0.1012	0.9194	0.0003	0.0009	0.9705	0.0058	0.0008	0.0054
METAL_RxExpPop	D3_OTHERAPLASTICANAEMIA	-0.0775	0.3042	-0.2549	0.7988	0.0003	0.0009	0.9953	0.0062	0.0129	0.0056
METAL_RxExpPop	D3_OTHERBLOOD	0.1808	0.0796	2.2713	0.0231	0.0027	0.0011	1.0134	0.0074	0.0097	0.0056
METAL_RxExpPop	D3_OTHERWHITECELL	0.3817	0.2901	1.3157	0.1883	0.0008	0.0009	1.0053	0.0069	0.0113	0.0051
METAL_RxExpPop	D3_OTHHAEMOGLOPAT	0.1459	0.1838	0.7939	0.4272	0.0006	0.0008	0.9259	0.0064	-0.0042	0.0052
METAL_RxExpPop	D3_OTHNONTHROMBOCYTOPENPURPURA	0.1937	0.1378	1.4054	0.1599	0.0011	0.0009	0.9897	0.0063	0.0127	0.0056
METAL_RxExpPop	D3_OTHPRIMTHROMBOCYTOPENIA	0.0154	0.1981	0.0775	0.9382	0.0004	0.0009	0.9787	0.0069	0.0082	0.0058
METAL_RxExpPop	D3_PURPURA_AND3_OTHER_HAEMORRHAGIC	0.2658	0.108	2.461	0.0139	0.0018	0.001	1.0006	0.0062	0.0197	0.006
METAL_RxExpPop	D3_QUALIPATELETDEF	0.1073	0.1255	0.8549	0.3926	0.0009	0.0009	0.9758	0.0058	-0.0012	0.0048
METAL_RxExpPop	D3_SARCOIDOSIS	0.1416	0.0423	3.3459	0.0008	0.0116	0.0016	1.0268	0.0091	0.0135	0.006
METAL_RxExpPop	D3_SCIDA					-0.0009	0.0008	0.9813	0.0061	-0.0022	0.0062
METAL_RxExpPop	D3_SCNDPOLYCYTHAEMIA	0.2542	0.0921	2.7603	0.0058	0.0027	0.001	1.0044	0.007	0.0024	0.0059
METAL_RxExpPop	D3_SCNDTHROMBOCYTOPENIA	0.0923	0.107	0.863	0.3881	0.0015	0.0009	0.9874	0.0063	-0.0002	0.0056
METAL_RxExpPop	D3_SICKLECELLDIS	-0.0898	0.0889	-1.0102	0.3124	0.0019	0.0009	0.9581	0.0063	0.0097	0.0053
METAL_RxExpPop	D3_SIDEROANAEMIAHERED	-0.0628	0.096	-0.654	0.5131	0.0019	0.0008	0.9697	0.0058	0.0085	0.0057
METAL_RxExpPop	D3_SIDEROANAMIEAOTHER	0.2104	0.2103	1.0005	0.3171	0.0007	0.001	0.9754	0.007	0.005	0.0061
METAL_RxExpPop	D3_SIDEROANASCND	0.041	0.108	0.3798	0.7041	0.0013	0.0009	0.965	0.0062	0.0065	0.0061
METAL_RxExpPop	D3_SPLEENDISEASE					-0.0003	0.001	0.9987	0.0071	0.0143	0.0059
METAL_RxExpPop	D3_SPLEENNAS	-0.1342	0.2582	-0.5198	0.6032	0.0005	0.0009	0.968	0.0067	0.0146	0.0072
METAL_RxExpPop	D3_THROMBOCYTOPENIANAS	0.0668	0.1091	0.6128	0.54	0.0018	0.0009	0.9982	0.0061	0.0177	0.0061
METAL_RxExpPop	D3_VONVILLEBRAND	0.36	0.1063	3.3861	0.0007	0.0023	0.001	1.0541	0.0078	0.0113	0.006
METAL_RxExpPop	D3_WHITEBLOODCELLNAS	0.2585	0.215	1.2023	0.2292	0.0008	0.0008	1.0033	0.0063	0.009	0.0049
METAL_RxExpPop	DERMATOPOLY_FG	0.014	0.1111	0.1259	0.8998	0.0017	0.0013	0.9827	0.0064	0.014	0.0057
METAL_RxExpPop	DM_MACULOPATHY	-0.0443	0.0869	-0.5099	0.6101	0.0104	0.0056	1.0291	0.007	0.0075	0.0056
METAL_RxExpPop	DM_NEOVASCULAR_GLAUCOMA	0.228	0.3929	0.5804	0.5617	0.0004	0.001	0.9958	0.0071	0.002	0.0061
METAL_RxExpPop	DM_NEPHROPATHY_EXMORE	0.2386	0.0779	3.0618	0.0022	0.0307	0.0078	1.0314	0.0069	0.0152	0.0058
METAL_RxExpPop	DM_NEPHROPATHY	0.2109	0.0837	2.5203	0.0117	0.0156	0.005	1.0263	0.0071	0.0108	0.0057
METAL_RxExpPop	DM_NEUROPATHY	0.5287	0.1938	2.7288	0.0064	0.0075	0.0042	1.0143	0.0076	0.0162	0.0061
METAL_RxExpPop	DM_RETINOPATHY_EXMORE	-0.0045	0.0649	-0.069	0.945	0.0329	0.0083	1.0404	0.0074	0.0139	0.0058
METAL_RxExpPop	DM_RETINOPATHY_STRICT	-0.0619	0.0459	-1.3474	0.1778	0.0317	0.0063	1.0151	0.0073	0.001	0.0054
METAL_RxExpPop	DM_RETINOPATHY	-0.1199	0.0664	-1.8062	0.0709	0.0237	0.0061	1.035	0.0073	0.0063	0.0056
METAL_RxExpPop	DRUGADVERS_ACUTE_PANCREATIT	0.1025	0.1199	0.8553	0.3924	0.001	0.0008	0.9476	0.0061	0.0083	0.005
METAL_RxExpPop	DRUGADVERS_ADRENOCORTICAL_INSUFFICIENCY	0.3455	0.0935	3.6928	0.0002	0.0024	0.0009	0.9982	0.0063	0.0116	0.0057
METAL_RxExpPop	DRUGADVERS_APLAST_ANAEM	-0.0049	0.0973	-0.0506	0.9596	0.0015	0.0007	0.9488	0.0056	0.0088	0.0053
METAL_RxExpPop	DRUGADVERS_CATAR	0.3308	0.1181	2.8006	0.0051	0.0017	0.0008	0.9904	0.0063	0.0044	0.0054
METAL_RxExpPop	DRUGADVERS_DYSTON					-0.0006	0.0008	0.9545	0.0061	0.0072	0.0056
METAL_RxExpPop	DRUGADVERS_GOUT	0.2433	0.1621	1.5011	0.1333	0.0012	0.0009	0.9858	0.0065	0.0011	0.0061
METAL_RxExpPop	DRUGADVERS_HEADA_NOT_ELSEW_CLASSIFIED					-0.0002	0.0009	0.9876	0.0068	0.0086	0.0053
METAL_RxExpPop	DRUGADVERS_INTERSTITIAL_LUNG_DISORD_UNSPE	-0.0561	0.1033	-0.5428	0.5873	0.0014	0.0008	0.9263	0.0054	0.0033	0.0051
METAL_RxExpPop	DRUGADVERS_NEUTROPENIA	0.0599	0.086	0.6966	0.4861	0.002	0.001	0.9924	0.0063	0.0175	0.0059
METAL_RxExpPop	DRUGADVERS_OSTEOPO					-0.0007	0.0009	0.998	0.0067	0.018	0.0057
METAL_RxExpPop	DRUGADVERS_SYSTEMIC_LUPUS_ERYTHEMAT	0.2241	0.496	0.4517	0.6515	0.0003	0.0009	0.9903	0.0059	0.0175	0.0062
METAL_RxExpPop	DRUGADVERS_TREMOR	0.1854	0.1969	0.9419	0.3462	0.0006	0.001	0.9809	0.0071	0.0032	0.0048
METAL_RxExpPop	DRY_AMD	0.1276	0.0745	1.7131	0.0867	0.031	0.0171	1.0361	0.0357	0.0193	0.0066
METAL_RxExpPop	DUODENAL_ULCER_ACUTE_W_HAEMORRHAGE	0.0993	0.1093	0.9092	0.3632	0.0011	0.0007	0.9288	0.0061	0.0025	0.005
METAL_RxExpPop	DUODENAL_ULCER_UNSPE_ACUTE_CHRONIC_WO_HAEMORRHAGE_PERFORATION	0.1892	0.1139	1.661	0.0967	0.0014	0.001	0.966	0.007	0.007	0.0053
METAL_RxExpPop	E4_ACIDOSIS	0.4361	0.145	3.0068	0.0026	0.002	0.0011	0.99	0.006	0.0081	0.0055
METAL_RxExpPop	E4_ACROMEG					-0.0008	0.0009	0.9935	0.0064	0.0023	0.0058
METAL_RxExpPop	E4_ADDISON	0.5546	0.2069	2.68	0.0074	0.0014	0.0009	1.0088	0.007	0.016	0.0059
METAL_RxExpPop	E4_ADREACT	-0.0286	0.1479	-0.1936	0.8465	0.0012	0.0011	0.9817	0.0067	0.011	0.0061
METAL_RxExpPop	E4_ADREMEDHYPER	-0.1693	0.1738	-0.9741	0.33	0.0007	0.001	0.9676	0.0065	0.0123	0.0056
METAL_RxExpPop	E4_ADRENAS	0.1029	0.1395	0.7378	0.4607	0.0008	0.0009	0.9756	0.0065	0.0064	0.0049
METAL_RxExpPop	E4_ADRENOGEN	0.2167	0.265	0.8178	0.4135	0.0006	0.0009	0.9795	0.0064	0.0014	0.0057
METAL_RxExpPop	E4_ALKALOSIS					-0.0006	0.0009	0.9624	0.0053	0.007	0.0058
METAL_RxExpPop	E4_AMINO	0.0222	0.0843	0.2631	0.7924	0.0022	0.001	0.9901	0.0067	0.0039	0.0049
METAL_RxExpPop	E4_AMINOTRANSPORT	-0.0589	0.0726	-0.8111	0.4173	0.0029	0.0011	0.9347	0.006	0.0062	0.0055
METAL_RxExpPop	E4_AMYL_ORGAN	-0.1925	0.1696	-1.1351	0.2563	0.0011	0.0011	0.9713	0.0058	0.0099	0.0063
METAL_RxExpPop	E4_AMYL_SCNDSYST					-0.001	0.001	0.982	0.0068	0.0017	0.0059
METAL_RxExpPop	E4_AMYLNAS	0.0957	0.1808	0.5294	0.5965	0.0008	0.0011	0.9952	0.0167	-0.0003	0.0059
METAL_RxExpPop	E4_ANTIDIU	-0.0135	0.1024	-0.1318	0.8952	0.0014	0.001	0.9685	0.0068	0.0091	0.006
METAL_RxExpPop	E4_AROMAMINO	0.2682	0.2866	0.9358	0.3494	0.0008	0.0011	0.9678	0.0063	-0.0058	0.0059
METAL_RxExpPop	E4_ATROTHY	-0.0671	0.0795	-0.8441	0.3986	0.0025	0.0009	0.938	0.0056	0.0017	0.0052
METAL_RxExpPop	E4_AUTOPOLYFAI	0.0884	0.0736	1.2007	0.2299	0.0025	0.0008	0.9075	0.0072	-0.0006	0.005
METAL_RxExpPop	E4_CARBO	0.1452	0.1281	1.133	0.2572	0.0018	0.0011	0.9848	0.0066	-0.0038	0.0063
METAL_RxExpPop	E4_CARBONAS	0.0853	0.102	0.8356	0.4034	0.0028	0.0013	0.9727	0.007	-0.0009	0.0063
METAL_RxExpPop	E4_CARCISDR					-0.0002	0.001	0.9962	0.006	0.0245	0.0057
METAL_RxExpPop	E4_CONGEIOD	0.2994	0.088	3.4008	0.0007	0.0032	0.0012	0.996	0.0071	0.0064	0.0056
METAL_RxExpPop	E4_CUSHING
METAL_RxExpPop	E4_DELPUB	0.0405	0.0934	0.4332	0.6649	0.0021	0.001	0.9949	0.0068	-0.0081	0.006
METAL_RxExpPop	E4_DIABINSIPIDUS	0.1492	0.2218	0.673	0.5009	0.0006	0.001	0.9964	0.0076	0.0047	0.0055
METAL_RxExpPop	E4_DISPUB					-0.0011	0.001	1.017	0.0072	-0.0044	0.0056
METAL_RxExpPop	E4_DYSPOLYGL	0.0816	0.0757	1.0774	0.2813	0.0025	0.0009	0.9521	0.0067	0.0019	0.0055
METAL_RxExpPop	E4_ENDINOTH	-0.0643	0.1877	-0.3424	0.732	0.0004	0.0008	0.9586	0.0058	0.0078	0.0055
METAL_RxExpPop	E4_ENDODIS					-0.0002	0.001	1.0077	0.007	0.0081	0.0061
METAL_RxExpPop	E4_ENDODISNAS					-1.1153e-06	0.0009	1.011	0.0071	0.0016	0.0052
METAL_RxExpPop	E4_ENDOGLAND	0.5533	0.0879	6.2918	3.1383e-10	0.0044	0.001	1.0303	0.0071	0.0446	0.0054
METAL_RxExpPop	E4_ENDOMETPOSTOP	0.4358	0.1055	4.1292	3.6404e-05	0.0041	0.0017	1.0407	0.0091	0.0064	0.0075
METAL_RxExpPop	E4_FE_DEF	0.5754	0.3682	1.5629	0.1181	0.0008	0.0009	1.0051	0.0066	0.0097	0.0057
METAL_RxExpPop	E4_FH_IHD	0.4656	0.0709	6.568	5.1007e-11	0.0053	0.0014	1.0557	0.0088	0.0278	0.0055
METAL_RxExpPop	E4_FH	0.5848	0.0974	6.0044	1.9199e-09	0.0041	0.0013	1.0618	0.0104	0.0291	0.006
METAL_RxExpPop	E4_FLUIDELECTRO	0.4984	0.0709	7.0343	2.002e-12	0.0063	0.0012	1.0257	0.0069	0.0394	0.0056
METAL_RxExpPop	E4_FLUIDELECTRONAS					-0.0019	0.001	1.0014	0.0066	0.0005	0.0053
METAL_RxExpPop	E4_FLUIDOVER	0.1999	0.4479	0.4463	0.6554	0.0003	0.001	0.967	0.0062	0.0141	0.0052
METAL_RxExpPop	E4_GILBERT
METAL_RxExpPop	E4_GLUCOPANCREAS	0.3805	0.0906	4.1993	2.6773e-05	0.003	0.001	1.0117	0.0069	0.0199	0.0056
METAL_RxExpPop	E4_GOITREDIFF	0.2255	0.0904	2.495	0.0126	0.0033	0.0014	1.0195	0.0069	0.0154	0.0058
METAL_RxExpPop	E4_GOITREMULTINOD	0.1789	0.0511	3.5011	0.0005	0.0256	0.008	1.0547	0.0241	0.006	0.0084
METAL_RxExpPop	E4_GOITRENAS	0.2986	0.0688	4.3432	1.4044e-05	0.0089	0.0026	1.0198	0.0101	0.0015	0.0069
METAL_RxExpPop	E4_GOITRENOD	0.4017	0.2145	1.8725	0.0611	0.0016	0.0016	1.0207	0.0079	0.0038	0.0069
METAL_RxExpPop	E4_GRAVES_OPHT_STRICT	0.1831	0.099	1.8488	0.0645	0.0019	0.001	1.0053	0.007	0.0029	0.0051
METAL_RxExpPop	E4_GRAVES_STRICT	0.1254	0.042	2.9827	0.0029	0.009	0.0015	1.0359	0.0089	-0.0053	0.0058
METAL_RxExpPop	E4_HYPERALDO	0.2685	0.2122	1.2657	0.2056	0.0007	0.001	1.0241	0.007	0.0058	0.0064
METAL_RxExpPop	E4_HYPERALI	0.175	0.1	1.7495	0.0802	0.0017	0.0009	0.9612	0.0062	0.0078	0.0055
METAL_RxExpPop	E4_HYPERALISEQ	0.1654	0.0873	1.8956	0.058	0.0021	0.0008	0.9306	0.0057	0.0063	0.0059
METAL_RxExpPop	E4_HYPERCHOL	0.4562	0.0483	9.4493	3.412e-21	0.0174	0.0027	1.1548	0.0285	0.0581	0.0076
METAL_RxExpPop	E4_HYPERCHYLO	0.2243	0.1562	1.4358	0.1511	0.0011	0.0011	0.9463	0.006	-0.0031	0.0053
METAL_RxExpPop	E4_HYPERGLYCER	0.138	0.0607	2.2721	0.0231	0.0051	0.0012	0.9834	0.0071	0.0169	0.0056
METAL_RxExpPop	E4_HYPERKALAEMIA	0.3521	0.1399	2.5165	0.0119	0.0017	0.0011	1.013	0.0068	0.032	0.0054
METAL_RxExpPop	E4_HYPERLIPMIX	0.4073	0.0835	4.878	1.0717e-06	0.0045	0.0013	1.0075	0.0076	0.0096	0.0058
METAL_RxExpPop	E4_HYPERLIPNAS	0.5373	0.0648	8.2857	1.1739e-16	0.0086	0.0018	1.0909	0.0154	0.0348	0.0063
METAL_RxExpPop	E4_HYPEROSMHNAT					-0.0007	0.001	1.0003	0.0065	-0.003	0.0052
METAL_RxExpPop	E4_HYPERPARA	0.2999	0.0629	4.7667	1.8725e-06	0.005	0.0011	1.0295	0.0077	0.0316	0.006
METAL_RxExpPop	E4_HYPERPIT					-0.0003	0.0009	1.0018	0.0065	0.0123	0.0054
METAL_RxExpPop	E4_HYPERPITNAS	-0.1225	0.117	-1.0471	0.295	0.0012	0.0009	0.9482	0.0065	0.0146	0.0053
METAL_RxExpPop	E4_HYPERPRO_ADVERSE
METAL_RxExpPop	E4_HYPERPRO	0.4639	0.7416	0.6255	0.5316	0.0004	0.001	1.0007	0.0064	0.007	0.0057
METAL_RxExpPop	E4_HYPERURI	0.3641	0.2263	1.6092	0.1076	0.0009	0.001	0.971	0.0059	0.0012	0.006
METAL_RxExpPop	E4_HYPOCOMA					-0.0004	0.0008	0.9716	0.0057	0.0033	0.0058
METAL_RxExpPop	E4_HYPODRUG	0.4444	0.9833	0.4519	0.6513	0.0003	0.0009	1.0001	0.0064	0.0083	0.0058
METAL_RxExpPop	E4_HYPOKALAEMIA	0.579	0.1189	4.8716	1.1067e-06	0.0034	0.0011	1.0214	0.0072	0.0215	0.0056
METAL_RxExpPop	E4_HYPOOSMNAT	0.2453	0.0586	4.185	2.8516e-05	0.0066	0.0013	1.0252	0.008	0.0274	0.0061
METAL_RxExpPop	E4_HYPOPARA
METAL_RxExpPop	E4_HYPOPIT	0.5144	0.3133	1.642	0.1006	0.0008	0.0008	1.0056	0.0063	0.0125	0.0066
METAL_RxExpPop	E4_HYPOTHALDYSF	-0.062	0.1938	-0.3198	0.7491	0.0005	0.0008	0.9467	0.0062	0.0135	0.006
METAL_RxExpPop	E4_HYTHY_AI_DX	0.0422	0.0913	0.4626	0.6436	0.0015	0.0009	0.9742	0.0064	0.0118	0.0054
METAL_RxExpPop	E4_HYTHY_AI_STRICT	0.1632	0.0308	5.294	1.1966e-07	0.077	0.0093	1.2118	0.0277	0.0527	0.0075
METAL_RxExpPop	E4_HYTHYPOSTINF	0.1123	0.1259	0.8919	0.3725	0.0015	0.0011	0.9778	0.007	0.0082	0.0058
METAL_RxExpPop	E4_HYTHYSUBS					-0.0014	0.001	0.9998	0.0064	-0.0033	0.0055
METAL_RxExpPop	E4_IRON_MET
METAL_RxExpPop	E4_KWASHIORKOR	-0.1447	0.164	-0.8823	0.3776	0.0007	0.0008	0.9382	0.0058	0.0068	0.0059
METAL_RxExpPop	E4_LACTOCON	0.0619	0.0908	0.6809	0.4959	0.0027	0.0013	0.9628	0.0068	0.0085	0.0062
METAL_RxExpPop	E4_LACTONAS	0.1593	0.1715	0.9288	0.353	0.0095	0.0068	0.971	0.0237	0.0131	0.0072
METAL_RxExpPop	E4_LIPODEF					-5.5728e-05	0.0009	0.9537	0.0061	0.0014	0.0054
METAL_RxExpPop	E4_LIPODYST	-0.0736	0.1296	-0.5682	0.5699	0.0011	0.001	0.9432	0.0058	0.0056	0.0062
METAL_RxExpPop	E4_LIPOMATOSIS	0.0496	0.2069	0.2398	0.8105	0.0004	0.0009	0.9638	0.0061	0.0106	0.0053
METAL_RxExpPop	E4_LIPOPROT	0.4517	0.0436	10.3697	3.4054e-25	0.0234	0.0035	1.1844	0.036	0.0649	0.0081
METAL_RxExpPop	E4_LIPOPROTNAS	0.5592	0.1003	5.5766	2.4527e-08	0.0043	0.0013	1.0473	0.0083	0.0286	0.0063
METAL_RxExpPop	E4_LOCALADIP	0.3391	0.1196	2.8354	0.0046	0.0018	0.001	0.9756	0.0062	0.0093	0.006
METAL_RxExpPop	E4_MALNUTRITION
METAL_RxExpPop	E4_MARAKWASH	0.0616	0.3273	0.1882	0.8507	0.0002	0.0008	0.953	0.0059	0.0068	0.0058
METAL_RxExpPop	E4_MARASMUS	0.0737	0.0994	0.7419	0.4581	0.0015	0.0008	0.937	0.0063	-0.0017	0.0052
METAL_RxExpPop	E4_METABOLIA	0.5352	0.0452	11.846	2.2571e-32	0.019	0.0025	1.1302	0.024	0.0719	0.0077
METAL_RxExpPop	E4_METABONAS					-0.0002	0.001	0.9725	0.0069	0.0009	0.0055
METAL_RxExpPop	E4_MG_DEF	0.2128	0.1006	2.1158	0.0344	0.0022	0.0009	0.9688	0.0064	0.0124	0.0061
METAL_RxExpPop	E4_MG_MET					-4.5056e-05	0.0011	0.989	0.0071	0.0122	0.0055
METAL_RxExpPop	E4_MINERAL_MET					-0.0002	0.001	1.0138	0.0068	0.0174	0.0052
METAL_RxExpPop	E4_MINERAL_METNAS	0.169	0.1176	1.4375	0.1506	0.0017	0.0009	0.9608	0.0055	0.0081	0.0061
METAL_RxExpPop	E4_NONTOXIC_THYROID	0.1901	0.05	3.7985	0.0001	0.0244	0.0076	1.0844	0.0281	0.0064	0.0092
METAL_RxExpPop	E4_NUTRI_DEF_NAS	0.3341	1.1114	0.3006	0.7637	0.0003	0.001	0.9954	0.007	-0.0012	0.0059
METAL_RxExpPop	E4_OBESITY	0.5395	0.0226	23.8947	3.4786e-126	0.0559	0.0027	1.1314	0.0121	0.094	0.008
METAL_RxExpPop	E4_OBESITYCAL	0.5607	0.0236	23.747	1.1787e-124	0.0415	0.0021	1.1069	0.0102	0.0852	0.0073
METAL_RxExpPop	E4_OBESITYDRUG	0.6618	0.517	1.2801	0.2005	0.0006	0.0009	0.9934	0.0063	0.0124	0.0056
METAL_RxExpPop	E4_OBESITYNAS	0.5355	0.0254	21.0742	1.371e-98	0.0381	0.0021	1.0921	0.0097	0.0809	0.0071
METAL_RxExpPop	E4_OBESITYXTRMALV	0.4794	0.0838	5.7198	1.0666e-08	0.0041	0.0011	1.0287	0.0074	0.0308	0.0063
METAL_RxExpPop	E4_ODANDRO	0.1548	0.0817	1.8947	0.0581	0.0044	0.0015	0.9402	0.0056	-0.0069	0.0058
METAL_RxExpPop	E4_OVARDYS	0.2577	0.0544	4.7346	2.1944e-06	0.0101	0.002	1.0159	0.0066	0.0158	0.0053
METAL_RxExpPop	E4_OVARDYSNAS	0.2243	0.3452	0.6498	0.5158	0.0007	0.0015	0.985	0.006	0.0042	0.0053
METAL_RxExpPop	E4_OVARFAIL					-0.0005	0.0018	1.0023	0.0065	-0.0003	0.0055
METAL_RxExpPop	E4_PANCSECNAS	0.4792	0.237	2.0218	0.0432	0.0011	0.001	0.9937	0.0074	-0.0056	0.0061
METAL_RxExpPop	E4_PARANAS	0.1436	0.1273	1.1274	0.2596	0.0012	0.001	0.9833	0.0062	0.005	0.006
METAL_RxExpPop	E4_PARATHYRO	0.3546	0.0677	5.2407	1.5999e-07	0.0047	0.0011	1.0268	0.0075	0.0344	0.0059
METAL_RxExpPop	E4_PCOS_BROAD	0.2077	0.0523	3.9726	7.1089e-05	0.0122	0.0025	1.0292	0.0081	0.0107	0.0061
METAL_RxExpPop	E4_PCOS_CONCORTIUM	0.5763	0.0369	15.628	4.695e-55	0.0262	0.0023	1.0634	0.0079	0.0638	0.0067
METAL_RxExpPop	E4_PCOS	0.1931	0.045	4.2919	1.7712e-05	0.0144	0.0023	1.0214	0.0075	0.0155	0.0057
METAL_RxExpPop	E4_PHOS_MET	0.1336	0.1665	0.8021	0.4225	0.0009	0.001	0.974	0.006	0.0099	0.0058
METAL_RxExpPop	E4_PITUDISNAS	-0.0095	0.0921	-0.1033	0.9177	0.002	0.001	0.9739	0.0067	0.0096	0.0057
METAL_RxExpPop	E4_PLASMAPROT
METAL_RxExpPop	E4_PORBILIR
METAL_RxExpPop	E4_PORPHYNAS	-0.0048	0.1413	-0.0343	0.9727	0.0007	0.0009	0.9722	0.0063	0.0025	0.0053
METAL_RxExpPop	E4_PRECOXCENTPUB	0.1553	0.208	0.7466	0.4553	0.0006	0.0009	0.9904	0.0063	0.0062	0.0054
METAL_RxExpPop	E4_PREPUB					-0.0014	0.0008	0.9931	0.006	-0.0021	0.0056
METAL_RxExpPop	E4_PROTMALMODMILD	-0.3355	0.2622	-1.2796	0.2007	0.0006	0.0008	0.9926	0.0066	0.0186	0.0062
METAL_RxExpPop	E4_PROTMALNAS					-0.0001	0.0008	0.9851	0.0062	0.0012	0.0055
METAL_RxExpPop	E4_PROTMALSEVERNAS	0.0552	0.0883	0.6258	0.5315	0.0021	0.0009	0.9444	0.0063	-0.0064	0.0057
METAL_RxExpPop	E4_PUBDISNAS	-0.061	0.1228	-0.4963	0.6197	0.0008	0.001	0.9654	0.0071	0.0063	0.0054
METAL_RxExpPop	E4_SEQUMAL	0.0622	0.1773	0.3509	0.7256	0.0005	0.0008	0.9522	0.0063	-0.0002	0.0051
METAL_RxExpPop	E4_SPHINGOLIP	0.0582	0.0819	0.7097	0.4779	0.0023	0.0011	0.985	0.0066	0.0017	0.0051
METAL_RxExpPop	E4_TESTICDYSNAS					-0.0014	0.0019	0.9885	0.0066	0.0065	0.0058
METAL_RxExpPop	E4_TESTICHYPO					-0.0011	0.0021	1.0164	0.0065	0.0177	0.0059
METAL_RxExpPop	E4_THIA_DEF	0.2782	0.1598	1.741	0.0817	0.001	0.0008	0.9801	0.0068	0.0075	0.0057
METAL_RxExpPop	E4_THYCRISIS	0.0994	0.2624	0.379	0.7047	0.0004	0.0009	0.9702	0.0061	0.0049	0.0059
METAL_RxExpPop	E4_THYMUSDIS	0.0205	0.1233	0.1666	0.8677	0.0009	0.0008	0.9757	0.0058	0.0007	0.0051
METAL_RxExpPop	E4_THYMUSDISNAS	-0.0581	0.0825	-0.7037	0.4816	0.0018	0.0009	0.942	0.0062	0.002	0.0051
METAL_RxExpPop	E4_THYROID	0.207	0.0324	6.3961	1.5936e-10	0.0519	0.0076	1.1536	0.0233	0.0374	0.007
METAL_RxExpPop	E4_THYROIDITACU	0.3578	0.329	1.0876	0.2768	0.0006	0.0009	0.9723	0.0062	0.0079	0.0046
METAL_RxExpPop	E4_THYROIDITAUTOIM	0.0914	0.1072	0.853	0.3937	0.0018	0.0013	1.0037	0.0076	0.0092	0.0062
METAL_RxExpPop	E4_THYROIDITCHRON	0.194	0.1226	1.5819	0.1137	0.0017	0.001	0.962	0.0063	0.0037	0.0062
METAL_RxExpPop	E4_THYROIDITDRUG	0.0596	0.1157	0.5146	0.6068	0.0013	0.001	0.9559	0.006	0.0052	0.0056
METAL_RxExpPop	E4_THYROIDITNAS	0.2809	0.1488	1.8871	0.0592	0.0014	0.0011	0.993	0.0071	0.0075	0.0053
METAL_RxExpPop	E4_THYROIDITSUBAC	0.226	0.1736	1.3015	0.1931	0.0016	0.0013	1.0083	0.007	0.0051	0.006
METAL_RxExpPop	E4_THYROIDNASOTH	0.4491	0.2847	1.5774	0.1147	0.0008	0.001	0.9945	0.0066	0.0051	0.0064
METAL_RxExpPop	E4_THYTOXFAC	0.1644	0.1274	1.2905	0.1969	0.0012	0.0009	0.9632	0.0069	0.0137	0.0057
METAL_RxExpPop	E4_THYTOXGOITDIF	0.1547	0.0362	4.2769	1.8951e-05	0.0163	0.0024	1.0517	0.0103	-0.0011	0.0059
METAL_RxExpPop	E4_THYTOXGOITMULT	0.2548	0.0627	4.0652	4.7984e-05	0.0063	0.0019	1.0287	0.0108	-0.0016	0.0068
METAL_RxExpPop	E4_THYTOXNOD					-0.0001	0.0008	0.9949	0.0062	0.0009	0.0055
METAL_RxExpPop	E4_VIT_A_DEF	0.3658	0.1668	2.193	0.0283	0.0012	0.0009	0.976	0.0064	3.6283e-05	0.0054
METAL_RxExpPop	E4_VIT_B_DEF	0.3471	0.2226	1.5593	0.1189	0.001	0.001	1.0045	0.0074	0.0037	0.0057
METAL_RxExpPop	E4_VIT_D_DEF	0.457	0.1716	2.6629	0.0077	0.0015	0.001	1.0078	0.0071	0.0132	0.0061
METAL_RxExpPop	E4_VOLUME	0.3437	0.123	2.793	0.0052	0.002	0.0011	0.9967	0.0065	0.0256	0.006
METAL_RxExpPop	EHEC					-2.5983e-05	0.0009	0.9442	0.0061	0.0033	0.0056
METAL_RxExpPop	ENTEROPATH_E_COLI	-0.088	0.1598	-0.5507	0.5819	0.0007	0.0008	0.9761	0.006	0.0053	0.0057
METAL_RxExpPop	EPILEPTIC_SEIZU_RELATED_DRUGS	0.092	0.1591	0.5784	0.563	0.0007	0.0008	0.9401	0.0063	0.0108	0.0055
METAL_RxExpPop	EPISEIZALCO	0.0965	0.1291	0.7475	0.4548	0.0009	0.0009	0.9814	0.0072	0.0112	0.005
METAL_RxExpPop	ERECTILE_DYSFUNCTION	0.1394	0.0654	2.1319	0.033	0.0096	0.0027	1.0033	0.0078	0.0131	0.0064
METAL_RxExpPop	ESOSINOPHIL_DISEASE	0.4991	0.5407	0.9231	0.356	0.0008	0.0015	1.0005	0.0071	0.0129	0.0054
METAL_RxExpPop	EVER_SMOKER	0.4794	0.021	22.8641	1.0574e-115	0.1088	0.0046	1.1625	0.0122	0.0785	0.0077
METAL_RxExpPop	F5_ADHD	0.5977	0.0607	9.8449	7.2089e-23	0.006	0.001	1.0518	0.008	0.0293	0.0058
METAL_RxExpPop	F5_AGORAPHOBIA	0.4514	0.0784	5.7559	8.6195e-09	0.0044	0.0012	1.0008	0.0069	0.0279	0.0059
METAL_RxExpPop	F5_ALCOHOL_DEPENDENCE	0.39	0.0299	13.0316	8.0857e-39	0.0247	0.0016	1.0634	0.008	0.0501	0.0068
METAL_RxExpPop	F5_ALCOHOLAC	0.3945	0.0329	11.9859	4.2138e-33	0.0193	0.0015	1.055	0.0083	0.0553	0.0066
METAL_RxExpPop	F5_ALLANXIOUS	0.4333	0.0286	15.1564	6.8719e-52	0.0308	0.0017	1.0872	0.0093	0.0706	0.0074
METAL_RxExpPop	F5_ALZHDEMENT	0.0729	0.0925	0.788	0.4307	0.0042	0.0038	1.1315	0.0556	0.0013	0.0095
METAL_RxExpPop	F5_ANAPER	0.2789	0.0699	3.9899	6.6109e-05	0.0033	0.0009	0.9966	0.0066	0.0133	0.0057
METAL_RxExpPop	F5_ANOREX	0.1663	0.1024	1.6243	0.1043	0.0017	0.001	1.0011	0.007	0.0114	0.0057
METAL_RxExpPop	F5_ANXIETY	0.4582	0.0323	14.1672	1.4631e-45	0.0247	0.0015	1.0623	0.008	0.0632	0.0071
METAL_RxExpPop	F5_ANXPER	-0.0081	0.1011	-0.0798	0.9364	0.0014	0.001	1.0067	0.0071	0.0067	0.0054
METAL_RxExpPop	F5_BEHAVE	0.3894	0.052	7.4894	6.9203e-14	0.0071	0.001	1.0137	0.0072	0.0549	0.0065
METAL_RxExpPop	F5_BEHEMOCHILD	0.5055	0.0469	10.7711	4.713e-27	0.0092	0.0012	1.0447	0.0081	0.0422	0.0058
METAL_RxExpPop	F5_BIPO	0.3925	0.042	9.3518	8.6143e-21	0.0128	0.0013	1.0391	0.0079	0.0435	0.0063
METAL_RxExpPop	F5_BULIMIA	0.3635	0.1062	3.4236	0.0006	0.0025	0.001	1.0174	0.0077	0.0164	0.006
METAL_RxExpPop	F5_CANNABIS	0.4296	0.0845	5.0826	3.7231e-07	0.0035	0.001	0.9977	0.0073	0.0174	0.0061
METAL_RxExpPop	F5_COCAINE	0.1299	0.1403	0.9263	0.3543	0.0008	0.0008	0.9377	0.0055	0.0043	0.0053
METAL_RxExpPop	F5_DELIRIUM	0.5116	0.1743	2.935	0.0033	0.0018	0.0011	1.0164	0.0092	0.0147	0.0062
METAL_RxExpPop	F5_DELUSIO	-0.0684	0.0668	-1.0249	0.3054	0.0052	0.0011	1.0305	0.0076	-0.0052	0.0065
METAL_RxExpPop	F5_DEMENTIA_INCLAVO	0.0823	0.0584	1.4096	0.1587	0.0095	0.0042	1.1459	0.0728	-0.0009	0.0088
METAL_RxExpPop	F5_DEMENTIA	0.0734	0.0578	1.2703	0.204	0.0098	0.0043	1.1495	0.0734	-0.0004	0.0085
METAL_RxExpPop	F5_DEMINOTH					-0.0014	0.001	1.0216	0.0063	0.0022	0.0054
METAL_RxExpPop	F5_DEMNAS	0.0328	0.0996	0.3294	0.7418	0.0026	0.0019	1.0619	0.0254	0.0035	0.008
METAL_RxExpPop	F5_DEPPER	0.5243	0.2959	1.7719	0.0764	0.0008	0.0008	1.0014	0.0067	0.0118	0.0053
METAL_RxExpPop	F5_DEPRESSIO	0.5249	0.0225	23.3449	1.5534e-120	0.0403	0.002	1.1165	0.0102	0.0935	0.0072
METAL_RxExpPop	F5_DEPRESSION_DYSTHYMIA	0.5216	0.0207	25.146	1.5614e-139	0.0877	0.0038	1.1365	0.0118	0.1236	0.0076
METAL_RxExpPop	F5_DEPRESSION_PSYCHOTIC	0.4544	0.085	5.3442	9.0836e-08	0.0068	0.002	1.0209	0.007	0.0247	0.0058
METAL_RxExpPop	F5_DEPRESSION_RECURRENT	0.4737	0.0261	18.1685	9.1725e-74	0.0621	0.0036	1.1029	0.0107	0.0917	0.0069
METAL_RxExpPop	F5_DISPER	0.4318	0.0935	4.619	3.8562e-06	0.0032	0.001	1.0105	0.0074	0.0242	0.0057
METAL_RxExpPop	F5_DISSOCIATIVE	0.5488	0.0996	5.5112	3.5637e-08	0.0035	0.0011	1.0001	0.0072	0.0251	0.0055
METAL_RxExpPop	F5_EATOTH					-0.0006	0.0009	1.0161	0.0075	0.0197	0.0061
METAL_RxExpPop	F5_EMOCHILD	0.4161	0.0821	5.068	4.0211e-07	0.0037	0.001	1.0317	0.0074	0.0154	0.0061
METAL_RxExpPop	F5_EMOPER	0.4978	0.0441	11.2981	1.3405e-29	0.0108	0.0011	1.0473	0.0068	0.0542	0.0062
METAL_RxExpPop	F5_GAD	0.2978	0.0453	6.5659	5.1712e-11	0.009	0.0013	1.0326	0.0073	0.0384	0.0059
METAL_RxExpPop	F5_GENDER	0.1519	0.0901	1.6868	0.0916	0.0029	0.001	0.9975	0.0063	-0.0054	0.0058
METAL_RxExpPop	F5_HABIT	0.4379	0.1326	3.3026	0.001	0.0018	0.0009	0.9979	0.007	0.0134	0.0062
METAL_RxExpPop	F5_HALLUCIN	0.2126	0.0907	2.3454	0.019	0.0022	0.001	0.9411	0.0066	0.0162	0.0059
METAL_RxExpPop	F5_HISPER					-0.0006	0.0009	0.9986	0.0069	0.0136	0.0053
METAL_RxExpPop	F5_HYPERKIN					-0.0004	0.0009	1.0131	0.0058	0.0139	0.0052
METAL_RxExpPop	F5_HYPERSOMNIA	0.2599	0.1267	2.0502	0.0403	0.0014	0.0009	0.9945	0.0066	0.0013	0.006
METAL_RxExpPop	F5_INSOMNIA	0.3306	0.0556	5.9504	2.6742e-09	0.0056	0.001	1.0103	0.0072	0.0366	0.0055
METAL_RxExpPop	F5_KELAMENT	0.1067	0.0381	2.7996	0.0051	0.0139	0.0012	1.0477	0.0077	-0.0013	0.0063
METAL_RxExpPop	F5_KELARET	-0.1894	0.1793	-1.056	0.291	0.0007	0.0008	0.9933	0.0067	0.0071	0.0062
METAL_RxExpPop	F5_MANIA	0.1263	0.0606	2.0859	0.037	0.0041	0.0011	1.009	0.007	0.0117	0.0056
METAL_RxExpPop	F5_MENTALUNSPE	0.4182	0.1006	4.1563	3.2344e-05	0.0027	0.001	1.0227	0.0071	0.017	0.0053
METAL_RxExpPop	F5_MENTORG	0.1891	0.1035	1.8268	0.0677	0.0023	0.0011	1.021	0.0096	0.0042	0.0062
METAL_RxExpPop	F5_MILDRET
METAL_RxExpPop	F5_MIXEDDEV	0.1102	0.1229	0.8968	0.3698	0.0015	0.001	1.05	0.007	0.0091	0.006
METAL_RxExpPop	F5_MIXPER	0.5095	0.0816	6.2429	4.2966e-10	0.0048	0.0011	1.0244	0.0075	0.0336	0.0061
METAL_RxExpPop	F5_MODRET	0.2455	0.2201	1.1155	0.2647	0.0007	0.0009	0.988	0.0065	-0.0044	0.0057
METAL_RxExpPop	F5_MOOD	0.5102	0.0233	21.91	2.0855e-106	0.0413	0.002	1.1294	0.0103	0.0945	0.0074
METAL_RxExpPop	F5_MOODOTH	0.5842	0.0836	6.9911	2.7283e-12	0.0042	0.001	1.0235	0.0066	0.026	0.0058
METAL_RxExpPop	F5_NEUROTICOTH	0.2888	0.0733	3.9396	8.1627e-05	0.0032	0.0011	1.0042	0.0069	0.0169	0.0052
METAL_RxExpPop	F5_NIGHTMARES	0.2106	0.2174	0.969	0.3325	0.0007	0.0008	0.9613	0.0072	-0.0066	0.0059
METAL_RxExpPop	F5_OCD	0.1132	0.0567	1.998	0.0457	0.0058	0.0011	1.0297	0.0072	0.0209	0.006
METAL_RxExpPop	F5_OPIOIDS	0.4398	0.0757	5.8082	6.3145e-09	0.0046	0.001	1.0197	0.0071	0.0411	0.0062
METAL_RxExpPop	F5_OTHERSUB	0.4855	0.0553	8.7828	1.5947e-18	0.0077	0.0011	1.0209	0.0075	0.0453	0.0067
METAL_RxExpPop	F5_OTHPER	0.392	0.0566	6.9232	4.4146e-12	0.0068	0.0011	1.0206	0.0067	0.0327	0.0059
METAL_RxExpPop	F5_OTHRET					-0.0002	0.0009	0.9987	0.0064	-0.009	0.0057
METAL_RxExpPop	F5_PANIC	0.5179	0.0449	11.5354	8.7467e-31	0.0116	0.0014	1.0354	0.0076	0.0383	0.0067
METAL_RxExpPop	F5_PARAPER	0.2852	0.1772	1.6097	0.1075	0.001	0.0009	1.0079	0.0058	0.0112	0.0054
METAL_RxExpPop	F5_PERSBEHORG	0.3586	0.3331	1.0766	0.2817	0.0006	0.0009	0.9941	0.0065	0.0062	0.0061
METAL_RxExpPop	F5_PERSMOOD	0.3892	0.0441	8.8223	1.1217e-18	0.0134	0.0013	1.0345	0.008	0.0443	0.0069
METAL_RxExpPop	F5_PERSOCHANGE	0.118	0.093	1.2699	0.2041	0.0017	0.001	0.9623	0.0064	0.0103	0.0058
METAL_RxExpPop	F5_PERSOTH	0.4984	0.2337	2.1328	0.0329	0.0011	0.0009	0.976	0.0068	0.0011	0.0057
METAL_RxExpPop	F5_PERVASIVE
METAL_RxExpPop	F5_PHOBANX	0.3173	0.0464	6.8357	8.1623e-12	0.0098	0.0012	1.0312	0.0077	0.0288	0.0061
METAL_RxExpPop	F5_PHYSBEHOTH	0.2041	0.112	1.8221	0.0684	0.0018	0.0009	0.9972	0.0067	0.0218	0.0054
METAL_RxExpPop	F5_PSYCHDEV	0.1623	0.0943	1.7209	0.0853	0.0023	0.0009	1.0178	0.0068	0.0221	0.0056
METAL_RxExpPop	F5_PSYCHDEVOTH	0.0879	0.0835	1.0524	0.2926	0.0022	0.0009	0.9902	0.0065	0.0029	0.0058
METAL_RxExpPop	F5_PSYCHOTH	-0.0522	0.0502	-1.0396	0.2985	0.0093	0.0012	1.0348	0.008	-0.0093	0.0065
METAL_RxExpPop	F5_PSYTRANS	-0.1164	0.0515	-2.2607	0.0238	0.007	0.001	1.0296	0.0077	-0.0158	0.0058
METAL_RxExpPop	F5_PTSD	0.7239	0.0821	8.8198	1.1464e-18	0.0052	0.0013	1.0361	0.0075	0.0452	0.0065
METAL_RxExpPop	F5_SCHIZOAFF	-0.2762	0.0621	-4.4476	8.6855e-06	0.0047	0.0012	1.0395	0.0074	-0.0026	0.006
METAL_RxExpPop	F5_SCHIZOTYP	-0.1131	0.0685	-1.6524	0.0985	0.0035	0.001	1.0258	0.0074	-0.0182	0.0059
METAL_RxExpPop	F5_SCHIZPER	0.2017	0.1226	1.6448	0.1	0.0013	0.0009	1.0026	0.0067	-0.0036	0.0059
METAL_RxExpPop	F5_SCHOLA	0.2899	0.095	3.0534	0.0023	0.0024	0.0008	1.0431	0.0068	0.0248	0.0058
METAL_RxExpPop	F5_SCHZPHR	-0.2099	0.0498	-4.218	2.4651e-05	0.0078	0.0011	1.0283	0.0071	-0.0273	0.0061
METAL_RxExpPop	F5_SEDAHYP	0.4427	0.0763	5.8034	6.498e-09	0.0047	0.001	1.0285	0.0074	0.0368	0.0062
METAL_RxExpPop	F5_SEVRET	0.0987	0.1588	0.6216	0.5342	0.0007	0.0008	0.95	0.0059	-0.0064	0.005
METAL_RxExpPop	F5_SEXDYS
METAL_RxExpPop	F5_SEXPREF	0.0346	0.0837	0.4138	0.679	0.0019	0.0008	0.9252	0.0059	0.0071	0.0053
METAL_RxExpPop	F5_SEXUAL	0.0487	0.1445	0.3368	0.7362	0.0009	0.0008	0.9277	0.0062	0.0076	0.0057
METAL_RxExpPop	F5_SLEEP_NOS	0.2835	0.1626	1.7437	0.0812	0.0012	0.001	0.9999	0.0067	0.0223	0.0062
METAL_RxExpPop	F5_SLEEPTERRORS	0.1686	0.1962	0.8592	0.3902	0.0006	0.0007	0.9342	0.0062	-0.009	0.0056
METAL_RxExpPop	F5_SLEEPWAKE	0.2718	0.1176	2.312	0.0208	0.0015	0.0008	0.9851	0.007	0.0102	0.0056
METAL_RxExpPop	F5_SLEEPWALKING	0.1467	0.1011	1.4508	0.1468	0.0016	0.0008	0.9631	0.0059	0.0054	0.006
METAL_RxExpPop	F5_SOCPHOB	0.2257	0.055	4.1005	4.1234e-05	0.0065	0.0011	1.0333	0.0074	0.0164	0.006
METAL_RxExpPop	F5_SOLVENT	0.1256	0.0996	1.2607	0.2074	0.0019	0.0009	0.9521	0.0061	0.011	0.006
METAL_RxExpPop	F5_SOMATOFORM	0.6705	0.059	11.3711	5.8256e-30	0.0071	0.0011	1.0176	0.0075	0.0568	0.0062
METAL_RxExpPop	F5_SPEECH	0.0547	0.1005	0.5442	0.5863	0.0017	0.001	1.0088	0.0071	0.0129	0.0053
METAL_RxExpPop	F5_STIMUL	0.351	0.0736	4.7664	1.8756e-06	0.0044	0.001	1.0135	0.0076	0.0374	0.0061
METAL_RxExpPop	F5_STRESSOTH	0.7285	0.0523	13.9184	4.8957e-44	0.0109	0.0015	1.0635	0.0084	0.0639	0.006
METAL_RxExpPop	F5_SUBSNOALCO	0.5794	0.0382	15.152	7.3536e-52	0.0161	0.0014	1.0501	0.0089	0.0601	0.0069
METAL_RxExpPop	F5_UNSORG	-0.0855	0.1924	-0.4445	0.6567	0.0006	0.001	0.9667	0.007	-0.0019	0.0054
METAL_RxExpPop	F5_VASCDEM	0.1853	0.092	2.0142	0.044	0.0029	0.0012	1.0464	0.0106	0.0056	0.0069
METAL_RxExpPop	FALLS	0.6102	0.0233	26.2308	1.184e-151	0.0269	0.0017	1.0778	0.009	0.1469	0.0063
METAL_RxExpPop	FE_MODE	0.2121	0.0802	2.6465	0.0081	0.0032	0.001	1.0074	0.0077	0.0052	0.0056
METAL_RxExpPop	FE_STRICT	0.2412	0.0894	2.6972	0.007	0.0026	0.001	1.0081	0.0073	0.0104	0.0061
METAL_RxExpPop	FE	0.223	0.0788	2.8311	0.0046	0.0032	0.001	1.0109	0.0076	0.0099	0.0059
METAL_RxExpPop	FELTY	0.2222	0.09	2.4696	0.0135	0.0023	0.0013	0.9767	0.0077	0.0014	0.0063
METAL_RxExpPop	FEMHER_BILATERAL	0.1732	0.0895	1.934	0.0531	0.0027	0.001	0.9674	0.0066	-0.0057	0.0057
METAL_RxExpPop	FG_CARDMYO	0.225	0.0502	4.4795	7.4824e-06	0.013	0.0016	1.0525	0.0086	0.0195	0.0065
METAL_RxExpPop	FG_CVD	0.5143	0.0242	21.2528	3.105e-100	0.0532	0.0025	1.1963	0.016	0.1206	0.0077
METAL_RxExpPop	FG_DOAAC	0.4632	0.0299	15.4766	4.9924e-54	0.0496	0.0033	1.1168	0.011	0.0926	0.0066
METAL_RxExpPop	FG_OTHHEART	0.3955	0.0294	13.4756	2.1773e-41	0.0587	0.0041	1.1188	0.0149	0.1098	0.0074
METAL_RxExpPop	FIBROLIV	0.383	0.2693	1.4222	0.155	0.0008	0.001	0.9917	0.0072	0.002	0.0061
METAL_RxExpPop	FOOD_ALLERGY	0.1647	0.1051	1.567	0.1171	0.0016	0.0009	0.9644	0.0066	-0.0052	0.0054
METAL_RxExpPop	FTD	-0.1788	0.2148	-0.8322	0.4053	0.0006	0.0009	0.988	0.0062	0.0028	0.0048
METAL_RxExpPop	G6_AD_WIDE	-0.0331	0.0797	-0.4155	0.6778	0.0037	0.0034	1.142	0.0597	0.0011	0.008
METAL_RxExpPop	G6_ADEM	-0.0115	0.1104	-0.1044	0.9169	0.0014	0.0008	0.9547	0.0067	0.0056	0.006
METAL_RxExpPop	G6_ALCODEGEN	0.7905	1.5394	0.5135	0.6076	0.0004	0.001	1.0147	0.007	0.0043	0.0057
METAL_RxExpPop	G6_ALCOPOLY	0.3604	0.3074	1.1723	0.2411	0.0006	0.0008	1.0002	0.0066	0.017	0.0057
METAL_RxExpPop	G6_ALS					-0.0005	0.0021	1.0145	0.0082	0.0131	0.0061
METAL_RxExpPop	G6_ALZHEIMER	0.0476	0.0671	0.7098	0.4778	0.0056	0.0039	1.1534	0.0671	-0.0014	0.0083
METAL_RxExpPop	G6_ANOXBRAINDAM					-0.0003	0.0009	0.9996	0.0062	0.0002	0.0053
METAL_RxExpPop	G6_ATROPHCIRCUM	-0.06	0.1028	-0.5835	0.5596	0.0016	0.001	0.991	0.0067	-0.0014	0.0056
METAL_RxExpPop	G6_ATYFAC	0.7578	0.3014	2.5145	0.0119	0.0014	0.001	1.0088	0.0067	0.0318	0.0058
METAL_RxExpPop	G6_AUTONOM
METAL_RxExpPop	G6_AUTOTHUNS					-0.0001	0.0008	0.9731	0.006	0.0027	0.006
METAL_RxExpPop	G6_BASDEGENOTH					-0.0003	0.0009	0.9991	0.0066	0.0085	0.0057
METAL_RxExpPop	G6_BELLPA	0.2558	0.0519	4.9294	8.2493e-07	0.0076	0.0014	1.0216	0.0085	0.0274	0.0063
METAL_RxExpPop	G6_BENINTRAHYP	0.2995	0.1269	2.361	0.0182	0.0017	0.0009	1.0004	0.0068	0.0077	0.0062
METAL_RxExpPop	G6_BRACHPLE	0.7705	0.0834	9.2406	2.4517e-20	0.0059	0.0013	1.0125	0.0066	0.0448	0.0056
METAL_RxExpPop	G6_CARPTU	0.5047	0.0254	19.8502	1.0978e-87	0.0477	0.0024	1.1469	0.0132	0.109	0.0076
METAL_RxExpPop	G6_CAUDA	0.4996	0.2312	2.1605	0.0307	0.0009	0.0008	0.984	0.0059	0.0207	0.0061
METAL_RxExpPop	G6_CAUSALGIA	0.4778	0.1713	2.7891	0.0053	0.0018	0.001	0.9966	0.0066	0.0317	0.0059
METAL_RxExpPop	G6_CERCYST	0.4896	0.1942	2.5214	0.0117	0.0013	0.001	0.9987	0.0061	0.0081	0.0061
METAL_RxExpPop	G6_CEROEDEMA	0.3171	0.2067	1.5342	0.125	0.0009	0.0008	0.9524	0.0063	-0.0071	0.0054
METAL_RxExpPop	G6_CERVROOT	0.2015	0.1239	1.6263	0.1039	0.0015	0.001	0.987	0.0064	0.0096	0.006
METAL_RxExpPop	G6_CLUSTHEADACHE_STRICT_INCLAVO	0.6033	0.0852	7.0843	1.3977e-12	0.0043	0.0011	1.0036	0.007	0.0284	0.0063
METAL_RxExpPop	G6_CLUSTHEADACHE_WIDE	0.6448	0.0984	6.5499	5.7587e-11	0.005	0.0013	1.0052	0.0072	0.0326	0.0061
METAL_RxExpPop	G6_CNSABSC
METAL_RxExpPop	G6_CNSOTH	0.1842	0.1172	1.5713	0.1161	0.0015	0.001	0.9862	0.0069	0.0018	0.0057
METAL_RxExpPop	G6_CONMYOP	0.2443	0.1741	1.4027	0.1607	0.0008	0.0008	0.9603	0.0066	0.0002	0.0055
METAL_RxExpPop	G6_CP	0.1116	0.1666	0.6702	0.5027	0.0006	0.0009	1.0005	0.0072	0.0002	0.0052
METAL_RxExpPop	G6_CPETAL	0.729	0.1515	4.8118	1.4959e-06	0.0022	0.0009	1.0063	0.0068	0.0293	0.0056
METAL_RxExpPop	G6_CRAINOTH	0.0612	0.0968	0.6327	0.527	0.0016	0.0009	0.9587	0.0062	0.0167	0.0053
METAL_RxExpPop	G6_DEGENOTH	0.1965	0.1938	1.0139	0.3106	0.0008	0.0009	1.0014	0.0069	-0.0065	0.0057
METAL_RxExpPop	G6_DEGENSEN					-0.0003	0.0009	0.9747	0.0066	-0.0028	0.0059
METAL_RxExpPop	G6_DISBROTHUNS					-0.0004	0.0009	0.9901	0.0064	0.0025	0.0054
METAL_RxExpPop	G6_DISGLO	0.2199	0.31	0.7094	0.4781	0.0005	0.001	0.9328	0.0065	0.0047	0.005
METAL_RxExpPop	G6_DISOTHUNS					-0.0008	0.001	0.9922	0.0061	0.0079	0.0058
METAL_RxExpPop	G6_DISSOTH	0.3227	0.1469	2.1971	0.028	0.0013	0.0009	0.9965	0.007	-0.0047	0.0058
METAL_RxExpPop	G6_DRUGMYOP					-5.1437e-05	0.0008	0.9709	0.0065	-0.0051	0.0056
METAL_RxExpPop	G6_DRUGPOLY					-0.0005	0.0009	0.9888	0.0064	-0.0006	0.0061
METAL_RxExpPop	G6_DYSTON	0.2789	0.072	3.871	0.0001	0.0037	0.0009	1.0079	0.0069	0.0132	0.0059
METAL_RxExpPop	G6_ENCEPATH	0.5862	1.0614	0.5523	0.5808	0.0004	0.001	1.0021	0.0064	-0.0048	0.0056
METAL_RxExpPop	G6_ENCEPHOTH	0.1821	0.126	1.4451	0.1484	0.0011	0.0009	0.9863	0.0066	0.0069	0.0054
METAL_RxExpPop	G6_ENCEPHTOX	0.206	0.099	2.0798	0.0375	0.0017	0.001	0.9542	0.0069	0.0014	0.0049
METAL_RxExpPop	G6_EPIPAROX	0.6577	0.0243	27.1013	9.5164e-162	0.0409	0.0022	1.0978	0.0111	0.1352	0.0074
METAL_RxExpPop	G6_EPLEPSY	0.3589	0.0475	7.5621	3.9662e-14	0.0109	0.0017	1.0234	0.0082	0.0258	0.006
METAL_RxExpPop	G6_FACOTH					-0.001	0.0011	1.0174	0.007	0.021	0.006
METAL_RxExpPop	G6_FEMLAPOP
METAL_RxExpPop	G6_FEMLE	0.5295	0.1816	2.9156	0.0036	0.0015	0.0009	0.9852	0.0058	0.002	0.0058
METAL_RxExpPop	G6_FEMMEPOP	0.2243	0.1322	1.6959	0.0899	0.0014	0.001	0.972	0.0063	0.0142	0.0055
METAL_RxExpPop	G6_GUILBAR	0.1046	0.0975	1.0732	0.2832	0.0015	0.0009	0.9908	0.0067	0.0054	0.0055
METAL_RxExpPop	G6_HCCOMM	0.0074	0.0852	0.087	0.9306	0.0022	0.001	0.9969	0.0065	-0.0038	0.0062
METAL_RxExpPop	G6_HCINOTH	0.0609	0.0732	0.8327	0.405	0.0027	0.0009	0.9713	0.0067	-0.0039	0.0055
METAL_RxExpPop	G6_HCNP	-0.0734	0.0499	-1.4728	0.1408	0.0077	0.0013	1.0288	0.0084	0.0107	0.0059
METAL_RxExpPop	G6_HCOBSTR
METAL_RxExpPop	G6_HCOTHUNS	0.1811	0.12	1.5094	0.1312	0.0013	0.001	1.0039	0.0068	-0.0074	0.0059
METAL_RxExpPop	G6_HCPOSTRAU	-0.0359	0.0913	-0.3935	0.6939	0.0019	0.0009	0.9524	0.0073	-0.0004	0.0057
METAL_RxExpPop	G6_HEADACHE	0.762	0.0372	20.4748	3.612e-93	0.0205	0.0017	1.0364	0.0085	0.1028	0.0067
METAL_RxExpPop	G6_HEMIPLE	0.6616	0.208	3.1812	0.0015	0.0015	0.0009	1.0111	0.0067	0.024	0.0059
METAL_RxExpPop	G6_HERATAXIA	0.1485	0.1553	0.956	0.3391	0.0008	0.0009	1.0054	0.007	-0.0022	0.0051
METAL_RxExpPop	G6_HEREMOSEN					-0.0008	0.0009	1.038	0.0072	-0.0003	0.0055
METAL_RxExpPop	G6_HERIPOTHUN	0.3708	0.5005	0.7408	0.4588	0.0004	0.0009	0.9759	0.0067	-0.0023	0.0055
METAL_RxExpPop	G6_HORNER
METAL_RxExpPop	G6_HYDROCEPH	-0.0044	0.0541	-0.0818	0.9348	0.006	0.0011	1.0269	0.0072	0.0014	0.0058
METAL_RxExpPop	G6_ICNEUROP					-0.001	0.001	0.9887	0.0067	0.024	0.0059
METAL_RxExpPop	G6_IDIOAUT	0.0147	0.1685	0.0874	0.9304	0.0005	0.0009	0.9704	0.0062	0.01	0.0053
METAL_RxExpPop	G6_INFLAMYOP	0.0049	0.0894	0.0548	0.9563	0.0017	0.0009	0.9266	0.0061	0.0048	0.0055
METAL_RxExpPop	G6_IPNEUROP	0.1457	0.082	1.7774	0.0755	0.0023	0.0008	0.9034	0.0057	-0.0028	0.0048
METAL_RxExpPop	G6_LSPLEX	0.2453	0.0953	2.5736	0.0101	0.0026	0.0011	0.9693	0.007	0.0126	0.0061
METAL_RxExpPop	G6_LSROOT					-0.0003	0.0011	1.0015	0.0067	0.011	0.0053
METAL_RxExpPop	G6_MEDLEOTH	0.5661	0.1052	5.3815	7.3869e-08	0.0033	0.0009	0.996	0.0064	0.02	0.006
METAL_RxExpPop	G6_MENINGBACT
METAL_RxExpPop	G6_MENINGOTH
METAL_RxExpPop	G6_MENINGVIR					-0.0001	0.0008	0.9725	0.006	0.0018	0.0055
METAL_RxExpPop	G6_MERALGIA					-0.0008	0.001	1.0159	0.0067	0.029	0.0059
METAL_RxExpPop	G6_MIGRAINE_NO_AURA_ADVERSE	0.3557	0.1748	2.0352	0.0418	0.0014	0.001	0.993	0.0075	0.0037	0.0064
METAL_RxExpPop	G6_MIGRAINE_NO_AURA_TRIPTAN	0.5085	0.0402	12.6644	9.309e-37	0.0142	0.0014	1.0462	0.0084	0.0737	0.0063
METAL_RxExpPop	G6_MIGRAINE_NO_AURA	0.5675	0.0387	14.6765	9.1116e-49	0.0189	0.0017	1.0286	0.0087	0.0758	0.0063
METAL_RxExpPop	G6_MIGRAINE_WITH_AURA_ADVERSE
METAL_RxExpPop	G6_MIGRAINE_WITH_AURA_TRIPTAN	0.5071	0.0397	12.7772	2.1979e-37	0.0119	0.0014	1.0443	0.0084	0.0722	0.0069
METAL_RxExpPop	G6_MIGRAINE_WITH_AURA	0.4934	0.0404	12.2091	2.7786e-34	0.0184	0.0019	1.0412	0.0084	0.071	0.0075
METAL_RxExpPop	G6_MIGRAINE	0.576	0.0281	20.5019	2.0692e-93	0.0333	0.0021	1.0741	0.0088	0.1019	0.0072
METAL_RxExpPop	G6_MONNEURMPLX	0.3468	0.1545	2.2448	0.0248	0.0015	0.001	0.9662	0.0066	-0.009	0.0055
METAL_RxExpPop	G6_MONOLOWOTHUNS	0.9296	1.0716	0.8675	0.3857	0.0005	0.0009	1.0093	0.0064	0.0323	0.0058
METAL_RxExpPop	G6_MONONPOTHUS
METAL_RxExpPop	G6_MONOOTHUNS	0.6805	0.3062	2.2222	0.0263	0.0012	0.0011	1.0005	0.0077	0.0247	0.0061
METAL_RxExpPop	G6_MONOPLE	0.4515	0.2698	1.6737	0.0942	0.0009	0.0009	0.9969	0.0068	0.0104	0.0057
METAL_RxExpPop	G6_MS	0.141	0.0537	2.6239	0.0087	0.0086	0.0012	1.0277	0.0081	0.0016	0.0063
METAL_RxExpPop	G6_MUSCOTHUNS					-0.0008	0.0009	1.0136	0.0068	0.0051	0.0063
METAL_RxExpPop	G6_MUSDYST	-0.0103	0.1054	-0.0979	0.922	0.0011	0.0011	1.0221	0.0083	0.0028	0.0055
METAL_RxExpPop	G6_MYASTHENIA_ADVERSE	0.0616	0.0946	0.6512	0.5149	0.0015	0.0008	0.9221	0.006	0.0018	0.0054
METAL_RxExpPop	G6_MYASTHENIA	0.0061	0.0882	0.069	0.945	0.0017	0.001	0.9984	0.0069	0.009	0.0056
METAL_RxExpPop	G6_MYOMUSCINOTH
METAL_RxExpPop	G6_MYONEU
METAL_RxExpPop	G6_MYONEUOTHUNS	0.0113	0.0962	0.1177	0.9063	0.0014	0.001	0.9773	0.0065	0.0072	0.0054
METAL_RxExpPop	G6_MYOPOTHUNS	0.4618	0.1826	2.5289	0.0114	0.0012	0.0009	1.011	0.0067	0.0187	0.0059
METAL_RxExpPop	G6_MYOTDIS					-0.0015	0.0017	1.0355	0.0109	0.0152	0.0057
METAL_RxExpPop	G6_NARCOCATA	0.3041	0.2958	1.0281	0.3039	0.0008	0.0012	0.9872	0.007	0.0053	0.0056
METAL_RxExpPop	G6_NERPLEX	0.7381	0.0235	31.4044	1.7648e-216	0.0354	0.0019	1.1095	0.0113	0.1483	0.0071
METAL_RxExpPop	G6_NEUATR					-0.0006	0.001	1.0195	0.0073	-0.0009	0.0056
METAL_RxExpPop	G6_NEUINFL	0.5421	0.3932	1.3788	0.168	0.0008	0.001	1.004	0.0075	0.0173	0.0058
METAL_RxExpPop	G6_NEURAMYO	0.3979	0.3226	1.2334	0.2174	0.0008	0.001	0.9496	0.0062	0.0003	0.0057
METAL_RxExpPop	G6_NEURODEGENERATIVE	0.0597	0.0621	0.9612	0.3364	0.008	0.0044	1.1752	0.0781	-0.0042	0.0087
METAL_RxExpPop	G6_NEUROINFSEQ	-0.0002	0.1478	-0.0017	0.9987	0.0007	0.0009	0.9732	0.0063	0.0087	0.006
METAL_RxExpPop	G6_NEUROOTH	0.4251	0.0642	6.6218	3.5476e-11	0.0054	0.0011	1.0124	0.0071	0.0421	0.0054
METAL_RxExpPop	G6_OTHDEMYEL	0.176	0.0743	2.3704	0.0178	0.0035	0.001	1.0047	0.0069	0.0043	0.0062
METAL_RxExpPop	G6_OTHNEU	0.5447	0.0486	11.1994	4.1063e-29	0.0087	0.0011	1.0425	0.0077	0.0648	0.0062
METAL_RxExpPop	G6_PARALOTHUNS					-0.0001	0.0009	0.9992	0.007	0.011	0.005
METAL_RxExpPop	G6_PARDIPLE	0.3857	0.2066	1.8663	0.062	0.0011	0.001	0.993	0.0071	0.0155	0.0052
METAL_RxExpPop	G6_PARKINSON	-0.0916	0.0499	-1.8349	0.0665	0.0068	0.0012	1.0181	0.007	0.0002	0.0063
METAL_RxExpPop	G6_PERIPHOTH	0.3597	0.2346	1.5332	0.1252	0.0009	0.001	0.9831	0.0067	0.0081	0.006
METAL_RxExpPop	G6_PHANTOM	0.507	1.2832	0.3951	0.6928	0.0003	0.0009	0.9652	0.006	-0.0026	0.0055
METAL_RxExpPop	G6_PLANTAR	0.6199	0.1182	5.2435	1.5755e-07	0.0031	0.0011	1.003	0.0067	0.0369	0.0051
METAL_RxExpPop	G6_POLYOTHUNS	0.5414	0.0792	6.837	8.0892e-12	0.0046	0.001	1.0276	0.0071	0.0367	0.0063
METAL_RxExpPop	G6_POSTOPNEURO	0.4881	0.1126	4.3352	1.4562e-05	0.0027	0.0009	1.0206	0.0071	0.039	0.0058
METAL_RxExpPop	G6_POSTPOLIO	0.1491	0.1424	1.0466	0.2953	0.001	0.0008	0.9343	0.0056	-0.0024	0.0056
METAL_RxExpPop	G6_POSTVIRFAT
METAL_RxExpPop	G6_POSTZOST	0.5261	0.6535	0.8049	0.4209	0.0005	0.0011	0.9958	0.0068	0.0202	0.0058
METAL_RxExpPop	G6_RADLES	0.5111	0.0923	5.5378	3.0632e-08	0.0034	0.0011	0.9924	0.0072	0.0225	0.0055
METAL_RxExpPop	G6_RLS	0.2844	0.0687	4.1421	3.4413e-05	0.006	0.0014	1.0383	0.0108	0.03	0.007
METAL_RxExpPop	G6_ROOTPLEXOTHUNS	0.7351	0.0562	13.0839	4.0726e-39	0.0092	0.0013	1.0323	0.0076	0.0805	0.0063
METAL_RxExpPop	G6_SCIALE	0.7845	0.2859	2.7441	0.0061	0.0017	0.0012	1.0114	0.0071	0.0383	0.0064
METAL_RxExpPop	G6_SLEEPAPNO_INCLAVO	0.4725	0.0264	17.8943	1.3064e-71	0.0479	0.0022	1.1219	0.0113	0.0925	0.0072
METAL_RxExpPop	G6_SLEEPAPNO	0.463	0.0268	17.2672	8.3034e-67	0.0471	0.0022	1.118	0.0114	0.0903	0.0072
METAL_RxExpPop	G6_SLEEPDISOTH	0.7245	0.1757	4.1234	3.7337e-05	0.0026	0.0013	1.0043	0.0077	0.0285	0.007
METAL_RxExpPop	G6_SPINAMUSCOTH	0.1997	0.6631	0.3012	0.7632	0.0003	0.0009	0.9992	0.0066	-0.0028	0.0059
METAL_RxExpPop	G6_SPINOTH	0.7586	0.9805	0.7737	0.4391	0.0004	0.001	1.0081	0.0065	0.0119	0.0061
METAL_RxExpPop	G6_STATUSEPI	0.2992	0.2593	1.1541	0.2485	0.0008	0.0012	1.0054	0.0066	0.015	0.0054
METAL_RxExpPop	G6_TARSTUN	0.3671	0.1101	3.3331	0.0009	0.0023	0.001	0.9876	0.006	0.0102	0.0061
METAL_RxExpPop	G6_TETRAPLE	0.3168	0.1072	2.9549	0.0031	0.0021	0.0009	0.9763	0.0062	-0.0083	0.0058
METAL_RxExpPop	G6_THROOT					-0.0003	0.0008	0.953	0.0055	0.0092	0.006
METAL_RxExpPop	G6_TRINEU	1.3917	1.7577	0.7917	0.4285	0.0004	0.001	1.0127	0.0066	0.0303	0.0054
METAL_RxExpPop	G6_TRIOTHUNS
METAL_RxExpPop	G6_ULLNLE	0.6757	0.0542	12.4669	1.1313e-35	0.0082	0.0014	1.0191	0.0076	0.0555	0.0064
METAL_RxExpPop	G6_XTRAPYR	0.1805	0.0514	3.5135	0.0004	0.0079	0.0011	1.0447	0.0077	0.0361	0.0061
METAL_RxExpPop	G6_XTRAPYROTH	0.2463	0.0543	4.5331	5.8133e-06	0.0072	0.0011	1.0492	0.0081	0.0449	0.0062
METAL_RxExpPop	GASTRIC_ULCER_ACUTE_W_HAEMORRHAGE	0.0539	0.0864	0.6232	0.5331	0.0021	0.0009	0.9405	0.0063	0.0028	0.0056
METAL_RxExpPop	GE_MODE	0.1442	0.0653	2.2062	0.0274	0.004	0.0011	1.0064	0.0074	-0.0004	0.0057
METAL_RxExpPop	GE_STRICT	0.2879	0.1188	2.4222	0.0154	0.0017	0.0009	1.0104	0.0067	-0.0039	0.0058
METAL_RxExpPop	GE	0.1582	0.0625	2.5303	0.0114	0.0046	0.0011	1.0079	0.0071	-0.003	0.0058
METAL_RxExpPop	GENERALI_SKIN_ERUPT_DRUGS_MEDICAM	0.4056	0.2165	1.8734	0.061	0.001	0.0009	1.0133	0.007	0.0101	0.0054
METAL_RxExpPop	GEST_DIABETES	0.3628	0.0389	9.3189	1.1753e-20	0.0298	0.0034	1.0788	0.0139	0.0238	0.0064
METAL_RxExpPop	GOUT_IDIO	0.3366	0.111	3.032	0.0024	0.0062	0.0028	1.0148	0.014	0.0354	0.0063
METAL_RxExpPop	GOUT_KIDNEY					-0.0008	0.0009	0.9941	0.007	0.0059	0.0046
METAL_RxExpPop	GOUT_NOS	0.292	0.0537	5.4383	5.378e-08	0.0139	0.0036	1.0137	0.0171	0.0524	0.0062
METAL_RxExpPop	GOUT_SCND					-0.0002	0.0009	0.9675	0.007	0.0041	0.0051
METAL_RxExpPop	GOUT_STRICT	0.2752	0.0528	5.2088	1.9005e-07	0.0158	0.004	1.0225	0.0198	0.052	0.0069
METAL_RxExpPop	GRAVES_OPHT	0.1296	0.0789	1.6418	0.1006	0.0026	0.001	1.0045	0.0074	0.005	0.0052
METAL_RxExpPop	H7_ADHESIOIRIS	0.2218	0.2285	0.9704	0.3318	0.0006	0.0009	0.9523	0.0062	0.0015	0.0055
METAL_RxExpPop	H7_ALLERGICCONJUNCTIVITIS	0.1505	0.0359	4.1972	2.7022e-05	0.0209	0.0019	1.0949	0.0102	0.0442	0.0064
METAL_RxExpPop	H7_AMBLYANOPSIA	0.8514	2.5568	0.333	0.7392	0.0003	0.0011	1.0197	0.0078	-0.0003	0.0057
METAL_RxExpPop	H7_AMD	0.1256	0.052	2.4159	0.0157	0.0229	0.0102	1.0702	0.03	0.0216	0.0066
METAL_RxExpPop	H7_ANISOMETROPIA					-0.0001	0.0009	1.0072	0.0062	0.0035	0.0061
METAL_RxExpPop	H7_ANOMAPUPFUNC	0.2898	0.1228	2.3592	0.0183	0.0016	0.0009	0.994	0.0064	0.0084	0.0058
METAL_RxExpPop	H7_APHAKIA					-8.2628e-05	0.0012	1.0149	0.0074	0.0089	0.0056
METAL_RxExpPop	H7_ASTIGMATISM					-0.0001	0.0008	1.0143	0.0064	0.0088	0.0058
METAL_RxExpPop	H7_BCKRNDRETINOPAT	0.331	0.259	1.2777	0.2013	0.0008	0.001	0.9922	0.0067	0.0114	0.005
METAL_RxExpPop	H7_BINOCUMOVNAS	-0.058	0.1557	-0.3727	0.7093	0.0006	0.0009	0.9773	0.0067	0.0058	0.0053
METAL_RxExpPop	H7_BINOCUMOVOTH	0.196	0.1063	1.8428	0.0654	0.0016	0.001	0.9964	0.007	0.0092	0.0052
METAL_RxExpPop	H7_BINODISTOTH	0.3401	0.1576	2.1584	0.0309	0.0014	0.001	0.9994	0.0071	0.0033	0.0061
METAL_RxExpPop	H7_BLEPHAROCHALASIS	0.2826	0.0312	9.0449	1.4978e-19	0.0203	0.0018	1.0748	0.0101	0.0276	0.006
METAL_RxExpPop	H7_BLINDANDVISIMPAIRMENT					-1.4712e-05	0.001	1.0118	0.007	0.0148	0.0059
METAL_RxExpPop	H7_BLINDMONOCULAR					-0.0008	0.0009	0.9973	0.0062	0.0092	0.0055
METAL_RxExpPop	H7_BULLKERATOPATHY	0.0104	0.1188	0.0872	0.9305	0.0012	0.0009	0.988	0.0064	0.0059	0.0056
METAL_RxExpPop	H7_CATARACTOTHER	0.2618	0.0381	6.8677	6.5236e-12	0.0181	0.0017	1.0434	0.0084	0.0247	0.0067
METAL_RxExpPop	H7_CATARACTSENILE	0.2487	0.0293	8.4977	1.9341e-17	0.0254	0.002	1.097	0.0102	0.0333	0.0067
METAL_RxExpPop	H7_CENTRRETARTOCC					-0.0001	0.0009	0.9972	0.0063	0.0037	0.0057
METAL_RxExpPop	H7_CHALAZION	0.1535	0.0596	2.5762	0.01	0.0061	0.0019	1.0185	0.009	0.0172	0.0062
METAL_RxExpPop	H7_CHORDETACH	0.1874	0.1404	1.3349	0.1819	0.001	0.0009	0.9463	0.0068	-0.0112	0.0055
METAL_RxExpPop	H7_CHORHAEMORRHAGE	-0.1817	0.2012	-0.903	0.3665	0.0007	0.001	0.9597	0.0068	0.0136	0.0052
METAL_RxExpPop	H7_CHORIORETINFLAM	0.2119	0.1059	2.0014	0.0453	0.0018	0.001	0.992	0.0068	0.0028	0.0058
METAL_RxExpPop	H7_CHORNAS					-0.0009	0.001	0.9748	0.0068	-0.0012	0.0051
METAL_RxExpPop	H7_CHOROIDOTH					-0.0004	0.001	0.9953	0.0063	0.0024	0.0058
METAL_RxExpPop	H7_CHOROIDRETINA	0.1296	0.0409	3.1714	0.0015	0.0132	0.0032	1.0542	0.0135	0.0252	0.0061
METAL_RxExpPop	H7_CHORSCAR	0.1343	0.1205	1.1141	0.2652	0.0014	0.0009	0.971	0.0063	0.0035	0.0065
METAL_RxExpPop	H7_CONJUHAEMOR	0.1877	0.0797	2.3542	0.0186	0.0035	0.0012	1.0049	0.0074	0.017	0.006
METAL_RxExpPop	H7_CONJUNAS					-0.0009	0.0009	0.9994	0.0066	0.0099	0.0055
METAL_RxExpPop	H7_CONJUNCTDEGDEPOT	0.0895	0.3738	0.2395	0.8107	0.0005	0.0012	1.0069	0.0082	0.0115	0.0063
METAL_RxExpPop	H7_CONJUNCTIVITIS	0.2334	0.0367	6.3612	2.0016e-10	0.0185	0.0017	1.0752	0.0097	0.0555	0.0067
METAL_RxExpPop	H7_CONJUNCTIVITISACUNONATOPIC	0.4292	0.0841	5.1017	3.3661e-07	0.0045	0.0011	1.0112	0.007	0.0395	0.0056
METAL_RxExpPop	H7_CONJUNCTIVITISATOPIC
METAL_RxExpPop	H7_CONJUNCTIVITISCHRON	0.1984	0.2126	0.9332	0.3507	0.0007	0.001	1.002	0.0073	0.0183	0.0054
METAL_RxExpPop	H7_CONJUNCTSCAR	0.0189	0.0805	0.2342	0.8148	0.002	0.0009	0.9428	0.0063	0.0089	0.0049
METAL_RxExpPop	H7_CONJUVASC	0.2598	0.1301	1.996	0.0459	0.0018	0.001	0.9972	0.0071	0.011	0.0059
METAL_RxExpPop	H7_CONVERGINSUFF	0.2074	0.1094	1.8955	0.058	0.0015	0.0009	0.9965	0.0067	0.012	0.0055
METAL_RxExpPop	H7_CONVERSTRAB	0.0599	0.0523	1.1453	0.2521	0.0057	0.0011	1.0105	0.0074	0.008	0.0058
METAL_RxExpPop	H7_CORNEALDEFORM	0.1112	0.0603	1.8425	0.0654	0.0048	0.001	1.0138	0.0067	0.001	0.0059
METAL_RxExpPop	H7_CORNEALDYSTROPHY	0.023	0.1015	0.2263	0.821	0.0015	0.0011	0.9944	0.0073	0.0052	0.0055
METAL_RxExpPop	H7_CORNEALMEMBRANE	0.0452	0.0885	0.5105	0.6097	0.0028	0.001	0.9487	0.0063	-0.0041	0.0055
METAL_RxExpPop	H7_CORNEALNAS	0.1063	0.0926	1.1478	0.2511	0.002	0.001	1.0032	0.0074	0.0204	0.006
METAL_RxExpPop	H7_CORNEALOEDEMA					-0.0003	0.0009	0.9951	0.0063	-0.0019	0.0061
METAL_RxExpPop	H7_CORNEALOTH	0.1861	0.0656	2.8384	0.0045	0.0043	0.0017	1.0196	0.0073	0.0101	0.0055
METAL_RxExpPop	H7_CORNEALSCAR					-0.0006	0.001	0.998	0.0072	0.004	0.0053
METAL_RxExpPop	H7_CORNEAPIGMENT	0.4983	0.4737	1.0521	0.2928	0.0005	0.0009	0.9708	0.0069	0.0007	0.0051
METAL_RxExpPop	H7_CORNULCER	0.3587	0.076	4.721	2.3463e-06	0.0038	0.0011	1.0209	0.011	0.0271	0.0063
METAL_RxExpPop	H7_COULOURVISDEF	0.2818	0.276	1.0209	0.3073	0.0006	0.001	0.9617	0.0065	-0.0049	0.0061
METAL_RxExpPop	H7_CYSTIRIS	-0.0636	0.0889	-0.7156	0.4742	0.0018	0.0009	0.9311	0.0057	0.0022	0.0054
METAL_RxExpPop	H7_DACRYOADENITIS	0.3033	0.2048	1.4814	0.1385	0.0009	0.0009	0.9833	0.0064	-5.4279e-05	0.0055
METAL_RxExpPop	H7_DEGENMYOPIA	0.001	0.0799	0.013	0.9896	0.0024	0.0009	0.9789	0.0067	0.0093	0.0057
METAL_RxExpPop	H7_DIPLOPIA	0.4686	0.1033	4.535	5.7612e-06	0.0027	0.0009	1.0027	0.0068	0.0233	0.0055
METAL_RxExpPop	H7_DISORDERLENSNAS	-0.1093	0.1501	-0.7281	0.4666	0.0009	0.0011	0.9971	0.0062	0.0122	0.0056
METAL_RxExpPop	H7_DIVERGSTRAB	0.1877	0.0605	3.1	0.0019	0.0046	0.0012	1.0409	0.0078	0.003	0.0053
METAL_RxExpPop	H7_ECTROPION	0.1731	0.0976	1.7728	0.0763	0.0026	0.0013	1.0162	0.0076	0.0043	0.006
METAL_RxExpPop	H7_ENTROPION	0.1364	0.0498	2.7402	0.0061	0.0078	0.0014	1.0296	0.0077	0.009	0.0062
METAL_RxExpPop	H7_EPIPHORA	0.2072	0.1013	2.0451	0.0408	0.002	0.0011	0.9933	0.0068	0.0088	0.0061
METAL_RxExpPop	H7_EPISCLERITIS
METAL_RxExpPop	H7_EXOPTHALMUS	0.1068	0.1314	0.8129	0.4163	0.0012	0.0009	0.9938	0.0063	0.0059	0.0058
METAL_RxExpPop	H7_EYEADNEXOTH	0.2618	0.3159	0.8288	0.4072	0.0005	0.0009	1.0007	0.0064	0.0225	0.0059
METAL_RxExpPop	H7_EYELIDDEGEN	0.3843	0.2683	1.4326	0.152	0.0008	0.001	0.9539	0.0066	-0.0034	0.0054
METAL_RxExpPop	H7_EYELIDDIS	0.3041	0.0344	8.8306	1.0415e-18	0.017	0.0016	1.0615	0.0089	0.0367	0.0062
METAL_RxExpPop	H7_EYELIDFUNC					-0.0009	0.001	0.9904	0.0067	0.008	0.0059
METAL_RxExpPop	H7_EYELIDINFLAMMATION	0.3723	0.117	3.1822	0.0015	0.0024	0.0011	1.0185	0.0071	0.0261	0.0057
METAL_RxExpPop	H7_EYELIDINOTH	0.0111	0.0943	0.1173	0.9066	0.0018	0.001	0.9913	0.0068	0.015	0.0053
METAL_RxExpPop	H7_EYELIDNAS	0.1379	0.0949	1.4525	0.1464	0.0022	0.001	0.9888	0.0067	0.0013	0.0058
METAL_RxExpPop	H7_EYEOTH	0.6658	0.1074	6.1979	5.721e-10	0.0034	0.0009	0.9971	0.0073	0.035	0.0061
METAL_RxExpPop	H7_EYEPOSTOP	0.158	0.113	1.3987	0.1619	0.0014	0.0009	0.9514	0.006	-0.0008	0.0054
METAL_RxExpPop	H7_GLAUCCLOSEPRIM	0.0179	0.0459	0.3892	0.6971	0.0066	0.0011	1.0198	0.0071	0.0062	0.0059
METAL_RxExpPop	H7_GLAUCNAS	0.0236	0.0523	0.4515	0.6516	0.0048	0.0011	1.0262	0.0076	0.0065	0.0059
METAL_RxExpPop	H7_GLAUCOMA_JOAG	-0.0246	0.0982	-0.2505	0.8022	0.0015	0.0008	0.9736	0.0061	0.0022	0.0056
METAL_RxExpPop	H7_GLAUCOMA_NTG	-0.0621	0.0386	-1.6091	0.1076	0.0118	0.0018	1.037	0.0082	-0.0076	0.0061
METAL_RxExpPop	H7_GLAUCOMA_POAG	-0.0177	0.0294	-0.603	0.5465	0.0273	0.0026	1.1131	0.0131	-0.0008	0.006
METAL_RxExpPop	H7_GLAUCOMA_XFG	-0.1085	0.0413	-2.6304	0.0085	0.0099	0.0034	1.0469	0.0221	-0.0024	0.0056
METAL_RxExpPop	H7_GLAUCOMA	0.0119	0.0272	0.436	0.6628	0.0352	0.0028	1.1337	0.0154	-0.0017	0.0064
METAL_RxExpPop	H7_GLAUCOMAMEDICATION	0.0203	0.0506	0.4019	0.6877	0.0067	0.0012	1.0337	0.0084	0.0044	0.0061
METAL_RxExpPop	H7_GLAUCSECDRUG	-0.1579	0.1295	-1.2193	0.2227	0.0013	0.0009	0.9735	0.0062	0.0039	0.0058
METAL_RxExpPop	H7_GLAUCSECINFLAM					-0.0006	0.001	1.0011	0.0072	-0.0034	0.0056
METAL_RxExpPop	H7_GLAUCSECTRAUMA	0.1203	0.2278	0.5282	0.5974	0.0006	0.0009	0.9866	0.0061	0.0072	0.0056
METAL_RxExpPop	H7_GLAUCSUSP	0.0481	0.035	1.3734	0.1696	0.0196	0.0018	1.0948	0.0116	0.0035	0.0061
METAL_RxExpPop	H7_GLOBE	0.1625	0.2946	0.5517	0.5811	0.0004	0.0009	0.9977	0.0068	0.0011	0.0056
METAL_RxExpPop	H7_GLOBEDEGENERATED	0.1293	0.1066	1.213	0.2251	0.0018	0.0009	0.9785	0.0066	-0.0035	0.0059
METAL_RxExpPop	H7_GLOBENAS	-0.0648	0.0903	-0.7174	0.4731	0.0014	0.0008	0.9347	0.0062	0.0028	0.0054
METAL_RxExpPop	H7_HEREDRETINADYST	0.0238	0.0704	0.338	0.7354	0.0039	0.0012	1.0052	0.0069	0.0004	0.0056
METAL_RxExpPop	H7_HERPESKERATITIS					-0.0007	0.0009	1.0114	0.0067	0.0084	0.0055
METAL_RxExpPop	H7_HETEROPHORIA	0.2679	0.0637	4.204	2.6225e-05	0.0049	0.001	1.0114	0.0069	0.0113	0.0062
METAL_RxExpPop	H7_HETEROTRONAS	-0.1577	0.3539	-0.4458	0.6558	0.0004	0.0009	0.9708	0.0057	-0.0006	0.0056
METAL_RxExpPop	H7_HORDEOLUM	0.9148	1.3088	0.699	0.4846	0.0004	0.001	1.0123	0.007	0.0179	0.0055
METAL_RxExpPop	H7_HYPERMETRO	0.2735	0.0881	3.1061	0.0019	0.0028	0.001	1.0133	0.0073	0.0024	0.0056
METAL_RxExpPop	H7_INTERHETEROTRO	0.1348	0.0705	1.9118	0.0559	0.0032	0.001	1.0073	0.007	0.0111	0.0057
METAL_RxExpPop	H7_INTERNUCOPHTHALMOPLEGIA	0.1286	0.0968	1.3288	0.1839	0.0018	0.001	0.9769	0.0064	-0.0067	0.0051
METAL_RxExpPop	H7_IRIDOACUTE	0.2276	0.0928	2.4541	0.0141	0.0031	0.0013	1.0467	0.0103	0.018	0.0057
METAL_RxExpPop	H7_IRIDOCHRONIC	0.3327	0.2622	1.2685	0.2046	0.0008	0.001	1.0215	0.0076	0.0057	0.0054
METAL_RxExpPop	H7_IRIDOCYC_ANTER	0.2312	0.0921	2.5103	0.0121	0.0029	0.0012	1.043	0.01	0.0158	0.0056
METAL_RxExpPop	H7_IRIDOCYCLITIS	0.2447	0.0774	3.1604	0.0016	0.0038	0.0013	1.0391	0.0094	0.0193	0.0056
METAL_RxExpPop	H7_IRIDOCYCLITISINOTH	0.1683	0.1272	1.3231	0.1858	0.0015	0.0009	0.9874	0.0063	0.0056	0.0061
METAL_RxExpPop	H7_IRIDOLENS	-0.1167	0.177	-0.6592	0.5097	0.0007	0.0009	0.9503	0.0068	0.0069	0.0054
METAL_RxExpPop	H7_IRIDONAS	0.5103	0.8806	0.5795	0.5622	0.0003	0.0009	1.0052	0.0061	0.0084	0.0055
METAL_RxExpPop	H7_IRISCILIARYNAS	0.3604	0.6411	0.5621	0.574	0.0004	0.0009	0.9744	0.0059	0.0003	0.006
METAL_RxExpPop	H7_KERATITIS	0.4444	0.0582	7.6368	2.2267e-14	0.0053	0.0011	1.0247	0.0082	0.0286	0.0062
METAL_RxExpPop	H7_KERATITISINOTH	0.3031	0.1875	1.6169	0.1059	0.0011	0.001	0.9984	0.0067	0.0115	0.0057
METAL_RxExpPop	H7_KERATITISOTH	0.4257	0.1168	3.6433	0.0003	0.0022	0.001	0.9987	0.0067	0.0185	0.0059
METAL_RxExpPop	H7_KERATOCONUS	0.0588	0.0555	1.0599	0.2892	0.0048	0.0025	1.0048	0.0072	0.0011	0.0053
METAL_RxExpPop	H7_LACRIMALSYSTEM	0.5702	0.0605	9.4267	4.2318e-21	0.0068	0.0011	1.026	0.0083	0.0478	0.0057
METAL_RxExpPop	H7_LACRIMINFLAMACU	0.2607	0.2329	1.1192	0.263	0.0008	0.001	0.9959	0.0066	0.0133	0.0052
METAL_RxExpPop	H7_LACRIMINFLAMCHRON	0.0524	0.1301	0.4027	0.6871	0.0009	0.0009	1.0059	0.0063	0.011	0.0057
METAL_RxExpPop	H7_LACRINAS	-0.007	0.2512	-0.0281	0.9776	0.0003	0.001	0.9503	0.0063	0.0042	0.0056
METAL_RxExpPop	H7_LAGOPHTALMOS	-0.1468	0.2358	-0.6224	0.5337	0.0005	0.001	0.9968	0.0067	0.0104	0.0054
METAL_RxExpPop	H7_LENSDISLOCATIO					-0.0004	0.0011	0.9958	0.0064	0.0026	0.0057
METAL_RxExpPop	H7_LIDLACRIMALORBIT	0.4509	0.037	12.1897	3.5292e-34	0.0126	0.0011	1.0563	0.0087	0.0635	0.0062
METAL_RxExpPop	H7_MACULADEGEN	0.1173	0.0539	2.1785	0.0294	0.0207	0.009	1.0544	0.0282	0.0191	0.0064
METAL_RxExpPop	H7_MILDVISIMPBINOC	-0.0649	0.2028	-0.32	0.7489	0.0005	0.001	0.9741	0.0059	0.0095	0.0056
METAL_RxExpPop	H7_MODVISIMPBINOC
METAL_RxExpPop	H7_MODVISIMPMONOC	0.1599	0.1403	1.1394	0.2545	0.0009	0.0009	0.9751	0.006	0.0105	0.0052
METAL_RxExpPop	H7_MYOPIA	-0.0132	0.0418	-0.3148	0.7529	0.0107	0.0013	1.0232	0.0075	-0.0076	0.0058
METAL_RxExpPop	H7_NYSTAGMUS					-0.0001	0.0009	0.9965	0.0067	0.0077	0.0061
METAL_RxExpPop	H7_OCUMUSCLE	0.3415	0.0603	5.6646	1.4736e-08	0.0053	0.001	1.0233	0.0071	0.011	0.006
METAL_RxExpPop	H7_OCUPAIN	0.8356	0.1782	4.6902	2.7289e-06	0.0024	0.001	0.9974	0.0069	0.0288	0.0058
METAL_RxExpPop	H7_OPTATROPHY	0.5193	1.0651	0.4876	0.6258	0.0003	0.0009	1.0013	0.0064	0.0011	0.0057
METAL_RxExpPop	H7_OPTICDISCOTH	0.0711	0.1263	0.5629	0.5735	0.0009	0.0009	0.991	0.0067	-0.0017	0.0053
METAL_RxExpPop	H7_OPTNERVE	0.2606	0.0877	2.9727	0.003	0.003	0.001	1.0135	0.007	0.0082	0.006
METAL_RxExpPop	H7_OPTNERVNAS	0.0928	0.1521	0.6104	0.5416	0.0008	0.0009	0.9992	0.0065	0.0046	0.0056
METAL_RxExpPop	H7_OPTNEURITIS	0.2658	0.1665	1.5962	0.1104	0.0014	0.0011	1.0162	0.0072	0.0069	0.0061
METAL_RxExpPop	H7_OPTNEUROTH	0.1929	0.0911	2.1173	0.0342	0.0026	0.001	0.9993	0.007	0.009	0.0057
METAL_RxExpPop	H7_ORBIT	0.0872	0.0658	1.3244	0.1854	0.0037	0.0011	1.002	0.0076	0.0167	0.0052
METAL_RxExpPop	H7_ORBITINFLAMACU	0.1688	0.5462	0.309	0.7573	0.0002	0.001	0.9811	0.0064	0.0076	0.0057
METAL_RxExpPop	H7_ORBITINFLAMCHRON	-0.0502	0.1009	-0.4972	0.619	0.0016	0.0009	0.959	0.0064	0.0093	0.0057
METAL_RxExpPop	H7_ORBITNAS	-0.0301	0.1679	-0.179	0.8579	0.0006	0.0009	0.9764	0.0064	0.0101	0.0057
METAL_RxExpPop	H7_OTHENDOPHTHALMITIS					-3.7711e-05	0.001	0.9891	0.0067	-0.0022	0.0057
METAL_RxExpPop	H7_OTHERCONJ	0.2093	0.0808	2.5904	0.0096	0.0033	0.0012	1.0207	0.0081	0.0244	0.0061
METAL_RxExpPop	H7_OTHIRISCILIARY	0.1438	0.1361	1.0567	0.2907	0.001	0.0009	0.9912	0.0066	0.0143	0.0055
METAL_RxExpPop	H7_OTHRETARTOCC					-0.0004	0.001	1.0051	0.0075	0.0074	0.0056
METAL_RxExpPop	H7_PAPILLOEDEMA	0.2316	0.1218	1.902	0.0572	0.0017	0.001	0.9949	0.0066	0.0067	0.006
METAL_RxExpPop	H7_PARASTRA3					-9.2206e-05	0.0009	0.9966	0.0069	-0.0023	0.0061
METAL_RxExpPop	H7_PARASTRA4	0.0747	0.2611	0.2862	0.7747	0.0004	0.001	1.0001	0.0063	0.0063	0.0063
METAL_RxExpPop	H7_PARASTRA6	0.2177	0.0889	2.4506	0.0143	0.0024	0.001	1.0004	0.0069	-0.0016	0.0054
METAL_RxExpPop	H7_PARASTRAB
METAL_RxExpPop	H7_PARASTRANAS					-0.0022	0.0008	1.0014	0.0058	-0.0053	0.0054
METAL_RxExpPop	H7_PERIPHRETINADEGEN	-0.0624	0.0928	-0.6719	0.5016	0.0023	0.0011	1.0107	0.0075	-0.0012	0.006
METAL_RxExpPop	H7_POSTOPEYENAS	0.115	0.0999	1.1505	0.2499	0.0016	0.0008	0.9365	0.006	0.0014	0.0055
METAL_RxExpPop	H7_PRESBYOPIA	0.3312	0.1608	2.0593	0.0395	0.0013	0.0009	0.9994	0.0066	0.0051	0.0056
METAL_RxExpPop	H7_PROLIFRETINOPATHOTH	0.1848	0.2677	0.6902	0.4901	0.0005	0.001	0.9841	0.0066	-0.0006	0.0054
METAL_RxExpPop	H7_PTERYGIUM	-0.0178	0.0479	-0.3711	0.7106	0.0064	0.0011	1.002	0.0069	0.0004	0.0054
METAL_RxExpPop	H7_PTOSIS	0.2962	0.0736	4.0274	5.6399e-05	0.0045	0.0011	1.0189	0.0071	0.0273	0.0064
METAL_RxExpPop	H7_PURENDOPHTHALMITIS					-0.0015	0.0009	0.9904	0.0066	-0.007	0.0055
METAL_RxExpPop	H7_REFRAACCOMMODIS	0.2452	0.0736	3.3323	0.0009	0.0036	0.001	1.0153	0.007	0.003	0.0054
METAL_RxExpPop	H7_RETARTOCCTRANS					-0.0006	0.0008	0.9628	0.0057	-0.0028	0.0052
METAL_RxExpPop	H7_RETINAHAEMORR					-0.0009	0.0009	1.0062	0.0072	0.019	0.0058
METAL_RxExpPop	H7_RETINALBREAK	-0.0597	0.0422	-1.415	0.1571	0.0111	0.0015	1.0161	0.0072	0.0079	0.0064
METAL_RxExpPop	H7_RETINALDETACH	0.0015	0.0428	0.0355	0.9717	0.0105	0.0015	1.0301	0.0077	0.0114	0.0062
METAL_RxExpPop	H7_RETINALDETACHBREAK	-0.0251	0.0497	-0.5044	0.614	0.0094	0.0013	1.0389	0.0079	-0.0009	0.0063
METAL_RxExpPop	H7_RETINALDETACHOTH	-0.0791	0.2645	-0.299	0.7649	0.0004	0.0009	1	0.0064	0.005	0.0057
METAL_RxExpPop	H7_RETINALDETACHTRACTION					-0.0008	0.0009	1.0022	0.0069	0.0022	0.0059
METAL_RxExpPop	H7_RETINALDISOTH	0.1471	0.0444	3.3146	0.0009	0.0165	0.0046	1.0472	0.017	0.0266	0.0063
METAL_RxExpPop	H7_RETINANAS	0.1684	0.1318	1.2775	0.2014	0.0011	0.001	0.9993	0.0064	0.0035	0.0058
METAL_RxExpPop	H7_RETINASEPAR	0.1602	0.1012	1.5833	0.1134	0.0017	0.001	1.014	0.0069	0.0043	0.0054
METAL_RxExpPop	H7_RETINAVASC	0.2928	0.1024	2.8589	0.0043	0.0026	0.0011	1.0152	0.0069	0.0075	0.0058
METAL_RxExpPop	H7_RETINOCHISISCYST	-0.0441	0.1062	-0.4156	0.6777	0.0014	0.001	0.9991	0.0067	0.0035	0.0059
METAL_RxExpPop	H7_RETINODISINOTH					-0.0003	0.0008	0.9469	0.0059	0.0059	0.0058
METAL_RxExpPop	H7_RETIVASCOCCLUSION	0.2526	0.099	2.5516	0.0107	0.0025	0.0011	1.0134	0.0067	0.0105	0.0057
METAL_RxExpPop	H7_RETROBULBNEURINOTH	0.1064	0.0809	1.315	0.1885	0.0022	0.0009	0.9585	0.006	-0.001	0.0056
METAL_RxExpPop	H7_SCLERACORNEA	0.41	0.0542	7.5629	3.9408e-14	0.007	0.0012	1.033	0.0083	0.0352	0.006
METAL_RxExpPop	H7_SCLERITIS					-0.0001	0.001	1.0017	0.0066	0.0007	0.0057
METAL_RxExpPop	H7_SEVVISIMPBINOC	0.055	0.1294	0.4251	0.6708	0.0008	0.0008	0.9811	0.0064	0.0037	0.0055
METAL_RxExpPop	H7_SEVVISIMPMONOC	0.2543	0.3304	0.7695	0.4416	0.0004	0.0009	0.9872	0.0059	0.0053	0.0056
METAL_RxExpPop	H7_STENOLACRI	0.2704	0.0847	3.1924	0.0014	0.0032	0.0011	1.023	0.0074	0.0017	0.0057
METAL_RxExpPop	H7_STRABMECH					-0.0003	0.0008	0.9603	0.0062	-0.0045	0.006
METAL_RxExpPop	H7_STRABNAS
METAL_RxExpPop	H7_STRABOTH	0.266	0.0569	4.6716	2.9879e-06	0.0058	0.0011	1.0223	0.007	0.0134	0.0061
METAL_RxExpPop	H7_VASCCILIARY	0.0201	0.1017	0.1978	0.8432	0.0015	0.001	0.9846	0.0071	0.013	0.0053
METAL_RxExpPop	H7_VERTISTRAB					-9.6153e-05	0.0011	1.0056	0.0074	0.0074	0.0059
METAL_RxExpPop	H7_VISDISTNAS	0.3785	0.0982	3.8542	0.0001	0.0023	0.0008	0.9999	0.0063	0.0188	0.0054
METAL_RxExpPop	H7_VISFIELDDEF	0.3119	0.1176	2.6523	0.008	0.0017	0.0009	1.0065	0.0064	0.0059	0.0057
METAL_RxExpPop	H7_VISIMPBILATERAL	0.1714	0.2046	0.8377	0.4022	0.0007	0.001	0.9973	0.0065	0.0051	0.0059
METAL_RxExpPop	H7_VISUALPATHNAS	0.1102	0.1292	0.8528	0.3938	0.0011	0.0009	0.9386	0.006	-0.0048	0.0055
METAL_RxExpPop	H7_VISUDISTURB	0.5706	0.0638	8.9402	3.8848e-19	0.0065	0.0011	1.028	0.0071	0.0375	0.006
METAL_RxExpPop	H7_VISUDISTURBSUB	0.5273	0.0673	7.8338	4.7334e-15	0.0054	0.0011	1.0293	0.0072	0.0317	0.0058
METAL_RxExpPop	H7_VITRBODYGLOBE	0.2158	0.0444	4.8583	1.1838e-06	0.0112	0.0013	1.0214	0.0076	0.0354	0.0058
METAL_RxExpPop	H7_VITRCRYSTAL	0.0947	0.0866	1.0938	0.274	0.0025	0.0009	0.9746	0.0068	0.0027	0.0058
METAL_RxExpPop	H7_VITROPACIT	0.2589	0.1549	1.6715	0.0946	0.0011	0.001	0.9934	0.0064	0.0128	0.0058
METAL_RxExpPop	H7_VITROTH	0.2064	0.0449	4.6016	4.1916e-06	0.0109	0.0012	1.0235	0.0073	0.0267	0.0058
METAL_RxExpPop	H7_VITRPROLAPSE	0.0066	0.1668	0.0395	0.9685	0.0006	0.0009	0.962	0.0064	0.0007	0.0055
METAL_RxExpPop	H7_XANTHELASMA					-0.0005	0.001	1.0053	0.0066	-7.0747e-05	0.0054
METAL_RxExpPop	H8_ABNAUDPER					-0.0008	0.001	0.9974	0.0064	0.011	0.0056
METAL_RxExpPop	H8_BPV	0.3413	0.0427	7.9921	1.3268e-15	0.0111	0.0013	1.0241	0.0078	0.0403	0.0057
METAL_RxExpPop	H8_CERUMEN	0.2097	0.1614	1.2988	0.194	0.0011	0.001	1.009	0.0075	-0.0009	0.0062
METAL_RxExpPop	H8_CHOLEASTOMA	0.1919	0.0717	2.6756	0.0075	0.0038	0.001	1.0016	0.0063	0.008	0.0054
METAL_RxExpPop	H8_CHRON_SUPOTITIS	0.408	0.0996	4.0959	4.2057e-05	0.0028	0.0011	1.0187	0.0068	0.0159	0.0053
METAL_RxExpPop	H8_DISCON	0.3136	0.2101	1.4923	0.1356	0.0009	0.0009	0.9868	0.0066	-0.0032	0.0055
METAL_RxExpPop	H8_EARNAS	-0.057	0.1073	-0.5313	0.5952	0.0021	0.0011	0.9568	0.006	0.0208	0.0059
METAL_RxExpPop	H8_EUSTNAS	0.3703	0.2793	1.3258	0.1849	0.0008	0.001	1.0002	0.0073	0.0136	0.0055
METAL_RxExpPop	H8_EUSTSALP	0.1902	0.0689	2.762	0.0057	0.0045	0.0011	1.0181	0.0071	0.0238	0.0058
METAL_RxExpPop	H8_EXT_ABSC	0.4267	0.1979	2.1569	0.031	0.0013	0.0009	0.999	0.0067	0.012	0.0057
METAL_RxExpPop	H8_EXT_CELLUL	0.2395	0.345	0.6943	0.4875	0.0005	0.001	0.9957	0.0062	0.0142	0.0057
METAL_RxExpPop	H8_EXT_CHOL	-0.0164	0.1276	-0.1283	0.8979	0.0011	0.001	0.9952	0.0066	0.0043	0.0056
METAL_RxExpPop	H8_EXT_INFNAS	0.3334	0.0759	4.3944	1.1109e-05	0.0034	0.001	1.0037	0.0076	0.0194	0.0054
METAL_RxExpPop	H8_EXT_MALIGN	0.2568	0.1666	1.5411	0.1233	0.001	0.0008	0.9384	0.0059	-0.0009	0.0054
METAL_RxExpPop	H8_EXT_NAS	0.4189	0.0691	6.0607	1.3552e-09	0.0043	0.001	1.0188	0.0071	0.0401	0.0052
METAL_RxExpPop	H8_EXT_NONINF	0.4754	0.4002	1.188	0.2348	0.0006	0.0009	0.9999	0.0065	-0.0014	0.0062
METAL_RxExpPop	H8_EXT_OTH	0.3929	0.0732	5.3672	7.9953e-08	0.0034	0.0009	0.9983	0.0068	0.0213	0.0054
METAL_RxExpPop	H8_EXTDISINOTH	0.4307	0.0933	4.6168	3.8962e-06	0.0027	0.001	0.9998	0.0069	0.0021	0.0058
METAL_RxExpPop	H8_EXTDISNAS	0.2269	0.0781	2.9063	0.0037	0.0027	0.0011	1.0031	0.0077	0.0103	0.0055
METAL_RxExpPop	H8_EXTERNAL	0.4602	0.0531	8.6683	4.3861e-18	0.0064	0.0012	1.0288	0.0076	0.0373	0.0057
METAL_RxExpPop	H8_EXTOTITIS	0.4641	0.0626	7.4125	1.2392e-13	0.0057	0.0011	1.0271	0.0077	0.0442	0.0052
METAL_RxExpPop	H8_HL_CON_NAS	0.1754	0.0915	1.9172	0.0552	0.0022	0.001	1.0095	0.0066	0.0096	0.0057
METAL_RxExpPop	H8_HL_DEAFMUT					-0.0004	0.001	0.9924	0.0065	-0.0022	0.0058
METAL_RxExpPop	H8_HL_IDIOP	0.5964	0.2671	2.2326	0.0256	0.0013	0.0011	1.0216	0.0068	0.0095	0.0062
METAL_RxExpPop	H8_HL_MIX_NAS	0.1448	0.0837	1.731	0.0834	0.004	0.0013	1.029	0.007	0.0099	0.0064
METAL_RxExpPop	H8_HL_NAS	0.5419	1.8808	0.2881	0.7732	0.0003	0.0011	1.0215	0.007	0.0192	0.0052
METAL_RxExpPop	H8_HL_OTOTOX	0.0486	0.1481	0.328	0.7429	0.0008	0.001	0.9495	0.0063	0.0013	0.0058
METAL_RxExpPop	H8_HL_PRESBY	0.0731	0.0625	1.1695	0.2422	0.0057	0.0012	1.0412	0.0072	0.0121	0.0062
METAL_RxExpPop	H8_HL_SEN_NAS	0.1434	0.0377	3.7995	0.0001	0.0228	0.002	1.079	0.0111	0.0226	0.007
METAL_RxExpPop	H8_INNERNAS	0.2082	0.157	1.326	0.1849	0.0011	0.0009	0.9748	0.0061	-0.0015	0.0054
METAL_RxExpPop	H8_LABYRFISTU	0.1763	0.0878	2.0083	0.0446	0.0022	0.0009	0.9605	0.0065	-0.0053	0.0056
METAL_RxExpPop	H8_LABYRINTHITIS					-9.6516e-05	0.0008	0.9736	0.0062	0.0004	0.0054
METAL_RxExpPop	H8_MASTACU					-0.0011	0.0008	0.987	0.006	0.0108	0.006
METAL_RxExpPop	H8_MASTCHRON	0.2188	0.0957	2.2878	0.0221	0.0021	0.001	1.0018	0.0059	0.0032	0.0053
METAL_RxExpPop	H8_MASTNAS					-0.0007	0.0009	0.9911	0.0068	0.0072	0.0057
METAL_RxExpPop	H8_MED_SUPP	0.3941	0.0476	8.2765	1.2686e-16	0.0107	0.0012	1.0243	0.0075	0.0479	0.0061
METAL_RxExpPop	H8_MENIERE	0.3531	0.0691	5.1096	3.2292e-07	0.0047	0.0012	1.0309	0.0075	0.0072	0.0063
METAL_RxExpPop	H8_MIDDLEADDH	0.2732	0.1758	1.5538	0.1202	0.0011	0.0011	1.004	0.007	0.0054	0.0058
METAL_RxExpPop	H8_MIDDLEMASTOID	0.3452	0.0411	8.3884	4.9283e-17	0.0161	0.0015	1.0437	0.0087	0.0529	0.0063
METAL_RxExpPop	H8_MIDDMASTNAS	-0.0537	0.1147	-0.4683	0.6396	0.0013	0.0008	0.9649	0.0056	0.0057	0.0059
METAL_RxExpPop	H8_MYRINGACU					-0.0004	0.0009	0.9828	0.0066	0.0132	0.0052
METAL_RxExpPop	H8_MYRINGCHRON	0.1075	0.0901	1.1925	0.2331	0.0022	0.001	0.9671	0.0066	0.0057	0.0053
METAL_RxExpPop	H8_MYRINGNAS	0.0179	0.0909	0.1973	0.8436	0.0019	0.0009	0.9658	0.0064	0.0065	0.005
METAL_RxExpPop	H8_NOISEINNER					-0.0005	0.0009	1.0155	0.0071	0.0152	0.0057
METAL_RxExpPop	H8_NONSUPPNAS	0.3055	0.0547	5.5894	2.2788e-08	0.0088	0.0013	1.0306	0.0075	0.0253	0.0061
METAL_RxExpPop	H8_OSSICABN	-0.0839	0.1706	-0.4915	0.6231	0.0007	0.0008	0.9493	0.006	0.01	0.0059
METAL_RxExpPop	H8_OTALGIA	0.9699	0.5027	1.9295	0.0537	0.0011	0.0011	1.0112	0.0078	0.0299	0.0058
METAL_RxExpPop	H8_OTHEREAR	0.1976	0.0408	4.843	1.2791e-06	0.021	0.0019	1.0749	0.0104	0.0355	0.0071
METAL_RxExpPop	H8_OTHHEARINGLOSS	0.2724	0.0793	3.4341	0.0006	0.004	0.0011	1.035	0.0075	0.0215	0.0063
METAL_RxExpPop	H8_OTIMEDNAS	0.4405	0.0849	5.1876	2.1306e-07	0.0038	0.001	0.9891	0.0067	0.0211	0.006
METAL_RxExpPop	H8_OTORRHAGIA	-0.1553	0.4162	-0.373	0.7091	0.0003	0.001	0.9912	0.0065	0.0173	0.0058
METAL_RxExpPop	H8_OTORRHOEA	0.4406	0.6467	0.6813	0.4957	0.0004	0.001	0.9652	0.0061	0.0064	0.0055
METAL_RxExpPop	H8_OTOSCLE	-0.0522	0.0507	-1.0285	0.3037	0.0129	0.0028	1.0586	0.0127	0.006	0.0076
METAL_RxExpPop	H8_PERCHRONDR
METAL_RxExpPop	H8_PERFORATION	0.229	0.0598	3.8294	0.0001	0.0063	0.0012	1.0162	0.0087	0.03	0.006
METAL_RxExpPop	H8_PERIPHVERTIGO	0.4013	0.108	3.7168	0.0002	0.0024	0.001	1.0159	0.0071	0.0208	0.0053
METAL_RxExpPop	H8_PINNADIS	0.0539	0.0912	0.591	0.5545	0.0016	0.0009	0.9489	0.0061	0.0083	0.0056
METAL_RxExpPop	H8_POLYPMIDD	0.0997	0.0821	1.2146	0.2245	0.0022	0.0009	0.9383	0.0058	-0.0017	0.0052
METAL_RxExpPop	H8_POSTMASTCHOLEASTOMA	0.4254	0.7133	0.5964	0.5509	0.0003	0.0009	0.9689	0.0064	-0.0015	0.0054
METAL_RxExpPop	H8_POSTMASTNAS	-0.049	0.1165	-0.421	0.6737	0.0014	0.001	0.9769	0.0064	0.0139	0.0061
METAL_RxExpPop	H8_POSTOP	0.1701	0.5705	0.2982	0.7656	0.0003	0.0011	0.9984	0.0064	0.0127	0.0057
METAL_RxExpPop	H8_POSTOPNAS
METAL_RxExpPop	H8_STENOEXTCAN					-2.1704e-05	0.0009	1.0014	0.0061	0.0003	0.0053
METAL_RxExpPop	H8_SUP_ACUTE	0.3626	0.0612	5.9222	3.177e-09	0.0076	0.0012	1.0232	0.0073	0.05	0.0065
METAL_RxExpPop	H8_SUP_OTINAS					-0.0011	0.001	1.0142	0.0065	0.0147	0.0054
METAL_RxExpPop	H8_TINNITUS	0.2134	0.074	2.8844	0.0039	0.007	0.0013	1.0343	0.0083	0.0254	0.0067
METAL_RxExpPop	H8_TYMPSCLE					-0.0003	0.0008	0.9528	0.0061	0.0043	0.0056
METAL_RxExpPop	H8_VERTIGO	0.3841	0.0421	9.1212	7.4301e-20	0.012	0.0013	1.0465	0.0086	0.0447	0.0058
METAL_RxExpPop	H8_VERTIGOCENT					-0.0001	0.0008	1.0015	0.0062	0.0098	0.0058
METAL_RxExpPop	H8_VESTIBNEUR	0.1913	0.0758	2.5233	0.0116	0.0031	0.001	1.0112	0.0066	0.0131	0.006
METAL_RxExpPop	H8_VESTIFUNCNAS	0.2781	0.1163	2.3908	0.0168	0.0018	0.001	0.995	0.0059	0.0171	0.006
METAL_RxExpPop	HAEMOPHIL_SEPTICHE	0.2426	0.2073	1.1704	0.2418	0.0007	0.0007	0.9412	0.0061	-0.0144	0.0052
METAL_RxExpPop	HEIGHT_IRN	0.0296	0.019	1.5569	0.1195	0.2873	0.0164	2.0241	0.0766	0.0557	0.0108
METAL_RxExpPop	HERING_BILATERAL	0.0325	0.0491	0.6618	0.5081	0.0086	0.0014	1.0277	0.0068	0.0207	0.0061
METAL_RxExpPop	HERING_UNILATERAL	0.0465	0.0698	0.6657	0.5056	0.0036	0.0012	1.0052	0.0067	0.0213	0.0054
METAL_RxExpPop	HYPOTE_DRUGS	0.2691	0.1027	2.6191	0.0088	0.0018	0.0009	0.9961	0.0062	0.0044	0.005
METAL_RxExpPop	HYPOTHY_REIMB	0.3479	0.0355	9.8038	1.0838e-22	0.0971	0.0108	1.059	0.0109	0.0621	0.0063
METAL_RxExpPop	I9_ABAORTANEUR	0.2839	0.052	5.4601	4.7583e-08	0.0108	0.0016	1.0648	0.0091	0.0105	0.0071
METAL_RxExpPop	I9_AF_REIMB	0.2561	0.0298	8.5877	8.8752e-18	0.0897	0.0107	1.198	0.0222	0.0988	0.0077
METAL_RxExpPop	I9_AF	0.27	0.0293	9.2128	3.1783e-20	0.092	0.0104	1.1951	0.0229	0.107	0.0076
METAL_RxExpPop	I9_ANEURYSM	0.2769	0.0522	5.3003	1.1562e-07	0.0079	0.0013	1.042	0.0076	0.0136	0.0058
METAL_RxExpPop	I9_ANGINA	0.3885	0.0274	14.1727	1.3517e-45	0.0433	0.0031	1.1619	0.0174	0.0773	0.0077
METAL_RxExpPop	I9_ANGIO	0.3093	0.0325	9.5217	1.7038e-21	0.03	0.0029	1.1174	0.0126	0.0489	0.0067
METAL_RxExpPop	I9_AORTANEUR	0.2045	0.0408	5.0172	5.2443e-07	0.0146	0.0017	1.0716	0.01	0.0248	0.0068
METAL_RxExpPop	I9_AORTDIS	-0.0677	0.0783	-0.8641	0.3875	0.0028	0.0011	1.0204	0.0076	0.018	0.0059
METAL_RxExpPop	I9_ARTEMBTHR	0.4196	0.1172	3.5794	0.0003	0.0028	0.0012	1.0102	0.007	0.0234	0.0061
METAL_RxExpPop	I9_ARTEMBTHRLOW	0.2458	0.0773	3.1793	0.0015	0.0031	0.001	1.0029	0.0069	0.0258	0.0058
METAL_RxExpPop	I9_ARTEMBTHRNAS	0.4659	0.2444	1.9062	0.0566	0.0013	0.0012	1.0024	0.007	0.0099	0.006
METAL_RxExpPop	I9_ARTOTH	0.4679	0.1328	3.5247	0.0004	0.002	0.001	1.0051	0.0065	0.0151	0.0056
METAL_RxExpPop	I9_ATHSCLE	0.3952	0.0339	11.6688	1.8401e-31	0.0228	0.0018	1.0946	0.0095	0.0646	0.0065
METAL_RxExpPop	I9_AVBLOCK	0.194	0.0556	3.4913	0.0005	0.0155	0.0019	1.0156	0.0079	0.0306	0.0067
METAL_RxExpPop	I9_CABG	0.17	0.0303	5.6124	1.9959e-08	0.0371	0.0038	1.1652	0.0163	0.0358	0.007
METAL_RxExpPop	I9_CARDARR	0.2772	0.0862	3.2142	0.0013	0.0055	0.0018	1.0279	0.0071	0.0238	0.0056
METAL_RxExpPop	I9_CARDMSEC	0.1218	0.1082	1.1259	0.2602	0.0022	0.0012	0.9835	0.0069	0.0065	0.0059
METAL_RxExpPop	I9_CARDMYO	0.243	0.057	4.2657	1.9927e-05	0.0127	0.0016	1.0567	0.009	0.0317	0.0066
METAL_RxExpPop	I9_CARDMYOALC	0.2333	0.2366	0.9861	0.3241	0.0006	0.0009	0.985	0.0063	0.0038	0.0055
METAL_RxExpPop	I9_CARDMYOHYP	0.1824	0.1272	1.4346	0.1514	0.0016	0.0013	1.0107	0.007	0.0034	0.0059
METAL_RxExpPop	I9_CARDMYOINOTH					-0.0009	0.0011	0.9784	0.0063	0.0201	0.006
METAL_RxExpPop	I9_CARDMYOOTH	0.2334	0.0895	2.609	0.0091	0.0053	0.0014	1.0273	0.0074	0.0296	0.0065
METAL_RxExpPop	I9_CARDMYORESTR	-0.0206	0.0702	-0.2935	0.7692	0.0024	0.001	0.9643	0.0072	0.0083	0.0055
METAL_RxExpPop	I9_CAVS_OPERATED	0.067	0.0345	1.9428	0.052	0.0202	0.0018	1.0925	0.0097	0.0211	0.0057
METAL_RxExpPop	I9_CEREBAMY	-0.0788	0.1021	-0.7723	0.44	0.0015	0.0009	0.9704	0.0061	-0.0022	0.0061
METAL_RxExpPop	I9_CEREBATHER	0.1551	0.1685	0.9203	0.3574	0.0007	0.0009	0.9957	0.0066	0.0145	0.0052
METAL_RxExpPop	I9_CEREBDOTH	0.2328	0.0709	3.2831	0.001	0.0041	0.0011	1.0055	0.0075	0.0188	0.0064
METAL_RxExpPop	I9_CEREBRART	0.0797	0.0919	0.8677	0.3856	0.0017	0.0009	0.971	0.0065	0.0038	0.005
METAL_RxExpPop	I9_CHD	0.3042	0.0302	10.0601	8.2929e-24	0.0404	0.0034	1.1744	0.0188	0.0498	0.0073
METAL_RxExpPop	I9_CONDUCTIO	0.2695	0.0509	5.2919	1.2107e-07	0.016	0.0017	1.0083	0.0081	0.0368	0.0064
METAL_RxExpPop	I9_CORATHER	0.3504	0.0285	12.2883	1.0466e-34	0.0496	0.0039	1.2164	0.0201	0.0662	0.0081
METAL_RxExpPop	I9_CVD_HARD	0.3615	0.0313	11.5583	6.7048e-31	0.0337	0.0026	1.1445	0.0153	0.061	0.0074
METAL_RxExpPop	I9_DISCER	0.0751	0.0874	0.8595	0.3901	0.0021	0.001	0.9776	0.0062	0.0084	0.0054
METAL_RxExpPop	I9_DISVEINLYMPH	0.2434	0.0276	8.8092	1.2606e-18	0.0493	0.0038	1.2398	0.0301	0.0729	0.0073
METAL_RxExpPop	I9_E_DRONE	0.2135	0.0728	2.9338	0.0033	0.0057	0.0014	1.0245	0.0082	0.0166	0.0061
METAL_RxExpPop	I9_EMBTHROAOR					-0.0003	0.0009	0.9458	0.0059	-0.0002	0.0055
METAL_RxExpPop	I9_ENDOCARD	-0.0343	0.1659	-0.2066	0.8363	0.0009	0.0012	1.0059	0.0062	0.0176	0.0055
METAL_RxExpPop	I9_HEARTFAIL_AND_CHD	0.3257	0.0404	8.0711	6.9665e-16	0.0182	0.0017	1.0978	0.009	0.0456	0.0059
METAL_RxExpPop	I9_HEARTFAIL_AND_HYPERTCARDIOM	0.0976	0.1113	0.8775	0.3802	0.0013	0.001	1.0013	0.0078	0.0095	0.0056
METAL_RxExpPop	I9_HEARTFAIL_AND_OVERWEIGHT	0.3804	0.0508	7.4863	7.0848e-14	0.0203	0.0026	1.0656	0.0085	0.0425	0.0062
METAL_RxExpPop	I9_HEARTFAIL	0.3843	0.0388	9.9007	4.1341e-23	0.0185	0.0014	1.0853	0.0089	0.0628	0.0068
METAL_RxExpPop	I9_HYPERTENC	0.1105	0.1439	0.7678	0.4426	0.0009	0.0008	0.9632	0.0061	-0.0047	0.0056
METAL_RxExpPop	I9_HYPERTROCARDMYOP	0.0881	0.0896	0.9831	0.3256	0.002	0.001	1.0259	0.0075	0.0086	0.0058
METAL_RxExpPop	I9_HYPOTE	0.5338	0.1073	4.9741	6.5543e-07	0.0028	0.001	1.0107	0.0066	0.025	0.0056
METAL_RxExpPop	I9_HYPTENS	0.3782	0.0234	16.1438	1.256e-58	0.0957	0.0047	1.3797	0.0273	0.0966	0.0084
METAL_RxExpPop	I9_HYPTENSEC	0.2997	0.0643	4.6585	3.1853e-06	0.0101	0.0019	1.0273	0.0075	0.0417	0.0055
METAL_RxExpPop	I9_HYPTENSESS	0.4059	0.0234	17.3285	2.8687e-67	0.0901	0.0042	1.338	0.0242	0.1032	0.0084
METAL_RxExpPop	I9_HYPTENSHD	0.3874	0.0387	9.9977	1.56e-23	0.0273	0.0023	1.0981	0.0105	0.0471	0.007
METAL_RxExpPop	I9_HYPTENSPOR	0.0937	0.1622	0.578	0.5633	0.0007	0.0008	0.9712	0.0064	0.0069	0.006
METAL_RxExpPop	I9_HYPTENSPUL	-0.1725	1.7345	-0.0995	0.9208	0.0003	0.0013	0.9911	0.0065	0.0198	0.006
METAL_RxExpPop	I9_HYPTENSRD	0.2269	0.0765	2.9641	0.003	0.005	0.0014	1.0156	0.0074	0.0074	0.0059
METAL_RxExpPop	I9_ICH	0.078	0.0602	1.2974	0.1945	0.0047	0.0011	1.0226	0.007	0.0192	0.0054
METAL_RxExpPop	I9_IHD	0.3753	0.0281	13.3549	1.1087e-40	0.0458	0.0032	1.199	0.0195	0.0745	0.0079
METAL_RxExpPop	I9_INTRACRA	0.1102	0.0519	2.1247	0.0336	0.0062	0.0012	1.0438	0.0077	0.0208	0.0054
METAL_RxExpPop	I9_LBBB	0.147	0.0658	2.235	0.0254	0.0061	0.0014	1.0262	0.0081	0.0129	0.0062
METAL_RxExpPop	I9_LYMPHADE	0.5663	0.1894	2.9902	0.0028	0.0019	0.0012	1.0085	0.0071	0.0262	0.0061
METAL_RxExpPop	I9_LYMPHOTH					-0.0002	0.001	1.0035	0.007	0.0153	0.0063
METAL_RxExpPop	I9_MI_COMPLICATIONS
METAL_RxExpPop	I9_MI_STRICT	0.3064	0.0312	9.8185	9.3714e-23	0.0372	0.0031	1.1348	0.0156	0.034	0.0067
METAL_RxExpPop	I9_MYOCARD	0.4755	0.1295	3.6732	0.0002	0.0036	0.0017	1.0096	0.0068	0.0196	0.0062
METAL_RxExpPop	I9_NONISCHCARDMYOP_STRICT	0.1452	0.054	2.6889	0.0072	0.0075	0.0013	1.0238	0.0073	0.0096	0.006
METAL_RxExpPop	I9_NONISCHCARDMYOP	0.3663	0.0502	7.2891	3.1193e-13	0.0098	0.0013	1.0333	0.0071	0.0363	0.0062
METAL_RxExpPop	I9_OTHANEUR	0.4972	0.2468	2.0148	0.0439	0.0011	0.001	1.0094	0.0067	0.0157	0.0052
METAL_RxExpPop	I9_OTHARR	0.339	0.0387	8.7613	1.9303e-18	0.0269	0.002	1.0687	0.0092	0.0675	0.0069
METAL_RxExpPop	I9_OTHILLHEART					-0.001	0.0012	1.0162	0.0071	0.0165	0.006
METAL_RxExpPop	I9_OTHINTRACRA	0.0971	0.0835	1.1629	0.2449	0.0022	0.0009	1.0012	0.0065	0.0049	0.0054
METAL_RxExpPop	I9_OTHOTH	0.1806	0.1557	1.1604	0.2459	0.001	0.0009	0.9941	0.0064	0.0153	0.0062
METAL_RxExpPop	I9_OTHPER	0.4845	0.126	3.8466	0.0001	0.0024	0.001	1.0205	0.0074	0.0199	0.0056
METAL_RxExpPop	I9_PAROXTAC	0.4174	0.0415	10.0638	7.9851e-24	0.0221	0.0024	1.0375	0.0078	0.0586	0.0064
METAL_RxExpPop	I9_PERICAOTH	0.2375	0.0995	2.3876	0.017	0.0028	0.0013	0.9967	0.0066	0.0146	0.0067
METAL_RxExpPop	I9_PERICARD	0.0992	0.0985	1.0064	0.3142	0.0021	0.0013	0.9986	0.007	0.0352	0.006
METAL_RxExpPop	I9_PHLETHROM	0.2469	0.0462	5.3422	9.1828e-08	0.0135	0.0018	1.0534	0.0116	0.0547	0.0064
METAL_RxExpPop	I9_PHLETHROMBDVTLOW	0.2604	0.0469	5.5547	2.7811e-08	0.0135	0.0022	1.0504	0.0147	0.0458	0.0061
METAL_RxExpPop	I9_POSTAMI	0.3317	0.0605	5.4838	4.1627e-08	0.0065	0.0014	1.0642	0.0083	0.0174	0.0061
METAL_RxExpPop	I9_PROGVASC	0.2451	0.1135	2.1603	0.0308	0.0017	0.001	1.0142	0.0068	0.0058	0.0056
METAL_RxExpPop	I9_PULMEMB	0.2909	0.0456	6.3741	1.8403e-10	0.0109	0.0013	1.0575	0.0126	0.0397	0.0063
METAL_RxExpPop	I9_PVT	0.1922	0.1008	1.9064	0.0566	0.002	0.001	0.9914	0.0067	0.0074	0.0053
METAL_RxExpPop	I9_RBBB	0.1741	0.092	1.8938	0.0582	0.0028	0.0014	1.0025	0.0074	0.0172	0.0053
METAL_RxExpPop	I9_REVASC	0.2489	0.0276	9.0048	2.1607e-19	0.0503	0.0047	1.1893	0.0195	0.0509	0.0073
METAL_RxExpPop	I9_RHEUFEV	0.7588	1.5945	0.4759	0.6342	0.0003	0.0009	1.0043	0.0063	0.0019	0.0051
METAL_RxExpPop	I9_RHEUFEVHRT	0.2152	0.1182	1.8198	0.0688	0.0016	0.0008	0.9798	0.0064	-0.0045	0.0057
METAL_RxExpPop	I9_RHEUFEVWITHOUTHEART	0.4453	0.2822	1.5775	0.1147	0.0008	0.0009	0.9693	0.006	-0.0075	0.0052
METAL_RxExpPop	I9_RHEUOTHHRT	0.1039	0.1041	0.9981	0.3182	0.0012	0.0007	0.9497	0.006	0.0091	0.0053
METAL_RxExpPop	I9_RHEUVALV					-0.0002	0.001	1.0028	0.0072	0.0039	0.0057
METAL_RxExpPop	I9_SAH	0.1243	0.0589	2.1103	0.0348	0.0059	0.0012	1.0334	0.0076	0.0127	0.006
METAL_RxExpPop	I9_SAHANEUR	0.2115	0.0401	5.2754	1.325e-07	0.0122	0.0014	1.0468	0.0085	0.0163	0.0058
METAL_RxExpPop	I9_SECONDRIGHT	0.2087	0.1968	1.06	0.2891	0.0008	0.001	1.0074	0.0068	0.016	0.0056
METAL_RxExpPop	I9_SEQULAE	0.4448	0.0592	7.5157	5.6589e-14	0.0064	0.0011	1.0436	0.0079	0.0315	0.0061
METAL_RxExpPop	I9_STENOSIS	0.196	0.0987	1.9853	0.0471	0.0017	0.0009	0.9997	0.0068	0.0128	0.0057
METAL_RxExpPop	I9_STR_EMBOLIC_WITH_FLIMMER	0.2654	0.2446	1.0849	0.278	0.0006	0.001	1.0263	0.0068	0.0127	0.0057
METAL_RxExpPop	I9_STR_EMBOLIC	0.5598	0.5913	0.9467	0.3438	0.0005	0.001	1.0123	0.0069	0.0112	0.0056
METAL_RxExpPop	I9_STR	0.3703	0.043	8.6156	6.9559e-18	0.0118	0.0013	1.055	0.008	0.0397	0.0064
METAL_RxExpPop	I9_THAORTANEUR	0.0879	0.0432	2.0337	0.042	0.0126	0.0016	1.0383	0.0098	0.0229	0.0065
METAL_RxExpPop	I9_THROMBANG	0.4381	0.3382	1.2952	0.1952	0.0007	0.001	0.9733	0.0071	-0.0018	0.0054
METAL_RxExpPop	I9_THROMBICV	-0.0597	0.1714	-0.3484	0.7276	0.0006	0.001	0.9755	0.0068	0.0141	0.0056
METAL_RxExpPop	I9_THROMBOTH	0.2419	0.0547	4.4235	9.7132e-06	0.0082	0.0016	1.0256	0.0102	0.0446	0.0064
METAL_RxExpPop	I9_TIA	0.4027	0.0448	8.9982	2.295e-19	0.0114	0.0013	1.0397	0.0076	0.0514	0.006
METAL_RxExpPop	I9_UAP	0.3716	0.037	10.0372	1.0464e-23	0.0211	0.0019	1.0917	0.0114	0.0565	0.0069
METAL_RxExpPop	I9_VARICVE	0.1776	0.0265	6.7008	2.073e-11	0.0564	0.0047	1.2773	0.0365	0.0379	0.007
METAL_RxExpPop	I9_VARICVEOES	0.2735	0.0935	2.9247	0.0034	0.0028	0.0011	1.0098	0.0079	0.0204	0.006
METAL_RxExpPop	I9_VARICVESOTH	0.2969	0.1177	2.5226	0.0116	0.002	0.001	1.0194	0.0066	0.0152	0.0059
METAL_RxExpPop	I9_VASCINT					-5.9561e-05	0.001	1.0064	0.0062	0.031	0.0059
METAL_RxExpPop	I9_VASCSYND	0.2541	0.1058	2.4026	0.0163	0.0018	0.0008	1.0078	0.0062	0.015	0.0059
METAL_RxExpPop	I9_VEINSOTH	0.1902	0.0339	5.6101	2.0222e-08	0.0281	0.0026	1.1246	0.0184	0.0383	0.0068
METAL_RxExpPop	I9_VHD	0.1412	0.0375	3.7622	0.0002	0.0207	0.0021	1.0887	0.0088	0.0525	0.0063
METAL_RxExpPop	I9_VTE	0.3039	0.0415	7.3155	2.5639e-13	0.0201	0.0023	1.1158	0.0221	0.0724	0.0064
METAL_RxExpPop	ILD_ENDPOINTS	0.3173	0.0836	3.7934	0.0001	0.004	0.0014	1.0542	0.0163	0.0125	0.0064
METAL_RxExpPop	ILD_INSUFFICIENCY	0.2812	0.0917	3.0661	0.0022	0.0028	0.0011	1.0118	0.0075	0.0034	0.0056
METAL_RxExpPop	INCREASEDMUSCLETONE
METAL_RxExpPop	INFLUENZA	0.4618	0.0987	4.6812	2.8517e-06	0.0035	0.0012	1.0106	0.0072	0.0285	0.0062
METAL_RxExpPop	INTERSTITIAL_CYSTIT_CHRONIC					-0.0005	0.0009	0.9749	0.0061	0.009	0.0056
METAL_RxExpPop	INV_VENT	0.3695	0.1281	2.8839	0.0039	0.0021	0.001	1.0106	0.0068	0.0184	0.006
METAL_RxExpPop	IPF	0.3055	0.0819	3.7317	0.0002	0.0041	0.0013	1.049	0.0136	0.0024	0.0066
METAL_RxExpPop	J10_ABSCLUNGPNEUMO	0.1487	0.128	1.1617	0.2454	0.001	0.0008	0.9918	0.0066	0.011	0.0057
METAL_RxExpPop	J10_ABSCMEDIASTINUM
METAL_RxExpPop	J10_ACUTELOWERNAS	0.5314	0.093	5.7121	1.1157e-08	0.004	0.0012	1.0067	0.0078	0.0256	0.0055
METAL_RxExpPop	J10_ACUTEUPPERINFEC	0.6636	0.0435	15.2401	1.9172e-52	0.0131	0.0015	1.0603	0.0084	0.0829	0.0061
METAL_RxExpPop	J10_AIRWDISDUST	0.0834	0.1094	0.7624	0.4458	0.0012	0.0008	0.9599	0.0061	-0.0023	0.0049
METAL_RxExpPop	J10_ARDS	0.2148	0.1165	1.8436	0.0652	0.0016	0.0009	0.998	0.0068	0.0044	0.0059
METAL_RxExpPop	J10_ASBESTPNEUMOC	0.2495	0.2318	1.0763	0.2818	0.0006	0.0009	1.0071	0.0061	0.0098	0.0052
METAL_RxExpPop	J10_ASTHMA_EXMORE	0.5542	0.0299	18.5409	9.6662e-77	0.0813	0.0057	1.1675	0.0165	0.1262	0.0077
METAL_RxExpPop	J10_ASTHMA_MAIN_EXMORE	0.5384	0.0324	16.6057	6.3418e-62	0.0748	0.0056	1.1448	0.0151	0.1138	0.0075
METAL_RxExpPop	J10_ASTHMACOPDKELA	0.4157	0.0307	13.5362	9.5632e-42	0.0583	0.0049	1.1945	0.0201	0.0879	0.0078
METAL_RxExpPop	J10_BRONCH	0.5922	0.1608	3.6826	0.0002	0.003	0.0014	1.0101	0.0076	0.021	0.0063
METAL_RxExpPop	J10_BRONCHIECTASIS	0.2685	0.0886	3.0298	0.0024	0.0031	0.0012	1.0093	0.007	0.0166	0.0061
METAL_RxExpPop	J10_BRONCHIOLITIS	0.2015	0.1629	1.2367	0.2162	0.0014	0.0012	0.9915	0.0073	0.0253	0.006
METAL_RxExpPop	J10_BRONCHITIS	0.7407	0.0723	10.2426	1.2776e-24	0.0053	0.0011	1.0351	0.0077	0.068	0.0067
METAL_RxExpPop	J10_BRONCHNAS	0.6315	0.2547	2.4796	0.0132	0.0016	0.0011	0.9962	0.0063	0.0057	0.0061
METAL_RxExpPop	J10_CHEMGASRESP					-7.9782e-05	0.0009	0.9897	0.0063	0.0079	0.0057
METAL_RxExpPop	J10_CHRONLARYNGITIS	0.8203	0.1711	4.7955	1.6228e-06	0.0031	0.0013	1.0313	0.0071	0.0529	0.0055
METAL_RxExpPop	J10_CHRONRHINITIS	0.5696	0.0417	13.676	1.4123e-42	0.0125	0.0019	1.0262	0.0082	0.0549	0.0066
METAL_RxExpPop	J10_CHRONSINUSITIS	0.4903	0.0347	14.1251	2.6604e-45	0.0275	0.0024	1.0725	0.0093	0.0721	0.0059
METAL_RxExpPop	J10_CHRONTONSADEN	0.4446	0.0338	13.1484	1.7378e-39	0.0432	0.0035	1.1818	0.0158	0.086	0.0075
METAL_RxExpPop	J10_COLD	0.3119	0.0894	3.4909	0.0005	0.0036	0.0012	1.0016	0.0068	0.0259	0.0056
METAL_RxExpPop	J10_COPD	0.459	0.0339	13.5214	1.1692e-41	0.0392	0.0033	1.0998	0.0101	0.066	0.0071
METAL_RxExpPop	J10_EMPHYSEMA	0.2583	0.0584	4.4231	9.7273e-06	0.0078	0.0013	1.0123	0.0074	0.0218	0.0054
METAL_RxExpPop	J10_EPIGLOTTITIS	0.274	0.1022	2.681	0.0073	0.0026	0.001	0.9891	0.0068	0.0212	0.0058
METAL_RxExpPop	J10_EXTERLUNG	0.4805	0.4956	0.9697	0.3322	0.0006	0.0011	1.0138	0.0076	0.0152	0.0062
METAL_RxExpPop	J10_HYPERSPNEUMONI					-0.0004	0.0008	1.0034	0.0065	0.002	0.0061
METAL_RxExpPop	J10_INFLUENZA	0.507	0.065	7.8014	6.1223e-15	0.0064	0.0014	1.0078	0.0077	0.0426	0.0065
METAL_RxExpPop	J10_INFLUPNEU	0.5931	0.0424	13.9745	2.23e-44	0.0136	0.0014	1.0467	0.0088	0.0797	0.0072
METAL_RxExpPop	J10_INORGPNEUMOC					-0.0007	0.0008	0.9708	0.0061	0.0018	0.0058
METAL_RxExpPop	J10_LARYNGITIS	0.3774	0.0496	7.6032	2.8881e-14	0.0092	0.0013	1.0192	0.0069	0.0239	0.006
METAL_RxExpPop	J10_LOWCHRON	0.4812	0.0305	15.775	4.6219e-56	0.0562	0.0044	1.183	0.0178	0.1026	0.008
METAL_RxExpPop	J10_LOWERINF	0.6326	0.0513	12.3211	6.9748e-35	0.0081	0.0011	1.0357	0.0073	0.0707	0.0063
METAL_RxExpPop	J10_NASALPOLYP	0.1611	0.0328	4.9171	8.7843e-07	0.0309	0.0037	1.0625	0.0137	0.0253	0.0056
METAL_RxExpPop	J10_NECROTIC					-0.0003	0.0009	1.0111	0.0068	0.0232	0.0058
METAL_RxExpPop	J10_PERITONSABSC	0.3103	0.0395	7.8656	3.6744e-15	0.0193	0.0023	1.067	0.0095	0.0459	0.0072
METAL_RxExpPop	J10_PHARYNGITIS	0.6057	0.1092	5.5452	2.9369e-08	0.004	0.0012	1.0199	0.0078	0.0404	0.006
METAL_RxExpPop	J10_PLEURA	0.5875	0.0795	7.388	1.4902e-13	0.0046	0.0011	1.043	0.0075	0.0498	0.0056
METAL_RxExpPop	J10_PLEUREFFUSION	0.4403	0.1282	3.4336	0.0006	0.002	0.001	1.0199	0.0065	0.0237	0.0057
METAL_RxExpPop	J10_PLEUROTH	0.4043	0.5063	0.7985	0.4246	0.0005	0.001	1.0171	0.0069	0.03	0.0058
METAL_RxExpPop	J10_PLEURPLAGUE	0.3825	0.0884	4.3284	1.5022e-05	0.0032	0.0011	1.0498	0.0073	0.0185	0.0057
METAL_RxExpPop	J10_PNEUMOBACT	0.5112	0.0674	7.5805	3.4424e-14	0.0068	0.0013	1.0378	0.0077	0.0542	0.0062
METAL_RxExpPop	J10_PNEUMOHAEM					-0.0004	0.001	0.9765	0.006	-0.0067	0.0049
METAL_RxExpPop	J10_PNEUMONIA	0.5822	0.0435	13.3959	6.3865e-41	0.0124	0.0013	1.0529	0.0085	0.0785	0.0071
METAL_RxExpPop	J10_PNEUMONISOLLIQ					-0.0006	0.001	1.0148	0.0071	0.011	0.0059
METAL_RxExpPop	J10_PNEUMONONBACT	0.0274	0.1075	0.2544	0.7992	0.0017	0.0011	0.9833	0.0073	0.0123	0.0058
METAL_RxExpPop	J10_PNEUMOPNEUMO	0.3081	0.7372	0.418	0.676	0.0003	0.001	1.004	0.007	0.0144	0.0055
METAL_RxExpPop	J10_PNEUMOTHORAX	0.1516	0.094	1.6122	0.1069	0.0018	0.001	1.0189	0.0067	0.0246	0.0058
METAL_RxExpPop	J10_PULMEOS	0.0281	0.0777	0.362	0.7174	0.0022	0.0009	0.9947	0.0063	0.0017	0.0055
METAL_RxExpPop	J10_PULMOEDEMA	0.0427	0.1063	0.4018	0.6879	0.0016	0.001	0.999	0.0072	0.0029	0.0061
METAL_RxExpPop	J10_PYOTHORAX					-0.0015	0.0009	1.0175	0.0064	0.0199	0.006
METAL_RxExpPop	J10_RESPCONDEXT					-6.7825e-05	0.0009	1.0057	0.0062	0.0025	0.0053
METAL_RxExpPop	J10_RESPOTHER	0.4954	0.0713	6.946	3.7578e-12	0.0053	0.0011	1.0216	0.0071	0.0317	0.0057
METAL_RxExpPop	J10_SEPTDEV	0.3508	0.0383	9.1476	5.819e-20	0.0209	0.0019	1.0685	0.0091	0.0688	0.0062
METAL_RxExpPop	J10_SILICAPNEUMOC	0.1189	0.1498	0.7939	0.4273	0.0008	0.0008	0.9537	0.006	0.0036	0.0057
METAL_RxExpPop	J10_SIMPLBRONCH	0.5554	0.1902	2.921	0.0035	0.0018	0.0012	1.005	0.0069	0.0182	0.0058
METAL_RxExpPop	J10_SINUSITIS	0.6729	0.0439	15.3365	4.3595e-53	0.0155	0.0016	1.0634	0.0091	0.0775	0.0069
METAL_RxExpPop	J10_TONSILLECTOMY	0.4019	0.0393	10.2296	1.4605e-24	0.023	0.0023	1.1193	0.0133	0.0702	0.0069
METAL_RxExpPop	J10_TONSILLITIS	0.6095	0.0546	11.1567	6.6438e-29	0.0096	0.0015	1.071	0.0083	0.0602	0.0066
METAL_RxExpPop	J10_UPPERDIS	0.5583	0.0297	18.8189	5.2919e-79	0.0382	0.0024	1.1513	0.0131	0.1136	0.0074
METAL_RxExpPop	J10_UPPERINFEC	0.6908	0.0331	20.8869	7.0424e-97	0.019	0.0016	1.0736	0.0093	0.101	0.0069
METAL_RxExpPop	J10_VIRALPNEUMO	0.6966	0.2853	2.4416	0.0146	0.0014	0.0012	1.0217	0.0072	0.0347	0.0063
METAL_RxExpPop	J10_VOCALLARYNX	0.5964	0.0393	15.1918	4.0099e-52	0.0162	0.0016	1.0582	0.0083	0.0784	0.0063
METAL_RxExpPop	JOINTPAIN	0.8554	0.023	37.2064	5.3701e-303	0.054	0.0027	1.0674	0.0099	0.1717	0.0074
METAL_RxExpPop	JUVEN_ARTHR	0.1339	0.0598	2.2397	0.0251	0.007	0.0014	1.0076	0.0069	0.0206	0.0064
METAL_RxExpPop	K11_ABRASION	0.2258	0.0749	3.0167	0.0026	0.0131	0.0037	1.0287	0.0068	0.0127	0.006
METAL_RxExpPop	K11_ABSCANAL	0.271	0.0542	4.9955	5.8691e-07	0.0066	0.0012	1.0239	0.0068	0.043	0.0055
METAL_RxExpPop	K11_ACHAL	0.3946	0.2597	1.5194	0.1287	0.001	0.0011	0.9955	0.0071	0.0146	0.005
METAL_RxExpPop	K11_ACUTGASTR	0.7358	0.2191	3.3579	0.0008	0.002	0.0011	1.0149	0.0073	0.0366	0.0059
METAL_RxExpPop	K11_ACUTPANC	0.5367	0.0779	6.8887	5.6304e-12	0.0058	0.0012	1.0252	0.008	0.0513	0.0062
METAL_RxExpPop	K11_ADHE	0.6405	0.2475	2.5881	0.0097	0.0019	0.0013	1.0045	0.0071	0.026	0.006
METAL_RxExpPop	K11_ALCGASTR
METAL_RxExpPop	K11_ALCOLIV	0.3053	0.0549	5.5652	2.6189e-08	0.0069	0.0011	1.0159	0.0085	0.0262	0.0062
METAL_RxExpPop	K11_ANOMALI_DENTAL_ARCH_RELATIONS1	-0.1171	0.0658	-1.7807	0.075	0.0029	0.0009	1.0031	0.0069	0.0084	0.0056
METAL_RxExpPop	K11_APHTA_RECUR_INCLAVO	0.5832	0.2015	2.8941	0.0038	0.0015	0.0009	1.006	0.0067	0.0339	0.0059
METAL_RxExpPop	K11_APHTA_RECUR
METAL_RxExpPop	K11_APPENDACUT	0.3811	0.042	9.074	1.1474e-19	0.0133	0.0017	1.0929	0.0124	0.0404	0.0062
METAL_RxExpPop	K11_APPENDECTOMY	0.4625	0.0524	8.8349	1.0017e-18	0.0097	0.0013	1.0535	0.0085	0.0404	0.0064
METAL_RxExpPop	K11_APPENDOTH	0.7444	0.5102	1.4589	0.1446	0.0008	0.0011	1.0142	0.0067	0.0069	0.006
METAL_RxExpPop	K11_ASYMMETRY_JAW	-0.1022	0.1258	-0.8124	0.4166	0.0011	0.0009	1.001	0.0066	0.0161	0.0057
METAL_RxExpPop	K11_ATTRITION	0.3455	0.0481	7.1755	7.2046e-13	0.0309	0.004	1.0291	0.0069	0.0242	0.006
METAL_RxExpPop	K11_BARRET	0.3335	0.081	4.1199	3.7912e-05	0.0044	0.0011	1.0137	0.007	0.0133	0.0059
METAL_RxExpPop	K11_BILIAOTH	0.6055	0.295	2.0524	0.0401	0.0013	0.0011	1.0099	0.0074	0.0242	0.0056
METAL_RxExpPop	K11_CD_STRICT_PSC	-0.0097	0.0981	-0.0985	0.9215	0.0022	0.0009	0.9386	0.0061	0.001	0.0057
METAL_RxExpPop	K11_CD_STRICT2	0.2095	0.0576	3.6374	0.0003	0.0081	0.0014	1.0324	0.0088	0.0147	0.0072
METAL_RxExpPop	K11_CHOLANGI_STRICT	-0.0528	0.1909	-0.2766	0.7821	0.0012	0.0011	1.0014	0.008	0.0069	0.006
METAL_RxExpPop	K11_CHOLANGI	0.3357	0.1479	2.269	0.0233	0.0017	0.0011	1.0048	0.0071	0.0163	0.0062
METAL_RxExpPop	K11_CHOLECYST	0.414	0.0798	5.1909	2.0923e-07	0.0041	0.0013	1.0102	0.0071	0.0309	0.0061
METAL_RxExpPop	K11_CHOLECYSTECTOMY	0.2666	0.0376	7.0833	1.4081e-12	0.032	0.004	1.1246	0.022	0.0733	0.0074
METAL_RxExpPop	K11_CHOLELITH	0.292	0.0364	8.0206	1.0524e-15	0.0474	0.0057	1.1707	0.0316	0.0839	0.008
METAL_RxExpPop	K11_CHRONGASTR	0.7146	0.0882	8.1021	5.4027e-16	0.0052	0.0012	1.0381	0.0069	0.0564	0.0055
METAL_RxExpPop	K11_CHRONHEP	0.3368	0.107	3.1486	0.0016	0.0022	0.001	0.9988	0.0065	0.0084	0.0057
METAL_RxExpPop	K11_CHRONPANC	0.4239	0.1002	4.2289	2.3482e-05	0.004	0.0011	1.0389	0.0072	0.0405	0.006
METAL_RxExpPop	K11_COELIAC	0.096	0.0455	2.1116	0.0347	0.0118	0.0032	1.0747	0.0214	0.0165	0.0064
METAL_RxExpPop	K11_CONSTIPATION	0.5088	0.0358	14.2154	7.3523e-46	0.014	0.0014	1.0702	0.0085	0.0844	0.0064
METAL_RxExpPop	K11_CROSSBITE	-0.0129	0.0709	-0.1822	0.8554	0.0033	0.0009	0.9989	0.0066	0.0025	0.0061
METAL_RxExpPop	K11_CROWDI_TEETH	-0.1067	0.0962	-1.1084	0.2677	0.0022	0.0011	1.0239	0.0075	-0.004	0.0054
METAL_RxExpPop	K11_DEEP_BITE_SURGERY	0.0548	0.0812	0.6741	0.5002	0.0028	0.0009	0.9887	0.0062	0.0016	0.0063
METAL_RxExpPop	K11_DEEP_BITE	-0.0826	0.0393	-2.103	0.0355	0.0084	0.0011	1.0154	0.0072	0.0071	0.0052
METAL_RxExpPop	K11_DENTOFACIAL_ANOMALIES	0.4789	0.0479	9.9895	1.6945e-23	0.0114	0.0018	1.0357	0.0085	0.0534	0.0056
METAL_RxExpPop	K11_DEPOSITS	0.3975	0.131	3.0352	0.0024	0.0028	0.0015	0.9999	0.0076	0.017	0.0058
METAL_RxExpPop	K11_DIAHER	0.35	0.0345	10.1329	3.9492e-24	0.0232	0.002	1.0713	0.0091	0.0525	0.0069
METAL_RxExpPop	K11_DISLIVOTH	0.6084	0.0914	6.6534	2.8633e-11	0.0043	0.0011	1.0288	0.0068	0.031	0.0055
METAL_RxExpPop	K11_DISOESINOTH	0.3543	0.1538	2.3029	0.0213	0.0015	0.001	1.002	0.0067	0.0209	0.0059
METAL_RxExpPop	K11_DISORD_TEETH	0.9615	0.2113	4.5504	5.3551e-06	0.0033	0.0015	1.0369	0.0071	0.0519	0.0058
METAL_RxExpPop	K11_DISTAL_BITE	-0.1193	0.0834	-1.431	0.1524	0.0021	0.0009	1.004	0.0071	0.0058	0.0057
METAL_RxExpPop	K11_DIVERTIC	0.3906	0.0258	15.1407	8.7242e-52	0.05	0.0033	1.1639	0.0142	0.0871	0.0071
METAL_RxExpPop	K11_DULC	0.3721	0.0722	5.1549	2.5377e-07	0.0047	0.0012	1.0098	0.0079	0.0291	0.0053
METAL_RxExpPop	K11_EMBED_TEETH	0.0885	0.1047	0.8457	0.3977	0.0018	0.0009	1.0252	0.0067	0.0196	0.006
METAL_RxExpPop	K11_EMBIMPACT_TEETH	0.0756	0.0715	1.0567	0.2907	0.0049	0.0011	1.0382	0.0072	0.0173	0.0068
METAL_RxExpPop	K11_ENERCOLNONINF	0.3024	0.0368	8.2245	1.9609e-16	0.0204	0.002	1.066	0.014	0.0502	0.0065
METAL_RxExpPop	K11_EROSION_INCLAVO	0.1877	0.0519	3.6171	0.0003	0.0297	0.004	1.038	0.0074	0.0142	0.006
METAL_RxExpPop	K11_EROSION	0.39	0.3734	1.0446	0.2962	0.0025	0.0037	1.0005	0.0069	0.0096	0.0058
METAL_RxExpPop	K11_ERUPTION	0.1228	0.1302	0.9432	0.3456	0.0012	0.0009	1.0231	0.007	0.0214	0.006
METAL_RxExpPop	K11_FEMHER	0.1024	0.0594	1.7246	0.0846	0.0047	0.0013	1.0172	0.007	0.0259	0.0048
METAL_RxExpPop	K11_FIBROCHIRLIV	0.4044	0.0881	4.5874	4.4885e-06	0.0033	0.001	1.0195	0.0082	0.02	0.0064
METAL_RxExpPop	K11_FISTULA	0.2274	0.0393	5.786	7.2088e-09	0.0137	0.0015	1.0393	0.0087	0.0551	0.0063
METAL_RxExpPop	K11_FUNCDYSP	0.612	0.0522	11.7172	1.0402e-31	0.0086	0.0011	1.019	0.007	0.0564	0.0064
METAL_RxExpPop	K11_GALLBLAOTH	0.89	0.7694	1.1568	0.2473	0.0007	0.001	1.0123	0.0072	0.0086	0.0058
METAL_RxExpPop	K11_GASTRODUOULC	0.5994	0.0634	9.4597	3.0877e-21	0.0074	0.0012	1.0301	0.0073	0.0492	0.0058
METAL_RxExpPop	K11_GINGIV_HYPERPLAS
METAL_RxExpPop	K11_GJULC					-0.0004	0.0011	1.0102	0.007	0.0078	0.0057
METAL_RxExpPop	K11_GULC	0.6498	0.0896	7.2516	4.1179e-13	0.0049	0.0011	1.0293	0.0073	0.0437	0.0058
METAL_RxExpPop	K11_HAEMORR	0.2927	0.0373	7.8545	4.0151e-15	0.021	0.0019	1.0574	0.0087	0.0469	0.0064
METAL_RxExpPop	K11_HEPFAIL	0.2522	0.1794	1.4058	0.1598	0.0009	0.001	0.9992	0.0063	0.0184	0.0058
METAL_RxExpPop	K11_HERING	0.0585	0.0254	2.3019	0.0213	0.0511	0.0054	1.1215	0.0161	0.041	0.0066
METAL_RxExpPop	K11_HERNIA	0.2637	0.0274	9.6172	6.7657e-22	0.045	0.0053	1.1341	0.0154	0.0762	0.0067
METAL_RxExpPop	K11_HYPERTROPHY_TONGUE_PAPILLAE	-0.1131	6.1019	-0.0185	0.9852	0.0003	0.0009	0.9987	0.007	0.0096	0.0054
METAL_RxExpPop	K11_HYPO_ONLY	0.0313	0.0618	0.5065	0.6125	0.0041	0.0011	1.0239	0.0078	0.0008	0.0054
METAL_RxExpPop	K11_HYPOPLASIA_ENAMEL_INCLAVO					-0.0009	0.0008	1.0193	0.0061	-0.0089	0.0059
METAL_RxExpPop	K11_HYPOPLASIA_ENAMEL_PRENATAL_INCLAVO	-0.2506	0.129	-1.9428	0.052	0.0013	0.0009	0.9384	0.0063	0.0055	0.0056
METAL_RxExpPop	K11_HYPOPLASIA_ENAMEL_PRENATAL	-0.396	0.3107	-1.2747	0.2024	0.0005	0.0007	0.85	0.0054	0.0105	0.005
METAL_RxExpPop	K11_HYPOPLASIA_ENAMEL	0.0756	0.2144	0.3526	0.7244	0.0005	0.0009	0.9886	0.0063	-0.0036	0.0057
METAL_RxExpPop	K11_IBD_STRICT_PSC	-0.0243	0.0991	-0.2456	0.806	0.0022	0.0011	0.9951	0.0075	-0.0022	0.0058
METAL_RxExpPop	K11_IBD_STRICT	0.1103	0.0359	3.0711	0.0021	0.0263	0.0029	1.103	0.0214	0.0326	0.0077
METAL_RxExpPop	K11_IBS	0.5928	0.0463	12.8045	1.5477e-37	0.0124	0.0014	1.0238	0.0072	0.0667	0.0068
METAL_RxExpPop	K11_ILEUS	0.7281	0.1465	4.9711	6.657e-07	0.0033	0.0012	1.0275	0.0072	0.0498	0.0065
METAL_RxExpPop	K11_IMPACT	0.1445	0.1013	1.4261	0.1539	0.0022	0.0011	0.9785	0.0061	0.0087	0.0057
METAL_RxExpPop	K11_IMPACTED_TEETH	0.0678	0.0717	0.9459	0.3442	0.004	0.0011	1.0385	0.0075	0.0099	0.0064
METAL_RxExpPop	K11_INTESTOTH	0.5776	0.0277	20.8445	1.7086e-96	0.0282	0.0017	1.1023	0.0086	0.1278	0.0075
METAL_RxExpPop	K11_INTUSS	0.329	0.1053	3.1246	0.0018	0.003	0.0013	0.9944	0.0076	0.0065	0.0053
METAL_RxExpPop	K11_JAWS	1.2623	0.9729	1.2974	0.1945	0.001	0.0015	1.0098	0.0066	0.028	0.0057
METAL_RxExpPop	K11_LICHEN_PLANUS_WIDE	0.2695	0.0485	5.561	2.6829e-08	0.0096	0.0014	1.0486	0.0084	0.0208	0.0065
METAL_RxExpPop	K11_LIP_ORAL_MUCOSA	0.4409	0.0753	5.8583	4.6752e-09	0.007	0.0016	1.01	0.0071	0.0337	0.0057
METAL_RxExpPop	K11_LIVDISINOTH
METAL_RxExpPop	K11_LIVER	0.5515	0.0575	9.5916	8.6755e-22	0.0089	0.0015	1.0322	0.0092	0.0413	0.006
METAL_RxExpPop	K11_MAJOR_ANOMALI_JAW_SIZE	-0.029	0.1206	-0.2407	0.8098	0.001	0.0009	1.0073	0.0066	0.009	0.0058
METAL_RxExpPop	K11_MALABSORB					-4.3841e-05	0.0008	1.0173	0.006	0.0251	0.0058
METAL_RxExpPop	K11_MANDIBULAR_HYPOPL	0.1128	0.2476	0.4555	0.6488	0.0003	0.0008	0.9809	0.0067	0.0019	0.0053
METAL_RxExpPop	K11_MAXIL_CANINE_FAILED_ERUPT_OBSTRUCTION_TOOTH	0.2753	0.1884	1.4613	0.1439	0.0009	0.0008	0.9908	0.0069	-0.0103	0.0058
METAL_RxExpPop	K11_MAXIL_CANINE_PALAT					-0.0006	0.0008	1.0127	0.0066	-0.0135	0.0057
METAL_RxExpPop	K11_MAXIL_HYPOPL	-0.0254	0.1212	-0.2095	0.834	0.0011	0.0008	0.9663	0.0063	0.0024	0.0055
METAL_RxExpPop	K11_MAXIL_MOLAR_FAILED_ERUPT_OBSTRUCTION_TOOTH					-9.9137e-05	0.0009	1.0295	0.0071	-0.0042	0.0058
METAL_RxExpPop	K11_MAXIL_PROGN	-0.1022	0.0838	-1.2193	0.2227	0.0027	0.0009	0.975	0.007	0.0002	0.0062
METAL_RxExpPop	K11_MESIAL_BITE	-0.0207	0.1791	-0.1156	0.9079	0.0004	0.0009	0.9969	0.0058	-0.0116	0.0055
METAL_RxExpPop	K11_MIH_CARIES	0.084	0.1555	0.5401	0.5891	0.0007	0.0009	0.9964	0.0067	-0.0007	0.0057
METAL_RxExpPop	K11_MIH					-0.0007	0.0008	1.0198	0.0059	-0.007	0.0057
METAL_RxExpPop	K11_MISS_TEETH_ACCID_EXTR_PAROD	0.9384	0.505	1.8581	0.0631	0.0014	0.0015	1.0182	0.0075	0.0345	0.0053
METAL_RxExpPop	K11_MN_PROGN_AND_SURGRT_INCLAVO					-0.0001	0.0008	1.0056	0.0067	0.0057	0.0052
METAL_RxExpPop	K11_MN_PROGN_AND_SURGRT	0.1802	0.1996	0.9031	0.3665	0.0006	0.001	0.9878	0.0068	0.0066	0.0058
METAL_RxExpPop	K11_MN_PROGN					-0.0003	0.0008	1.0165	0.0065	0.0044	0.0058
METAL_RxExpPop	K11_MN_RETRGN_AND_SURG	0.021	0.0755	0.2781	0.7809	0.0035	0.001	1.0057	0.0078	0.0025	0.0061
METAL_RxExpPop	K11_MN_RETRGN	-0.0244	0.051	-0.4796	0.6315	0.0071	0.0011	1.0187	0.0078	0.0067	0.0062
METAL_RxExpPop	K11_OESITIS_ADVERSE	-0.0595	0.3414	-0.1743	0.8616	0.0002	0.0008	0.9567	0.0059	0.0149	0.0053
METAL_RxExpPop	K11_OESITIS	0.5732	0.163	3.5171	0.0004	0.0024	0.0012	1.0128	0.0073	0.0222	0.0057
METAL_RxExpPop	K11_OESOBST	0.8237	1.6905	0.4873	0.6261	0.0003	0.001	1.0045	0.0066	0.0203	0.0055
METAL_RxExpPop	K11_OESSTODUO	0.7162	0.0275	26.0616	9.9284e-150	0.0231	0.0014	1.061	0.0093	0.1083	0.0069
METAL_RxExpPop	K11_OESULC_ADVERSE	0.1632	0.1151	1.4175	0.1563	0.0015	0.001	0.9639	0.0069	0.0074	0.0061
METAL_RxExpPop	K11_OESULC	0.3486	0.0748	4.6598	3.1647e-06	0.0046	0.0012	1.0183	0.0077	0.0209	0.0059
METAL_RxExpPop	K11_OPEN_BITE_SURGERY	-0.1994	0.1527	-1.3057	0.1916	0.001	0.0009	1.0068	0.0063	0.0104	0.006
METAL_RxExpPop	K11_OPEN_BITE	-0.1717	0.0759	-2.2625	0.0237	0.0029	0.001	1.019	0.0087	0.0108	0.0059
METAL_RxExpPop	K11_ORAL_LEUCOPLAC_RELAT_INCLAVO	0.281	0.101	2.7831	0.0054	0.0027	0.001	1.0074	0.007	0.0291	0.0063
METAL_RxExpPop	K11_ORAL_LEUCOPLAC_RELAT	0.2909	0.1154	2.522	0.0117	0.0019	0.001	1.0091	0.0064	0.0179	0.0056
METAL_RxExpPop	K11_ORAL_LEUCOPLACIA_INCLAVO	0.1786	0.1204	1.4829	0.1381	0.0014	0.0008	0.9993	0.0067	0.0159	0.006
METAL_RxExpPop	K11_ORAL_LEUCOPLACIA	0.0816	0.1584	0.5151	0.6065	0.0008	0.0009	0.9993	0.0064	0.0099	0.0057
METAL_RxExpPop	K11_ORAL_LICHEN_PLANUS	0.2267	0.101	2.2436	0.0249	0.0021	0.0009	1.0022	0.0072	0.0087	0.0054
METAL_RxExpPop	K11_ORAL	0.6475	0.0338	19.1503	9.6179e-82	0.0153	0.0013	1.064	0.0082	0.0888	0.0058
METAL_RxExpPop	K11_ORALCYST	0.3627	0.1147	3.1634	0.0016	0.0035	0.0017	1.0008	0.0071	0.0071	0.0062
METAL_RxExpPop	K11_OTHABDHER	0.4106	0.1211	3.3899	0.0007	0.0025	0.0011	1.0096	0.0066	0.0238	0.0058
METAL_RxExpPop	K11_OTHANRECT	0.4471	0.0573	7.8075	5.8315e-15	0.0078	0.0013	1.0197	0.0077	0.0512	0.0067
METAL_RxExpPop	K11_OTHAPPEND					-0.0001	0.0009	0.9893	0.0068	0.0004	0.0053
METAL_RxExpPop	K11_OTHDIG	0.4537	0.0636	7.1348	9.6939e-13	0.006	0.0012	1.0465	0.0096	0.0694	0.0055
METAL_RxExpPop	K11_OTHDISDIG	0.5458	0.0769	7.1021	1.2291e-12	0.0046	0.001	1.0241	0.007	0.0589	0.0061
METAL_RxExpPop	K11_OTHDISOES	0.898	0.4414	2.0347	0.0419	0.0012	0.0012	1.024	0.0071	0.0304	0.0059
METAL_RxExpPop	K11_OTHDISSTOMDUOD	0.508	0.1851	2.7437	0.0061	0.0018	0.0011	1.0018	0.0068	0.0203	0.0058
METAL_RxExpPop	K11_OTHENTERCOL	0.5135	0.0671	7.6478	2.0442e-14	0.0065	0.0013	1.0163	0.0075	0.0437	0.0057
METAL_RxExpPop	K11_OTHFUNC	0.668	0.0502	13.3082	2.0734e-40	0.0104	0.0013	1.0358	0.0074	0.0757	0.0066
METAL_RxExpPop	K11_OTHGASTR	1.0059	0.1809	5.5606	2.6889e-08	0.0031	0.0012	1.0284	0.0069	0.0456	0.0054
METAL_RxExpPop	K11_OTHILEUS	0.5141	0.1127	4.5629	5.0456e-06	0.0037	0.0014	1.0231	0.0071	0.0451	0.0065
METAL_RxExpPop	K11_OTHINFLIV	0.8065	0.5518	1.4617	0.1438	0.0008	0.001	1.0087	0.0068	0.0078	0.006
METAL_RxExpPop	K11_OTHINT	0.6511	0.1604	4.0588	4.9327e-05	0.0027	0.0012	1.0153	0.0066	0.0385	0.0056
METAL_RxExpPop	K11_OTHPERITON	0.8529	0.4407	1.9352	0.053	0.0009	0.0009	1.0125	0.0065	0.011	0.0055
METAL_RxExpPop	K11_OVERJET	-0.0475	0.1738	-0.2732	0.7847	0.0007	0.0008	1.0018	0.0065	-0.0015	0.0057
METAL_RxExpPop	K11_PANCOTH	0.4894	0.1576	3.1044	0.0019	0.0019	0.001	1.0168	0.0072	0.0214	0.006
METAL_RxExpPop	K11_PARALIL					-0.0005	0.0011	1.0131	0.0076	0.0155	0.0061
METAL_RxExpPop	K11_PERFOES					-0.0013	0.0011	0.9956	0.0058	0.0117	0.0052
METAL_RxExpPop	K11_PERITON	1.314	2.6925	0.488	0.6255	0.0003	0.0009	1.0124	0.0068	0.0275	0.0057
METAL_RxExpPop	K11_PERITONITIS	0.2488	0.2376	1.0471	0.2951	0.0006	0.0009	0.9981	0.0066	0.0274	0.0057
METAL_RxExpPop	K11_POSTOPDIS					-0.0012	0.001	1.0112	0.0074	0.0373	0.0057
METAL_RxExpPop	K11_PSC_COLITIS_STRICT	-0.0238	0.0879	-0.2711	0.7863	0.0025	0.0009	0.9908	0.0072	0.0053	0.0059
METAL_RxExpPop	K11_PULC
METAL_RxExpPop	K11_REFLUX	0.6258	0.0301	20.7806	6.4806e-96	0.023	0.0014	1.0551	0.0081	0.0781	0.0063
METAL_RxExpPop	K11_REIMB_202	0.3043	0.0395	7.6979	1.3832e-14	0.021	0.0026	1.0819	0.012	0.0578	0.0067
METAL_RxExpPop	K11_RESORPTION	0.4043	0.4975	0.8126	0.4164	0.0006	0.0014	1.0054	0.0074	0.0011	0.0055
METAL_RxExpPop	K11_RETROG_MAXILLAE	-0.0427	0.0799	-0.535	0.5927	0.0021	0.0009	1.0012	0.0067	0.014	0.0053
METAL_RxExpPop	K11_SALIVARY	0.7344	0.1341	5.4755	4.3631e-08	0.0048	0.0016	1.0255	0.0076	0.0418	0.0056
METAL_RxExpPop	K11_SCISS_BITE	-0.1355	0.0681	-1.9892	0.0467	0.0033	0.001	0.9976	0.0074	0.0012	0.0056
METAL_RxExpPop	K11_STOMATITIS	0.6187	0.1534	4.0341	5.4805e-05	0.0034	0.0016	0.9968	0.0067	0.0342	0.0058
METAL_RxExpPop	K11_SUPNUM_ONLY_INCLAVO	-0.1643	0.1596	-1.0299	0.3031	0.0008	0.0008	0.9865	0.0066	0.0025	0.0057
METAL_RxExpPop	K11_SUPNUM_ONLY	-0.0254	0.0889	-0.2858	0.775	0.0017	0.0008	0.9586	0.006	0.0008	0.0056
METAL_RxExpPop	K11_TOXLIV	0.3167	0.1594	1.9866	0.047	0.0012	0.0009	0.9886	0.0063	0.0072	0.0062
METAL_RxExpPop	K11_UC_STRICT_PSC	-0.0638	0.1108	-0.5757	0.5648	0.0015	0.001	0.9943	0.0071	-0.003	0.0057
METAL_RxExpPop	K11_UC_STRICT2	0.0615	0.0367	1.6734	0.0942	0.0204	0.0024	1.0755	0.0178	0.0304	0.0073
METAL_RxExpPop	K11_UMBHER	0.311	0.0403	7.7136	1.223e-14	0.0251	0.0038	1.0757	0.0122	0.0516	0.0064
METAL_RxExpPop	K11_VASCINT	0.339	0.1517	2.235	0.0254	0.0019	0.0013	1.01	0.0074	0.0434	0.0062
METAL_RxExpPop	K11_VENTHER	0.476	0.0466	10.2127	1.7402e-24	0.0172	0.0023	1.0503	0.0097	0.0466	0.0062
METAL_RxExpPop	K11_VOLVU					-0.0012	0.0011	1.0151	0.0066	0.0037	0.0057
METAL_RxExpPop	KELA_DIAB_INSUL_EXMORE	0.3183	0.0235	13.561	6.8159e-42	0.0911	0.0052	1.3544	0.029	0.0669	0.0088
METAL_RxExpPop	KRA_PSY_ALCOH_EXMORE	0.448	0.0434	10.3187	5.8025e-25	0.0144	0.0019	1.0443	0.0088	0.0415	0.0066
METAL_RxExpPop	KRA_PSY_ANXIETY_EXMORE	0.5271	0.0261	20.2064	8.5949e-91	0.0485	0.0025	1.1128	0.0112	0.0948	0.0076
METAL_RxExpPop	KRA_PSY_ANYMENTAL_SUICID_PREG_NERV_EXMORE	0.5301	0.0291	18.2098	4.3143e-74	0.0283	0.0019	1.0561	0.0082	0.0697	0.0069
METAL_RxExpPop	KRA_PSY_ANYMENTAL	0.5153	0.0258	20.0094	4.562e-89	0.0486	0.0024	1.1325	0.0159	0.0964	0.008
METAL_RxExpPop	KRA_PSY_AUTISM_EXMORE	-0.0453	0.0764	-0.5938	0.5527	0.0041	0.0013	1.0085	0.0068	0.0079	0.0065
METAL_RxExpPop	KRA_PSY_BEHAV_EXMORE	0.2826	0.0625	4.5203	6.1757e-06	0.0069	0.0014	0.9947	0.007	0.031	0.0056
METAL_RxExpPop	KRA_PSY_CHILDEMOT_EXMORE	0.4234	0.0749	5.6515	1.5904e-08	0.0059	0.0014	1.0481	0.0072	0.02	0.006
METAL_RxExpPop	KRA_PSY_CHILDOTH_EXMORE	0.4306	0.2782	1.5476	0.1217	0.0012	0.0013	1.038	0.0068	0.0199	0.0062
METAL_RxExpPop	KRA_PSY_CHILDSOC_EXMORE					-0.0006	0.0011	1.0099	0.0068	0.0076	0.0058
METAL_RxExpPop	KRA_PSY_CODUCTEMOT_EXMORE	0.5234	0.0981	5.337	9.4479e-08	0.0042	0.0014	1.0246	0.0073	0.0198	0.0059
METAL_RxExpPop	KRA_PSY_DEMENTIA_EXMORE	0.1287	0.0665	1.9355	0.0529	0.0105	0.0047	1.1311	0.0611	0.0091	0.0084
METAL_RxExpPop	KRA_PSY_DEVWIDE_EXMORE	-0.0327	0.0862	-0.3795	0.7043	0.0033	0.0011	1.0151	0.0067	0.0093	0.0063
METAL_RxExpPop	KRA_PSY_EATING_EXMORE	0.5253	0.1434	3.6625	0.0002	0.0027	0.0014	1.0451	0.0077	0.0306	0.0061
METAL_RxExpPop	KRA_PSY_HYPERKIN_EXMORE	0.5642	0.0474	11.9028	1.1448e-32	0.011	0.0015	1.0633	0.0082	0.0357	0.0059
METAL_RxExpPop	KRA_PSY_MENTALRET_EXMORE	0.1995	0.115	1.7355	0.0826	0.0022	0.0013	1.0025	0.0068	0.0005	0.0054
METAL_RxExpPop	KRA_PSY_MOTOR_EXMORE	0.2202	0.5515	0.3992	0.6897	0.0005	0.0013	1.0483	0.0064	0.0031	0.0058
METAL_RxExpPop	KRA_PSY_PERSON_EXMORE	0.4522	0.0309	14.657	1.2146e-48	0.0295	0.0021	1.0595	0.0084	0.0592	0.0061
METAL_RxExpPop	KRA_PSY_PUERPER_EXMORE	-0.0162	0.0799	-0.203	0.8391	0.0055	0.0024	0.9876	0.0071	0.0145	0.0057
METAL_RxExpPop	KRA_PSY_SCHIZODEL_EXMORE	0.0491	0.0433	1.1343	0.2567	0.0197	0.0019	1.0576	0.0084	0.0116	0.0067
METAL_RxExpPop	KRA_PSY_SLEEP_NONORG_EXMORE	0.4107	0.0535	7.6832	1.5516e-14	0.0104	0.0014	1.0173	0.0074	0.0482	0.0058
METAL_RxExpPop	KRA_PSY_SPEELING_EXMORE	0.3792	0.1351	2.8077	0.005	0.0024	0.0013	1.0264	0.007	0.0291	0.0055
METAL_RxExpPop	KRA_PSY_SUBSTANCE_EXMORE	0.4996	0.0257	19.4325	4.0952e-84	0.0502	0.0026	1.1154	0.0103	0.0755	0.0078
METAL_RxExpPop	KRA_PSY_TIC_EXMORE	0.1321	0.0863	1.5309	0.1258	0.0028	0.0013	0.9838	0.0058	0.012	0.0057
METAL_RxExpPop	KRA_PSY_TIC	0.0713	0.0902	0.7908	0.4291	0.0018	0.0009	0.9851	0.0056	0.0079	0.0055
METAL_RxExpPop	L12_ABSCESS_CUT	0.636	0.0537	11.854	2.0504e-32	0.0077	0.0011	1.0173	0.0079	0.048	0.0057
METAL_RxExpPop	L12_ACANTHNIGRICANS
METAL_RxExpPop	L12_ACANTHOLYTIC	-0.1753	0.1352	-1.2968	0.1947	0.0011	0.0009	0.9554	0.0067	0.0071	0.0054
METAL_RxExpPop	L12_ACNE_CONGLOBLATA	0.1148	0.0963	1.1919	0.2333	0.0018	0.0009	0.9721	0.0064	0.0027	0.0056
METAL_RxExpPop	L12_ACNE_NAS	0.2991	0.341	0.8771	0.3804	0.0005	0.0009	0.9948	0.0068	0.0074	0.0051
METAL_RxExpPop	L12_ACNE_VARIOLIFORMIS					-0.0007	0.0008	0.9607	0.006	-0.0082	0.0057
METAL_RxExpPop	L12_ACNE	0.1882	0.0481	3.9133	9.1045e-05	0.0086	0.0013	1.0395	0.0077	0.0073	0.006
METAL_RxExpPop	L12_ACNEKELOID	0.1092	0.0859	1.2708	0.2038	0.0023	0.0009	0.9371	0.006	-8.7316e-05	0.0059
METAL_RxExpPop	L12_ACQKERAT	0.1372	0.1056	1.3001	0.1936	0.0015	0.0009	0.964	0.006	-0.0065	0.0054
METAL_RxExpPop	L12_ACRODERMATITIS	-0.0015	0.0772	-0.0191	0.9848	0.0018	0.0009	0.9271	0.0055	-0.0003	0.0055
METAL_RxExpPop	L12_ACTINKERA	0.0098	0.0346	0.2837	0.7766	0.0196	0.0036	1.0805	0.0147	0.0195	0.0063
METAL_RxExpPop	L12_ALLERGICCONTACT	0.3293	0.0611	5.3896	7.0612e-08	0.0072	0.0013	1.0063	0.0078	0.0143	0.0058
METAL_RxExpPop	L12_ALOPECANDRO	0.2155	0.124	1.7378	0.0822	0.0033	0.0017	0.9902	0.0068	0.0004	0.0059
METAL_RxExpPop	L12_ALOPECAREATA	0.1812	0.1078	1.6802	0.0929	0.0017	0.001	1.0044	0.0066	0.0021	0.0055
METAL_RxExpPop	L12_APOCRINESWEAT	0.1431	0.0837	1.7089	0.0875	0.0023	0.0008	0.9715	0.0061	0.0102	0.0054
METAL_RxExpPop	L12_ATOPIC	0.1826	0.039	4.686	2.7859e-06	0.0257	0.0039	1.1174	0.0178	0.0386	0.0065
METAL_RxExpPop	L12_ATROPHICSKIN	0.3122	0.0853	3.6596	0.0003	0.0029	0.001	1.0297	0.0065	0.0296	0.0056
METAL_RxExpPop	L12_ATROPHICSKINNAS	0.1512	0.1013	1.4931	0.1354	0.0016	0.0009	0.9751	0.0062	0.0119	0.0059
METAL_RxExpPop	L12_BULLOTH	0.1514	0.1207	1.2542	0.2098	0.0013	0.001	1.0154	0.0077	0.0166	0.0056
METAL_RxExpPop	L12_BULLOUS	0.0817	0.0927	0.8812	0.3782	0.0022	0.0011	1.0068	0.0079	0.0208	0.0063
METAL_RxExpPop	L12_CALCINOSISCUTIS	0.0993	0.1788	0.5552	0.5787	0.0005	0.0008	0.9452	0.0056	0.0059	0.005
METAL_RxExpPop	L12_CELLULITIS	0.6061	0.0911	6.6556	2.8209e-11	0.0039	0.0011	1.0099	0.0076	0.0468	0.0071
METAL_RxExpPop	L12_CHLOASMA	-0.0207	0.0806	-0.257	0.7972	0.0021	0.0009	0.9633	0.006	0.0089	0.0051
METAL_RxExpPop	L12_CHRONICULCEROFSKIN	0.4176	0.0848	4.9236	8.496e-07	0.0036	0.001	1.0056	0.0071	0.0251	0.006
METAL_RxExpPop	L12_CORNSANDCALLOS	0.4718	0.0815	5.7919	6.9587e-09	0.0039	0.0011	1.0013	0.0072	0.0193	0.0055
METAL_RxExpPop	L12_CUTLAXSEN
METAL_RxExpPop	L12_DECUBITANSULCERANDPRESSURE
METAL_RxExpPop	L12_DERM_NUMMULAR	0.3643	0.0932	3.9079	9.3086e-05	0.0033	0.0012	1.0191	0.0075	0.0165	0.0059
METAL_RxExpPop	L12_DERMATHERP	0.0685	0.1091	0.6278	0.5301	0.0014	0.001	1.0102	0.0076	0.0165	0.0054
METAL_RxExpPop	L12_DERMATITISECZEMA	0.3331	0.0391	8.5272	1.4994e-17	0.0257	0.0029	1.1035	0.016	0.0647	0.0067
METAL_RxExpPop	L12_DERMATITISNAS	0.4628	0.0485	9.5346	1.5044e-21	0.015	0.0019	1.054	0.0101	0.0534	0.007
METAL_RxExpPop	L12_DIAPER	-0.1029	0.1372	-0.7497	0.4535	0.0011	0.0009	0.9239	0.0059	0.0133	0.0057
METAL_RxExpPop	L12_DISORDSKINAPPENDIX	0.4952	0.0435	11.3925	4.557e-30	0.0107	0.0013	1.0437	0.0082	0.0317	0.0063
METAL_RxExpPop	L12_DYSHIDROSIS	0.4354	0.3144	1.3846	0.1662	0.0011	0.0011	1.0028	0.0068	0.0078	0.0064
METAL_RxExpPop	L12_ECCRINESWEAT					-0.0003	0.0009	0.9734	0.0068	0.0073	0.0059
METAL_RxExpPop	L12_EPIDERMALTHICKOTH	0.3231	0.1577	2.0494	0.0404	0.0014	0.001	1.0141	0.008	0.0085	0.0058
METAL_RxExpPop	L12_EPIDERMTHICKNAS	0.2439	0.1715	1.4219	0.1551	0.0012	0.0011	1.0028	0.0076	0.0049	0.0057
METAL_RxExpPop	L12_ERTYTH_TOXIC	0.175	0.1109	1.577	0.1148	0.0013	0.0008	0.9533	0.0059	-0.0022	0.0055
METAL_RxExpPop	L12_ERYT_INTERTRIG	0.3319	0.1371	2.4201	0.0155	0.0018	0.0011	0.9883	0.0066	0.0101	0.0057
METAL_RxExpPop	L12_ERYTH_ANNULCENTRIFUG					-3.9038e-05	0.0007	0.9467	0.0061	-0.0082	0.0052
METAL_RxExpPop	L12_ERYTHEMAMULTIF	0.3637	0.2444	1.4878	0.1368	0.0008	0.0009	0.9988	0.0065	0.0117	0.0058
METAL_RxExpPop	L12_ERYTHEMANODOSUM	0.3637	0.1544	2.3556	0.0185	0.0016	0.001	1.0031	0.0073	-0.0015	0.0059
METAL_RxExpPop	L12_ERYTHEMATOUSOTH					-0.0008	0.0008	1.0126	0.0061	0.0083	0.0057
METAL_RxExpPop	L12_ERYTHINOTH	0.2323	0.1606	1.446	0.1482	0.001	0.0009	0.9567	0.0063	-0.0069	0.0062
METAL_RxExpPop	L12_ERYTHRASMA	-0.0905	0.1053	-0.8592	0.3902	0.0017	0.0008	0.9488	0.0057	0.0066	0.0061
METAL_RxExpPop	L12_ERYTHRO_KELA
METAL_RxExpPop	L12_EXFOLIATIVE					-3.4291e-05	0.001	0.995	0.0064	0.0125	0.0056
METAL_RxExpPop	L12_FACTITIALDERMAT	0.6469	0.6045	1.0703	0.2845	0.0005	0.0009	0.9852	0.0064	0.0015	0.0056
METAL_RxExpPop	L12_FOLICULAROTH	0.6162	0.1445	4.2628	2.0187e-05	0.0024	0.001	1.0368	0.0068	0.0437	0.0057
METAL_RxExpPop	L12_FOLLICULARCYST	0.4655	0.0618	7.5282	5.1426e-14	0.0061	0.0012	1.0376	0.0082	0.0135	0.0054
METAL_RxExpPop	L12_FOLLICULARNAS					-0.0005	0.0009	1.0086	0.0067	0.0296	0.0053
METAL_RxExpPop	L12_FOLLICULITDECALV	0.0711	0.1397	0.5088	0.6109	0.0009	0.0009	0.9518	0.0061	0.0083	0.0055
METAL_RxExpPop	L12_FOODDERMAT	0.0444	0.0571	0.7777	0.4368	0.0051	0.0012	1.0178	0.0067	0.0145	0.0061
METAL_RxExpPop	L12_FOREIGNBODYGRANULOMA	0.2273	0.0935	2.4311	0.0151	0.0025	0.001	0.9607	0.0066	-0.001	0.0055
METAL_RxExpPop	L12_GRANUANNU	0.0724	0.111	0.6527	0.514	0.0012	0.001	0.9926	0.007	0.01	0.0053
METAL_RxExpPop	L12_GRANULOMASKINNAS	0.0137	0.0849	0.1609	0.8721	0.0022	0.001	0.9772	0.0067	0.0108	0.0056
METAL_RxExpPop	L12_GRANULOMATOUSSKIN	0.1435	0.1212	1.1842	0.2363	0.0014	0.001	0.9997	0.0075	0.0174	0.0054
METAL_RxExpPop	L12_GROVER	-0.1468	0.0975	-1.5054	0.1322	0.0018	0.0008	0.9204	0.0059	0.0055	0.0058
METAL_RxExpPop	L12_HAIRCOLOUR	0.2444	0.1663	1.4698	0.1416	0.001	0.001	0.9691	0.0065	-0.0006	0.005
METAL_RxExpPop	L12_HAIRLOSS_NONSCARNAS	0.1741	0.1125	1.5476	0.1217	0.0017	0.0009	0.9822	0.0061	0.0046	0.0057
METAL_RxExpPop	L12_HAIRLOSS_SCARNAS	0.1461	0.1175	1.2434	0.2137	0.0014	0.0009	0.9576	0.0063	-0.0057	0.0058
METAL_RxExpPop	L12_HAIRLOSSNONSCAR
METAL_RxExpPop	L12_HAIRLOSSSCAR	0.1957	0.2453	0.7978	0.425	0.0006	0.0009	0.9846	0.0062	0.0031	0.0054
METAL_RxExpPop	L12_HIDRADENITISSUP	0.4197	0.0617	6.8043	1.0151e-11	0.0054	0.0011	1.0304	0.0066	0.0308	0.0056
METAL_RxExpPop	L12_HIRSUTISM_ADVERSE	-0.2001	0.0991	-2.0192	0.0435	0.0017	0.0008	0.9236	0.0058	0.0127	0.0051
METAL_RxExpPop	L12_HIRSUTISM	0.0654	0.0706	0.9259	0.3545	0.0066	0.0019	1.0066	0.0073	0.012	0.0059
METAL_RxExpPop	L12_HYPERTICHNAS					-0.0002	0.0009	0.9724	0.0061	0.0007	0.0057
METAL_RxExpPop	L12_HYPERTROPHICNAS					-0.0007	0.0009	0.996	0.0063	0.0013	0.0057
METAL_RxExpPop	L12_HYPETROPHICSCAR	0.2298	0.0853	2.6947	0.007	0.003	0.0012	1.0222	0.0076	0.0222	0.0059
METAL_RxExpPop	L12_IMPETIGO					-0.001	0.001	1.0222	0.0067	0.0153	0.0057
METAL_RxExpPop	L12_INFECT_DERM	0.3342	0.0723	4.6213	3.8129e-06	0.0063	0.0015	1.0211	0.0088	0.0225	0.0058
METAL_RxExpPop	L12_INFECT_SKIN_OTHER	1.0484	0.5141	2.0394	0.0414	0.0011	0.0011	1.0037	0.0078	0.0167	0.0063
METAL_RxExpPop	L12_INFECT_SKIN	0.6437	0.0453	14.2149	7.409e-46	0.0116	0.0012	1.0283	0.0075	0.0677	0.0066
METAL_RxExpPop	L12_INTERNALSUBSTANCEDERM	0.6662	0.6335	1.0516	0.293	0.0006	0.001	1.0203	0.0078	0.015	0.0052
METAL_RxExpPop	L12_LICHENPLANO	0.131	0.1386	0.9447	0.3448	0.001	0.0009	0.9623	0.0064	-0.0047	0.0052
METAL_RxExpPop	L12_LICHENSCLERATROPH	0.1583	0.0683	2.3164	0.0205	0.004	0.0012	1.0396	0.0079	0.0213	0.0061
METAL_RxExpPop	L12_LICHENSIMPLEX	0.1727	0.0783	2.2063	0.0274	0.0036	0.0012	1.0062	0.0071	0.0133	0.0061
METAL_RxExpPop	L12_LICHSIMPANDPRURIGO	0.2335	0.0659	3.545	0.0004	0.0048	0.0013	1.0112	0.0071	0.022	0.0059
METAL_RxExpPop	L12_LIVEDOIDVASC	0.2389	0.2606	0.9166	0.3593	0.0006	0.0009	0.969	0.0065	0.0117	0.0061
METAL_RxExpPop	L12_LOCALCONNECTISSUENAS	0.2697	0.122	2.2113	0.027	0.0015	0.0008	0.9596	0.006	-0.0088	0.0054
METAL_RxExpPop	L12_LOCALDCONNECTISSUEOTH	0.1209	0.0887	1.3637	0.1726	0.0021	0.0009	1.0047	0.0067	-0.0016	0.0057
METAL_RxExpPop	L12_LOCALSCLERODERMA	0.0236	0.1056	0.2233	0.8233	0.0014	0.001	1.003	0.0072	-0.0014	0.0055
METAL_RxExpPop	L12_LUPUS	0.2773	0.0828	3.3476	0.0008	0.0034	0.0012	0.9953	0.0078	0.0082	0.0062
METAL_RxExpPop	L12_LYMPHADENITIS	0.3658	0.1029	3.5547	0.0004	0.0024	0.001	0.992	0.0065	0.0161	0.0056
METAL_RxExpPop	L12_NAIL_DYSTROPHY					-0.0011	0.0009	0.9885	0.0065	0.0014	0.0056
METAL_RxExpPop	L12_NAIL_GRYPHOSIS					-0.001	0.0008	0.9664	0.0061	0.0021	0.0059
METAL_RxExpPop	L12_NAIL_INGROW	0.3604	0.0725	4.9727	6.6023e-07	0.0036	0.0009	1.0059	0.0071	0.0184	0.0055
METAL_RxExpPop	L12_NAIL_LYSIS	0.1291	0.1038	1.2436	0.2136	0.0025	0.0012	0.9772	0.007	0.001	0.0066
METAL_RxExpPop	L12_NAILDIS	0.4467	0.1335	3.3456	0.0008	0.0019	0.0009	1.0131	0.0069	0.018	0.0057
METAL_RxExpPop	L12_NAILNAS					-0.0008	0.0009	1.0078	0.0064	0.0022	0.0059
METAL_RxExpPop	L12_NECROLIPOIDIC	0.0737	0.1985	0.3711	0.7105	0.0005	0.001	0.9947	0.0076	0.0146	0.0056
METAL_RxExpPop	L12_NONIONRADISKINNAS
METAL_RxExpPop	L12_OTHACUSKINSUN					-0.001	0.0009	1.0197	0.0069	0.0068	0.0058
METAL_RxExpPop	L12_OTHACUSKINSUNNAS	0.401	0.3401	1.1789	0.2384	0.0007	0.001	1.016	0.0069	0.0031	0.0057
METAL_RxExpPop	L12_OTHERBULL					-2.5035e-05	0.0009	0.9987	0.0067	0.0055	0.0062
METAL_RxExpPop	L12_OTHERCONTACT	0.3007	0.0993	3.0289	0.0025	0.0037	0.0015	1.014	0.0081	0.0201	0.0061
METAL_RxExpPop	L12_OTHERDISSKINANDSUBCUTIS	0.536	0.1018	5.2656	1.397e-07	0.0034	0.0011	1.0108	0.0065	0.025	0.0059
METAL_RxExpPop	L12_OTHERINFILTRATIVESKIN	-0.0926	0.1715	-0.5401	0.5892	0.0008	0.0009	0.9846	0.0064	0.0075	0.0062
METAL_RxExpPop	L12_OTHERMELANIN	0.0142	0.096	0.1477	0.8826	0.0019	0.001	0.9965	0.0067	-0.002	0.006
METAL_RxExpPop	L12_OTHERSKINSUBCUTIS	0.4921	0.063	7.8097	5.7324e-15	0.0069	0.0013	1.0408	0.0075	0.0502	0.0062
METAL_RxExpPop	L12_OTHPIGMENTATION	0.076	0.1709	0.4445	0.6566	0.0006	0.001	1.0011	0.0071	0.0087	0.006
METAL_RxExpPop	L12_PAPULOSQUAMOUS	0.3756	0.0353	10.6342	2.0649e-26	0.0176	0.0019	1.072	0.012	0.0394	0.0057
METAL_RxExpPop	L12_PAPULOSQUAOTH	0.219	0.0858	2.5518	0.0107	0.0021	0.0009	0.9837	0.0073	0.0022	0.0055
METAL_RxExpPop	L12_PAPULOSQUONAS	0.2062	0.0682	3.0239	0.0025	0.0036	0.0009	0.9715	0.006	-0.0003	0.0054
METAL_RxExpPop	L12_PARAPSO_PITYLICHCHRON	0.0647	0.1222	0.5294	0.5966	0.001	0.0009	0.972	0.0064	-0.0036	0.0052
METAL_RxExpPop	L12_PARAPSO_PITYLICHETVARACUT	-0.2189	1.3489	-0.1623	0.8711	0.0002	0.0007	0.9351	0.0056	0.0076	0.0056
METAL_RxExpPop	L12_PARAPSO_PLAQUE	0.0858	0.1023	0.8392	0.4014	0.0017	0.0008	0.9616	0.0064	0.005	0.0057
METAL_RxExpPop	L12_PARAPSO_RETIFORM					-0.0011	0.0009	0.9778	0.0065	0.0032	0.0055
METAL_RxExpPop	L12_PARAPSORI	0.5287	0.7998	0.661	0.5086	0.0004	0.0009	0.9921	0.0062	0.004	0.0055
METAL_RxExpPop	L12_PEMPHIGOID_BULL	0.0258	0.0883	0.2919	0.7703	0.002	0.0009	0.9895	0.0065	0.006	0.0059
METAL_RxExpPop	L12_PEMPHIGOID_CICA	0.0069	0.1203	0.0569	0.9546	0.0008	0.0008	0.9489	0.0058	0.0033	0.0055
METAL_RxExpPop	L12_PEMPHIGOID_NAS	0.1103	0.1326	0.8321	0.4053	0.001	0.0009	0.9969	0.0068	-8.3378e-05	0.0064
METAL_RxExpPop	L12_PEMPHIGUS_NAS	0.047	0.1316	0.3575	0.7207	0.0008	0.0008	0.9773	0.0061	0.0121	0.0051
METAL_RxExpPop	L12_PEMPHIGUS_VULG					-0.0006	0.0008	0.9606	0.0066	-0.0073	0.0054
METAL_RxExpPop	L12_PEMPHIGUS					-0.0008	0.0008	0.9986	0.0064	0.0098	0.0053
METAL_RxExpPop	L12_PEMPHIKELA	0.2469	0.3294	0.7495	0.4535	0.0005	0.0008	0.9633	0.0065	-0.0035	0.0058
METAL_RxExpPop	L12_PERIORALDERM	0.4756	0.3339	1.4243	0.1544	0.0008	0.0009	1.0022	0.0065	3.4892e-05	0.0058
METAL_RxExpPop	L12_PIGMENTNAS	0.0595	0.1066	0.5582	0.5767	0.0012	0.001	0.9804	0.0065	0.0106	0.0055
METAL_RxExpPop	L12_PIGPURPDERM	0.0898	0.2144	0.4188	0.6754	0.0004	0.0009	0.9982	0.0065	0.0025	0.0059
METAL_RxExpPop	L12_PILONIDALCYST	0.2838	0.0413	6.8655	6.6246e-12	0.0128	0.0014	1.0408	0.0081	0.0278	0.0057
METAL_RxExpPop	L12_PITYRIASISRUBRA	0.2207	0.1681	1.3131	0.1892	0.0009	0.0009	0.9621	0.0062	-0.0035	0.0058
METAL_RxExpPop	L12_PITYROCHEA	0.2617	0.1144	2.2876	0.0222	0.0016	0.0009	0.9942	0.0064	0.0009	0.0059
METAL_RxExpPop	L12_POIKOLOCIVAT	-0.0091	0.1003	-0.0906	0.9278	0.0011	0.0009	0.9499	0.0059	0.0076	0.0053
METAL_RxExpPop	L12_POLYMORPHLIGHTERUPT
METAL_RxExpPop	L12_PRURIGONAS	0.095	0.1159	0.8198	0.4123	0.0014	0.0011	0.9935	0.007	0.0173	0.0054
METAL_RxExpPop	L12_PRURIGONOD	0.2226	0.0939	2.3703	0.0178	0.0027	0.0013	1.0076	0.007	0.013	0.0056
METAL_RxExpPop	L12_PRURITUS	0.3401	0.0722	4.714	2.4287e-06	0.0053	0.0012	1.0103	0.0076	0.0357	0.0067
METAL_RxExpPop	L12_PSORI_ACRODERM	0.0285	0.0642	0.4438	0.6572	0.0035	0.0009	0.9348	0.0063	-0.0005	0.0055
METAL_RxExpPop	L12_PSORI_GUTTATE	0.3388	0.2089	1.6214	0.1049	0.0012	0.001	1.0023	0.0068	0.0024	0.0056
METAL_RxExpPop	L12_PSORI_NAS	0.3208	0.0714	4.4934	7.0107e-06	0.004	0.0012	1.0284	0.0083	0.0176	0.0055
METAL_RxExpPop	L12_PSORI_PUSTGEN	0.1678	0.1072	1.566	0.1174	0.0013	0.0008	0.961	0.0059	0.0088	0.0051
METAL_RxExpPop	L12_PSORI_PUSTUPALM	0.3096	0.0925	3.346	0.0008	0.0039	0.0012	1.0285	0.0074	0.024	0.0059
METAL_RxExpPop	L12_PSORI_VULG	0.2675	0.0376	7.112	1.1434e-12	0.0147	0.0017	1.064	0.0114	0.0307	0.0056
METAL_RxExpPop	L12_PSORIASIS	0.3035	0.0337	8.9981	2.2975e-19	0.0192	0.002	1.0747	0.013	0.0387	0.0055
METAL_RxExpPop	L12_PYODERMA	0.2655	0.0932	2.8478	0.0044	0.0027	0.001	0.9895	0.0068	0.0077	0.0065
METAL_RxExpPop	L12_PYOGENGRANUL	0.0962	0.1089	0.8831	0.3772	0.0014	0.001	0.9887	0.0064	0.0019	0.0056
METAL_RxExpPop	L12_RADIODERMATITIS	0.1699	0.1217	1.3961	0.1627	0.0011	0.0008	0.9556	0.006	-0.0035	0.0053
METAL_RxExpPop	L12_RHINOPHYMA	0.2811	0.0895	3.1394	0.0017	0.0026	0.001	0.9757	0.0067	0.0038	0.0058
METAL_RxExpPop	L12_ROSACEANAS	0.2706	0.0667	4.0594	4.9191e-05	0.0042	0.0013	1.0157	0.0077	0.0115	0.0059
METAL_RxExpPop	L12_SCARCONDITIONS
METAL_RxExpPop	L12_SEBORRHOEIC	0.2314	0.0539	4.2945	1.7511e-05	0.0065	0.0013	1.0067	0.0076	0.0206	0.0061
METAL_RxExpPop	L12_SEBORRKERAT	-0.0317	0.0695	-0.4553	0.6489	0.0051	0.0014	1.0578	0.0117	0.0068	0.0061
METAL_RxExpPop	L12_SKINRADIOTH	0.2418	0.3139	0.7702	0.4412	0.0004	0.0008	0.9457	0.0058	-0.004	0.0056
METAL_RxExpPop	L12_SKINSUBCUTISNAS	1.0744	1.98	0.5426	0.5874	0.0004	0.0011	1.0274	0.0074	0.0089	0.0055
METAL_RxExpPop	L12_STRIAEATROPHICAE					-0.0011	0.0008	0.997	0.0063	0.0059	0.0056
METAL_RxExpPop	L12_SUNBURN	0.1517	0.1296	1.1709	0.2416	0.0014	0.0008	0.9378	0.0058	0.0041	0.0057
METAL_RxExpPop	L12_TELOGEFFLU					-0.0002	0.0008	0.9473	0.0063	0.0003	0.0052
METAL_RxExpPop	L12_ULCERLOWLIMB	0.5425	0.0964	5.6269	1.8351e-08	0.0038	0.0011	1.0281	0.0069	0.0372	0.0061
METAL_RxExpPop	L12_URTICA_ALLERG	0.6158	0.2013	3.0595	0.0022	0.0018	0.0011	1.0109	0.007	0.0279	0.0059
METAL_RxExpPop	L12_URTICA_CHOLINERG	-0.0599	0.0945	-0.6337	0.5263	0.0014	0.0008	0.9798	0.0063	0.0144	0.0052
METAL_RxExpPop	L12_URTICA_COLDHEAT					-0.0003	0.0008	0.9881	0.0064	0.0079	0.0057
METAL_RxExpPop	L12_URTICA_DERTMATOG	0.4196	0.0824	5.0921	3.542e-07	0.0038	0.001	1.002	0.0074	0.026	0.0059
METAL_RxExpPop	L12_URTICA_IDIOPAT	0.0435	0.1041	0.4178	0.6761	0.0014	0.001	0.9943	0.0068	0.0148	0.0054
METAL_RxExpPop	L12_URTICA_NAS	0.491	0.0582	8.4398	3.1784e-17	0.0063	0.0011	1.0073	0.0072	0.0326	0.0059
METAL_RxExpPop	L12_URTICARIA	0.4913	0.048	10.2328	1.4142e-24	0.0093	0.0012	1.0166	0.0078	0.0476	0.006
METAL_RxExpPop	L12_URTIGA_CONTACT	0.2001	0.2809	0.7126	0.4761	0.0005	0.0009	0.9675	0.0064	0.0129	0.0064
METAL_RxExpPop	L12_VASCULITISNAS	0.2467	0.1449	1.7031	0.0885	0.0013	0.0011	0.9917	0.0078	0.014	0.0055
METAL_RxExpPop	L12_VITILIGO	0.2221	0.1138	1.9508	0.0511	0.0019	0.001	0.9979	0.0067	0.0021	0.006
METAL_RxExpPop	L12_XEROSCUT	0.3796	0.2708	1.4016	0.161	0.0008	0.001	0.9996	0.0067	0.0093	0.0061
METAL_RxExpPop	LICHENOID_DRUG_REACTION	0.261	0.2102	1.2421	0.2142	0.0008	0.0009	0.956	0.0066	-0.0009	0.0052
METAL_RxExpPop	LOCALIZED_SKIN_ERUPT_DRUGS_MEDICAM					-0.0006	0.0009	1.0035	0.0069	0.0046	0.0051
METAL_RxExpPop	LUNG_TRANSPLANTATION					-0.0004	0.0008	1.0029	0.0066	0.0083	0.0058
METAL_RxExpPop	M13_ABSCTENDON					-6.5984e-05	0.0012	0.9872	0.0068	0.0163	0.0056
METAL_RxExpPop	M13_ACHILLESTEND	0.5907	0.0833	7.0886	1.3546e-12	0.0067	0.0016	1.0276	0.007	0.0592	0.0058
METAL_RxExpPop	M13_ADHCAPSULITIS	0.5952	0.053	11.2294	2.9242e-29	0.0132	0.0018	1.0471	0.0087	0.0697	0.0064
METAL_RxExpPop	M13_ALGONEURO	0.5761	0.1059	5.4392	5.3517e-08	0.0031	0.0011	0.9982	0.0074	0.0366	0.0058
METAL_RxExpPop	M13_ANKLEFOOT	0.4854	0.232	2.0922	0.0364	0.0016	0.0015	0.9935	0.0064	0.0128	0.0067
METAL_RxExpPop	M13_ANKYLOSISJOINT	0.2663	0.2201	1.2098	0.2264	0.0011	0.0013	0.9868	0.0066	0.0108	0.006
METAL_RxExpPop	M13_ANKYLOSPON_STRICT	0.2052	0.0777	2.6413	0.0083	0.0037	0.0012	1.031	0.0116	0.019	0.0062
METAL_RxExpPop	M13_ANKYLOSPON	0.3716	0.0668	5.5603	2.6936e-08	0.0092	0.002	1.0521	0.0154	0.0436	0.0065
METAL_RxExpPop	M13_ARTHINOTH	0.4704	0.144	3.2669	0.0011	0.0036	0.0015	0.9911	0.0072	0.0334	0.0062
METAL_RxExpPop	M13_ARTHROPATHIES	0.7593	0.0189	40.1936	0	0.0549	0.0024	1.1526	0.0116	0.2276	0.008
METAL_RxExpPop	M13_ARTHROSIS_INCLAVO	0.6753	0.0188	36.012	5.438e-284	0.0584	0.0025	1.1863	0.014	0.1962	0.0078
METAL_RxExpPop	M13_ARTHROSIS_KNEE_PRIM_KNEESURG	0.447	0.0249	17.9414	5.6018e-72	0.0457	0.0022	1.1542	0.0134	0.134	0.0071
METAL_RxExpPop	M13_ARTHROSIS_KNEE	0.6243	0.0202	30.8586	4.2913e-209	0.0813	0.0036	1.1911	0.0139	0.1898	0.008
METAL_RxExpPop	M13_ARTHROSIS_OTH	0.7495	0.0244	30.7641	7.9304e-208	0.0448	0.0025	1.0969	0.0101	0.1581	0.0075
METAL_RxExpPop	M13_ARTHROSIS_POLY	0.6541	0.0445	14.6951	6.9324e-49	0.0178	0.002	1.0668	0.0081	0.0905	0.0064
METAL_RxExpPop	M13_ARTHROSIS	0.69	0.0185	37.2187	3.4027e-303	0.0743	0.0031	1.1937	0.0143	0.2179	0.0082
METAL_RxExpPop	M13_ARTHTROSIS_COX_PRIM_HIPSURG	0.2533	0.0301	8.4069	4.2105e-17	0.0349	0.0025	1.1102	0.0127	0.0826	0.0071
METAL_RxExpPop	M13_ARTHTROSIS_COX_PRIM_ICD10	0.3274	0.0298	10.998	3.9065e-28	0.0343	0.0024	1.1094	0.0122	0.095	0.0073
METAL_RxExpPop	M13_ARTHTROSIS_COX	0.4544	0.0255	17.843	3.2782e-71	0.0587	0.0033	1.1286	0.013	0.1374	0.0076
METAL_RxExpPop	M13_ATLOAXSUBLUX					-0.001	0.0012	0.9925	0.0062	0.0198	0.0055
METAL_RxExpPop	M13_BAKERCYST	0.792	0.2707	2.9258	0.0034	0.0019	0.0013	1.0156	0.0066	0.0356	0.0058
METAL_RxExpPop	M13_BEHCET	0.1097	0.1212	0.9054	0.3653	0.0012	0.0009	0.9672	0.006	0.0108	0.0062
METAL_RxExpPop	M13_BICIPITALTEND	0.5815	0.1111	5.2336	1.6622e-07	0.0042	0.0014	1.001	0.0072	0.0481	0.0059
METAL_RxExpPop	M13_BIOMECHLESIO	0.6398	0.1955	3.2724	0.0011	0.0016	0.0009	1.0013	0.0071	0.0379	0.0064
METAL_RxExpPop	M13_BONECONTINUITY	0.6449	0.1489	4.3307	1.4867e-05	0.0028	0.0011	1.0106	0.0074	0.0393	0.0057
METAL_RxExpPop	M13_BONEDENSOTH					-0.0008	0.001	1.0054	0.0066	0.0142	0.0055
METAL_RxExpPop	M13_BONEDISNAS					-0.0007	0.0008	1.0041	0.0067	0.0153	0.0053
METAL_RxExpPop	M13_BONEHYPERTRPH	0.1002	0.1173	0.8543	0.3929	0.001	0.0009	0.9714	0.007	0.0026	0.0057
METAL_RxExpPop	M13_BURSCYSTOTH					-0.0007	0.0013	1.0039	0.0065	0.0175	0.006
METAL_RxExpPop	M13_BURSELBOWOTH					-0.0006	0.0014	0.9894	0.0067	0.0239	0.0057
METAL_RxExpPop	M13_BURSITISHIPOTH	0.8494	0.4499	1.888	0.059	0.0011	0.0012	0.9962	0.0069	0.0247	0.0055
METAL_RxExpPop	M13_BURSITISKNEEOTH
METAL_RxExpPop	M13_BURSITISOTH	0.4968	0.4451	1.1162	0.2643	0.0008	0.0013	0.9862	0.0069	0.0107	0.0056
METAL_RxExpPop	M13_BURSOPATHY	0.8706	0.1898	4.5868	4.5002e-06	0.0029	0.0013	1.0203	0.007	0.0534	0.0065
METAL_RxExpPop	M13_CALCANSPUR					-0.0003	0.0012	0.9993	0.0067	0.0245	0.0051
METAL_RxExpPop	M13_CALCBURS	0.1756	0.1045	1.6811	0.0927	0.0026	0.001	0.9479	0.0056	0.0117	0.0066
METAL_RxExpPop	M13_CALCIFICTEND	0.5465	0.0584	9.36	7.974e-21	0.0099	0.0015	1.0066	0.0071	0.0345	0.0058
METAL_RxExpPop	M13_CALCIOSSIMUSCLE	0.2831	0.1172	2.4165	0.0157	0.0018	0.0013	0.9504	0.0062	0.0063	0.0054
METAL_RxExpPop	M13_CALCTENDINITIS	0.4213	0.1151	3.6587	0.0003	0.003	0.0013	0.9849	0.0065	0.0105	0.0056
METAL_RxExpPop	M13_CARTILAGE
METAL_RxExpPop	M13_CERVICALGIA	0.8394	0.0573	14.6495	1.3569e-48	0.0112	0.0015	1.0349	0.0074	0.0864	0.0063
METAL_RxExpPop	M13_CERVICDISC	0.7748	0.0291	26.6129	4.816e-156	0.029	0.0022	1.0891	0.0089	0.1291	0.0074
METAL_RxExpPop	M13_CERVICOBRACHSDR	0.862	0.0453	19.0311	9.4247e-81	0.0136	0.0015	1.0497	0.0075	0.0976	0.0068
METAL_RxExpPop	M13_CERVICOCRANSDR	0.819	0.1	8.1869	2.6798e-16	0.0063	0.0014	1.0196	0.007	0.0526	0.0061
METAL_RxExpPop	M13_CHONDROMALACIA	1.3274	2.9905	0.4439	0.6571	0.0003	0.0009	1.0029	0.0067	0.0235	0.0058
METAL_RxExpPop	M13_CHRONDROPATHIES	0.6872	0.0786	8.7464	2.2033e-18	0.005	0.001	1.0072	0.0069	0.0478	0.0057
METAL_RxExpPop	M13_CHRONSYNOVITISHANDWRIST	0.5715	0.2244	2.5473	0.0109	0.0018	0.0013	0.9998	0.0072	0.015	0.0058
METAL_RxExpPop	M13_CHURGSTRAUSS	0.1222	0.0881	1.3877	0.1652	0.002	0.0009	0.9777	0.0064	0.0056	0.0058
METAL_RxExpPop	M13_CLAWCLUBHANDFOOT	0.0822	0.0777	1.0581	0.29	0.0036	0.0015	0.9762	0.0068	0.0171	0.0055
METAL_RxExpPop	M13_CONNECTNAS	0.2853	0.0731	3.9054	9.4077e-05	0.0037	0.0017	1.0077	0.0095	0.018	0.0072
METAL_RxExpPop	M13_CONTRACTUREJOINT	0.4059	0.5532	0.7337	0.4631	0.0007	0.0015	0.9993	0.0066	0.0189	0.0057
METAL_RxExpPop	M13_CRYSTALARTH	0.2091	0.1118	1.87	0.0615	0.0024	0.0015	0.9958	0.0066	0.0275	0.0053
METAL_RxExpPop	M13_DEFORMACQ	0.5562	0.1801	3.0883	0.002	0.0017	0.0009	1.0105	0.007	0.0198	0.0058
METAL_RxExpPop	M13_DEFORMDORSO	0.5464	0.0348	15.689	1.7997e-55	0.022	0.0018	1.0379	0.0075	0.1066	0.0071
METAL_RxExpPop	M13_DEFORMDORSONAS	0.2532	0.1245	2.0334	0.042	0.0023	0.0014	1.0099	0.0065	0.0223	0.0061
METAL_RxExpPop	M13_DEQUERVAIN	0.5939	0.0616	9.634	5.7446e-22	0.009	0.0014	1.015	0.0073	0.0266	0.0058
METAL_RxExpPop	M13_DERMATOMYOTH	-0.2361	0.1733	-1.3623	0.1731	0.0009	0.0009	0.988	0.0066	0.0182	0.0054
METAL_RxExpPop	M13_DERMATOPOLYNAS	-0.2162	0.3391	-0.6377	0.5237	0.0005	0.0009	0.9807	0.0067	0.0095	0.0061
METAL_RxExpPop	M13_DIASTASIS	0.4058	0.2141	1.8952	0.0581	0.0013	0.0011	0.9801	0.0063	0.0101	0.0054
METAL_RxExpPop	M13_DIFFASCITIS	-0.0507	0.078	-0.6506	0.5153	0.0031	0.0008	0.9078	0.0051	-0.0012	0.0058
METAL_RxExpPop	M13_DISCINFECTION	0.5781	0.2474	2.337	0.0194	0.0016	0.0014	0.991	0.0074	0.0212	0.0056
METAL_RxExpPop	M13_DISCITIS	0.6002	0.2273	2.6409	0.0083	0.0021	0.0016	0.9914	0.0074	0.0116	0.0056
METAL_RxExpPop	M13_DISSYNOTENDNAS	0.7506	0.1946	3.8568	0.0001	0.0028	0.0014	0.9975	0.0073	0.0392	0.006
METAL_RxExpPop	M13_DORSALGIA	0.8707	0.0172	50.6349	0	0.0533	0.0022	1.1391	0.0103	0.2404	0.0079
METAL_RxExpPop	M13_DORSALGIANAS	0.9027	0.038	23.76	8.6688e-125	0.0197	0.0017	1.0593	0.008	0.142	0.0066
METAL_RxExpPop	M13_DORSOPATHY	0.8502	0.0166	51.1917	0	0.0553	0.0024	1.1634	0.0116	0.2605	0.0089
METAL_RxExpPop	M13_DORSOPATHYNAS	0.8765	0.3676	2.384	0.0171	0.0019	0.0014	1.0027	0.0079	0.0355	0.0059
METAL_RxExpPop	M13_DORSOPATHYOTH	0.8662	0.0172	50.2735	0	0.0557	0.0024	1.159	0.0114	0.2565	0.0086
METAL_RxExpPop	M13_DUPUTRYEN	0.2428	0.0561	4.3239	1.533e-05	0.0155	0.0064	1.1407	0.0547	0.0353	0.0061
METAL_RxExpPop	M13_EARLY_LUMBAR_PROLAPSE	0.5525	0.0398	13.8834	7.9888e-44	0.0178	0.0021	1.0356	0.0091	0.0762	0.0059
METAL_RxExpPop	M13_ENTEROARTHR	0.3901	0.0799	4.8796	1.0629e-06	0.006	0.0016	0.9998	0.0073	0.0282	0.0062
METAL_RxExpPop	M13_ENTESOPATHYLOW	0.7563	0.0561	13.4789	2.0817e-41	0.0107	0.0015	1.0198	0.007	0.0884	0.0061
METAL_RxExpPop	M13_ENTESOPATHYLOWNAS	0.703	0.1219	5.7689	7.9768e-09	0.0043	0.0013	1.0004	0.0065	0.0484	0.0067
METAL_RxExpPop	M13_ENTESOPATHYNAS	0.9495	0.2258	4.2055	2.6049e-05	0.0029	0.0014	1.0163	0.0073	0.0426	0.0063
METAL_RxExpPop	M13_ENTESOPATHYOTH	0.8095	0.0392	20.67	6.4475e-95	0.0189	0.0017	1.0405	0.0083	0.1026	0.0066
METAL_RxExpPop	M13_FATIGFRACT					-0.0002	0.0011	0.9867	0.0059	0.022	0.0056
METAL_RxExpPop	M13_FATPADHYPERTROPHY	0.6302	0.2374	2.6548	0.0079	0.0017	0.0012	0.993	0.0068	0.0099	0.006
METAL_RxExpPop	M13_FIBROBLASTIC	0.4547	0.0642	7.0783	1.4592e-12	0.016	0.0046	1.1077	0.0409	0.0582	0.0062
METAL_RxExpPop	M13_FIBROBLASTNAS	0.2781	0.1233	2.2563	0.0241	0.0018	0.0011	0.9819	0.0063	0.0034	0.0059
METAL_RxExpPop	M13_FIBROMYALGIA	0.7489	0.0554	13.5143	1.288e-41	0.0107	0.0017	1.0237	0.0076	0.0676	0.0063
METAL_RxExpPop	M13_FINGERDEFORM	0.1594	0.1277	1.2485	0.2119	0.0018	0.0014	0.9892	0.0067	0.0123	0.006
METAL_RxExpPop	M13_FLATFOOT	0.4304	0.0485	8.8772	6.8593e-19	0.0135	0.0022	1.0365	0.0084	0.0578	0.0061
METAL_RxExpPop	M13_FOREIGNBODY	0.8663	0.5217	1.6604	0.0968	0.001	0.0012	1.0086	0.0063	0.0331	0.0052
METAL_RxExpPop	M13_FORESTIER
METAL_RxExpPop	M13_GANGLION	0.6192	0.0525	11.7854	4.6417e-32	0.0117	0.0015	1.0166	0.0075	0.0605	0.0055
METAL_RxExpPop	M13_GIANTCELL	0.2004	0.0998	2.0081	0.0446	0.0022	0.001	1.005	0.0068	0.0164	0.0063
METAL_RxExpPop	M13_GLUTEALTEND	0.5748	0.1374	4.183	2.8771e-05	0.0029	0.0012	0.9938	0.0065	0.0356	0.0059
METAL_RxExpPop	M13_GOUT	0.4278	0.0529	8.085	6.2163e-16	0.0317	0.0069	1.0481	0.021	0.0817	0.0068
METAL_RxExpPop	M13_HALLUDEFORMOTH
METAL_RxExpPop	M13_HALLUXRIGIDUS	0.3878	0.0368	10.541	5.5889e-26	0.0228	0.002	1.0559	0.0086	0.068	0.0066
METAL_RxExpPop	M13_HALLUXVALGUS	0.3085	0.0245	12.5758	2.8687e-36	0.0583	0.004	1.1372	0.0125	0.0992	0.0071
METAL_RxExpPop	M13_HAMMERTOE	0.4295	0.0323	13.2996	2.3268e-40	0.0276	0.0022	1.0546	0.009	0.0726	0.0065
METAL_RxExpPop	M13_HTROMBMICROANG	0.0224	0.1015	0.2204	0.8255	0.0017	0.0009	0.9766	0.0056	0.0107	0.0055
METAL_RxExpPop	M13_HYPERANG	-0.1348	0.1618	-0.833	0.4049	0.0007	0.0009	0.9778	0.0063	0.0138	0.0055
METAL_RxExpPop	M13_HYPERMOBILITY	0.6444	0.0985	6.5423	6.0584e-11	0.0037	0.001	1.0333	0.0075	0.0401	0.0055
METAL_RxExpPop	M13_ILIOTIBBAND	0.661	0.5922	1.1162	0.2643	0.0009	0.0013	1.0054	0.0068	0.0181	0.0055
METAL_RxExpPop	M13_IMPINGEMENT	0.7609	0.04	19.0311	9.4303e-81	0.0193	0.0016	1.0321	0.0081	0.0978	0.0075
METAL_RxExpPop	M13_INFBURSA	0.8502	1.6693	0.5093	0.6105	0.0005	0.0013	1.0074	0.0071	0.0279	0.0054
METAL_RxExpPop	M13_INFTENOSYNOVITIS	0.5831	0.3526	1.6539	0.0981	0.0011	0.0012	0.975	0.0062	0.0071	0.0053
METAL_RxExpPop	M13_INTERHYDRARTHR
METAL_RxExpPop	M13_INTERVERTEB	0.7817	0.0192	40.6172	0	0.0554	0.003	1.1529	0.0123	0.2138	0.0085
METAL_RxExpPop	M13_JUVERHEU	0.0967	0.0707	1.3672	0.1716	0.0051	0.0016	1.0036	0.0071	0.0147	0.0056
METAL_RxExpPop	M13_JUVOSTEOCHONRHIP	0.7977	0.6311	1.2639	0.2063	0.0009	0.001	1.0029	0.0072	0.0154	0.006
METAL_RxExpPop	M13_KAWASAKI	-0.0893	0.1454	-0.614	0.5392	0.0008	0.0008	0.9589	0.0057	-0.0008	0.0058
METAL_RxExpPop	M13_KISSING	0.0866	0.0758	1.1426	0.2532	0.0034	0.0012	0.9473	0.0061	0.01	0.0052
METAL_RxExpPop	M13_KNEEDERANGEMENTS	0.7805	0.0338	23.0649	1.0434e-117	0.025	0.0022	1.0531	0.0077	0.1163	0.0065
METAL_RxExpPop	M13_KNUCKLEPADS	0.0172	0.1509	0.1138	0.9094	0.0008	0.001	0.9426	0.0061	0.0133	0.0055
METAL_RxExpPop	M13_KYPHOSIS
METAL_RxExpPop	M13_LATERALEPICOND	0.658	0.0473	13.9047	5.9347e-44	0.0158	0.0017	1.0263	0.0082	0.0813	0.0066
METAL_RxExpPop	M13_LIMBDEFORM	0.657	2.7347	0.2403	0.8101	0.0004	0.0014	0.9821	0.0073	0.0032	0.0059
METAL_RxExpPop	M13_LIMBLENGTH	0.2268	0.2086	1.0871	0.277	0.0012	0.0015	0.977	0.0064	0.0097	0.0057
METAL_RxExpPop	M13_LIMBPAIN	0.8912	0.0286	31.1993	1.0887e-213	0.0293	0.0022	1.068	0.0091	0.1507	0.0079
METAL_RxExpPop	M13_LOOSEJOINT	0.5367	0.1652	3.249	0.0012	0.0025	0.0015	1.005	0.0071	0.0356	0.0056
METAL_RxExpPop	M13_LORDOSIS					-0.0008	0.0011	0.9686	0.0056	0.0049	0.0054
METAL_RxExpPop	M13_LOWBACKPAIN	0.8797	0.0237	37.1154	1.5885e-301	0.0373	0.002	1.1026	0.0092	0.1961	0.0075
METAL_RxExpPop	M13_LOWBACKPAINORANDSCIATICA	0.8707	0.0222	39.1535	0	0.0299	0.0015	1.0945	0.0089	0.1964	0.0069
METAL_RxExpPop	M13_LUMBAR_PROLAPSE	0.7652	0.0216	35.4415	3.927e-275	0.0454	0.0028	1.132	0.0115	0.1927	0.008
METAL_RxExpPop	M13_MCTD	0.2853	0.0711	4.0131	5.9921e-05	0.0041	0.0016	1.0179	0.0088	0.0116	0.007
METAL_RxExpPop	M13_MEDIALEPICOND	0.7742	0.1076	7.1976	6.1267e-13	0.0051	0.0013	1.0022	0.0063	0.0288	0.0058
METAL_RxExpPop	M13_MENISCUSDERANGEMENTS	0.6362	0.0224	28.3974	2.1782e-177	0.0479	0.0025	1.0798	0.01	0.1394	0.0069
METAL_RxExpPop	M13_METATARSALGIA	0.6852	0.0682	10.0418	9.9881e-24	0.0073	0.0015	1.0061	0.0065	0.0464	0.0054
METAL_RxExpPop	M13_MICROPOLYANG					-0.0001	0.0008	0.9865	0.0062	-0.0026	0.0055
METAL_RxExpPop	M13_MONOARTHRITIS
METAL_RxExpPop	M13_MULTIFIBRO	0.5704	1.914	0.298	0.7657	0.0002	0.0009	0.99	0.0063	0.0065	0.0062
METAL_RxExpPop	M13_MUSCLE	0.7311	0.1447	5.051	4.394e-07	0.0032	0.0012	1.0122	0.0069	0.0487	0.0055
METAL_RxExpPop	M13_MUSCLEATROPH	0.1282	0.087	1.4737	0.1406	0.0029	0.0013	0.965	0.0066	0.0011	0.0057
METAL_RxExpPop	M13_MUSCLEDISNAS					-0.0007	0.0012	1.0097	0.0067	0.0316	0.0056
METAL_RxExpPop	M13_MUSCLESTRAIN	0.5254	0.1518	3.4601	0.0005	0.0025	0.0012	0.9972	0.0067	0.0266	0.0058
METAL_RxExpPop	M13_MUSCONTRAC	0.5769	0.8209	0.7028	0.4822	0.0005	0.0012	0.9824	0.006	0.0123	0.0055
METAL_RxExpPop	M13_MUSCULOSKELEOTH	0.6622	0.0712	9.2973	1.4412e-20	0.0051	0.0009	1.0086	0.0065	0.0665	0.0061
METAL_RxExpPop	M13_MYALGIA	0.8068	0.0506	15.9563	2.5756e-57	0.0105	0.0013	1.0321	0.0072	0.0885	0.0067
METAL_RxExpPop	M13_MYOSITIS	0.4526	8.413	0.0538	0.9571	0.0004	0.0012	1.0169	0.0068	0.0222	0.0054
METAL_RxExpPop	M13_MYOSITISOSSIF					-7.6744e-05	0.0011	0.9685	0.0061	0.0076	0.0056
METAL_RxExpPop	M13_NECROFASC	0.2738	0.2313	1.1835	0.2366	0.0011	0.0013	0.9886	0.0066	0.009	0.0057
METAL_RxExpPop	M13_NECROVASCNAS					-0.0012	0.0009	1.0107	0.0068	0.0118	0.0059
METAL_RxExpPop	M13_NEURALGIA	0.7401	0.0959	7.7194	1.1684e-14	0.0056	0.0014	1.015	0.0068	0.0401	0.0064
METAL_RxExpPop	M13_OLECRANONBURSITIS	0.5045	0.1525	3.3093	0.0009	0.0024	0.0014	1.016	0.0072	0.0343	0.0053
METAL_RxExpPop	M13_OSTEOCHONDRO	0.6405	0.0427	15.0064	6.6659e-51	0.0106	0.0012	1.0326	0.0072	0.0899	0.006
METAL_RxExpPop	M13_OSTEOCHONDROPATHY	0.5013	0.0801	6.2584	3.8884e-10	0.0037	0.0009	1.0032	0.0063	0.0299	0.006
METAL_RxExpPop	M13_OSTEOMALACIA
METAL_RxExpPop	M13_OSTEOMYELITIS	0.6132	0.3535	1.7346	0.0828	0.001	0.001	1.0094	0.0067	0.0257	0.006
METAL_RxExpPop	M13_OSTEOMYELVERTEB
METAL_RxExpPop	M13_OSTEONECROSIS	0.3826	0.0953	4.0157	5.9258e-05	0.0028	0.0008	1.0025	0.0059	0.0314	0.0061
METAL_RxExpPop	M13_OSTEOPATHYINOTH	-0.0271	0.1535	-0.1763	0.86	0.0007	0.0009	0.9845	0.0064	0.0035	0.0054
METAL_RxExpPop	M13_OSTEOPOROSIS	0.2381	0.0352	6.758	1.3992e-11	0.013	0.0015	1.0377	0.0079	0.0493	0.0059
METAL_RxExpPop	M13_OTERSPECARTHR	0.0765	0.1135	0.6741	0.5002	0.0018	0.0012	0.9553	0.0064	0.0038	0.0056
METAL_RxExpPop	M13_OTHERBONE	0.7968	0.0859	9.2744	1.7869e-20	0.0051	0.0011	1.0099	0.0071	0.06	0.0058
METAL_RxExpPop	M13_OTHERJOINT	0.7396	0.0186	39.824	0	0.0607	0.0027	1.1275	0.0104	0.2122	0.0074
METAL_RxExpPop	M13_OVERLAP	0.1943	0.0852	2.2819	0.0225	0.003	0.0011	0.9995	0.0074	-0.0002	0.0058
METAL_RxExpPop	M13_OVERUSENAS	1.0557	0.5304	1.9904	0.0466	0.0011	0.0011	1.0028	0.0063	0.0166	0.0057
METAL_RxExpPop	M13_PAGET	0.0734	0.1418	0.5179	0.6045	0.001	0.001	0.9661	0.0066	0.0065	0.0056
METAL_RxExpPop	M13_PALINDROMIC	0.3036	0.1248	2.4327	0.015	0.0027	0.0015	0.9876	0.0064	0.0194	0.0057
METAL_RxExpPop	M13_PANNICULITIS	0.8339	0.2094	3.9815	6.8479e-05	0.0028	0.0014	1.012	0.0068	0.0466	0.0057
METAL_RxExpPop	M13_PANNICULITISNAS	0.427	0.1716	2.4888	0.0128	0.0018	0.0012	0.9835	0.006	0.0067	0.0053
METAL_RxExpPop	M13_PATELLADISLOCATIO	0.3569	0.0493	7.2333	4.7129e-13	0.0127	0.002	1.0349	0.008	0.0522	0.0057
METAL_RxExpPop	M13_PATELLAOTH	0.6227	0.0424	14.681	8.5325e-49	0.0183	0.0022	1.0249	0.0088	0.0823	0.0061
METAL_RxExpPop	M13_PATELLARTEND	0.3287	0.1234	2.6631	0.0077	0.0022	0.0012	0.9953	0.0061	0.0222	0.0054
METAL_RxExpPop	M13_PERONEALTEND					-0.001	0.0012	0.9929	0.0067	0.0297	0.0058
METAL_RxExpPop	M13_PLANTARFASC	0.5327	0.055	9.6813	3.6202e-22	0.0104	0.0016	1.0111	0.0085	0.0536	0.0062
METAL_RxExpPop	M13_POLNODOSA					-0.0003	0.0009	0.999	0.0066	0.011	0.0059
METAL_RxExpPop	M13_POLYARTERETAL	0.1948	0.5284	0.3687	0.7124	0.0003	0.0009	1.0005	0.007	0.0064	0.006
METAL_RxExpPop	M13_POLYARTHRITIS	0.5148	0.1709	3.0129	0.0026	0.0024	0.0014	1.0067	0.0066	0.0344	0.0058
METAL_RxExpPop	M13_POLYARTHROPATHIES	0.5915	0.0295	20.0713	1.3163e-89	0.0385	0.0028	1.0812	0.0102	0.135	0.0072
METAL_RxExpPop	M13_POLYMYALGIA	0.3036	0.0544	5.5772	2.4439e-08	0.0065	0.0011	1.0089	0.007	0.0305	0.0062
METAL_RxExpPop	M13_POLYMYO	0.0446	0.0869	0.5127	0.6082	0.002	0.0011	0.9731	0.0064	0.003	0.0058
METAL_RxExpPop	M13_POSTOPMUSCULOSKE	0.5675	0.0856	6.6327	3.2964e-11	0.0035	0.0009	1.008	0.0069	0.0607	0.0055
METAL_RxExpPop	M13_POYARTOTH	0.0601	0.0896	0.6708	0.5023	0.0018	0.0009	0.9585	0.0056	0.0013	0.0057
METAL_RxExpPop	M13_PREPATELLARBURSITIS	0.4165	0.115	3.622	0.0003	0.0031	0.0014	0.9984	0.007	0.0219	0.0058
METAL_RxExpPop	M13_PSOASTEND	0.4713	0.2974	1.5848	0.113	0.001	0.0012	0.9749	0.0064	0.0093	0.0057
METAL_RxExpPop	M13_PSORIARTH	0.4106	0.0409	10.0435	9.8116e-24	0.0164	0.0021	1.0371	0.0089	0.0395	0.0057
METAL_RxExpPop	M13_PYOGARTH	1.2647	1.4122	0.8956	0.3705	0.0009	0.0016	1.0152	0.0076	0.0438	0.006
METAL_RxExpPop	M13_RADICULOPATHY	0.8508	0.0575	14.8051	1.3583e-49	0.0123	0.0018	1.0349	0.0081	0.0903	0.0065
METAL_RxExpPop	M13_REACTARTH	0.6292	0.1789	3.5168	0.0004	0.0032	0.0015	1.0226	0.008	0.051	0.0065
METAL_RxExpPop	M13_RECUDISLOCATIO	0.5101	0.0578	8.8311	1.0361e-18	0.0102	0.0017	1.0089	0.0067	0.0495	0.0066
METAL_RxExpPop	M13_RELAPSPOLYCHONDR	0.1544	0.0968	1.594	0.1109	0.0017	0.0008	0.9626	0.0065	-4.874e-05	0.0054
METAL_RxExpPop	M13_RHEUMA	0.426	0.0476	8.9467	3.6631e-19	0.0275	0.0039	1.0766	0.0111	0.0878	0.0065
METAL_RxExpPop	M13_RHEUMATISM	0.7219	0.0425	17.0025	7.8692e-65	0.0163	0.0018	1.036	0.008	0.0761	0.0066
METAL_RxExpPop	M13_ROTATORCUFF	0.781	0.0239	32.6682	4.423e-234	0.0369	0.002	1.0865	0.0096	0.1473	0.008
METAL_RxExpPop	M13_RUPTUREMUSC
METAL_RxExpPop	M13_SACROCOGG	0.7743	0.2741	2.8246	0.0047	0.002	0.0014	1.0087	0.0074	0.0294	0.0063
METAL_RxExpPop	M13_SACROILIITIS	0.4839	0.1034	4.6813	2.8502e-06	0.0037	0.0013	1.0099	0.0073	0.0411	0.0054
METAL_RxExpPop	M13_SCIATICA	0.8251	0.0236	34.9719	6.0195e-268	0.0359	0.002	1.0803	0.0092	0.174	0.0068
METAL_RxExpPop	M13_SCOLIOSIS	0.2045	0.0445	4.5994	4.238e-06	0.0101	0.0015	1.0028	0.0078	0.0387	0.006
METAL_RxExpPop	M13_SHORTACHILLES	0.8722	0.4411	1.9775	0.048	0.0013	0.0012	1.0282	0.0069	0.0239	0.0055
METAL_RxExpPop	M13_SHOULDER	0.8051	0.0224	35.9978	9.0423e-284	0.0421	0.0019	1.0945	0.0106	0.167	0.0081
METAL_RxExpPop	M13_SHOULDERBURSITIS	0.6062	0.1563	3.8795	0.0001	0.0026	0.0012	0.9987	0.0066	0.0338	0.0051
METAL_RxExpPop	M13_SHOULDERNAS	0.8459	0.1492	5.671	1.4195e-08	0.0042	0.0015	1.0235	0.0066	0.062	0.0056
METAL_RxExpPop	M13_SJOGREN	0.3329	0.0711	4.6824	2.8355e-06	0.0048	0.0013	1.025	0.0078	0.0249	0.0067
METAL_RxExpPop	M13_SOFTOVERUSE	0.9329	0.0709	13.1639	1.4166e-39	0.0094	0.0015	1.0313	0.0076	0.0885	0.0068
METAL_RxExpPop	M13_SOFTTISSUE	0.8754	0.0191	45.8481	0	0.0428	0.0021	1.1039	0.0107	0.2144	0.0087
METAL_RxExpPop	M13_SOFTTISSUENAS	0.6585	0.1265	5.2046	1.9442e-07	0.0037	0.0013	1.0059	0.0067	0.0458	0.0061
METAL_RxExpPop	M13_SOFTTISSUEOTH	0.8806	0.0232	37.9442	0	0.0382	0.0024	1.0826	0.0099	0.1749	0.0082
METAL_RxExpPop	M13_SPINALOSTEOCHON	0.5958	0.2386	2.4974	0.0125	0.0019	0.0014	0.9966	0.0067	0.0148	0.0063
METAL_RxExpPop	M13_SPINEFUSION	0.2736	0.3036	0.9012	0.3675	0.0007	0.0011	0.9441	0.0059	0.0101	0.0058
METAL_RxExpPop	M13_SPINENTHES	0.6954	0.1599	4.3486	1.37e-05	0.0028	0.0013	1.0063	0.0066	0.0292	0.0056
METAL_RxExpPop	M13_SPININSTAB	1.005	0.3149	3.191	0.0014	0.0022	0.0014	1.0065	0.0067	0.0348	0.0062
METAL_RxExpPop	M13_SPINSTENOSIS	0.6481	0.0224	28.9695	1.5966e-184	0.0483	0.003	1.1541	0.0123	0.1614	0.0078
METAL_RxExpPop	M13_SPONDYLINFLAMNAS	0.5621	0.103	5.4582	4.8086e-08	0.0045	0.0015	1.0132	0.0079	0.0305	0.0063
METAL_RxExpPop	M13_SPONDYLOINFECTION	0.482	0.3845	1.2536	0.21	0.0008	0.0011	0.9538	0.0064	0.0101	0.0054
METAL_RxExpPop	M13_SPONDYLOLISTHESIS	0.5505	0.0366	15.0377	4.1548e-51	0.024	0.002	1.0484	0.009	0.0967	0.0069
METAL_RxExpPop	M13_SPONDYLOPATHINOTH					-0.0004	0.0012	0.9893	0.0063	0.023	0.0057
METAL_RxExpPop	M13_SPONDYLOPATHY	0.7564	0.0185	40.7841	0	0.0524	0.0026	1.1559	0.0123	0.1981	0.0086
METAL_RxExpPop	M13_SPONDYLOPATHYNAS	0.6587	0.1572	4.1904	2.7841e-05	0.0033	0.0013	0.9962	0.0068	0.0294	0.0062
METAL_RxExpPop	M13_SPONDYLOSIS	0.7271	0.0221	32.8633	7.3513e-237	0.0406	0.0022	1.0935	0.0101	0.1673	0.0079
METAL_RxExpPop	M13_SPONDYLOTRAUM	0.2132	0.1093	1.9512	0.051	0.0021	0.0012	0.9573	0.0066	0.0187	0.0053
METAL_RxExpPop	M13_SPONTRUPTSYNOTEND	0.6513	0.1638	3.9769	6.9806e-05	0.0027	0.0013	1.0134	0.0069	0.0556	0.0063
METAL_RxExpPop	M13_SYNOHYPERTROPH	0.4081	0.2419	1.6874	0.0915	0.0011	0.0012	0.9948	0.0067	0.0086	0.0056
METAL_RxExpPop	M13_SYNOTEND	0.786	0.033	23.7938	3.8671e-125	0.022	0.0016	1.0448	0.0076	0.1123	0.0067
METAL_RxExpPop	M13_SYNOTENDINOTH	0.477	0.4261	1.1193	0.263	0.0009	0.0013	1.0058	0.0073	0.0249	0.0064
METAL_RxExpPop	M13_SYSTCONINOTH	-0.0758	0.0846	-0.8961	0.3702	0.002	0.0009	0.9711	0.0066	0.0054	0.0052
METAL_RxExpPop	M13_SYSTCONNECT	0.4393	0.0568	7.731	1.0672e-14	0.0091	0.0017	1.034	0.0088	0.0574	0.0069
METAL_RxExpPop	M13_SYSTSLCE	0.3489	0.2888	1.2083	0.2269	0.0007	0.001	1.0086	0.0063	0.002	0.0055
METAL_RxExpPop	M13_TAKAYASU	-0.102	0.1404	-0.7268	0.4673	0.0008	0.0008	0.9475	0.0061	0.002	0.0057
METAL_RxExpPop	M13_TEMPARTERIT	0.1904	0.1055	1.8039	0.0712	0.0019	0.001	1.0039	0.0065	0.0157	0.0061
METAL_RxExpPop	M13_TENDONCONTRACT	0.0052	0.325	0.0161	0.9872	0.0007	0.0013	0.9762	0.0064	0.0162	0.006
METAL_RxExpPop	M13_TENDOSYNOVITISNAS	1.2675	0.4408	2.8755	0.004	0.0019	0.0012	1.0272	0.0065	0.0534	0.0063
METAL_RxExpPop	M13_THORACISPINEPAIN	0.8881	0.0812	10.9424	7.2286e-28	0.0069	0.0013	1.0341	0.0066	0.0783	0.0063
METAL_RxExpPop	M13_TIBIALCOLLATERAL	0.9998	1.7795	0.5618	0.5742	0.0005	0.0013	0.9853	0.0067	0.0179	0.0059
METAL_RxExpPop	M13_TIETZE	0.8551	0.5895	1.4505	0.1469	0.0006	0.0009	1.0038	0.0066	0.0283	0.0058
METAL_RxExpPop	M13_TOEDEFORMOTH	0.4065	0.0643	6.3179	2.6523e-10	0.0083	0.0017	1.0006	0.0069	0.0318	0.0056
METAL_RxExpPop	M13_TORTICOLLIS	0.169	0.0851	1.9866	0.047	0.0031	0.0013	0.9956	0.0063	0.0184	0.0052
METAL_RxExpPop	M13_TRANSSYNOVITIS	0.3261	0.1263	2.5817	0.0098	0.0022	0.0012	0.9918	0.0066	0.0018	0.0056
METAL_RxExpPop	M13_TRIGGERFINGER	0.5483	0.0442	12.4077	2.3747e-35	0.014	0.0015	1.049	0.0079	0.0572	0.0062
METAL_RxExpPop	M13_TROCHANTERICBURSITIS	0.9701	0.1041	9.3215	1.1474e-20	0.006	0.0014	1.0289	0.008	0.0776	0.0065
METAL_RxExpPop	M13_VALGUS	0.237	0.0875	2.7074	0.0068	0.0044	0.0015	0.9834	0.0069	0.0128	0.0064
METAL_RxExpPop	M13_VARUS	0.2509	0.1032	2.4304	0.0151	0.0025	0.0014	0.9984	0.0063	0.0137	0.005
METAL_RxExpPop	M13_VERTEBCOLLAPSE	0.468	0.4999	0.9361	0.3492	0.0006	0.0011	0.9893	0.0063	0.0143	0.0057
METAL_RxExpPop	M13_VILLONODULAR	0.4117	0.19	2.1673	0.0302	0.0019	0.0014	0.9889	0.0071	0.0078	0.0057
METAL_RxExpPop	M13_WEGENER	0.0145	0.1911	0.0761	0.9393	0.0005	0.0008	0.9953	0.0063	0.0047	0.0058
METAL_RxExpPop	MACULA_NAS_ADVERSE	0.2481	0.1832	1.354	0.1757	0.0009	0.0009	0.9673	0.0065	-0.0011	0.0061
METAL_RxExpPop	MACULA_NAS	0.1279	0.0669	1.9128	0.0558	0.0043	0.0011	1.0129	0.0078	0.0066	0.0056
METAL_RxExpPop	MACULAR_CYST	0.1176	0.1221	0.9627	0.3357	0.0013	0.0011	0.9991	0.0069	-0.0056	0.005
METAL_RxExpPop	MACULAR_HOLE	-0.0063	0.1032	-0.0611	0.9512	0.0027	0.0013	1.0276	0.0078	0.0017	0.0064
METAL_RxExpPop	MACULAR_PUCKER	0.0815	0.048	1.699	0.0893	0.0084	0.0014	1.0404	0.008	0.0021	0.006
METAL_RxExpPop	MATERNCAREFETUSALCO	0.1238	0.0969	1.2773	0.2015	0.0019	0.0008	0.9399	0.0058	0.0078	0.0055
METAL_RxExpPop	MEMLOSS	0.287	0.1391	2.0636	0.0391	0.0015	0.001	1.0105	0.0073	0.0096	0.0059
METAL_RxExpPop	MENINGITIS
METAL_RxExpPop	MIGRAINE_TRIPTAN	0.4348	0.0264	16.501	3.6077e-61	0.0409	0.0023	1.1458	0.0134	0.1124	0.0069
METAL_RxExpPop	MIGRAINE_UNSPE	0.6995	0.4819	1.4516	0.1466	0.0007	0.0009	0.9911	0.0066	0.0013	0.0057
METAL_RxExpPop	MUCOPROCT	0.0443	0.0376	1.1784	0.2387	0.0161	0.0022	1.0628	0.0151	0.0335	0.0067
METAL_RxExpPop	MYCOBLUNGATYPICA	0.0401	0.2758	0.1455	0.8843	0.0002	0.0009	1.0023	0.0077	0.0037	0.0054
METAL_RxExpPop	MYELOPROF_NONCML	-0.0373	0.0449	-0.8307	0.4062	0.0091	0.0042	1.0115	0.0159	0.0079	0.0059
METAL_RxExpPop	N14_ABNORMALBLEED	0.5403	0.0483	11.176	5.3466e-29	0.0298	0.0043	1.0365	0.0079	0.0517	0.0062
METAL_RxExpPop	N14_ACUTENEPHRITIC					-0.0002	0.0009	1.0064	0.0071	0.0073	0.006
METAL_RxExpPop	N14_ACUTERENFAIL	0.4758	0.0796	5.9774	2.2672e-09	0.0044	0.0011	1.0124	0.0073	0.0287	0.006
METAL_RxExpPop	N14_AMENORRHEAPRIM	0.7421	0.6151	1.2065	0.2276	0.0024	0.0036	1.0191	0.0073	0.0199	0.0058
METAL_RxExpPop	N14_ATROPHOV	0.0088	0.2121	0.0416	0.9668	0.0034	0.0038	0.9661	0.0063	0.0212	0.0057
METAL_RxExpPop	N14_BARTHOABSCESS	0.1539	0.0948	1.6231	0.1046	0.0044	0.002	0.9925	0.0074	0.0105	0.0057
METAL_RxExpPop	N14_BARTHOCYS	0.1528	0.0766	1.9965	0.0459	0.0076	0.0024	1.0096	0.0081	0.0087	0.0063
METAL_RxExpPop	N14_BARTHOOTHNAS	0.2333	0.1141	2.0438	0.041	0.004	0.002	1.0097	0.0068	0.0094	0.0059
METAL_RxExpPop	N14_BENIGNMAMDYSP	0.2021	0.0923	2.1903	0.0285	0.0052	0.0021	1.0311	0.0075	0.0182	0.0065
METAL_RxExpPop	N14_BREAST	0.3644	0.0343	10.6376	1.9921e-26	0.0231	0.0025	1.0501	0.0081	0.0412	0.0055
METAL_RxExpPop	N14_BREASTDISOTH	0.2676	0.1035	2.5865	0.0097	0.0049	0.002	1.0144	0.0073	0.0253	0.0059
METAL_RxExpPop	N14_CALCUKIDUR	0.2095	0.032	6.5382	6.2253e-11	0.0203	0.0018	1.0552	0.0113	0.0492	0.0068
METAL_RxExpPop	N14_CALCULOWER	0.1772	0.0613	2.8881	0.0039	0.0042	0.0011	1.0136	0.0071	0.0035	0.0057
METAL_RxExpPop	N14_CERVICAL_DYSPLASIA_ALL	0.205	0.0547	3.7495	0.0002	0.013	0.0021	1.0254	0.007	0.0228	0.0059
METAL_RxExpPop	N14_CERVICAL_DYSPLASIA_NOS	-0.1321	0.2242	-0.5893	0.5556	0.0009	0.0015	0.98	0.0068	0.0045	0.0059
METAL_RxExpPop	N14_CERVICAL_HSIL	0.2228	0.0608	3.6648	0.0002	0.0116	0.0023	1.0306	0.008	0.0161	0.0063
METAL_RxExpPop	N14_CERVICAL_LSIL	0.1645	0.0763	2.1551	0.0312	0.0052	0.0017	1.0074	0.0066	0.0172	0.0056
METAL_RxExpPop	N14_CHRONEPHROPATH	0.0826	0.0876	0.9429	0.3458	0.0022	0.001	1.0061	0.0064	0.0251	0.0059
METAL_RxExpPop	N14_CHRONKIDNEYDIS	0.2852	0.058	4.9176	8.7615e-07	0.0066	0.0013	1.0562	0.0087	0.033	0.0062
METAL_RxExpPop	N14_CHRONTUBULOINTNEPHRITIS	0.369	0.2075	1.7778	0.0754	0.0011	0.0011	0.9999	0.0066	0.0116	0.0053
METAL_RxExpPop	N14_CYSTITIS	0.5625	0.0372	15.1187	1.2184e-51	0.0157	0.0014	1.0769	0.0083	0.0784	0.0058
METAL_RxExpPop	N14_CYSTKID
METAL_RxExpPop	N14_DIALYSIS	0.0654	0.0903	0.7246	0.4687	0.002	0.0011	1.0229	0.0075	0.0157	0.0057
METAL_RxExpPop	N14_DISIMPAIRRENTUB	0.1644	0.088	1.8687	0.0617	0.0018	0.0009	1.0066	0.0064	0.0126	0.0055
METAL_RxExpPop	N14_DRUGSANDHEAVYMETAL	0.0197	0.1181	0.167	0.8673	0.001	0.0008	0.9687	0.0062	0.0094	0.0056
METAL_RxExpPop	N14_ENDOMET_INFERT	0.2242	0.0461	4.861	1.1678e-06	0.0165	0.0023	1.0296	0.0089	0.0162	0.0059
METAL_RxExpPop	N14_ENDOMETRIOSIS_ASRM_STAGE3_4	0.1255	0.0324	3.8777	0.0001	0.0347	0.0035	1.078	0.0141	0.0274	0.0062
METAL_RxExpPop	N14_ENDOMETRIOSIS_DEEP	0.1354	0.0524	2.5855	0.0097	0.0147	0.002	1.0293	0.0098	0.0315	0.0063
METAL_RxExpPop	N14_ENDOMETRIOSIS_FALLOPIAN_TUBE
METAL_RxExpPop	N14_ENDOMETRIOSIS_INTESTINE	0.3201	0.1765	1.8137	0.0697	0.0045	0.0034	1.0179	0.007	0.0187	0.0059
METAL_RxExpPop	N14_ENDOMETRIOSIS_NOS	0.3931	0.0474	8.2913	1.1201e-16	0.0326	0.0045	1.036	0.0085	0.0491	0.0059
METAL_RxExpPop	N14_ENDOMETRIOSIS_OVARY	0.2017	0.031	6.5166	7.1896e-11	0.0734	0.0076	1.0798	0.0139	0.0284	0.006
METAL_RxExpPop	N14_ENDOMETRIOSIS_PELVICPERITONEUM	0.3479	0.0349	9.9699	2.0635e-23	0.0553	0.0057	1.0631	0.0109	0.0468	0.0064
METAL_RxExpPop	N14_ENDOMETRIOSIS_RECTPVAGSEPT_VAGINA	0.259	0.05	5.1815	2.2014e-07	0.0309	0.0044	1.0312	0.0091	0.0314	0.0063
METAL_RxExpPop	N14_ENDOMETRIOSIS_SKIN_SCAR	-0.0374	0.0873	-0.4284	0.6684	0.0087	0.0036	0.9607	0.0063	0.0139	0.0064
METAL_RxExpPop	N14_ENDOMETRIOSIS_UTERUS	0.5618	0.0513	10.9566	6.1808e-28	0.0321	0.0046	1.041	0.0086	0.0443	0.0069
METAL_RxExpPop	N14_ENDOMETRIOSIS	0.3836	0.0302	12.7	5.9095e-37	0.0923	0.0073	1.0976	0.0157	0.0631	0.0068
METAL_RxExpPop	N14_EROSECTROPUT					-0.0009	0.0031	1.0203	0.0067	0.0112	0.0057
METAL_RxExpPop	N14_FEMALE_GENITAL_DYSPLASIA_ALL	0.2686	0.0568	4.7254	2.2971e-06	0.0121	0.0021	1.0247	0.0067	0.0234	0.006
METAL_RxExpPop	N14_FEMALE_GENITAL_DYSPLASIA_NOS					-0.0004	0.0016	0.9908	0.0071	0.0044	0.0059
METAL_RxExpPop	N14_FEMALE_GENITAL_HSIL	0.2699	0.061	4.4218	9.7871e-06	0.0108	0.0022	1.0286	0.008	0.016	0.0062
METAL_RxExpPop	N14_FEMALE_GENITAL_LSIL	0.2529	0.0792	3.193	0.0014	0.0049	0.0017	1.0084	0.007	0.0183	0.0056
METAL_RxExpPop	N14_FEMALEGENINF	0.6633	0.0464	14.2957	2.3269e-46	0.0214	0.0024	1.0268	0.0076	0.0679	0.0065
METAL_RxExpPop	N14_FEMALEGENNONINF	0.5627	0.0323	17.3997	8.2911e-68	0.0387	0.0026	1.0685	0.0095	0.07	0.0072
METAL_RxExpPop	N14_FEMALEINFERT	0.4279	0.0507	8.4406	3.1566e-17	0.0322	0.0039	1.039	0.0073	0.0305	0.0065
METAL_RxExpPop	N14_FEMGENFISTUL					-0.0005	0.0033	1.0037	0.0076	0.007	0.0055
METAL_RxExpPop	N14_FEMGENPAIN	0.6653	0.0455	14.6157	2.2301e-48	0.037	0.0051	1.0458	0.0093	0.0684	0.007
METAL_RxExpPop	N14_FEMGENPROL	0.2649	0.0253	10.4704	1.1814e-25	0.0918	0.0061	1.106	0.0105	0.0456	0.006
METAL_RxExpPop	N14_FEMPELINFINOTH
METAL_RxExpPop	N14_FIANOV	0.3258	0.0754	4.3185	1.5706e-05	0.0148	0.0044	1.0317	0.0072	0.0124	0.0056
METAL_RxExpPop	N14_FIOTHNAS	0.394	0.0545	7.2241	5.0437e-13	0.031	0.0042	1.0393	0.0075	0.0252	0.0067
METAL_RxExpPop	N14_FITUB	1.0428	0.7469	1.3962	0.1627	0.0029	0.0039	1.0242	0.0076	0.0209	0.006
METAL_RxExpPop	N14_FIUTERINE	0.3795	0.2947	1.2879	0.1978	0.0025	0.0034	0.9679	0.0073	-0.0037	0.0055
METAL_RxExpPop	N14_GALACTORRHEA					-0.001	0.0017	0.9947	0.0068	0.0019	0.0055
METAL_RxExpPop	N14_GENITOUROTH	0.4885	0.1447	3.3764	0.0007	0.0018	0.0009	1.0267	0.0072	0.0193	0.0054
METAL_RxExpPop	N14_GLOMEINOTH	0.2882	0.0781	3.6889	0.0002	0.0041	0.001	1.0292	0.0076	0.0302	0.0055
METAL_RxExpPop	N14_GLOMER_NEPHRITIS	0.3502	0.1367	2.5628	0.0104	0.0017	0.001	1.0176	0.0071	0.0247	0.0059
METAL_RxExpPop	N14_GLOMERULAR	0.3209	0.0668	4.8034	1.5598e-06	0.0047	0.001	1.0284	0.0077	0.0368	0.0057
METAL_RxExpPop	N14_HABITABORT					-0.0023	0.0035	1.0129	0.0068	0.0134	0.0057
METAL_RxExpPop	N14_HENOCHSCHONLEIN_NEPHRITIS	-0.0796	0.1099	-0.7243	0.4689	0.0013	0.0008	0.9698	0.0066	0.0071	0.0055
METAL_RxExpPop	N14_HYDROCELE	0.0176	0.0617	0.2853	0.7754	0.0162	0.0037	1.0244	0.008	0.0231	0.0067
METAL_RxExpPop	N14_HYDRONEPHR	0.1791	0.0963	1.8604	0.0628	0.0023	0.0012	1.0068	0.0066	0.0081	0.0057
METAL_RxExpPop	N14_HYPERTROPHYBREAST_BOTH	0.3803	0.0327	11.6252	3.0684e-31	0.0203	0.0018	1.0741	0.0105	0.0315	0.0058
METAL_RxExpPop	N14_HYPERTROPHYBREAST	0.3488	0.0316	11.0342	2.6148e-28	0.0389	0.0033	1.0776	0.0113	0.0328	0.0061
METAL_RxExpPop	N14_IGA_NEPHROPATHY	0.0285	0.0846	0.3365	0.7365	0.0027	0.0011	1.0099	0.0073	0.0151	0.0056
METAL_RxExpPop	N14_IMPOTENCE	0.2409	0.0718	3.3563	0.0008	0.0115	0.0034	1.0033	0.0073	0.0257	0.0053
METAL_RxExpPop	N14_INFCERVIX					-8.3704e-05	0.0017	1.0117	0.0066	0.017	0.0059
METAL_RxExpPop	N14_INFLAMALEGEN
METAL_RxExpPop	N14_INFLAMMBREAST	0.3654	0.0878	4.1636	3.1322e-05	0.0055	0.0019	0.9973	0.0076	0.0183	0.0056
METAL_RxExpPop	N14_INFLUTH	0.686	0.0752	9.1224	7.3504e-20	0.0094	0.0019	1.0098	0.0069	0.0486	0.0059
METAL_RxExpPop	N14_ISOLPROTEINURIA
METAL_RxExpPop	N14_KIDUROTH
METAL_RxExpPop	N14_LUMPNASBREAST	0.1915	0.0703	2.7246	0.0064	0.007	0.0019	1.024	0.0074	0.0117	0.0056
METAL_RxExpPop	N14_MAEMABROAD	0.0206	0.0881	0.2336	0.8153	0.0082	0.0032	0.9412	0.006	0.0114	0.0059
METAL_RxExpPop	N14_MALEGEN	0.1945	0.0398	4.8924	9.9603e-07	0.0329	0.0036	1.0666	0.0096	0.0469	0.0056
METAL_RxExpPop	N14_MALEGENINOTH
METAL_RxExpPop	N14_MALEINFERT	0.3282	0.1536	2.1376	0.0325	0.0047	0.0035	1.0226	0.0076	0.0055	0.0065
METAL_RxExpPop	N14_MENOPAUSOT	0.4784	0.0458	10.4564	1.37e-25	0.0329	0.0043	1.0423	0.0081	0.0383	0.0069
METAL_RxExpPop	N14_MENORRHAGIA	0.5695	0.0322	17.7033	3.9568e-70	0.0634	0.0047	1.0779	0.0095	0.0615	0.0064
METAL_RxExpPop	N14_MENSIRREG	0.6024	0.0468	12.8617	7.3889e-38	0.0182	0.0021	1.0374	0.0072	0.0531	0.006
METAL_RxExpPop	N14_MESNRUIRREG	0.5844	0.0296	19.7236	1.3536e-86	0.0743	0.0047	1.0893	0.0096	0.0724	0.0071
METAL_RxExpPop	N14_NEPHRITICNAS	0.1879	0.1076	1.7474	0.0806	0.0016	0.0009	1.0019	0.0071	0.0082	0.0054
METAL_RxExpPop	N14_NEPHROPATHYHER	0.0473	0.1612	0.2932	0.7693	0.0007	0.0009	0.9735	0.0069	0.007	0.0057
METAL_RxExpPop	N14_NEPHROTICSYND	0.334	0.1966	1.6988	0.0894	0.0009	0.0008	1.0084	0.0068	0.0128	0.0064
METAL_RxExpPop	N14_NEUROMUSCDYSBLADD	0.3811	0.0874	4.3592	1.3052e-05	0.004	0.0011	1.0057	0.0071	0.0304	0.0057
METAL_RxExpPop	N14_OBSTRUREFLUROPATH	0.2695	0.2883	0.9348	0.3499	0.0006	0.0011	1.0059	0.0069	0.0083	0.0056
METAL_RxExpPop	N14_OLIGOMEN	0.4234	0.1008	4.2025	2.6403e-05	0.0094	0.0036	1.0109	0.0066	0.0132	0.0053
METAL_RxExpPop	N14_ORHCEPINDIDYMITIS	0.2958	0.0918	3.2207	0.0013	0.0073	0.0027	1.0123	0.0068	0.0289	0.0057
METAL_RxExpPop	N14_OTHBLADD	0.5298	0.179	2.9598	0.0031	0.0019	0.0011	1.0194	0.007	0.0264	0.0056
METAL_RxExpPop	N14_OTHDISMALEGEN	0.3503	0.2389	1.4662	0.1426	0.0031	0.0032	1.0059	0.0079	0.0149	0.0053
METAL_RxExpPop	N14_OTHETNASKIDUR	0.1696	0.1717	0.9879	0.3232	0.0008	0.001	1.0006	0.0073	0.0159	0.0062
METAL_RxExpPop	N14_OTHFEMPELINF	0.6905	0.0902	7.6555	1.9254e-14	0.0089	0.0021	1.0283	0.0079	0.0466	0.0064
METAL_RxExpPop	N14_OTHINFVAGVULV	0.3331	0.1485	2.2436	0.0249	0.0028	0.0019	1.0028	0.0066	0.0206	0.0058
METAL_RxExpPop	N14_OTHNONINFCERVIX	0.98	1.9971	0.4907	0.6236	0.0012	0.0035	1.02	0.0069	0.0148	0.0052
METAL_RxExpPop	N14_OTHNONINFOVA					-0.0019	0.0035	1.005	0.0072	0.0137	0.0054
METAL_RxExpPop	N14_OTHNONINFUTER	0.4207	0.0476	8.8452	9.1403e-19	0.0334	0.0048	1.0524	0.0088	0.0336	0.0064
METAL_RxExpPop	N14_OTHNONINFVAG	0.4709	0.1791	2.6292	0.0086	0.0055	0.0037	1.0131	0.0066	0.0141	0.006
METAL_RxExpPop	N14_OTHNONINFVULV	0.5095	0.1219	4.1783	2.9363e-05	0.0083	0.0033	1.0183	0.007	0.0282	0.0055
METAL_RxExpPop	N14_OTHPENIS	0.2583	0.0728	3.5472	0.0004	0.0111	0.0032	1.0072	0.0071	0.0228	0.0055
METAL_RxExpPop	N14_OVAR_HYPERSTIM	0.2036	0.0997	2.0416	0.0412	0.0039	0.0017	0.9984	0.0069	-0.002	0.006
METAL_RxExpPop	N14_OVARTORS
METAL_RxExpPop	N14_OVARYCYST	0.5353	0.0378	14.1675	1.4554e-45	0.0543	0.0051	1.052	0.0093	0.0607	0.0069
METAL_RxExpPop	N14_PHIMOSIS	0.1469	0.0497	2.9581	0.0031	0.0243	0.0032	1.0372	0.0075	0.0283	0.0059
METAL_RxExpPop	N14_POLYPFEMGEN	0.2586	0.0515	5.019	5.1937e-07	0.0275	0.0043	1.0512	0.0085	0.0199	0.0064
METAL_RxExpPop	N14_POSTMENATRVAG	0.3413	0.0713	4.7887	1.6787e-06	0.0124	0.0032	1.0567	0.0069	0.0137	0.0057
METAL_RxExpPop	N14_POSTMENBLEED	0.4505	0.0539	8.3542	6.5856e-17	0.0252	0.0038	1.0496	0.0078	0.0285	0.0064
METAL_RxExpPop	N14_PREMENSTSYNDROM	0.3558	0.1466	2.4272	0.0152	0.0053	0.0033	0.9909	0.0064	0.0078	0.0063
METAL_RxExpPop	N14_PROHERNOV	0.4883	0.1711	2.853	0.0043	0.0062	0.0037	1.0458	0.0072	0.0155	0.0056
METAL_RxExpPop	N14_PROSTAOTH	0.2377	0.2694	0.8825	0.3775	0.0018	0.0029	1.0329	0.0073	0.0158	0.0052
METAL_RxExpPop	N14_PROSTATITIS	0.4261	0.0645	6.6034	4.0194e-11	0.018	0.0037	1.0246	0.0071	0.0358	0.0064
METAL_RxExpPop	N14_PROSTHYPERPLA	0.1324	0.039	3.3961	0.0007	0.0559	0.0057	1.1177	0.014	0.0381	0.0064
METAL_RxExpPop	N14_PYELONEPHR	0.5045	0.0441	11.4282	3.0217e-30	0.0098	0.0011	1.029	0.0076	0.0619	0.0062
METAL_RxExpPop	N14_RAPIDPROGNEPHRITIC					-0.0009	0.0008	0.9708	0.0059	0.0004	0.0056
METAL_RxExpPop	N14_RECURANDPERHEAMATUR	0.0542	0.0778	0.6964	0.4862	0.0024	0.0009	0.9868	0.007	0.0103	0.0055
METAL_RxExpPop	N14_RENALCOLNAS	0.2344	0.1437	1.6313	0.1028	0.0015	0.001	0.9879	0.0063	0.0021	0.0056
METAL_RxExpPop	N14_RENALTUB	0.5749	0.0487	11.7962	4.0838e-32	0.0094	0.0011	1.0336	0.0072	0.0654	0.0066
METAL_RxExpPop	N14_RENALTUBULOINOTH	0.0478	0.1131	0.4227	0.6725	0.0014	0.0008	0.9935	0.0065	0.0067	0.0055
METAL_RxExpPop	N14_RENALTUBULOOTH	0.2645	0.1785	1.482	0.1383	0.001	0.001	0.9949	0.0072	0.0191	0.0058
METAL_RxExpPop	N14_RENFAIL	0.3888	0.0529	7.3551	1.9078e-13	0.0084	0.0012	1.0468	0.0081	0.0392	0.0063
METAL_RxExpPop	N14_RENFAILNAS	0.3161	0.0966	3.273	0.0011	0.0023	0.001	1.0114	0.0066	0.0165	0.0055
METAL_RxExpPop	N14_SALPHOOPH	0.5599	0.0663	8.451	2.8894e-17	0.0109	0.0019	1.0137	0.0067	0.0423	0.0053
METAL_RxExpPop	N14_SMALLKIDNEY					-0.0005	0.0008	0.9659	0.0065	0.0013	0.0052
METAL_RxExpPop	N14_SPERMATOCELE	0.206	0.0859	2.3975	0.0165	0.0158	0.0046	1.0246	0.0077	0.0134	0.0065
METAL_RxExpPop	N14_TORSIOTEST	0.2069	0.2116	0.9778	0.3282	0.0025	0.0031	1.0095	0.0065	0.0027	0.0057
METAL_RxExpPop	N14_TUBULOINTNEPHRNAS	0.5732	0.3881	1.4769	0.1397	0.0008	0.0009	1.0034	0.0066	0.022	0.0056
METAL_RxExpPop	N14_ULCERVAGVUL	0.5562	0.3953	1.4073	0.1593	0.0016	0.0021	0.9962	0.0072	0.0017	0.0056
METAL_RxExpPop	N14_UNSPECKIDCONTR	-0.1192	0.125	-0.9532	0.3405	0.0015	0.001	0.9773	0.0062	0.0115	0.006
METAL_RxExpPop	N14_URETHRALSTRICT	0.1657	0.0985	1.6816	0.0927	0.0022	0.0011	1.0032	0.0061	0.0124	0.0051
METAL_RxExpPop	N14_URETHRAOTH	0.5796	0.0315	18.3933	1.4853e-75	0.0196	0.0016	1.0611	0.0086	0.0734	0.0065
METAL_RxExpPop	N14_URETHRITISANDURSYNDR					-0.0008	0.0011	1.0092	0.0064	0.0129	0.0051
METAL_RxExpPop	N14_URINOTH	0.5764	0.0307	18.7575	1.6824e-78	0.0199	0.0015	1.0796	0.0085	0.0894	0.0062
METAL_RxExpPop	N14_UTER_POLYP	0.064	0.0963	0.6648	0.5062	0.0066	0.0037	1.0192	0.0068	0.0003	0.0056
METAL_RxExpPop	N14_VAGINAL_DYSPLASIA_ALL					-0.0016	0.0017	1.0009	0.0073	-0.0018	0.006
METAL_RxExpPop	N14_VAGINAL_HSIL	0.1024	0.362	0.2829	0.7773	0.0006	0.0015	0.9952	0.0066	0.0072	0.0052
METAL_RxExpPop	N14_VAGINAL_LSIL					-0.0023	0.0015	0.9984	0.0067	-0.0081	0.006
METAL_RxExpPop	N14_VAGINITIS	0.528	0.0752	7.0221	2.1851e-12	0.0091	0.002	1.0035	0.0061	0.0259	0.006
METAL_RxExpPop	N14_VULVAL_DYSPLASIA_ALL	0.3382	0.0789	4.2867	1.8132e-05	0.0048	0.0017	0.993	0.0065	0.0126	0.0055
METAL_RxExpPop	N14_VULVAL_DYSPLASIA_NOS					-0.0013	0.0013	0.9592	0.0055	0.0042	0.0053
METAL_RxExpPop	N14_VULVAL_HSIL	0.2916	0.1188	2.4537	0.0141	0.0027	0.0015	0.9996	0.0069	0.0046	0.0056
METAL_RxExpPop	N14_VULVAL_LSIL	0.2601	0.0946	2.7504	0.006	0.0037	0.0018	0.994	0.0067	0.0155	0.0056
METAL_RxExpPop	N14_VULVOVAGINFINOTH	0.306	0.0884	3.4617	0.0005	0.0065	0.0021	0.9984	0.0067	0.0224	0.0059
METAL_RxExpPop	NAFLD	0.5431	0.0751	7.2329	4.7262e-13	0.0056	0.0012	1.0205	0.0076	0.0208	0.0057
METAL_RxExpPop	NASH	0.3	0.1054	2.8463	0.0044	0.0019	0.0008	0.9835	0.0067	0.0052	0.0059
METAL_RxExpPop	NECROVASC_FG	0.377	0.1359	2.7752	0.0055	0.0025	0.0013	1.0164	0.0069	0.0256	0.0059
METAL_RxExpPop	NEPHROP_INDUCED_OTHER_DRUGS_MEDICAM_BIOLO_SUBST	-0.1128	0.0891	-1.267	0.2051	0.002	0.0008	0.9343	0.0062	0.0129	0.005
METAL_RxExpPop	NEURODEGOTH	0.4949	0.1528	3.2384	0.0012	0.0098	0.0067	1.0696	0.0561	0.0196	0.0084
METAL_RxExpPop	NIV	0.9635	0.2008	4.7991	1.5941e-06	0.0059	0.0024	1.1286	0.0082	0.0528	0.0064
METAL_RxExpPop	NONALLERG_ASTHMA_EXMORE	0.5736	0.0516	11.1066	1.1654e-28	0.0183	0.0023	1.044	0.0085	0.0553	0.0067
METAL_RxExpPop	O15_ABORT_FAILED
METAL_RxExpPop	O15_ABORT_MEDICAL	0.488	0.0285	17.1099	1.2527e-65	0.0535	0.0033	1.0753	0.0087	0.066	0.0074
METAL_RxExpPop	O15_ABORT_OTHER	0.1569	0.1274	1.2314	0.2182	0.0029	0.0023	0.9874	0.0068	0.0105	0.0055
METAL_RxExpPop	O15_ABORT_SPONTAN	0.5751	0.0865	6.6478	2.9743e-11	0.009	0.0023	1.0244	0.0067	0.0309	0.0062
METAL_RxExpPop	O15_ABORT_UNS	0.5825	0.26	2.2405	0.0251	0.0025	0.002	1.0054	0.0062	0.0122	0.006
METAL_RxExpPop	O15_AMNIOT_OTHER	0.425	0.1774	2.3957	0.0166	0.0035	0.0023	1.0334	0.0077	0.0139	0.0059
METAL_RxExpPop	O15_ANTENAT_ABNORM	0.3935	0.1029	3.8247	0.0001	0.0054	0.0021	1.0284	0.0078	0.009	0.0064
METAL_RxExpPop	O15_ANTEPART_HAEM_NAS	0.3241	0.1215	2.6675	0.0076	0.0043	0.0022	1.0125	0.0074	0.0158	0.0065
METAL_RxExpPop	O15_BIRTH_BREAT_INFECT
METAL_RxExpPop	O15_BREAST_LACT_OTHER_DIS	0.0302	0.119	0.2534	0.7999	0.002	0.0018	0.9972	0.007	0.0028	0.0051
METAL_RxExpPop	O15_COMPLIC_ABORT_ECTOP_MOLAR					-0.0028	0.002	1.0172	0.007	0.0165	0.0062
METAL_RxExpPop	O15_COMPLIC_LAB_DELIV	0.2264	0.0423	5.3586	8.3885e-08	0.0181	0.0019	1.0497	0.0069	0.0083	0.0058
METAL_RxExpPop	O15_COMPLIC_PUERP	0.4799	0.1654	2.9015	0.0037	0.0031	0.0017	1.0245	0.0068	0.03	0.0057
METAL_RxExpPop	O15_CONCEPT_ABNORM	0.4421	0.0889	4.9713	6.6504e-07	0.0081	0.0022	1.0235	0.0072	0.0382	0.006
METAL_RxExpPop	O15_DELIV_CAESAR	0.3852	0.0487	7.9139	2.4938e-15	0.0332	0.0041	1.0521	0.0075	0.0136	0.0059
METAL_RxExpPop	O15_DELIV_FORCEP_VAC	0.0563	0.0624	0.9026	0.3667	0.0195	0.0038	1.064	0.0075	0.0056	0.0052
METAL_RxExpPop	O15_DELIV_MULTIP					-6.0653e-05	0.0034	1.0251	0.0059	0.0117	0.0059
METAL_RxExpPop	O15_DELIV_OTHER_ASSIST					-0.0009	0.0034	1.0125	0.0067	0.0064	0.0053
METAL_RxExpPop	O15_DELIV_PERIN_LACER	-0.0767	0.0627	-1.2223	0.2216	0.0076	0.0023	1.0518	0.0069	-0.0088	0.0055
METAL_RxExpPop	O15_DELIV_SPONT	0.2712	0.0357	7.5949	3.0812e-14	0.0327	0.0024	1.0454	0.008	0.002	0.0063
METAL_RxExpPop	O15_ECLAMPSIA	0.0792	0.0732	1.0816	0.2794	0.005	0.0018	0.9482	0.0061	-0.009	0.0052
METAL_RxExpPop	O15_EXCESS_VOMIT_PREG	0.3734	0.0487	7.6731	1.6783e-14	0.0173	0.0023	1.0299	0.0073	0.0273	0.006
METAL_RxExpPop	O15_EXIST_HYPERT_COMPLIC	0.214	0.0513	4.1675	3.0795e-05	0.0175	0.0022	1.0375	0.0076	0.0058	0.0059
METAL_RxExpPop	O15_FAILED_INDUCT	0.3208	0.1073	2.988	0.0028	0.0046	0.0021	1.0194	0.0069	0.0073	0.0057
METAL_RxExpPop	O15_FALSE_LAB	0.6226	0.0481	12.9496	2.3614e-38	0.0202	0.0026	1.0715	0.0079	0.0403	0.0065
METAL_RxExpPop	O15_GESTAT_HYPERT	0.2304	0.038	6.0635	1.3318e-09	0.0343	0.0028	1.0607	0.0095	0.0074	0.0076
METAL_RxExpPop	O15_GESTAT_OEDEM_PREINUR	0.4081	0.0796	5.13	2.898e-07	0.008	0.002	1.0043	0.007	0.0146	0.0056
METAL_RxExpPop	O15_HAEMORRH_EARLY_PREG	0.5873	0.067	8.7717	1.7599e-18	0.013	0.0023	1.0336	0.0071	0.0341	0.0062
METAL_RxExpPop	O15_HYPTENSPREG	0.2248	0.0321	7.0068	2.4389e-12	0.0434	0.0029	1.0877	0.0105	0.0112	0.0069
METAL_RxExpPop	O15_ICP_EXMORE	-0.0202	0.0471	-0.4298	0.6673	0.0206	0.0054	1.0415	0.0107	0.0026	0.006
METAL_RxExpPop	O15_ICP_WIDE_EXMORE	-0.0004	0.0413	-0.0087	0.993	0.0274	0.0062	1.0459	0.0124	-6.2869e-05	0.006
METAL_RxExpPop	O15_ICP_WIDE	0.0461	0.0414	1.1138	0.2654	0.0172	0.0039	1.0476	0.0122	0.0008	0.0061
METAL_RxExpPop	O15_LABOUR_ABNORM_FORCES	0.0594	0.0766	0.7752	0.4382	0.0066	0.0023	1.0187	0.0069	0.0035	0.0058
METAL_RxExpPop	O15_LABOUR_ANEST_COMPLIC	0.0926	0.1002	0.9241	0.3555	0.004	0.0021	0.97	0.006	-0.0043	0.0061
METAL_RxExpPop	O15_LABOUR_FETAL_STRESS	0.135	0.0565	2.3898	0.0169	0.0117	0.0024	1.0612	0.0073	0.0092	0.0056
METAL_RxExpPop	O15_LABOUR_INTRAPART_HAEMORRH	0.0825	0.1018	0.8098	0.418	0.0036	0.0024	1.009	0.0071	-0.001	0.0053
METAL_RxExpPop	O15_LABOUR_LONG	0.0866	0.0493	1.7568	0.0789	0.0175	0.0023	1.0432	0.0081	0.0017	0.0064
METAL_RxExpPop	O15_LABOUR_MALPOS	0.2413	0.0748	3.2244	0.0013	0.0072	0.0023	1.0228	0.0075	-0.0035	0.0057
METAL_RxExpPop	O15_LABOUR_OBSTR_OTHER	0.0974	0.0856	1.1377	0.2553	0.007	0.0024	1.0281	0.0061	0.0113	0.0062
METAL_RxExpPop	O15_LABOUR_OTHER	-0.02	0.0892	-0.2238	0.8229	0.0044	0.0024	1.0316	0.0069	0.0099	0.0052
METAL_RxExpPop	O15_LABOUR_PELVIC_ABNORM	0.0707	0.0441	1.6041	0.1087	0.0231	0.0026	1.0403	0.0078	-0.0022	0.0063
METAL_RxExpPop	O15_LABOUR_UMBILICAL
METAL_RxExpPop	O15_MAT_CARE_MALPRESENT	0.1976	0.0697	2.8329	0.0046	0.0098	0.0021	1.046	0.007	0.006	0.0059
METAL_RxExpPop	O15_MATERN_CARE_CERVICAL_INCOMPETENCE	0.1504	0.0732	2.053	0.0401	0.0059	0.0019	0.9979	0.0077	0.0031	0.0058
METAL_RxExpPop	O15_MATERN_CARE_DISPROP	0.0976	0.0688	1.4189	0.1559	0.009	0.0021	1.0091	0.0067	0.004	0.0057
METAL_RxExpPop	O15_MATERN_CARE_FETAL_ABNORM	0.1808	0.0735	2.4589	0.0139	0.0068	0.0025	1.0119	0.0074	0.0076	0.0059
METAL_RxExpPop	O15_MATERN_CARE_OTHER	0.54	0.077	7.0148	2.3022e-12	0.0094	0.0022	1.068	0.0071	0.0212	0.0062
METAL_RxExpPop	O15_MATERN_CARE_PELVIC_ABNORM	0.4293	0.0805	5.3328	9.6687e-08	0.0091	0.0023	1.0549	0.0075	0.0123	0.0065
METAL_RxExpPop	O15_MATERN_CARE	0.5034	0.0599	8.4067	4.2171e-17	0.0128	0.002	1.0529	0.0074	0.0213	0.0066
METAL_RxExpPop	O15_MATERN_HYPERT_UNS	0.1925	0.2809	0.6851	0.4933	0.0007	0.0016	1.0036	0.0066	0.0097	0.0053
METAL_RxExpPop	O15_MATERN_INFECT_ELSEWHERE					-0.0004	0.0017	1.0176	0.0065	0.0126	0.0053
METAL_RxExpPop	O15_MEMBR_PREMAT_RUPT	0.2938	0.0681	4.3135	1.6069e-05	0.0092	0.0022	1.0288	0.0072	-0.001	0.0062
METAL_RxExpPop	O15_MULTIP_GEST_COMPLIC					-0.0008	0.0018	0.9885	0.0064	0.0071	0.0057
METAL_RxExpPop	O15_MULTIP_GEST
METAL_RxExpPop	O15_OBSTET_TRAUMA_OTHER	0.0162	0.1132	0.1432	0.8862	0.0033	0.002	1.0128	0.0071	0.0059	0.0064
METAL_RxExpPop	O15_OTHER_MATERN_DIS_ELSEWHERE	0.5889	0.0731	8.0591	7.688e-16	0.0094	0.002	1.081	0.0076	0.0445	0.0066
METAL_RxExpPop	O15_PLAC_DISORD					-0.0014	0.0019	0.986	0.0062	0.0003	0.0059
METAL_RxExpPop	O15_PLAC_PRAEVIA	0.3321	0.1834	1.8102	0.0703	0.0024	0.002	1.0121	0.007	0.0017	0.0058
METAL_RxExpPop	O15_PLAC_PREMAT_SEPAR	0.336	0.1321	2.544	0.011	0.0036	0.0021	1.004	0.0071	0.0019	0.0059
METAL_RxExpPop	O15_POLYHYDR	0.4895	0.1586	3.0855	0.002	0.0039	0.0023	1.0281	0.0073	-0.0055	0.0059
METAL_RxExpPop	O15_POOR_FETGRO	0.1668	0.0642	2.5968	0.0094	0.0094	0.0017	1.0282	0.0074	0.005	0.006
METAL_RxExpPop	O15_POSTPART_HAEMORRH_ANATOMY	-0.1318	0.0832	-1.584	0.1132	0.0068	0.0025	1.0153	0.0074	0.0012	0.0061
METAL_RxExpPop	O15_POSTPART_HAEMORRH_PLACENTA	-0.0209	0.0718	-0.2911	0.7709	0.009	0.0024	1.0225	0.0075	-0.004	0.0061
METAL_RxExpPop	O15_POSTPART_HEAMORRH_ALLW	0.14	0.0699	2.001	0.0454	0.0086	0.0017	1.0353	0.0071	0.0037	0.0062
METAL_RxExpPop	O15_PRE_OR_ECLAMPSIA	0.2417	0.041	5.8902	3.8563e-09	0.0205	0.0023	1.05	0.0083	0.0139	0.0058
METAL_RxExpPop	O15_PREEC_OR_FETGRO	0.2486	0.0415	5.9901	2.0968e-09	0.0209	0.0023	1.0312	0.0079	0.0128	0.006
METAL_RxExpPop	O15_PREECLAMPS_CHRONIC_HYPERT
METAL_RxExpPop	O15_PREECLAMPS	0.2328	0.0416	5.5925	2.2382e-08	0.0197	0.0023	1.0444	0.0081	0.0138	0.0058
METAL_RxExpPop	O15_PREG_ABORT	0.5364	0.0322	16.6661	2.3136e-62	0.0324	0.0025	1.0509	0.008	0.0587	0.0066
METAL_RxExpPop	O15_PREG_ANESTH_COMPL	0.1086	0.0861	1.2611	0.2073	0.0046	0.0017	0.9455	0.0053	0.0084	0.0056
METAL_RxExpPop	O15_PREG_ECTOP	0.5643	0.0683	8.2568	1.4965e-16	0.0134	0.0029	1.0182	0.0069	0.0164	0.0063
METAL_RxExpPop	O15_PREG_GU_INFECT	0.5713	0.1636	3.4929	0.0005	0.0042	0.002	1.0166	0.0075	0.0228	0.0057
METAL_RxExpPop	O15_PREG_HYDAT					-0.0004	0.0021	0.9949	0.0067	0.0004	0.0056
METAL_RxExpPop	O15_PREG_MATERN_CARE	0.5258	0.0662	7.9442	1.954e-15	0.0115	0.0023	1.0318	0.0079	0.0478	0.0064
METAL_RxExpPop	O15_PREG_OTHER_MAT_DISORD	0.5421	0.0377	14.3759	7.3315e-47	0.0281	0.0025	1.0404	0.0081	0.0425	0.0062
METAL_RxExpPop	O15_PREG_PROLONGED	0.0399	0.0629	0.6348	0.5255	0.01	0.0022	1.071	0.0071	-0.0084	0.0058
METAL_RxExpPop	O15_PREG_VENOUS_HAEMORRH					-0.0006	0.0019	1.0047	0.0071	0.0102	0.0054
METAL_RxExpPop	O15_PRETERM	0.3829	0.0575	6.6584	2.7691e-11	0.0153	0.0025	1.019	0.0081	0.0105	0.0059
METAL_RxExpPop	O15_PUERP_ANEST_COMPL	-0.0277	0.1339	-0.2069	0.8361	0.0017	0.0016	0.9685	0.0062	0.0056	0.0059
METAL_RxExpPop	O15_PUERP_COMPL_NAS					-0.0003	0.0019	1.001	0.0072	0.0155	0.0056
METAL_RxExpPop	O15_PUERP_INFECT_OTHER	0.334	0.1219	2.7399	0.0061	0.0035	0.0018	1.0003	0.0064	0.027	0.0061
METAL_RxExpPop	O15_PUERP_SEPSIS	0.4462	0.2114	2.1111	0.0348	0.0024	0.0018	1.0223	0.0066	0.0142	0.0054
METAL_RxExpPop	O15_RETAINED_PLAC_MEMB_NO_HEAMORRH	0.2052	0.1576	1.3021	0.1929	0.0022	0.0023	1.0263	0.0077	0.0065	0.0066
METAL_RxExpPop	O15_TWIN_GEST					-0.0008	0.002	1.0204	0.0062	0.0161	0.0051
METAL_RxExpPop	O15_VENOUS_COMPLIC	0.213	0.1169	1.8216	0.0685	0.0029	0.0015	0.9884	0.0069	0.0041	0.0054
METAL_RxExpPop	OFFICIAL_TILASTOKESKUS_DEATH	0.3498	0.0734	4.7663	1.8767e-06	0.0032	0.0009	1.0196	0.0069	0.0049	0.0055
METAL_RxExpPop	OSTEON_DRUGS					-4.8314e-05	0.0008	0.9978	0.0066	0.0135	0.006
METAL_RxExpPop	OSTEOPOROSIS_FRACTURE_FG	0.4583	0.0831	5.5147	3.4937e-08	0.0054	0.0015	1.0303	0.0078	0.0439	0.0061
METAL_RxExpPop	OSTPOPATFRACTURE	0.4541	0.3489	1.3015	0.1931	0.0007	0.0009	0.9955	0.0061	0.0181	0.0057
METAL_RxExpPop	OSTPOPATFRCTURE_POSTEMENO	0.2518	0.0742	3.3936	0.0007	0.0073	0.0019	1.0197	0.0078	0.0299	0.0062
METAL_RxExpPop	OTHER_DRUGADVERS_SECONDA_PARKINSONI	0.0124	0.0965	0.1283	0.8979	0.0015	0.0009	0.9854	0.0056	-0.0008	0.0051
METAL_RxExpPop	OTHER_SYSTCON_FG	0.5595	0.0476	11.7572	6.4887e-32	0.0142	0.0021	1.0337	0.0088	0.0744	0.007
METAL_RxExpPop	P16_BACTERIAL_SEPSIS_NEWBO					-0.0004	0.0009	0.9894	0.0063	-0.0037	0.0057
METAL_RxExpPop	P16_BIRTH_ASPHYXIA
METAL_RxExpPop	P16_BIRTH_TRAUMA					-0.0009	0.0008	0.9746	0.0063	0.009	0.0061
METAL_RxExpPop	P16_BIRTHINJY_PERIP_NERVOUS_SYSTEM					-0.0003	0.0008	0.9643	0.0058	0.0139	0.0056
METAL_RxExpPop	P16_CARDIOV_DISORD_ORIGINA_PERINA_PERIOD	0.0884	0.1496	0.5912	0.5544	0.0007	0.0009	0.9447	0.0063	0.0032	0.0052
METAL_RxExpPop	P16_CHRONIC_RESPI_DISEA_ORIGINA_PERINA_PERIOD	-0.2476	0.2867	-0.8637	0.3877	0.0004	0.0008	0.8828	0.0057	0.0059	0.0049
METAL_RxExpPop	P16_DISORD_MUSCLE_TONE_NEWBO					-3.1059e-05	0.0007	0.8743	0.0059	-0.0016	0.0053
METAL_RxExpPop	P16_DISORD_RELATED_GESTATION_LOW_BIRTHWGHTT_NECIFIED	0.0206	0.1917	0.1073	0.9145	0.0005	0.001	1.0801	0.0073	0.0051	0.0061
METAL_RxExpPop	P16_DISORD_RELATED_LONG_GESTATION_HIGH_BIRTHWGHTT					-0.0005	0.0009	0.9168	0.0067	0.0038	0.005
METAL_RxExpPop	P16_FEEDI_PROBL_NEWBO	0.1722	0.1423	1.2105	0.2261	0.001	0.0009	0.9525	0.0059	-0.0081	0.0057
METAL_RxExpPop	P16_FET_NEWB_COMPLICATIO_PLACEN_CORD_MEMBRANES	-0.0076	0.0717	-0.1061	0.9155	0.0026	0.0007	0.8458	0.0052	0.0088	0.0056
METAL_RxExpPop	P16_FET_NEWB_MATERN_COMPLICATIO_PREGNAC	-0.1518	0.1373	-1.1056	0.2689	0.0011	0.0009	0.9975	0.0065	0.0035	0.0055
METAL_RxExpPop	P16_FET_NEWB_MATERN_COND_UNREL_PRESENT_PREGNAC					-0.0012	0.0008	0.9809	0.0066	0.0072	0.0055
METAL_RxExpPop	P16_FET_NEWB_MATERN_FACTO_COMPLICATIO_PREGNAC_LABOUR_DELIV	-0.3733	0.4458	-0.8373	0.4024	0.0005	0.0009	1.0197	0.0065	0.0162	0.0057
METAL_RxExpPop	P16_FET_NEWB_OTH_COMPLICATIO_LABOUR_DELIV	-0.0833	0.1078	-0.7732	0.4394	0.0012	0.0008	0.8895	0.0055	0.0065	0.0052
METAL_RxExpPop	P16_FETAL_DEATH_UNSP_CAUSE	0.1282	0.096	1.3345	0.182	0.0018	0.0009	0.9226	0.0064	-0.0055	0.0056
METAL_RxExpPop	P16_INFECTIONS_SPECIFIC_PERINA_PERIOD	0.387	1.376	0.2812	0.7785	0.0003	0.0009	1.0119	0.0068	-0.0032	0.0059
METAL_RxExpPop	P16_INTERSTITIAL_EMPHY_RELATED_COND_ORIGINA_PERINA_PERIOD	0.0347	0.1749	0.1983	0.8428	0.0006	0.0007	0.8438	0.0055	-0.0075	0.0055
METAL_RxExpPop	P16_NEONTAL_JAUND_OTH_UNSP_CAUSES	0.1539	0.1064	1.4468	0.1479	0.0019	0.0009	1.0505	0.0067	-0.0025	0.0063
METAL_RxExpPop	P16_OTH_DISORD_ORIGINA_PERINA_PERIOD	0.2468	0.1196	2.0638	0.039	0.0015	0.0009	0.9729	0.0058	-0.011	0.0053
METAL_RxExpPop	P16_OTH_INFECTIONS_SPECIFIC_PERINA_PERIOD	0.213	0.184	1.1578	0.2469	0.0008	0.0009	0.9854	0.0066	-0.0038	0.0059
METAL_RxExpPop	P16_OTH_PERINA_HAEMATOL_DISORD
METAL_RxExpPop	P16_RESPI_CARDIOV_DISORD_SPECIFIC_PERINA_PERIOD					-0.0001	0.0009	1.0686	0.0074	0.0087	0.0057
METAL_RxExpPop	P16_RESPI_DISTR_NEWBO
METAL_RxExpPop	P16_SLOW_FETAL_GROWTH_FETAL_MALNUTRITION	-0.2319	0.1809	-1.2823	0.1997	0.0008	0.0008	0.9829	0.0066	0.0042	0.0051
METAL_RxExpPop	P16_TRANSITO_DISORD_CARBOH_METABOLISM_SPECIFIC_FETUS_NEWBO
METAL_RxExpPop	PAIN	0.8759	0.0159	55.1708	0	0.0576	0.0025	1.1485	0.0118	0.2563	0.0085
METAL_RxExpPop	PD_DEMENTIA_EXMORE	0.2046	0.1222	1.6749	0.094	0.003	0.002	1.0158	0.0067	-0.0024	0.0058
METAL_RxExpPop	PD2ND_EXMORE	0.2842	0.1287	2.2076	0.0273	0.0037	0.0024	1.0018	0.0071	0.0024	0.0054
METAL_RxExpPop	PHANTOMLIMB					-0.0004	0.0015	0.9629	0.0059	-0.0011	0.0054
METAL_RxExpPop	PHLEBI_THROMBOP_LOWER_EXTREMITI_UNSPE					-0.0006	0.0009	1.001	0.0064	0.0041	0.0057
METAL_RxExpPop	PHLEBI_THROMBOP_OTHER_DEEP_VESSE_LOWER_EXTREMITI	0.2853	0.1074	2.6561	0.0079	0.0018	0.0009	0.9584	0.0065	7.7086e-05	0.0056
METAL_RxExpPop	PHLEBI_THROMBOP_SUPERF_VESSE_LOWER_EXTREMITI	0.2037	0.1586	1.2842	0.1991	0.001	0.0009	0.9652	0.0062	0.0002	0.0057
METAL_RxExpPop	PNEUMO_SEPTHICHE					-0.0002	0.0009	1.0115	0.0068	0.0188	0.0057
METAL_RxExpPop	POLLENALLERG	0.3346	0.0457	7.317	2.5358e-13	0.0104	0.0014	1.0436	0.0085	0.0136	0.0056
METAL_RxExpPop	POLYCYTVERA	-0.0037	0.0479	-0.0765	0.939	0.0084	0.0057	1.0004	0.0147	0.0005	0.0055
METAL_RxExpPop	PRIM_COXARTHROSIS	0.333	0.039	8.5476	1.2567e-17	0.0211	0.0017	1.0758	0.0107	0.0691	0.0077
METAL_RxExpPop	PRIM_KNEEARTHROSIS	0.4897	0.0266	18.4162	9.7452e-76	0.0396	0.0021	1.1343	0.0127	0.1211	0.0074
METAL_RxExpPop	PSORI_STRICT	0.2944	0.0717	4.1057	4.0308e-05	0.0041	0.0011	1.0099	0.0075	0.0059	0.0059
METAL_RxExpPop	PULM_INFECTIONS	0.7359	0.0337	21.8287	1.2396e-105	0.0211	0.0016	1.0827	0.009	0.1177	0.0078
METAL_RxExpPop	Q17_ANKYLOGLOSSIA	-0.0614	0.1159	-0.5298	0.5963	0.001	0.001	1.0124	0.0071	0.0124	0.0059
METAL_RxExpPop	Q17_APVR	-0.1615	0.0861	-1.875	0.0608	0.0022	0.0009	0.9638	0.0063	0.0126	0.0054
METAL_RxExpPop	Q17_ASD	0.0282	0.0773	0.3653	0.7149	0.0023	0.001	1.0134	0.0071	0.007	0.0054
METAL_RxExpPop	Q17_AVSD	0.2222	0.0946	2.3478	0.0189	0.0017	0.0008	0.975	0.0061	-0.0067	0.0053
METAL_RxExpPop	Q17_BICUSP_AORTIC_VALVE	-0.0949	0.1079	-0.8788	0.3795	0.0014	0.0009	1.0153	0.0066	0.0127	0.0051
METAL_RxExpPop	Q17_CHROMOSOMAL_ABNORMALITI_NOT_ELSEW_CLASSIFIED	0.0336	0.1867	0.1801	0.8571	0.0005	0.0009	1.0094	0.0065	-0.0019	0.0053
METAL_RxExpPop	Q17_CLEFT_AND_CARIES	-0.3416	0.5089	-0.6711	0.5021	0.0004	0.001	0.9999	0.0065	0.004	0.0061
METAL_RxExpPop	Q17_CLEFT_HARD_PALATE_NOS	-0.0613	0.0731	-0.8384	0.4018	0.0024	0.0011	0.9772	0.0062	0.0008	0.0056
METAL_RxExpPop	Q17_CLEFT_LIP_CLEFT_PALATE	-0.201	0.1354	-1.4842	0.1378	0.0013	0.0011	1.0092	0.0066	0.005	0.006
METAL_RxExpPop	Q17_CLEFT_LIP_OR_LIP_AND_PALATE	-0.2519	0.2256	-1.1165	0.2642	0.0007	0.0009	0.9945	0.0066	0.0086	0.0057
METAL_RxExpPop	Q17_CLEFT_LIP	-0.0287	0.1689	-0.1701	0.8649	0.0005	0.0008	0.9713	0.0062	0.0055	0.0054
METAL_RxExpPop	Q17_CLEFT_PALATE	-0.0876	0.1002	-0.8744	0.3819	0.0014	0.0012	1.0045	0.0076	-0.0031	0.006
METAL_RxExpPop	Q17_COMPLEX_CARD_DEFEC	-0.1679	0.3459	-0.4854	0.6274	0.0003	0.0009	0.9749	0.0063	0.0026	0.0063
METAL_RxExpPop	Q17_CONGEN_ABSENCE_ATRES_STENO_LARGE_INTESTINE	0.1245	0.1063	1.1713	0.2415	0.0015	0.0008	0.8624	0.0059	-0.0007	0.0053
METAL_RxExpPop	Q17_CONGEN_DEFORMITI_FEET					-0.0032	0.0008	1.0222	0.0069	0.0111	0.0054
METAL_RxExpPop	Q17_CONGEN_DEFORMITI_HIP	5.2355e-05	0.1029	0.0005	0.9996	0.0016	0.001	0.9881	0.0067	0.0213	0.0061
METAL_RxExpPop	Q17_CONGEN_HYDROCEPHALUS	0.1075	0.1459	0.7369	0.4612	0.0009	0.0008	0.9696	0.0059	-0.0053	0.0054
METAL_RxExpPop	Q17_CONGEN_ICHTHYOSIS	0.0079	0.0987	0.0804	0.936	0.0017	0.0008	0.972	0.0064	0.0024	0.0056
METAL_RxExpPop	Q17_CONGEN_LENS_MALFO
METAL_RxExpPop	Q17_CONGEN_MALFO_ANTER_SEGMENT_EYE					-2.2736e-05	0.0008	0.9939	0.0061	-0.0043	0.0055
METAL_RxExpPop	Q17_CONGEN_MALFO_BILI	-0.0228	0.1651	-0.1382	0.8901	0.0006	0.0009	0.9562	0.0062	-0.004	0.0059
METAL_RxExpPop	Q17_CONGEN_MALFO_BREAST	0.0509	0.1245	0.4091	0.6825	0.0009	0.0009	0.9947	0.0064	0.0276	0.0052
METAL_RxExpPop	Q17_CONGEN_MALFO_CARDIAC_CHAMB_CONNECTIO					-0.001	0.001	0.9698	0.007	-0.0018	0.0066
METAL_RxExpPop	Q17_CONGEN_MALFO_CIRCULATO_SYSTEM	-0.0209	0.0709	-0.2951	0.7679	0.0028	0.0009	1.0099	0.0069	0.0214	0.0052
METAL_RxExpPop	Q17_CONGEN_MALFO_DEFORMAT_MUSCULOS_SYSTEM					-0.0015	0.001	1.0304	0.0075	0.0322	0.0059
METAL_RxExpPop	Q17_CONGEN_MALFO_EAR_CAUSI_IMPAIRM_HEARING	0.0592	0.1493	0.3966	0.6917	0.0007	0.0009	0.9711	0.0065	0.0003	0.0056
METAL_RxExpPop	Q17_CONGEN_MALFO_EYE_EAR_FACE_NECK
METAL_RxExpPop	Q17_CONGEN_MALFO_EYELID_LACRIMAL_APPARA_ORBIT	-0.0174	0.0831	-0.2088	0.8346	0.002	0.0012	0.983	0.0078	-0.002	0.0053
METAL_RxExpPop	Q17_CONGEN_MALFO_GALLB_BILE_DUCTS_LIVER					-0.0004	0.0011	1.021	0.0114	0.0012	0.005
METAL_RxExpPop	Q17_CONGEN_MALFO_GENITAL_ORGANS	0.0397	0.0668	0.5945	0.5522	0.0038	0.0012	1.0098	0.0081	0.0038	0.0056
METAL_RxExpPop	Q17_CONGEN_MALFO_GREAT_ARTERIES	0.0333	0.0942	0.3529	0.7241	0.0017	0.0009	0.9904	0.0062	-0.0037	0.0054
METAL_RxExpPop	Q17_CONGEN_MALFO_GREAT_VEINS	0.0093	0.0914	0.1012	0.9194	0.0014	0.0009	0.9538	0.0064	-0.003	0.0053
METAL_RxExpPop	Q17_CONGEN_MALFO_LARYNX
METAL_RxExpPop	Q17_CONGEN_MALFO_LUNG	-0.1218	0.155	-0.7859	0.4319	0.0007	0.0009	0.9577	0.0067	-0.0007	0.0062
METAL_RxExpPop	Q17_CONGEN_MALFO_MUSCULOS_SYSTEM_NOT_ELSEW_CLASSIFIED	0.2451	0.1002	2.4464	0.0144	0.002	0.0009	1.0139	0.0072	0.0194	0.0053
METAL_RxExpPop	Q17_CONGEN_MALFO_NERVOUS_SYSTEM	0.2386	0.1708	1.3971	0.1624	0.0011	0.001	0.9996	0.0074	0.0099	0.0056
METAL_RxExpPop	Q17_CONGEN_MALFO_NOSE	0.1704	0.1073	1.5874	0.1124	0.0016	0.0009	0.9316	0.0065	-0.0009	0.0055
METAL_RxExpPop	Q17_CONGEN_MALFO_OESOPHAGUS	-0.2189	0.473	-0.4628	0.6435	0.0003	0.0008	0.9837	0.0059	0.0033	0.0054
METAL_RxExpPop	Q17_CONGEN_MALFO_OVARIES_FALLOP_TUBES_BROAD_LIGAM	0.0114	0.0557	0.2046	0.8379	0.0094	0.0024	1.0056	0.0078	0.0026	0.0056
METAL_RxExpPop	Q17_CONGEN_MALFO_POSTERI_SEGMENT_EYE	0.0474	0.1216	0.39	0.6965	0.0011	0.0008	0.9869	0.0063	0.0012	0.0056
METAL_RxExpPop	Q17_CONGEN_MALFO_PULMONARY_TRICU_VALVES	-0.2776	0.2556	-1.0863	0.2774	0.0006	0.0008	0.9783	0.0062	0.0063	0.0055
METAL_RxExpPop	Q17_CONGEN_MALFO_RESPI_SYSTEM	0.4659	0.5862	0.7947	0.4268	0.0004	0.0009	0.994	0.0066	0.0033	0.0059
METAL_RxExpPop	Q17_CONGEN_MALFO_RETI	0.0475	0.0832	0.5705	0.5683	0.0021	0.0008	0.9736	0.0063	0.0049	0.0058
METAL_RxExpPop	Q17_CONGEN_MALFO_SPINE_BONY_THORAX
METAL_RxExpPop	Q17_CONGEN_MALFO_TRACHEA_BRONCHUS	0.507	0.4099	1.2369	0.2161	0.0006	0.0009	0.9982	0.0062	0.0036	0.0056
METAL_RxExpPop	Q17_CONGEN_MALFO_URINARY_SYSTEM	-0.0765	0.1336	-0.5726	0.5669	0.0011	0.001	1.0558	0.0066	0.015	0.006
METAL_RxExpPop	Q17_CONGEN_MALFO_UTERUS_CERVIX	0.1037	0.0854	1.2142	0.2247	0.0044	0.0017	0.9998	0.0071	0.0015	0.0055
METAL_RxExpPop	Q17_CONGEN_MUSCULOS_DEFORMITI_HEAD_FACE_SPINE_CHEST					-0.0006	0.0009	0.9964	0.0061	0.011	0.0056
METAL_RxExpPop	Q17_CONGEN_OBSTRUCTIVE_DEFECTS_RENAL_PELVIS_CONGEN_MALFO_URETER	-0.1874	0.2084	-0.8993	0.3685	0.0007	0.0009	0.9962	0.0078	0.0028	0.0059
METAL_RxExpPop	Q17_CONOTR_DEFEC	0.0369	0.0762	0.4837	0.6286	0.002	0.0008	0.9877	0.0065	0.0029	0.0057
METAL_RxExpPop	Q17_CRANIOSYNOSTOSIS	0.1531	0.2085	0.7343	0.4627	0.0005	0.0008	0.901	0.0059	-0.0011	0.0056
METAL_RxExpPop	Q17_CYSTIC_KIDNEY_DISEA	0.0024	0.2456	0.0096	0.9924	0.0003	0.001	1.0723	0.0068	0.0124	0.006
METAL_RxExpPop	Q17_DOWNS_SYNDR	0.1233	0.1092	1.1297	0.2586	0.0014	0.0009	0.9692	0.0068	-0.0041	0.0056
METAL_RxExpPop	Q17_EHLER_SYNDR	0.3159	0.1259	2.5081	0.0121	0.0017	0.0009	1.0113	0.0072	0.018	0.0054
METAL_RxExpPop	Q17_EPIDERMOL_BULLOSA	0.048	0.0802	0.5991	0.5491	0.0024	0.0008	0.9272	0.0062	0.0023	0.0056
METAL_RxExpPop	Q17_HYPOSPADIAS	0.031	0.0781	0.3965	0.6918	0.0052	0.002	0.9533	0.0067	0.0013	0.0055
METAL_RxExpPop	Q17_LVOTO_BROAD	0.1512	0.0544	2.779	0.0055	0.0045	0.0011	1.0254	0.007	0.0233	0.0058
METAL_RxExpPop	Q17_LVOTO_NARROW	-0.0567	0.0708	-0.8014	0.4229	0.0034	0.0009	1.0077	0.0065	0.0099	0.0051
METAL_RxExpPop	Q17_MARFAN	-0.0907	0.2016	-0.4501	0.6527	0.0005	0.0009	1.0204	0.0062	0.0062	0.006
METAL_RxExpPop	Q17_MASTOCYTOSIS					-0.0002	0.0009	0.9946	0.0069	0.0078	0.0054
METAL_RxExpPop	Q17_MONOSOMI_DELET_AUTOSOMES_NOT_ELSEW_CLASSIFIED	0.0875	0.1717	0.5096	0.6103	0.0006	0.0008	0.9425	0.0057	-0.0099	0.0053
METAL_RxExpPop	Q17_NEUROFIBROMATOSIS_1
METAL_RxExpPop	Q17_NEUROFIBROMATOSIS_2	-0.0561	0.1308	-0.4293	0.6677	0.0008	0.0008	0.9593	0.0063	0.006	0.0057
METAL_RxExpPop	Q17_OSTEOCHONDROD_W_DEFECTS_GROWTH_TUBULAR_BONES_SPINE	-0.084	0.0726	-1.1575	0.2471	0.0022	0.0009	0.9188	0.0067	0.0163	0.005
METAL_RxExpPop	Q17_OTHER_CHROMOSOME_ABNORMALITI_NOT_ELSEW_CLASSIFIED					-0.0006	0.0008	0.9939	0.0058	0.0082	0.0055
METAL_RxExpPop	Q17_OTHER_CONGEN_MALFO_BRAIN	-0.0606	0.1246	-0.4863	0.6267	0.0011	0.0007	0.9729	0.006	0.0032	0.006
METAL_RxExpPop	Q17_OTHER_CONGEN_MALFO_CIRCULATO_SYSTEM	0.1867	0.1858	1.0049	0.3149	0.0006	0.0008	0.9906	0.0066	0.0125	0.0053
METAL_RxExpPop	Q17_OTHER_CONGEN_MALFO_DIGES_SYSTEM1					-0.0004	0.0009	1.0175	0.0066	0.0095	0.0059
METAL_RxExpPop	Q17_OTHER_CONGEN_MALFO_DIGES_SYSTEM2					-0.0007	0.0008	0.9704	0.0062	0.0054	0.0062
METAL_RxExpPop	Q17_OTHER_CONGEN_MALFO_EAR	0.1181	0.1528	0.7732	0.4394	0.0008	0.0011	1.0079	0.0077	0.0033	0.0054
METAL_RxExpPop	Q17_OTHER_CONGEN_MALFO_FACE_NECK
METAL_RxExpPop	Q17_OTHER_CONGEN_MALFO_FEMALE_GENITALIA					-0.0007	0.0015	0.9904	0.0066	0.0036	0.0054
METAL_RxExpPop	Q17_OTHER_CONGEN_MALFO_HEART	0.0483	0.2062	0.2344	0.8147	0.0004	0.0009	0.9882	0.0067	-0.0002	0.0055
METAL_RxExpPop	Q17_OTHER_CONGEN_MALFO_INTESTINE
METAL_RxExpPop	Q17_OTHER_CONGEN_MALFO_KIDNEY					-0.0007	0.0008	0.9923	0.0059	0.01	0.0059
METAL_RxExpPop	Q17_OTHER_CONGEN_MALFO_LIMBS					-0.0009	0.0008	0.9991	0.0061	0.0079	0.006
METAL_RxExpPop	Q17_OTHER_CONGEN_MALFO_MALE_GENITAL_ORGANS	0.0139	0.0951	0.146	0.8839	0.0035	0.002	0.968	0.0067	-0.007	0.0059
METAL_RxExpPop	Q17_OTHER_CONGEN_MALFO_NERVOUS_SYSTEM	0.3575	0.1956	1.8277	0.0676	0.0011	0.001	0.9982	0.0073	0.0127	0.0056
METAL_RxExpPop	Q17_OTHER_CONGEN_MALFO_NOT_ELSEW_CLASSIFIED	-0.2668	0.5361	-0.4977	0.6187	0.0003	0.0008	0.9866	0.0066	0.0107	0.0057
METAL_RxExpPop	Q17_OTHER_CONGEN_MALFO_PERIP_VASCULAR_SYSTEM					-0.0002	0.0008	1.0012	0.007	0.0197	0.0054
METAL_RxExpPop	Q17_OTHER_CONGEN_MALFO_RESPI_SYSTEM	0.1481	0.1706	0.8676	0.3856	0.0007	0.0007	0.9271	0.0054	-0.0027	0.0058
METAL_RxExpPop	Q17_OTHER_CONGEN_MALFO_SKIN	0.2164	0.147	1.4721	0.141	0.0011	0.0009	1.0151	0.0064	0.0103	0.0061
METAL_RxExpPop	Q17_OTHER_CONGEN_MALFO_SKULL_FACE_BONES	0.0605	0.1072	0.5642	0.5726	0.0011	0.0008	0.922	0.0063	0.0014	0.0051
METAL_RxExpPop	Q17_OTHER_CONGEN_MALFO_TONGUE_MOUTH_PHARYNX	-0.165	0.1153	-1.4305	0.1526	0.0013	0.001	0.9974	0.0072	0.011	0.0058
METAL_RxExpPop	Q17_OTHER_CONGEN_MALFO_UPPER_ALIME_TRACT	-0.1269	0.1297	-0.9787	0.3277	0.001	0.0009	0.9827	0.0067	0.0152	0.0054
METAL_RxExpPop	Q17_OTHER_CONGEN_MALFO_URINARY_SYSTEM
METAL_RxExpPop	Q17_OTHER_CONGEN_MALFO	0.1501	0.1076	1.395	0.163	0.0016	0.001	1.0208	0.0072	0.0252	0.0062
METAL_RxExpPop	Q17_OTHER_CONGEN_MUSCULOS_DEFORMITI	0.0042	0.093	0.0456	0.9636	0.0017	0.0009	0.9502	0.0066	0.0124	0.0057
METAL_RxExpPop	Q17_OTHER_OSTEOCHONDROD					-0.0016	0.0009	1.0209	0.0062	0.0066	0.006
METAL_RxExpPop	Q17_OTHER_SEX_CHROMOSOME_ABNORMALITI_MALE_PHENOT_NOT_ELSEW_CLASSIFIED	0.0957	0.0836	1.1446	0.2524	0.0049	0.0019	0.911	0.0062	-0.0073	0.0055
METAL_RxExpPop	Q17_OTHER_SPECIFE_CONGEN_MALFO_SYNDR_AFFECTING_MULTIPLE_SYSTEMS					-0.0008	0.0008	1.0255	0.0063	0.0114	0.006
METAL_RxExpPop	Q17_PDA	-0.0801	0.1078	-0.7428	0.4576	0.0013	0.0007	0.9718	0.006	0.0023	0.0056
METAL_RxExpPop	Q17_PHAKOMATOSES_NOT_ELSEW_CLASSIFIED					-0.0013	0.0008	1.0176	0.0064	0.0024	0.0058
METAL_RxExpPop	Q17_REDUCT_DEFECTS_LOWER_LIMB
METAL_RxExpPop	Q17_REDUCT_DEFECTS_UPPER_LIMB
METAL_RxExpPop	Q17_RENAL_AGENE_OTHER_REDUCT_DEFECTS_KIDNEY					-0.0008	0.0008	0.9928	0.0066	0.0094	0.0057
METAL_RxExpPop	Q17_RVOTO					-0.0001	0.0008	0.9878	0.0064	-0.0005	0.0057
METAL_RxExpPop	Q17_SEPTA_DEFEC	-0.0502	0.0816	-0.6153	0.5383	0.0024	0.001	1.0129	0.0066	0.0068	0.0056
METAL_RxExpPop	Q17_SPINA_BIFIDA	0.0385	0.1184	0.3252	0.745	0.0009	0.0008	0.9595	0.0062	0.0113	0.0054
METAL_RxExpPop	Q17_SYNDACTYLY	0.0247	0.105	0.2352	0.814	0.0013	0.0008	0.9414	0.0062	0.0104	0.0058
METAL_RxExpPop	Q17_UNDES_TESTICLE	-0.0369	0.12	-0.308	0.7581	0.0023	0.0021	0.9878	0.0068	0.0006	0.0055
METAL_RxExpPop	Q17_VACTREL	-0.0578	0.0941	-0.6145	0.5389	0.0018	0.0009	1.0328	0.0071	0.0212	0.0054
METAL_RxExpPop	R18_ANOREXIA					-0.0005	0.0009	1.0067	0.0068	0.0009	0.0057
METAL_RxExpPop	R18_RETEN_URINE	0.2664	0.0484	5.506	3.6706e-08	0.0072	0.0011	1.0242	0.0076	0.0335	0.0056
METAL_RxExpPop	REITER	0.3951	0.3	1.3171	0.1878	0.0006	0.0008	0.9903	0.0064	-0.0022	0.0057
METAL_RxExpPop	RESP_ILL_DIS_CLASS_ELSEWHERE					-0.0004	0.001	0.9999	0.0066	0.0097	0.005
METAL_RxExpPop	RHEU_ARTHRITIS_OTH	0.6127	0.0602	10.1853	2.3061e-24	0.0099	0.0015	1.0321	0.0075	0.0846	0.0059
METAL_RxExpPop	RHEUMA_ARHTROPAT_REACTIVE	0.8017	0.4454	1.8	0.0719	0.0012	0.0012	1.0166	0.0071	0.0416	0.0059
METAL_RxExpPop	RHEUMA_NOS	0.2848	0.0744	3.8292	0.0001	0.0053	0.0016	1.0233	0.0089	0.037	0.0056
METAL_RxExpPop	RHEUMA_OTHER_WIDE	0.332	0.0688	4.8264	1.3901e-06	0.0061	0.0014	1.0235	0.0076	0.0437	0.0064
METAL_RxExpPop	RHEUMA_SERONEG	0.4342	0.0743	5.8411	5.1846e-09	0.0067	0.0015	1.0197	0.0072	0.0463	0.0067
METAL_RxExpPop	RHEUMA_SEROPOS_STRICT	0.1114	0.0439	2.5389	0.0111	0.0116	0.0024	1.0653	0.0103	0.03	0.0053
METAL_RxExpPop	RHEUMA_SEROPOS_WIDE	0.195	0.0427	4.5653	4.9867e-06	0.0157	0.003	1.0783	0.0111	0.0449	0.0059
METAL_RxExpPop	RHEUMAT_LUNG					-3.0758e-05	0.001	0.9818	0.0067	0.0025	0.0053
METAL_RxExpPop	RHINITIS_VASOMOTOR	0.4188	0.229	1.8287	0.0675	0.0011	0.001	1.0047	0.007	0.023	0.0058
METAL_RxExpPop	RX_ANTIHYP	0.39	0.0231	16.8608	8.7328e-64	0.0914	0.0045	1.3264	0.0241	0.1184	0.008
METAL_RxExpPop	RX_ASTMA_BIOL					-0.0004	0.0009	1.0129	0.0069	0.0122	0.0059
METAL_RxExpPop	RX_CODEINE_TRAMADOL	0.9535	0.0147	64.8039	0	0.043	0.002	1.1205	0.0104	0.3258	0.009
METAL_RxExpPop	RX_CROHN_1STLINE	0.6083	0.0283	21.4879	2.0208e-102	0.0325	0.0021	1.1228	0.0121	0.1502	0.0078
METAL_RxExpPop	RX_CROHN_2NDLINE	0.2664	0.04	6.6608	2.7229e-11	0.0155	0.0022	1.0833	0.0108	0.0612	0.0068
METAL_RxExpPop	RX_GLUCOSAMINE	0.3679	0.0403	9.1338	6.6133e-20	0.0118	0.0013	1.0503	0.0088	0.0784	0.006
METAL_RxExpPop	RX_INFERTILITY	0.0579	0.0572	1.0119	0.3116	0.0074	0.0018	1.0228	0.007	0.0013	0.0053
METAL_RxExpPop	RX_N05C	0.4609	0.0231	19.9913	6.5589e-89	0.0469	0.0023	1.1234	0.0111	0.1211	0.008
METAL_RxExpPop	RX_PARACETAMOL_NSAID	0.9222	0.0169	54.4711	0	0.0406	0.0018	1.0989	0.011	0.2703	0.0084
METAL_RxExpPop	RX_RHEUMA_BIOLOGICAL	0.2929	0.0627	4.6695	3.0199e-06	0.0055	0.0013	1.048	0.0086	0.0482	0.0066
METAL_RxExpPop	RX_STATIN	0.2951	0.0376	7.8428	4.4076e-15	0.0717	0.0106	1.439	0.1022	0.0696	0.0111
METAL_RxExpPop	SCND_OTH_COXARTHROSIS	0.3003	0.1088	2.7604	0.0058	0.0022	0.001	0.9913	0.0065	0.0239	0.0057
METAL_RxExpPop	SCND_OTH_KNEEARTHROSIS	0.5987	0.114	5.2529	1.4974e-07	0.0034	0.0011	1.0085	0.007	0.0301	0.006
METAL_RxExpPop	SFN	0.3133	0.1072	2.9227	0.0035	0.0018	0.001	0.9896	0.007	0.0118	0.0057
METAL_RxExpPop	SLE_FG	0.2008	0.0759	2.6463	0.0081	0.0056	0.0018	1.0129	0.0081	0.0259	0.0068
METAL_RxExpPop	SLE_OTH	0.1844	0.1236	1.4918	0.1358	0.0014	0.001	0.989	0.0074	0.0108	0.0058
METAL_RxExpPop	SLEEP	0.5015	0.0276	18.1392	1.5629e-73	0.0422	0.0021	1.1015	0.0106	0.0958	0.0073
METAL_RxExpPop	SMOKING_DEPEND	0.6685	0.0719	9.3019	1.3795e-20	0.0056	0.0011	1.0264	0.0073	0.024	0.0055
METAL_RxExpPop	SPONDYLOARTHRITIS	0.5181	0.0711	7.2854	3.2076e-13	0.0076	0.0014	1.0521	0.013	0.0468	0.0064
METAL_RxExpPop	SPONDYLOPATHY_FG	0.4446	0.0644	6.9082	4.9096e-12	0.0108	0.0018	1.0566	0.0157	0.0501	0.006
METAL_RxExpPop	ST19_FRACT_FEMUR	0.2097	0.0581	3.6108	0.0003	0.0078	0.0012	1.0316	0.008	0.0397	0.0065
METAL_RxExpPop	ST19_FRACT_FOOT_ANKLE	0.5196	0.0673	7.7229	1.1375e-14	0.006	0.001	1.0172	0.0067	0.0571	0.0059
METAL_RxExpPop	ST19_FRACT_FOREA	0.0473	0.0469	1.0078	0.3136	0.0234	0.003	1.0533	0.0118	0.0437	0.008
METAL_RxExpPop	ST19_FRACT_INVOLVI_MULTIPLE_BODY_REGIONS	0.0309	0.0869	0.3559	0.7219	0.0017	0.0009	0.9461	0.0063	0.0191	0.0056
METAL_RxExpPop	ST19_FRACT_LOWER_LEG_INCLU_ANKLE	0.3946	0.0365	10.8084	3.14e-27	0.0146	0.0015	1.0338	0.0078	0.0813	0.0065
METAL_RxExpPop	ST19_FRACT_LUMBAR_SPINE_PELVIS	0.345	0.054	6.3866	1.6962e-10	0.0066	0.0012	1.025	0.0064	0.0488	0.0058
METAL_RxExpPop	ST19_FRACT_NECK	0.3012	0.2121	1.4204	0.1555	0.001	0.001	1.0089	0.0071	0.025	0.0058
METAL_RxExpPop	ST19_FRACT_RIBS_STERNUM_THORACIC_SPINE	0.5928	0.0512	11.5788	5.2805e-31	0.0096	0.0012	1.0205	0.0075	0.0677	0.0058
METAL_RxExpPop	ST19_FRACT_SHOUL_UPPER_ARM	0.2388	0.0476	5.0119	5.3905e-07	0.0119	0.0014	1.0239	0.0084	0.0556	0.0064
METAL_RxExpPop	ST19_FRACT_SKULL_FACIAL_BONES	0.5139	0.0793	6.4831	8.9881e-11	0.0049	0.0011	1.0208	0.0065	0.0362	0.0057
METAL_RxExpPop	ST19_FRACT_SPINE_LEVEL_UNSPE					-0.0002	0.0009	0.9479	0.0065	0.0128	0.0056
METAL_RxExpPop	ST19_FRACT_WRIST_HAND_LEVEL	0.47	0.0564	8.3324	7.9202e-17	0.0097	0.0013	1.014	0.0081	0.0593	0.0062
METAL_RxExpPop	ST19_TOXIC_EFFECT_ALCOHOL	0.31	0.0962	3.2236	0.0013	0.0025	0.0009	0.9926	0.0065	0.0142	0.0058
METAL_RxExpPop	ST19_TOXIC_EFFECT_ETHAN	0.4864	0.1569	3.099	0.0019	0.0018	0.0009	1.0109	0.0071	0.02	0.0063
METAL_RxExpPop	STILL_ADULT	0.0143	0.0685	0.2093	0.8342	0.0039	0.0009	0.9618	0.0068	0.0032	0.0061
METAL_RxExpPop	SYSTINOTH_FG	0.011	0.084	0.1314	0.8955	0.0023	0.001	0.9582	0.0059	0.0063	0.0052
METAL_RxExpPop	SYSTSCLE_STRICT	0.1777	0.1566	1.1347	0.2565	0.0009	0.001	0.9799	0.0067	0.002	0.0056
METAL_RxExpPop	T1D_EARLY	-0.1726	0.0557	-3.1006	0.0019	0.0061	0.0017	1.0401	0.0114	-0.005	0.0057
METAL_RxExpPop	T1D_STRICT2	-0.1043	0.2169	-0.4807	0.6308	0.0005	0.001	0.9338	0.0056	0.0024	0.0053
METAL_RxExpPop	T1D	-0.1389	0.045	-3.0853	0.002	0.0118	0.0029	1.0352	0.0138	0.0087	0.0057
METAL_RxExpPop	T2D_WIDE	0.3707	0.0228	16.2488	2.2789e-59	0.0778	0.0044	1.3025	0.0238	0.078	0.0079
METAL_RxExpPop	T2D	0.343	0.0233	14.7195	4.8308e-49	0.0954	0.0055	1.3664	0.0325	0.066	0.0087
METAL_RxExpPop	TBC_RESP	0.1491	0.081	1.8403	0.0657	0.0027	0.001	0.999	0.0075	0.0223	0.0059
METAL_RxExpPop	TEMPOROMANDIB_INCLAVO	0.4887	0.0448	10.9014	1.1346e-27	0.0103	0.0011	1.0392	0.0082	0.0442	0.0065
METAL_RxExpPop	TEMPOROMANDIB	0.711	0.0512	13.8887	7.4154e-44	0.0165	0.0021	1.0333	0.0073	0.0746	0.006
METAL_RxExpPop	THROMBOCYTAEMIA	-0.1563	0.0768	-2.0366	0.0417	0.005	0.0024	1.0014	0.0095	0.0158	0.006
METAL_RxExpPop	THYROIDITIS	0.221	0.1158	1.9077	0.0564	0.0032	0.0012	1.0063	0.0076	0.0115	0.0066
METAL_RxExpPop	THYROTOXICOSIS	0.169	0.036	4.6886	2.7514e-06	0.0161	0.0024	1.0676	0.0112	0.0032	0.0065
METAL_RxExpPop	TONGUEABNORMALITY	0.4571	0.1719	2.6598	0.0078	0.0013	0.0009	1.0116	0.0067	0.018	0.0054
METAL_RxExpPop	TRACHEOBRONCHOMAL	0.0448	0.0926	0.4841	0.6283	0.0044	0.0025	0.9779	0.0069	0.0221	0.0062
METAL_RxExpPop	TRAUMBRAIN_NONCONCUS	0.1873	0.0588	3.1822	0.0015	0.005	0.0009	1.0096	0.007	0.0176	0.0062
METAL_RxExpPop	U22_COVID19_CONFIRMED	0.9525	0.6498	1.4659	0.1427	0.0007	0.0009	1.0357	0.0078	0.037	0.0064
METAL_RxExpPop	U22_COVID19_SUSPECTED	0.1968	0.1275	1.5432	0.1228	0.0015	0.0012	1.056	0.0074	0.0201	0.0058
METAL_RxExpPop	ULCER_ARTHR	0.1903	0.0746	2.551	0.0107	0.0031	0.0009	0.9965	0.0064	0.0189	0.0058
METAL_RxExpPop	ULCERENTER	0.0658	0.0804	0.8185	0.4131	0.0031	0.0012	1.018	0.0081	0.0216	0.0058
METAL_RxExpPop	ULCERILEO	0.1281	0.0719	1.7824	0.0747	0.0048	0.0014	1.0257	0.0086	0.0205	0.0066
METAL_RxExpPop	ULCERNAS	0.1414	0.0406	3.4869	0.0005	0.0145	0.0019	1.0427	0.0116	0.028	0.0067
METAL_RxExpPop	ULCEROTH	0.1064	0.0452	2.3523	0.0187	0.007	0.0012	1.0221	0.0091	0.0202	0.0054
METAL_RxExpPop	ULCERPROCT	0.1566	0.0584	2.6792	0.0074	0.0074	0.0016	1.0257	0.0096	0.0182	0.0063
METAL_RxExpPop	ULCERRECT	0.0475	0.0416	1.1414	0.2537	0.0116	0.0019	1.0407	0.0113	0.0276	0.0062
METAL_RxExpPop	VAGINAL_LICHEN_PLANUS	0.1253	0.0821	1.5259	0.127	0.0024	0.0009	0.9626	0.0064	-0.0044	0.0052
METAL_RxExpPop	VD_MI	0.1987	0.1071	1.856	0.0635	0.0022	0.001	0.9946	0.007	-0.0005	0.006
METAL_RxExpPop	VD_MX	0.1587	0.1641	0.9672	0.3334	0.0009	0.0009	1.0057	0.0064	-0.0012	0.0058
METAL_RxExpPop	VD_O					-0.0007	0.0009	0.9802	0.0072	0.0155	0.0061
METAL_RxExpPop	VD_SC	0.2257	0.1128	2.0015	0.0453	0.0018	0.001	1.0089	0.0071	0.0041	0.007
METAL_RxExpPop	VD_SO	0.0919	0.0951	0.9663	0.3339	0.0021	0.0009	0.9816	0.0068	-0.0071	0.0058
METAL_RxExpPop	VD_U	0.254	0.1722	1.4749	0.1402	0.0011	0.0009	1.0337	0.0077	-0.0023	0.006
METAL_RxExpPop	VIRALPNEUMOKNOWN	0.2415	0.2085	1.1582	0.2468	0.0008	0.001	0.9959	0.0069	0.004	0.006
METAL_RxExpPop	VIRALPNEUMONAS	0.4055	0.101	4.0149	5.9478e-05	0.0026	0.001	1.0075	0.0072	0.0151	0.0059
METAL_RxExpPop	VIT_DEF	0.5112	0.1238	4.1307	3.6169e-05	0.0024	0.001	1.0034	0.0069	0.012	0.0061
METAL_RxExpPop	VOCALCORDDYS	0.6832	0.0791	8.6383	5.7065e-18	0.0148	0.0033	1.0184	0.0076	0.0528	0.0065
METAL_RxExpPop	VWXY20_SUICI_OTHER_INTENTI_SELF_H	0.4895	0.031	15.7787	4.3585e-56	0.0192	0.0013	1.0448	0.0081	0.0612	0.0068
METAL_RxExpPop	WEIGHT_IRN	0.3655	0.0182	20.1111	5.9034e-90	0.1809	0.0085	1.5087	0.0302	0.1169	0.0098
METAL_RxExpPop	WET_AMD	0.1077	0.0575	1.8739	0.0609	0.028	0.0142	1.0426	0.0331	0.005	0.0061
METAL_RxExpPop	YERSINIAENTERITIS	0.0358	0.0839	0.4262	0.67	0.0015	0.0009	0.9699	0.0065	0.008	0.0057
METAL_RxExpPop	Z21_ASYMP_HUMAN_IMMUNODEFICIENCY_VIRUS_HIV_INFECTION_STATUS	0.0626	0.1459	0.4288	0.668	0.0007	0.0009	0.9768	0.0061	0.0054	0.0058
METAL_RxExpPop	Z21_KIDNEY_TRANSPLANT_STATUS	0.038	0.0714	0.5313	0.5952	0.0031	0.0011	1.034	0.0074	0.02	0.0059
METAL_RxExpPop	Z21_LUNG_TRANSPLANT_STATUS					-0.0003	0.0008	1.0032	0.0065	0.0081	0.0058
METAL_RxExpPop	Z21_PREVIOUS_SUICIDE_ATTEMPT	0.3827	0.1367	2.8001	0.0051	0.0017	0.0009	0.9945	0.0064	0.0158	0.0066
METAL_RxExpPop	Z21_PROBL_RELATED_MEDICAL_FACILITI_OTH_HEALTH_CARE					-0.0007	0.0011	1.0186	0.0071	0.0118	0.006
METAL_RxExpPop	Z21_PROCREATIVE_MANAG	0.2346	0.0933	2.5144	0.0119	0.0034	0.0013	1.1033	0.0064	0.0173	0.0059
METAL_RxExpPop	Z21_TOBAC_USE	0.5943	0.1032	5.7577	8.5243e-09	0.0037	0.0011	1.0139	0.0079	0.0324	0.0061
METAL_RxDosePop	AB1_ACTINOMYCOSIS					-0.0002	0.0009	0.9747	0.0063	0.0045	0.006
METAL_RxDosePop	AB1_AMOEBIASIS	0.1704	1.8416	0.0925	0.9263	0.0002	0.0009	0.9839	0.0061	0.0197	0.0058
METAL_RxDosePop	AB1_ANOGENITAL_HERPES_SIMPLEX	0.1714	0.0659	2.5992	0.0093	0.0034	0.001	1.0017	0.0068	0.0225	0.0055
METAL_RxDosePop	AB1_ASPERGILLOSIS	0.013	0.0836	0.1558	0.8762	0.0018	0.0009	0.982	0.0064	0.0137	0.0058
METAL_RxDosePop	AB1_ATYPICAL_CNS_VIRUS					-0.0006	0.001	1.0092	0.0067	0.013	0.0061
METAL_RxDosePop	AB1_BACT_BIR_OTHER_INF_AGENTS					-0.0002	0.0009	1.0112	0.0068	0.0267	0.0057
METAL_RxDosePop	AB1_BACT_INTEST_OTH	0.6626	0.187	3.5442	0.0004	0.0018	0.001	1.0142	0.0069	0.059	0.0063
METAL_RxDosePop	AB1_BACTINF_NOS	0.5788	0.0893	6.4818	9.0608e-11	0.004	0.0012	1.027	0.008	0.1031	0.0067
METAL_RxDosePop	AB1_CANDIDIASIS	0.7879	0.3738	2.1077	0.0351	0.0009	0.0008	1.0268	0.0062	0.0437	0.0058
METAL_RxDosePop	AB1_CHLAMYDIA_OTHER	0.5507	0.1357	4.057	4.9702e-05	0.0022	0.001	1.0233	0.0067	0.0167	0.0058
METAL_RxDosePop	AB1_CHOLERA	0.6153	0.2981	2.0637	0.039	0.0012	0.0011	1.0386	0.0075	0.013	0.0055
METAL_RxDosePop	AB1_DENGUE_FEVER	0.1933	0.1066	1.8133	0.0698	0.0015	0.0008	0.944	0.0061	-0.0059	0.0057
METAL_RxDosePop	AB1_DERMATOPHYTOSIS	0.4833	0.1297	3.7268	0.0002	0.002	0.0009	1.0115	0.0066	0.0226	0.0053
METAL_RxDosePop	AB1_DIBTHERIA	0.1087	0.161	0.6754	0.4994	0.0008	0.0009	0.9407	0.0055	0.0019	0.0055
METAL_RxDosePop	AB1_EARLY_SYPHILIS	-0.0071	0.247	-0.0289	0.9769	0.0003	0.0008	1.0049	0.0061	0.0171	0.0057
METAL_RxDosePop	AB1_EBV	0.2643	0.122	2.1669	0.0302	0.0019	0.0011	1.0287	0.0078	0.0233	0.0059
METAL_RxDosePop	AB1_ENTEROBIASIS					-0.0003	0.0009	0.981	0.0067	0.0058	0.0062
METAL_RxDosePop	AB1_ERYSIPELAS	0.4358	0.0319	13.6677	1.5823e-42	0.0194	0.0019	1.0355	0.0102	0.0903	0.0075
METAL_RxDosePop	AB1_GASTROENTERITIS_NOS	0.6151	0.0424	14.494	1.3215e-47	0.0114	0.0012	1.0355	0.0077	0.1	0.0068
METAL_RxDosePop	AB1_GONOCOCCAL	0.2792	0.0773	3.6119	0.0003	0.0027	0.0009	0.9888	0.007	0.0283	0.0056
METAL_RxDosePop	AB1_HELMINTIASES	0.2544	0.3175	0.8013	0.4229	0.0006	0.001	0.9975	0.0077	0.011	0.0062
METAL_RxDosePop	AB1_HEPATITIS_A					-0.0006	0.0008	0.9825	0.0064	0.0066	0.0053
METAL_RxDosePop	AB1_HEPATITIS_B					-4.7866e-06	0.0009	0.9821	0.0069	0.0019	0.0062
METAL_RxDosePop	AB1_HERPES_SIMPLEX	0.4364	0.238	1.8334	0.0667	0.0011	0.001	1.0156	0.0069	0.0296	0.0061
METAL_RxDosePop	AB1_HIV_INFECT_PARASITES	0.2381	0.204	1.1669	0.2433	0.0007	0.0008	0.9542	0.007	-0.0014	0.0055
METAL_RxDosePop	AB1_HIV_NOS	0.2168	0.1573	1.3784	0.1681	0.0009	0.0009	0.9829	0.0066	-0.0002	0.0054
METAL_RxDosePop	AB1_INTESTINAL_INFECTIONS	0.601	0.0349	17.222	1.8152e-66	0.013	0.0011	1.0293	0.0075	0.1024	0.0065
METAL_RxDosePop	AB1_LATE_SYPHILIS	0.2072	0.1179	1.7568	0.079	0.0013	0.0009	0.9941	0.0067	0.0165	0.0056
METAL_RxDosePop	AB1_LISTERIOSIS	0.0186	0.0607	0.3059	0.7596	0.0034	0.001	0.9699	0.0062	0.0047	0.0059
METAL_RxDosePop	AB1_LYME	-0.0559	0.0609	-0.9181	0.3586	0.0035	0.0014	1.0267	0.007	-0.0064	0.0061
METAL_RxDosePop	AB1_MALARIA_FALCIPARIUM	-0.0893	0.0718	-1.2449	0.2132	0.0025	0.0009	0.9579	0.0063	0.0042	0.0062
METAL_RxDosePop	AB1_MALARIA_NOS	-0.0966	0.1239	-0.7799	0.4354	0.0008	0.0008	0.9544	0.0057	0.0111	0.0056
METAL_RxDosePop	AB1_MALARIA	-0.1043	0.0662	-1.575	0.1153	0.0027	0.0008	0.9643	0.006	0.0101	0.0062
METAL_RxDosePop	AB1_MEASLES	0.5243	1.3808	0.3797	0.7042	0.0003	0.0009	0.9981	0.0059	0.008	0.0062
METAL_RxDosePop	AB1_MENINGOCOCCAL					-0.0008	0.0011	0.9955	0.0067	-0.0023	0.0056
METAL_RxDosePop	AB1_MUMPS	0.3328	0.3483	0.9555	0.3393	0.0006	0.001	1.0022	0.0065	0.0098	0.0058
METAL_RxDosePop	AB1_MYCOSES	0.8399	0.2719	3.0895	0.002	0.0014	0.0009	1.0274	0.0068	0.0455	0.0057
METAL_RxDosePop	AB1_MYSOSIS_NOS					-0.0006	0.0009	0.9668	0.0067	0.007	0.0053
METAL_RxDosePop	AB1_OTHER_BACT_INOTHER	0.1613	0.0714	2.2574	0.024	0.0031	0.0008	0.9851	0.006	0.003	0.006
METAL_RxDosePop	AB1_OTHER_BACTERIAL	0.5351	0.0328	16.3061	8.9303e-60	0.0134	0.0013	1.0287	0.0085	0.1258	0.0072
METAL_RxDosePop	AB1_OTHER_CESTODE	0.1734	0.1515	1.144	0.2526	0.001	0.0009	0.9682	0.0069	0.0065	0.0054
METAL_RxDosePop	AB1_OTHER_CHLAMYDIAE					-0.0002	0.0009	1.0038	0.0065	0.0163	0.0057
METAL_RxDosePop	AB1_OTHER_CONDITIONS	0.1354	0.1164	1.1627	0.245	0.0011	0.0009	1.0017	0.0068	0.0087	0.0055
METAL_RxDosePop	AB1_OTHER_INFECTIONS					-0.0024	0.0008	1.0256	0.0064	0.0329	0.0061
METAL_RxDosePop	AB1_OTHER_INFESTATIONS
METAL_RxDosePop	AB1_OTHER_MOSQUITO_FEVER	-0.102	0.1715	-0.5949	0.5519	0.0006	0.0008	0.9623	0.0065	0.0048	0.0057
METAL_RxDosePop	AB1_OTHER_MYCOBAC	-0.0503	0.1269	-0.3965	0.6917	0.0009	0.0009	1.0026	0.0066	0.0141	0.0059
METAL_RxDosePop	AB1_OTHER_PROTOZOAL
METAL_RxDosePop	AB1_OTHER_SEPSIS	0.6438	0.1056	6.0952	1.0927e-09	0.0035	0.001	1.0154	0.0065	0.0825	0.006
METAL_RxDosePop	AB1_OTHER_SPIROCHAETAL	-0.0353	0.063	-0.561	0.5748	0.0032	0.0013	1.0261	0.0068	-0.0069	0.0061
METAL_RxDosePop	AB1_OTHER_SUPERF_MYCOSIS	0.2763	0.1217	2.2713	0.0231	0.0014	0.0009	0.9951	0.0068	0.0036	0.0063
METAL_RxDosePop	AB1_OTHER_VIRAL	0.5859	0.1535	3.8169	0.0001	0.002	0.001	1.0138	0.0073	0.0483	0.0054
METAL_RxDosePop	AB1_PARASITIC_NOS					-0.0004	0.0008	0.9914	0.0064	0.0031	0.0066
METAL_RxDosePop	AB1_PEDICULOSIS_ACARIASIS_OTHERINFEST	0.4137	0.126	3.2844	0.001	0.0017	0.0009	1.0079	0.007	0.0239	0.0061
METAL_RxDosePop	AB1_PEDICULOSIS_AND_PHTHIRIAASIS	0.1453	0.2178	0.6671	0.5047	0.0004	0.0008	0.9685	0.0062	0.0085	0.0059
METAL_RxDosePop	AB1_PNEUMOCYSTOSIS	-0.1261	0.246	-0.5126	0.6082	0.0006	0.001	0.9928	0.0075	0.0221	0.0055
METAL_RxDosePop	AB1_POLIOMYELITIS					-7.3884e-05	0.001	1.0082	0.0068	0.0191	0.0062
METAL_RxDosePop	AB1_PROTOZOAL	-0.0454	0.1316	-0.3448	0.7303	0.0008	0.0009	0.9925	0.0064	0.0185	0.0058
METAL_RxDosePop	AB1_RELAP_FEVER	0.2816	0.3644	0.7729	0.4396	0.0005	0.0009	0.9646	0.006	0.0006	0.006
METAL_RxDosePop	AB1_RESP_TUBERCU_CONF	0.0735	0.0729	1.0079	0.3135	0.0023	0.0009	0.983	0.0069	0.02	0.0058
METAL_RxDosePop	AB1_RESP_TUBERCU_NONCONF	0.2159	0.1075	2.0091	0.0445	0.0018	0.001	1.0056	0.007	0.0164	0.0063
METAL_RxDosePop	AB1_RICKETTSIOSES					-0.0003	0.0008	0.9481	0.0063	-0.0019	0.0055
METAL_RxDosePop	AB1_RUBELLA	-0.1506	0.1395	-1.0797	0.2803	0.0009	0.0009	0.9988	0.006	0.0056	0.0058
METAL_RxDosePop	AB1_SALMONELLA_OTH	0.2894	0.1183	2.4461	0.0144	0.0019	0.0011	0.9999	0.0073	0.0172	0.0055
METAL_RxDosePop	AB1_SCABIES	0.4396	0.1531	2.872	0.0041	0.0015	0.001	1.0062	0.0069	0.0249	0.0064
METAL_RxDosePop	AB1_SCARLET_FEVER	0.2512	0.1462	1.7182	0.0858	0.0014	0.0012	0.9831	0.0067	-0.002	0.0058
METAL_RxDosePop	AB1_SEQULAE_INF_NOS					-0.0006	0.001	1.0112	0.0067	0.0289	0.0054
METAL_RxDosePop	AB1_SEQULAE_POLIO	0.0828	0.1428	0.5799	0.562	0.0008	0.0008	0.9853	0.0062	0.0094	0.0062
METAL_RxDosePop	AB1_SEQULAE_TUBERCU	-0.003	0.1322	-0.0225	0.9821	0.0006	0.0011	1.0067	0.0071	0.0167	0.0061
METAL_RxDosePop	AB1_SEQULEAE_OF_INFECTIONS_AND_PARASITES					-0.0002	0.001	1.0088	0.0071	0.0351	0.0055
METAL_RxDosePop	AB1_SEXUAL_TRANSMISSION_NOS	0.6384	0.327	1.9522	0.0509	0.001	0.001	1.0327	0.0083	0.0306	0.0062
METAL_RxDosePop	AB1_SEXUAL_TRANSMISSION	0.5732	0.0887	6.4604	1.0439e-10	0.0038	0.0011	1.039	0.0077	0.0516	0.0063
METAL_RxDosePop	AB1_SHIGELLOSIS	-0.0298	0.1208	-0.2463	0.8055	0.0008	0.0009	0.9747	0.0063	0.0047	0.0062
METAL_RxDosePop	AB1_STREPTO_SEPSIS	0.2131	0.1787	1.193	0.2329	0.0009	0.0011	1.0113	0.0076	0.0375	0.0056
METAL_RxDosePop	AB1_STREPTSTAPHYCOCC_INOTHER
METAL_RxDosePop	AB1_SYPHILIS_NOS					-0.0003	0.0009	0.9703	0.0072	0.007	0.0056
METAL_RxDosePop	AB1_SYPHILIS	0.2832	0.4679	0.6053	0.545	0.0003	0.0009	1.0028	0.006	0.0249	0.0055
METAL_RxDosePop	AB1_TICK_BORNE_ENCEPHALITIS					-8.3605e-06	0.0009	0.9703	0.0062	0.005	0.005
METAL_RxDosePop	AB1_TOXOPLASMOSIS	0.1374	0.0896	1.5331	0.1252	0.0016	0.001	0.9839	0.0064	-0.0009	0.0058
METAL_RxDosePop	AB1_TRICHOMONIASIS	0.354	0.1397	2.5344	0.0113	0.0013	0.0009	0.9851	0.0059	0.0164	0.0059
METAL_RxDosePop	AB1_TUBERCU_OTH_ORG					-3.9978e-05	0.0009	0.9968	0.007	0.0188	0.0059
METAL_RxDosePop	AB1_TUBERCULOSIS	0.2	0.089	2.2472	0.0246	0.0023	0.0011	0.9965	0.0074	0.0301	0.0059
METAL_RxDosePop	AB1_TULARAEMIA
METAL_RxDosePop	AB1_TYPHOIDPARATHYPHOID	0.338	1.8182	0.1859	0.8525	0.0002	0.0009	0.9877	0.0064	0.0069	0.0061
METAL_RxDosePop	AB1_VARICELLA	0.1826	0.1224	1.4923	0.1356	0.0013	0.001	0.9983	0.0072	0.0047	0.0057
METAL_RxDosePop	AB1_VIRAAL_CONJUNCT	0.5417	0.4857	1.1152	0.2648	0.0006	0.001	0.9928	0.0064	0.0027	0.0061
METAL_RxDosePop	AB1_VIRAL_CNS	0.3802	0.2106	1.8054	0.071	0.0012	0.001	1.0013	0.0071	0.0392	0.0069
METAL_RxDosePop	AB1_VIRAL_ENCEPHALITIS_NOS					-5.5501e-05	0.0009	0.9985	0.0069	0.0172	0.0059
METAL_RxDosePop	AB1_VIRAL_HEMOR_FEVER_NOS	0.2859	0.0802	3.5645	0.0004	0.0029	0.001	0.994	0.007	0.0118	0.006
METAL_RxDosePop	AB1_VIRAL_HEPATITIS	0.544	0.075	7.253	4.0766e-13	0.0045	0.0011	1.0205	0.0071	0.0381	0.0057
METAL_RxDosePop	AB1_VIRAL_INOTHER					-0.0007	0.0009	1.0001	0.0075	0.0131	0.0055
METAL_RxDosePop	AB1_VIRAL_MENINGITIS	0.3736	0.2338	1.598	0.11	0.001	0.001	1.0025	0.0072	0.0332	0.0066
METAL_RxDosePop	AB1_VIRAL_NOS	1.1492	2.2233	0.5169	0.6052	0.0003	0.001	1.0134	0.0079	0.0439	0.0058
METAL_RxDosePop	AB1_VIRAL_OTHER_INTEST_INFECTIONS	0.4932	0.0825	5.9779	2.2605e-09	0.0041	0.001	1.0053	0.0076	0.0331	0.0065
METAL_RxDosePop	AB1_VIRAL_SKIN_MUCOUS_MEMBRANE	0.7318	0.3824	1.9137	0.0557	0.0009	0.0009	1.02	0.0072	0.0475	0.0057
METAL_RxDosePop	AB1_VIRAL_SKIN_NOS	0.2392	0.1003	2.3853	0.0171	0.0019	0.0009	0.9942	0.0059	0.009	0.0056
METAL_RxDosePop	AB1_VIRAL_WARTS	0.6993	0.6915	1.0113	0.3119	0.0004	0.0008	1.0143	0.0069	0.0212	0.0058
METAL_RxDosePop	AB1_VIRAN_CNS_INFECTIONS_NOS					-0.0004	0.0009	0.9875	0.0064	0.0098	0.0053
METAL_RxDosePop	AB1_WHOOPCOUGH					-0.0012	0.0009	0.9934	0.0069	-0.0046	0.0062
METAL_RxDosePop	AB1_ZOONOTIC_BACTERIAL	0.2949	0.8517	0.3463	0.7291	0.0002	0.0009	0.9913	0.0069	0.0014	0.0064
METAL_RxDosePop	AB1_ZOSTER	0.366	0.1431	2.5579	0.0105	0.0016	0.001	1.0088	0.0069	0.0385	0.0061
METAL_RxDosePop	AB1TUBERCU_MILIARY	0.0259	0.0835	0.3097	0.7568	0.0013	0.0007	0.9211	0.0059	0.0143	0.0052
METAL_RxDosePop	ABDOM_HERNIA_POSTOP	0.534	0.0493	10.8241	2.6461e-27	0.0184	0.0027	1.0425	0.0083	0.0869	0.0068
METAL_RxDosePop	ABDOM_HERNIA	0.4084	0.0409	9.9931	1.6346e-23	0.0251	0.0035	1.089	0.013	0.0773	0.0075
METAL_RxDosePop	ABPA	0.0976	0.08	1.2205	0.2223	0.0057	0.0023	0.9536	0.0057	0.0098	0.0059
METAL_RxDosePop	ACUTE_DRUGADVERS_INTERSTITIAL_LUNG_DISORD	0.0943	0.0934	1.0096	0.3127	0.0014	0.0009	0.984	0.0064	0.0027	0.0055
METAL_RxDosePop	AD_AM_EXMORE	0.3607	0.1156	3.1203	0.0018	0.0071	0.0035	1.0728	0.0177	0.0177	0.008
METAL_RxDosePop	AD_EO_EXMORE	0.5466	0.7438	0.7349	0.4624	0.001	0.0033	1.0404	0.0195	0.0115	0.0083
METAL_RxDosePop	AD_LO_EXMORE	0.3002	0.1226	2.4485	0.0143	0.0103	0.0081	1.1452	0.0586	0.0176	0.0101
METAL_RxDosePop	AD_U_EXMORE	0.5657	0.8855	0.6388	0.5229	0.0008	0.0022	1.0239	0.0085	-0.0113	0.0064
METAL_RxDosePop	ALCO_PRESCRIPTION	0.3063	0.0445	6.8757	6.1686e-12	0.0068	0.001	1.007	0.0081	0.0377	0.0065
METAL_RxDosePop	ALCODELIRIUM	0.3712	0.0657	5.6527	1.5798e-08	0.0041	0.001	1.0106	0.0069	0.0293	0.0061
METAL_RxDosePop	ALCOHOLACUTE10	0.4365	0.0377	11.5825	5.0527e-31	0.0114	0.0012	1.0345	0.0081	0.0566	0.0065
METAL_RxDosePop	ALCOPANCACU	0.493	0.131	3.7634	0.0002	0.0021	0.001	1.0146	0.0071	0.0282	0.006
METAL_RxDosePop	ALCOPANCCHRON	0.4537	0.0751	6.0425	1.5172e-09	0.0043	0.001	1.0273	0.0073	0.0437	0.0059
METAL_RxDosePop	ALLERG_ASTHMA	0.3953	0.0358	11.0535	2.109e-28	0.0412	0.0043	1.071	0.0113	0.0777	0.007
METAL_RxDosePop	ALLERG_RHINITIS	0.3657	0.0394	9.293	1.4994e-20	0.0147	0.0017	1.0556	0.0095	0.0365	0.0062
METAL_RxDosePop	ALLERGIC_CONTACT_DERMA_DRUGS_CONTACT_W_SKIN	0.139	0.1139	1.221	0.2221	0.0015	0.0009	0.9937	0.0061	0.01	0.0066
METAL_RxDosePop	AMN2	-0.0228	0.0519	-0.4388	0.6608	0.0062	0.0012	1.0415	0.0084	0.0013	0.0067
METAL_RxDosePop	ANAPH_SHOCK_ADVER_EFFECT_CORRE_DRUG_MEDICAM_PROPE_ADMINISTE	0.3506	0.1368	2.5624	0.0104	0.0013	0.0009	0.9825	0.0065	0.0149	0.006
METAL_RxDosePop	ANOSMIA	0.6298	0.4707	1.3379	0.1809	0.0029	0.0038	1.0156	0.0067	0.0296	0.0064
METAL_RxDosePop	ANTIDEPRESSANTS	0.5942	0.0199	29.9331	7.293e-197	0.1082	0.0044	1.1386	0.0113	0.1878	0.0085
METAL_RxDosePop	APPENDACUT_COMPLIC	0.1204	0.1028	1.171	0.2416	0.0014	0.0011	1.0403	0.0084	0.0108	0.006
METAL_RxDosePop	APPENDACUT_NOCOMPLIC	0.4105	0.0374	10.9714	5.2433e-28	0.0137	0.0015	1.0672	0.0095	0.0423	0.0065
METAL_RxDosePop	ARTHRO_SPEC	0.9315	0.983	0.9475	0.3434	0.0006	0.0011	0.9915	0.007	0.0237	0.0059
METAL_RxDosePop	ARTRHO_POSTDYSENTERIC	0.2173	0.3012	0.7213	0.4707	0.0004	0.0008	0.9946	0.0064	0.0034	0.0065
METAL_RxDosePop	ASTHMA_ACUTE_RESPIRATORY_INFECTIONS	0.5714	0.0359	15.9095	5.4464e-57	0.0273	0.0028	1.0838	0.0119	0.1112	0.0067
METAL_RxDosePop	ASTHMA_ALLERG	0.3508	0.038	9.2253	2.827e-20	0.0278	0.0028	1.0509	0.0089	0.0642	0.0065
METAL_RxDosePop	ASTHMA_CHILD_EXMORE	0.3569	0.0545	6.5484	5.8151e-11	0.0317	0.0071	1.0809	0.0129	0.043	0.0063
METAL_RxDosePop	ASTHMA_EOSINOPHIL_SUGG	0.1535	0.0413	3.7162	0.0002	0.0137	0.0023	1.0421	0.0104	0.0217	0.006
METAL_RxDosePop	ASTHMA_INFECTIONS	0.5603	0.0324	17.3158	3.5746e-67	0.0325	0.0029	1.1063	0.0131	0.1207	0.0073
METAL_RxDosePop	ASTHMA_MIXED_EXMORE	0.7659	0.1851	4.1373	3.5136e-05	0.0042	0.002	1.0225	0.0078	0.032	0.0054
METAL_RxDosePop	ASTHMA_NAS	0.6056	0.0281	21.5455	5.8303e-103	0.0477	0.0032	1.0821	0.0103	0.1336	0.0079
METAL_RxDosePop	ASTHMA_OBESITY	0.6105	0.0275	22.2005	3.4002e-109	0.0269	0.0019	1.0737	0.0085	0.1095	0.0068
METAL_RxDosePop	ASTHMA_OPPORTUNIST_INFECTIONS	0.3434	0.1189	2.8876	0.0039	0.002	0.0011	1.0069	0.0069	0.026	0.0058
METAL_RxDosePop	ASTHMA_PNEUMONIA	0.5608	0.0372	15.0675	2.6476e-51	0.0174	0.0016	1.078	0.0101	0.0995	0.0071
METAL_RxDosePop	AUD_SWEDISH	0.4647	0.0227	20.4401	7.3616e-93	0.0349	0.002	1.0891	0.0101	0.0969	0.0076
METAL_RxDosePop	AUD	0.4579	0.0264	17.363	1.5724e-67	0.0298	0.0018	1.0853	0.0094	0.0844	0.0076
METAL_RxDosePop	AUTOHEP	0.2195	0.18	1.2196	0.2226	0.0011	0.0012	0.9982	0.0066	0.0052	0.0056
METAL_RxDosePop	AUTOIMMUNE_HYPERTHYROIDISM	0.1798	0.0482	3.7333	0.0002	0.0082	0.0015	1.0239	0.0072	0.0045	0.0057
METAL_RxDosePop	AUTOIMMUNE_NONTHYROID	0.3382	0.0315	10.7449	6.2634e-27	0.0302	0.0031	1.1044	0.0136	0.0955	0.0066
METAL_RxDosePop	AUTOIMMUNE	0.2836	0.0276	10.2936	7.5319e-25	0.0539	0.0052	1.1709	0.0188	0.1041	0.0072
METAL_RxDosePop	BACT_INTEST_INFECTION_NOS	0.5583	0.2463	2.2668	0.0234	0.0011	0.0009	0.9984	0.0071	0.0282	0.0059
METAL_RxDosePop	BLEEDING	0.5188	0.0449	11.5422	8.0835e-31	0.0087	0.0013	1.0486	0.008	0.0984	0.006
METAL_RxDosePop	BMI_IRN	0.4057	0.0176	23.0758	8.1098e-118	0.1722	0.0079	1.4265	0.0257	0.1346	0.0104
METAL_RxDosePop	BRONCHITIS	0.6925	0.0386	17.9199	8.2406e-72	0.0133	0.0015	1.0647	0.0085	0.1109	0.0071
METAL_RxDosePop	C_DIFFICILE_ENTEROCOLITIS	0.5759	0.331	1.7401	0.0818	0.001	0.0011	1.02	0.0079	0.0405	0.0058
METAL_RxDosePop	C_STROKE	0.4809	0.0307	15.6887	1.806e-55	0.0239	0.0017	1.0756	0.009	0.0869	0.0069
METAL_RxDosePop	C3_ADRENAL_GLAND_EXALLC					-0.0023	0.001	0.9926	0.0064	0.0132	0.0058
METAL_RxDosePop	C3_ALL_EXALLC	-0.071	0.0929	-0.7642	0.4447	0.0027	0.0013	0.9783	0.0072	0.0081	0.0065
METAL_RxDosePop	C3_AML_EXALLC	-0.2856	0.2305	-1.2387	0.2155	0.0008	0.0011	0.9985	0.0063	0.0259	0.0059
METAL_RxDosePop	C3_AML_MDS_EXALLC	0.0193	0.1072	0.18	0.8571	0.0015	0.0012	1.0038	0.0067	0.0277	0.0058
METAL_RxDosePop	C3_AML_MDS	-0.2348	0.333	-0.7052	0.4807	0.0005	0.001	0.9961	0.0065	0.0244	0.0058
METAL_RxDosePop	C3_ANUS_ANALCANAL_EXALLC	0.1175	0.1731	0.6787	0.4974	0.0008	0.0012	0.987	0.0068	0.0143	0.0063
METAL_RxDosePop	C3_ASTROCYTOMA_EXALLC	-0.141	0.1365	-1.0331	0.3016	0.0012	0.0011	0.9887	0.0062	0.0024	0.0058
METAL_RxDosePop	C3_BASAL_CELL_CARCINOMA_EXALLC	-0.0378	0.0253	-1.4948	0.135	0.0423	0.0051	1.1422	0.0167	0.0228	0.0071
METAL_RxDosePop	C3_BASAL_CELL_CARCINOMA_INCLAVO_EXALLC	-0.0386	0.0257	-1.5031	0.1328	0.0428	0.005	1.1434	0.0167	0.0238	0.0071
METAL_RxDosePop	C3_BILIARY_GALLBLADDER_EXALLC	0.2278	0.0725	3.1439	0.0017	0.0038	0.0014	1.0055	0.0077	0.027	0.0057
METAL_RxDosePop	C3_BLADDER_EXALLC	0.1344	0.0601	2.2337	0.0255	0.0056	0.0015	1.0426	0.0082	0.0256	0.0058
METAL_RxDosePop	C3_BONE_CARTILAGE_EXALLC					-0.0005	0.0011	1.0051	0.0067	0.0125	0.0056
METAL_RxDosePop	C3_BRAIN_EXALLC	-0.2302	0.0975	-2.3616	0.0182	0.0027	0.0013	1.003	0.0077	0.0172	0.0058
METAL_RxDosePop	C3_BREAST_ERNEG_EXALLC	0.0015	0.0381	0.0407	0.9676	0.0191	0.003	1.0513	0.0078	-0.0024	0.0059
METAL_RxDosePop	C3_BREAST_ERPLUS_EXALLC	-0.0955	0.0357	-2.678	0.0074	0.0408	0.0049	1.1115	0.0148	0.0122	0.0067
METAL_RxDosePop	C3_BREAST_EXALLC	-0.061	0.0313	-1.949	0.0513	0.0503	0.0056	1.1389	0.0158	0.0084	0.0068
METAL_RxDosePop	C3_BRONCHUS_LUNG_EXALLC	0.2608	0.0454	5.7502	8.9116e-09	0.0134	0.0023	1.0586	0.0081	0.0575	0.0066
METAL_RxDosePop	C3_CANCER_EXALLC	-0.0239	0.0282	-0.8451	0.3981	0.0222	0.0021	1.114	0.0109	0.078	0.0069
METAL_RxDosePop	C3_CERVIX_ADENO_EXALLC	-0.0135	0.2235	-0.0605	0.9518	0.0006	0.0017	0.979	0.0061	0.0057	0.0055
METAL_RxDosePop	C3_CERVIX_SQUAM_EXALLC	0.1769	0.1808	0.9783	0.3279	0.0014	0.002	0.9866	0.0058	0.0034	0.006
METAL_RxDosePop	C3_CERVIX_UTERI_EXALLC	-0.0105	0.1783	-0.0591	0.9529	0.001	0.0023	1.002	0.0072	0.0147	0.0064
METAL_RxDosePop	C3_CHONDROSARCOMA_EXALLC	0.1288	0.5414	0.2378	0.812	0.0003	0.0011	0.9755	0.0061	0.0015	0.0057
METAL_RxDosePop	C3_CIRCULATING_LYMPHOID_EXALLC	-0.0022	0.1412	-0.0156	0.9876	0.0009	0.0011	1.0014	0.0067	0.006	0.0065
METAL_RxDosePop	C3_CIRCULATING_LYMPHOID	0.0077	0.1631	0.047	0.9625	0.0005	0.0008	1.0007	0.0066	0.0036	0.0065
METAL_RxDosePop	C3_CLL_EXALLC	0.0315	0.0652	0.4827	0.6293	0.0058	0.0015	1.0165	0.0087	0.0043	0.0062
METAL_RxDosePop	C3_CML_EXALLC					-0.0009	0.0011	0.9989	0.0061	-0.002	0.006
METAL_RxDosePop	C3_COLON_ADENO_EXALLC	-0.0612	0.0665	-0.9204	0.3574	0.0051	0.0014	1.0639	0.0077	0.0254	0.0063
METAL_RxDosePop	C3_COLON_EXALLC	-0.0656	0.0588	-1.115	0.2648	0.0062	0.0015	1.0692	0.0087	0.0257	0.0064
METAL_RxDosePop	C3_COLORECTAL_ADENO_EXALLC	-0.0459	0.0431	-1.0641	0.2873	0.0131	0.0017	1.0657	0.0101	0.0262	0.0071
METAL_RxDosePop	C3_COLORECTAL_EXALLC	-0.0255	0.0411	-0.6205	0.5349	0.0147	0.0019	1.0714	0.0103	0.025	0.0074
METAL_RxDosePop	C3_COLORECTAL_NEUROENDO_EXALLC	0.1305	0.0725	1.801	0.0717	0.0035	0.0012	0.9854	0.0067	0.007	0.0058
METAL_RxDosePop	C3_CORPUS_UTERI_EXALLC	-0.1998	0.0558	-3.58	0.0003	0.011	0.0022	1.0302	0.0073	0.0214	0.0064
METAL_RxDosePop	C3_DLBCL_EXALLC	0.0349	0.0869	0.4016	0.688	0.0025	0.0012	1.0112	0.0061	0.0119	0.0061
METAL_RxDosePop	C3_EPENDYDOMA_EXALLC	-0.0579	0.0821	-0.7053	0.4806	0.0024	0.001	0.9339	0.005	0.0091	0.0057
METAL_RxDosePop	C3_EYE_ADNEXA_EXALLC	0.1947	0.1153	1.689	0.0912	0.0015	0.0011	0.9829	0.007	-0.0022	0.0055
METAL_RxDosePop	C3_FIBROSARCOMA_EXALLC	0.1962	0.7835	0.2504	0.8023	0.0005	0.0013	0.9915	0.0066	0.0016	0.0057
METAL_RxDosePop	C3_GASTRINT_STROM_EXALLC	-0.0104	0.1176	-0.0887	0.9293	0.0013	0.0011	0.9802	0.0063	0.0066	0.006
METAL_RxDosePop	C3_GBM_ASTROCYTOMA_EXALLC	-0.2201	0.1392	-1.5814	0.1138	0.0015	0.0012	1.0039	0.0069	0.0013	0.0058
METAL_RxDosePop	C3_GBM_EXALLC	-0.1733	0.1162	-1.4912	0.1359	0.0016	0.0012	0.9979	0.0067	0.0002	0.0058
METAL_RxDosePop	C3_HEAD_AND_NECK_EXALLC	0.234	0.0726	3.222	0.0013	0.0038	0.0013	1.0113	0.0068	0.0363	0.0051
METAL_RxDosePop	C3_HEPATOCELLU_CARC_EXALLC	0.2796	0.1335	2.0944	0.0362	0.0019	0.0014	1.0074	0.0075	0.0265	0.0057
METAL_RxDosePop	C3_HYPOPHARYNX_EXALLC	0.0942	0.0967	0.9736	0.3302	0.0023	0.0012	0.9712	0.0059	0.0149	0.006
METAL_RxDosePop	C3_KAPOSI_SARCOMA_EXALLC	0.2904	0.1177	2.4664	0.0136	0.0016	0.001	0.9225	0.0057	-0.0068	0.0054
METAL_RxDosePop	C3_KIDNEY_CHROMOPHOBE_EXALLC	-0.3142	0.3976	-0.7902	0.4294	0.0005	0.0011	0.9784	0.007	0.0086	0.0064
METAL_RxDosePop	C3_KIDNEY_CLEAR_CELL_CARCINOMA_EXALLC	0.2652	0.1735	1.5282	0.1265	0.0014	0.0013	1.0176	0.0074	0.0189	0.0063
METAL_RxDosePop	C3_KIDNEY_NOTRENALPELVIS_EXALLC	0.2308	0.0707	3.263	0.0011	0.0046	0.0014	1.0345	0.0079	0.0249	0.0067
METAL_RxDosePop	C3_KIDNEY_PAPILLARYADENO_EXALLC	0.1319	0.1151	1.1455	0.252	0.0016	0.0011	0.9908	0.0068	0.0085	0.0062
METAL_RxDosePop	C3_LEIOMYOSARCOMA_EXALLC	-0.1617	0.1999	-0.8089	0.4186	0.0007	0.0012	0.9851	0.0065	0.0128	0.0064
METAL_RxDosePop	C3_LIP_EXALLC	0.108	0.0864	1.2499	0.2113	0.0023	0.0013	0.9905	0.0067	0.004	0.0056
METAL_RxDosePop	C3_LIPOSARCOMA_EXALLC	0.0848	0.0993	0.8547	0.3927	0.0019	0.001	0.9834	0.0058	0.001	0.0055
METAL_RxDosePop	C3_LUNG_NEUROENDO_EXALLC	0.2087	0.1444	1.4455	0.1483	0.0012	0.0011	0.9867	0.0068	0.0058	0.0057
METAL_RxDosePop	C3_LUNG_NONSMALL_EXALLC	0.2663	0.0554	4.8043	1.5526e-06	0.0087	0.0019	1.0536	0.008	0.0519	0.0062
METAL_RxDosePop	C3_MACROGLOBULINEMIA_EXALLC	-0.0526	0.1074	-0.4897	0.6244	0.0014	0.0011	0.9785	0.0057	0.0083	0.0055
METAL_RxDosePop	C3_MANTLE_CELL_LYMPHOMA_EXALLC	0.0575	0.1284	0.4478	0.6543	0.0013	0.0013	0.9919	0.007	-0.0025	0.0065
METAL_RxDosePop	C3_MARGINAL_ZONE_LYMPHOMA_EXALLC	0.017	0.0677	0.2511	0.8018	0.0032	0.0012	0.9934	0.007	0.0036	0.0063
METAL_RxDosePop	C3_MELANOMA_EXALLC	-0.1058	0.0398	-2.6573	0.0079	0.0139	0.0027	1.0481	0.0119	0.0264	0.0068
METAL_RxDosePop	C3_MELANOMA_SKIN_EXALLC	-0.155	0.0418	-3.7064	0.0002	0.0131	0.0028	1.0414	0.0114	0.0298	0.007
METAL_RxDosePop	C3_MENINGES_EXALLC	0.1028	0.0827	1.243	0.2139	0.0022	0.0011	0.9642	0.0071	0.0027	0.0056
METAL_RxDosePop	C3_MENINGIOMA_EXALLC	0.1608	0.0647	2.4879	0.0129	0.0054	0.0015	1.0018	0.0078	2.9795e-05	0.006
METAL_RxDosePop	C3_MESOTHELIOMA_EXALLC	-0.0765	0.1269	-0.6028	0.5467	0.0012	0.0012	0.9804	0.0068	0.0218	0.0062
METAL_RxDosePop	C3_MULT_MYELOMA_EXALLC	-0.1972	0.0664	-2.9713	0.003	0.0045	0.0014	1.0002	0.0073	0.0314	0.0059
METAL_RxDosePop	C3_MYELODYSP_SYNDR_EXALLC	0.1474	0.1465	1.0063	0.3143	0.0011	0.0012	1.0047	0.0072	0.0183	0.0062
METAL_RxDosePop	C3_MYELOMA_MONOCLONAL_EXALLC	-0.035	0.0532	-0.6574	0.5109	0.0062	0.0013	1.0064	0.0067	0.0309	0.0057
METAL_RxDosePop	C3_MYELOMA_MONOCLONAL	-0.1251	0.0612	-2.0425	0.0411	0.0038	0.0011	0.9967	0.007	0.0173	0.0065
METAL_RxDosePop	C3_NASAL_CAVITY_SINUSES_EXALLC	-0.0032	0.1578	-0.02	0.984	0.0008	0.0013	0.9931	0.0063	0.017	0.0054
METAL_RxDosePop	C3_NASOPHARYNX_EXALLC
METAL_RxDosePop	C3_NONHODGKIN_EXALLC	0.0342	0.0657	0.5197	0.6032	0.0039	0.0016	1.0316	0.0091	0.0236	0.0057
METAL_RxDosePop	C3_NSCLC_ADENO_EXALLC	0.2887	0.1623	1.7791	0.0752	0.0016	0.0013	1.0403	0.0075	0.0396	0.0064
METAL_RxDosePop	C3_NSCLC_SQUAM_EXALLC	0.3138	0.0779	4.0304	5.5688e-05	0.0047	0.0015	1.023	0.0072	0.0238	0.0061
METAL_RxDosePop	C3_OESOPHAGUS_EXALLC	-0.0982	0.1085	-0.905	0.3655	0.0014	0.0013	1.0164	0.0073	0.0377	0.0058
METAL_RxDosePop	C3_ORALCAVITY_EXALLC	0.2446	0.156	1.5676	0.117	0.0013	0.0012	1.0064	0.0063	0.0278	0.0053
METAL_RxDosePop	C3_OROPHARYNG_EXALLC
METAL_RxDosePop	C3_OSTEOSARCOMA_EXALLC	0.2142	0.1884	1.137	0.2555	0.001	0.0011	0.9851	0.0061	0.0008	0.0057
METAL_RxDosePop	C3_OTHER_SKIN_EXALLC	-0.0212	0.0262	-0.8103	0.4178	0.038	0.0044	1.1233	0.015	0.0263	0.007
METAL_RxDosePop	C3_OVARY_ENDOMETROID_EXALLC	-0.1702	0.1372	-1.2403	0.2149	0.0023	0.0022	1.0015	0.0069	0.0038	0.0058
METAL_RxDosePop	C3_OVARY_EXALLC	-0.2323	0.0716	-3.2464	0.0012	0.0065	0.0024	1.015	0.0075	0.016	0.006
METAL_RxDosePop	C3_OVARY_GRANULOSA_EXALLC	-0.134	0.1323	-1.0128	0.3111	0.0022	0.002	0.953	0.0061	0.0006	0.0059
METAL_RxDosePop	C3_OVARY_MUCINO_EXALLC	-0.0865	0.1159	-0.7468	0.4552	0.0025	0.0019	0.9876	0.0062	0.0004	0.0064
METAL_RxDosePop	C3_OVARY_SEROUS_EXALLC	-0.384	0.2683	-1.4316	0.1522	0.0015	0.002	1.0173	0.0071	0.016	0.0056
METAL_RxDosePop	C3_PANCREAS_ADENO_DUCTAL_EXALLC					-0.001	0.0013	1.0335	0.0075	0.032	0.0061
METAL_RxDosePop	C3_PANCREAS_EXALLC	0.0776	0.098	0.7916	0.4286	0.0021	0.0014	1.0361	0.0076	0.0412	0.0066
METAL_RxDosePop	C3_PANCREAS_NEUROENDOCRINE_EXALLC	0.1589	0.258	0.616	0.5379	0.0006	0.0012	0.9969	0.0069	0.0036	0.0059
METAL_RxDosePop	C3_PAROTIDGLAND_EXALLC					-0.0018	0.0012	1.006	0.0062	0.0078	0.006
METAL_RxDosePop	C3_PENIS_EXALLC
METAL_RxDosePop	C3_PROSTATE_EXALLC	-0.0395	0.0283	-1.3956	0.1628	0.0662	0.0069	1.1698	0.0465	0.0379	0.0069
METAL_RxDosePop	C3_RECTUM_ADENO_MUCINO_EXALLC	-0.048	0.0472	-1.0169	0.3092	0.0097	0.0015	1.0221	0.0076	0.0139	0.0066
METAL_RxDosePop	C3_RECTUM_ADENO	-0.0347	0.0501	-0.6928	0.4884	0.0062	0.0011	1.0139	0.0074	0.0059	0.0063
METAL_RxDosePop	C3_RECTUM_EXALLC	0.0173	0.0463	0.3726	0.7095	0.0103	0.0016	1.0295	0.0074	0.009	0.007
METAL_RxDosePop	C3_RECTUM_NEUROENDOCRINE_EXALLC	0.1961	0.1284	1.5272	0.1267	0.0015	0.0012	0.9727	0.0063	0.0036	0.0058
METAL_RxDosePop	C3_RENAL_PELVIS_EXALLC					-0.0007	0.0012	1.0003	0.0068	0.0032	0.006
METAL_RxDosePop	C3_RHABDOMYOSARCOMA_EXALLC	0.0235	0.1232	0.1907	0.8487	0.0011	0.0012	0.9372	0.006	0.0018	0.0056
METAL_RxDosePop	C3_SCLC_EXALLC	0.1893	0.0811	2.3353	0.0195	0.0029	0.0012	0.9965	0.0069	0.0264	0.006
METAL_RxDosePop	C3_SKIN_EXALLC	-0.0531	0.026	-2.043	0.041	0.0398	0.0051	1.1258	0.0164	0.0345	0.007
METAL_RxDosePop	C3_SMALL_INTESTINE_ADENO_EXALLC	-0.3916	0.2517	-1.556	0.1197	0.0009	0.001	0.9643	0.0063	0.0183	0.0059
METAL_RxDosePop	C3_SMALL_INTESTINE_EXALLC	-0.1812	0.1075	-1.6853	0.0919	0.0019	0.0012	1.0129	0.0068	0.0278	0.0061
METAL_RxDosePop	C3_SMALL_INTESTINE_NEUROENDOCRINE_EXALLC	-0.1624	0.076	-2.1359	0.0327	0.0033	0.0013	1.0035	0.007	0.026	0.0056
METAL_RxDosePop	C3_SPINAL_CORD_CRANIAL_AND_OTHER_CNS_EXALLC	0.1243	0.1218	1.0206	0.3075	0.0013	0.0012	0.9824	0.0071	0.009	0.0055
METAL_RxDosePop	C3_SQUOMOUS_CELL_CARCINOMA_SKIN_EXALLC	-0.0297	0.0486	-0.6125	0.5402	0.0109	0.0021	1.0312	0.0089	0.0316	0.0058
METAL_RxDosePop	C3_STOMACH_ADENO_EXALLC	-0.0237	0.1034	-0.2295	0.8185	0.0016	0.0013	1.0088	0.0072	0.0282	0.0058
METAL_RxDosePop	C3_STOMACH_EXALLC	0.0551	0.099	0.5565	0.5779	0.0019	0.0012	1.0158	0.0071	0.0316	0.0062
METAL_RxDosePop	C3_STOMACH_NEUROENDOCRINE_EXALLC	0.0361	0.0763	0.4728	0.6364	0.003	0.0012	0.97	0.0065	0.0084	0.0059
METAL_RxDosePop	C3_TESTIS_EXALLC	-0.117	0.1083	-1.0807	0.2798	0.0046	0.0031	0.9997	0.0068	0.0121	0.0056
METAL_RxDosePop	C3_TESTIS_NONSEMINOMA_EXALLC	-0.0935	0.0859	-1.0887	0.2763	0.0056	0.0032	0.9885	0.0071	0.0051	0.0059
METAL_RxDosePop	C3_TESTIS_SEMINOMA_EXALLC	-0.0723	0.069	-1.0474	0.2949	0.0084	0.003	0.9744	0.0068	0.0111	0.0058
METAL_RxDosePop	C3_THYMUS_EXALLC	0.1375	0.1402	0.9808	0.3267	0.001	0.0011	0.9689	0.006	0.0013	0.0059
METAL_RxDosePop	C3_THYROID_FOLLICULAR_EXALLC	0.0312	0.1184	0.2635	0.7922	0.0011	0.0012	0.9919	0.0066	0.0033	0.0056
METAL_RxDosePop	C3_THYROID_GLAND_EXALLC	0.0663	0.0486	1.3625	0.173	0.0118	0.0029	1.0138	0.0088	0.0054	0.007
METAL_RxDosePop	C3_THYROID_MEDULLARY_EXALLC	0.1274	0.0628	2.0281	0.0426	0.0042	0.0012	0.9358	0.0061	-0.0038	0.0062
METAL_RxDosePop	C3_THYROID_PAPILLARY_ADENO_EXALLC	0.0608	0.0505	1.203	0.229	0.0109	0.0028	1.0185	0.0085	0.0039	0.0067
METAL_RxDosePop	C3_TONSIL_BASETONGUE_EXALLC					-0.0004	0.0012	1.0006	0.0069	0.0184	0.0058
METAL_RxDosePop	C3_URETER_EXALLC	-0.1115	0.1558	-0.7158	0.4741	0.0008	0.0011	0.9937	0.0064	0.0189	0.005
METAL_RxDosePop	C3_URINARY_TRACT_EXALLC	0.2334	0.0751	3.1099	0.0019	0.0044	0.0015	1.0389	0.0076	0.0279	0.0069
METAL_RxDosePop	C3_VAGINA_EXALLC
METAL_RxDosePop	C3_VULVA_EXALLC					-9.5309e-05	0.0021	0.9975	0.0069	0.0038	0.0055
METAL_RxDosePop	C3_WILMS_TUMOR_EXALLC	0.1255	0.0873	1.4368	0.1508	0.002	0.001	0.9761	0.0056	-0.0003	0.0056
METAL_RxDosePop	C3_WILMS_TUMOR	0.1238	0.0869	1.4242	0.1544	0.0015	0.0008	0.9767	0.0056	-0.0015	0.0056
METAL_RxDosePop	CAMPYLOENTERITIS	0.2599	0.1218	2.1336	0.0329	0.0014	0.0008	1.0028	0.0067	0.0231	0.006
METAL_RxDosePop	CARDIAC_ARRHYTM	0.362	0.0276	13.1109	2.8517e-39	0.0678	0.0062	1.1157	0.017	0.1168	0.0076
METAL_RxDosePop	CARDIOMYOPATHY_DRUGS_OTHER_EXTER_AGENTS	-0.0493	0.078	-0.6325	0.5271	0.002	0.0009	0.9529	0.0059	0.0104	0.0057
METAL_RxDosePop	CD2_BENIGN_ADRENAL	0.5312	0.18	2.9511	0.0032	0.0015	0.0009	1.0193	0.0066	0.021	0.0059
METAL_RxDosePop	CD2_BENIGN_ANUS_ANAL_CANAL	0.1364	0.2739	0.498	0.6185	0.0004	0.0009	0.9949	0.0069	0.0081	0.0061
METAL_RxDosePop	CD2_BENIGN_APPENDIX					-0.0005	0.0009	0.9864	0.0068	0.0071	0.0069
METAL_RxDosePop	CD2_BENIGN_ASCENDING_COLON	0.2275	0.0656	3.4701	0.0005	0.0036	0.0011	1.0262	0.0072	0.0291	0.0068
METAL_RxDosePop	CD2_BENIGN_BLADDER	0.1279	0.0861	1.4857	0.1374	0.0021	0.001	0.9755	0.0069	0.0074	0.0058
METAL_RxDosePop	CD2_BENIGN_BONE_CARTILAGE_NOS					-3.1108e-05	0.0008	0.9884	0.0054	-0.0004	0.0056
METAL_RxDosePop	CD2_BENIGN_BONE_CARTILAGE					-0.0004	0.0009	1.0068	0.0066	0.0308	0.0057
METAL_RxDosePop	CD2_BENIGN_BONE_LONG_LOWER					-0.0001	0.0009	1.0027	0.0061	0.022	0.006
METAL_RxDosePop	CD2_BENIGN_BONE_LOWER_JAW	0.2568	0.2664	0.9638	0.3351	0.0005	0.0008	0.9867	0.0064	-0.0024	0.0059
METAL_RxDosePop	CD2_BENIGN_BONE_SCAPULA_LONG_UPPER
METAL_RxDosePop	CD2_BENIGN_BONE_SHORT_LOWER	0.1298	0.0963	1.3473	0.1779	0.0015	0.0009	0.9921	0.0069	0.0138	0.0063
METAL_RxDosePop	CD2_BENIGN_BONE_SHORT_UPPER					-0.0002	0.0009	0.9975	0.0069	0.0156	0.0056
METAL_RxDosePop	CD2_BENIGN_BONE_SKULL_FACE	0.0604	0.1781	0.3395	0.7343	0.0004	0.0009	0.9952	0.0075	0.0084	0.0055
METAL_RxDosePop	CD2_BENIGN_BRAIN_CNS	0.0576	0.0828	0.6959	0.4865	0.002	0.001	0.9935	0.0072	0.0226	0.0062
METAL_RxDosePop	CD2_BENIGN_BRAIN_INFRATENT	-0.0049	0.1304	-0.0375	0.9701	0.0006	0.0009	0.9884	0.0062	0.0017	0.006
METAL_RxDosePop	CD2_BENIGN_BRAIN_NOS	-0.0726	0.1797	-0.4042	0.6861	0.0005	0.0009	0.9771	0.0066	0.0064	0.0061
METAL_RxDosePop	CD2_BENIGN_BRAIN_SUPRATENT	0.1733	0.1553	1.1157	0.2646	0.0008	0.0008	0.9828	0.0063	0.0081	0.006
METAL_RxDosePop	CD2_BENIGN_BREAST	0.018	0.0621	0.2895	0.7722	0.0065	0.0019	1.0336	0.008	0.0223	0.0061
METAL_RxDosePop	CD2_BENIGN_BRONCHUS_LUNG	-0.082	0.2573	-0.3188	0.7499	0.0003	0.0009	0.9979	0.0066	0.019	0.006
METAL_RxDosePop	CD2_BENIGN_CAECUM	0.1991	0.0517	3.8533	0.0001	0.0043	0.0009	1.012	0.0072	0.0222	0.0057
METAL_RxDosePop	CD2_BENIGN_CAROTIDBODY
METAL_RxDosePop	CD2_BENIGN_CERVIX_UTERI	0.2426	0.1091	2.223	0.0262	0.0027	0.0016	0.9729	0.0067	-0.0103	0.0063
METAL_RxDosePop	CD2_BENIGN_CHOROID	0.0312	0.1114	0.2804	0.7792	0.0012	0.0009	1.0074	0.0069	0.0014	0.0065
METAL_RxDosePop	CD2_BENIGN_CILIARY	-0.077	0.0967	-0.7963	0.4259	0.0014	0.001	0.9652	0.0066	0.0051	0.006
METAL_RxDosePop	CD2_BENIGN_CNS_NOS	0.3303	0.178	1.8555	0.0635	0.0011	0.001	0.9614	0.0067	-0.0041	0.0063
METAL_RxDosePop	CD2_BENIGN_COLON_NOS	0.3919	0.0534	7.3319	2.2698e-13	0.0067	0.0012	1.042	0.0085	0.0383	0.0065
METAL_RxDosePop	CD2_BENIGN_COLON	0.3508	0.0355	9.8748	5.3516e-23	0.0138	0.0014	1.0695	0.0091	0.0626	0.007
METAL_RxDosePop	CD2_BENIGN_COLORECANI	0.3456	0.0356	9.7013	2.9775e-22	0.0152	0.0015	1.0856	0.0097	0.0689	0.0071
METAL_RxDosePop	CD2_BENIGN_CONJUNCTIVA	0.193	0.3065	0.6298	0.5289	0.0004	0.001	1.0023	0.0076	0.0018	0.0056
METAL_RxDosePop	CD2_BENIGN_CONNECTIVE_SOFT
METAL_RxDosePop	CD2_BENIGN_CONNSOFT_ABD	0.1194	0.101	1.1824	0.237	0.0015	0.0009	0.9661	0.0062	0.0055	0.0059
METAL_RxDosePop	CD2_BENIGN_CONNSOFT_PELVIS	-0.0159	0.0775	-0.205	0.8376	0.0021	0.0008	0.9528	0.0061	0.0099	0.0058
METAL_RxDosePop	CD2_BENIGN_CONNSOFT_THX
METAL_RxDosePop	CD2_BENIGN_CONNSOFT_TRUNK	0.1301	0.0927	1.4038	0.1604	0.0015	0.001	0.9797	0.007	0.0095	0.0056
METAL_RxDosePop	CD2_BENIGN_CONNSOFT_UPPERLIMB					-0.0012	0.0009	1.0151	0.0067	0.0066	0.0062
METAL_RxDosePop	CD2_BENIGN_CORNEA	-0.0568	0.1516	-0.3749	0.7077	0.0006	0.0008	0.9293	0.0057	0.0014	0.006
METAL_RxDosePop	CD2_BENIGN_CORPUS_UTERI					-0.0016	0.0016	1.0042	0.0061	0.0007	0.0055
METAL_RxDosePop	CD2_BENIGN_CRANIAL_NERVE	-0.1022	0.0721	-1.4184	0.1561	0.0033	0.0009	0.9861	0.0065	0.0081	0.0062
METAL_RxDosePop	CD2_BENIGN_DESCENDING_COLON	0.782	0.8679	0.9009	0.3676	0.0005	0.0009	1.0172	0.0073	0.0211	0.0059
METAL_RxDosePop	CD2_BENIGN_DIGESTIVE_NOS					-0.001	0.0008	0.9874	0.0065	0.008	0.0057
METAL_RxDosePop	CD2_BENIGN_DUODENUM	0.0876	0.1241	0.7054	0.4805	0.001	0.0009	1.0025	0.0064	0.0201	0.0058
METAL_RxDosePop	CD2_BENIGN_EAR_NASAL_SINUS					-0.0006	0.0009	1.0126	0.0068	0.0054	0.0062
METAL_RxDosePop	CD2_BENIGN_EAR_RESP					-0.0004	0.0009	1.0131	0.0068	0.0258	0.0061
METAL_RxDosePop	CD2_BENIGN_ENDOCRINE_NOS					-0.0005	0.0009	0.9761	0.0065	-0.0001	0.0064
METAL_RxDosePop	CD2_BENIGN_ENDOCRINE_OTH	0.334	0.074	4.5155	6.3173e-06	0.0033	0.0009	1.0143	0.0068	0.022	0.0061
METAL_RxDosePop	CD2_BENIGN_ENDOCRINE_PANCREAS	-0.1147	0.1968	-0.583	0.5599	0.0005	0.0009	0.9876	0.0073	0.0143	0.0054
METAL_RxDosePop	CD2_BENIGN_EPIDIDYMIS	0.0623	0.0874	0.7127	0.476	0.004	0.002	0.9615	0.0069	0.0023	0.0061
METAL_RxDosePop	CD2_BENIGN_EXTRAHEPATIC_BILE	0.4008	0.5995	0.6685	0.5038	0.0003	0.0008	0.9664	0.0058	-0.0007	0.0052
METAL_RxDosePop	CD2_BENIGN_EYE
METAL_RxDosePop	CD2_BENIGN_FEMALE_GEN_NOS					-0.0003	0.0014	0.9676	0.0056	0.0011	0.006
METAL_RxDosePop	CD2_BENIGN_FEMALE_GEN_OTH	0.2776	0.2557	1.0854	0.2778	0.0016	0.002	0.9961	0.0074	0.0067	0.0067
METAL_RxDosePop	CD2_BENIGN_FLOOROFMOUTH	0.0822	0.0874	0.9411	0.3467	0.0018	0.0009	0.9623	0.0066	-0.0011	0.0059
METAL_RxDosePop	CD2_BENIGN_HEAMANGIOMA_LYMPHANGIOMA	0.0742	0.0688	1.0794	0.2804	0.0028	0.0009	1.0057	0.0068	0.0169	0.0061
METAL_RxDosePop	CD2_BENIGN_HEART	-0.0224	0.0737	-0.3035	0.7615	0.0019	0.0009	0.9651	0.0063	0.0025	0.0053
METAL_RxDosePop	CD2_BENIGN_HEMANGIOMA	0.0849	0.0698	1.2178	0.2233	0.0029	0.0009	1.0048	0.007	0.0183	0.0061
METAL_RxDosePop	CD2_BENIGN_HYPOPHARYNX
METAL_RxDosePop	CD2_BENIGN_INTRATHORACIC_NOS	0.1539	0.072	2.1375	0.0326	0.0031	0.0009	0.9534	0.006	-0.0022	0.0063
METAL_RxDosePop	CD2_BENIGN_INTRATHORACIC	0.3515	0.1681	2.0912	0.0365	0.0012	0.0009	0.9864	0.0065	-0.0061	0.0061
METAL_RxDosePop	CD2_BENIGN_KIDNEY					-0.0003	0.001	1.0088	0.0069	0.0198	0.0064
METAL_RxDosePop	CD2_BENIGN_LARYNX					-0.0008	0.0009	1.0114	0.0071	0.0228	0.0058
METAL_RxDosePop	CD2_BENIGN_LEIOMYOMA_UTERI	0.1195	0.0256	4.6744	2.948e-06	0.0626	0.0065	1.1321	0.0185	0.0106	0.007
METAL_RxDosePop	CD2_BENIGN_LIP
METAL_RxDosePop	CD2_BENIGN_LIPO_INTRATHO	-0.0684	0.0939	-0.7286	0.4662	0.0014	0.0007	0.9673	0.006	0.0131	0.0056
METAL_RxDosePop	CD2_BENIGN_LIPO_NOS	0.3354	0.0961	3.4917	0.0005	0.0026	0.001	1.0005	0.007	0.0309	0.0059
METAL_RxDosePop	CD2_BENIGN_LIPO_SKIN_HEADFACENECK	0.6157	0.3807	1.617	0.1059	0.0008	0.0009	0.9998	0.0064	0.0095	0.0056
METAL_RxDosePop	CD2_BENIGN_LIPO_SKIN_LIMBS	0.6219	0.2628	2.3661	0.018	0.0012	0.001	1.0136	0.0072	0.006	0.0062
METAL_RxDosePop	CD2_BENIGN_LIPO_SKIN_NOS					-0.0006	0.0009	0.9886	0.0063	0.0099	0.0059
METAL_RxDosePop	CD2_BENIGN_LIPO_SKIN_TRUNK	0.2136	0.0593	3.5995	0.0003	0.0058	0.001	1.0039	0.007	0.0301	0.0068
METAL_RxDosePop	CD2_BENIGN_LIPOMATOUS	0.3787	0.0584	6.4902	8.5696e-11	0.0065	0.0012	1.0144	0.0072	0.0371	0.0065
METAL_RxDosePop	CD2_BENIGN_LIVE_BILE	0.4249	0.2619	1.6227	0.1047	0.0008	0.0009	1.0085	0.0066	0.0082	0.0064
METAL_RxDosePop	CD2_BENIGN_LIVER	0.4507	0.4506	1.0002	0.3172	0.0005	0.0009	1.0106	0.0063	0.0092	0.0064
METAL_RxDosePop	CD2_BENIGN_LYMPHANGIOMA					-0.0013	0.0009	0.9966	0.0065	0.0014	0.0063
METAL_RxDosePop	CD2_BENIGN_LYMPHNODES					-0.0001	0.0009	0.963	0.0064	0.012	0.0057
METAL_RxDosePop	CD2_BENIGN_MALE_GEN	0.0747	0.0576	1.2982	0.1942	0.0075	0.0022	0.9879	0.0069	0.0117	0.0054
METAL_RxDosePop	CD2_BENIGN_MEDIASTINUM					-3.2207e-05	0.0009	0.9641	0.0062	-0.0081	0.0066
METAL_RxDosePop	CD2_BENIGN_MELANOCYTIC_EAR					-0.0014	0.0007	0.9934	0.0056	0.0095	0.005
METAL_RxDosePop	CD2_BENIGN_MELANOCYTIC_EYELID	0.2222	0.1119	1.9862	0.047	0.0017	0.001	0.9843	0.0072	0.0002	0.0064
METAL_RxDosePop	CD2_BENIGN_MELANOCYTIC_FACE	0.1332	0.0854	1.5609	0.1186	0.0016	0.0009	1.0123	0.0065	0.0038	0.0057
METAL_RxDosePop	CD2_BENIGN_MELANOCYTIC_LIP					-0.0006	0.0008	0.9934	0.0058	0.001	0.0058
METAL_RxDosePop	CD2_BENIGN_MELANOCYTIC_LOWERLIMB	-0.0366	0.0783	-0.4676	0.6401	0.0022	0.001	0.9996	0.0068	-0.0026	0.0053
METAL_RxDosePop	CD2_BENIGN_MELANOCYTIC_NOS	0.079	0.0675	1.1688	0.2425	0.0028	0.0011	1.0244	0.0071	0.0013	0.0061
METAL_RxDosePop	CD2_BENIGN_MELANOCYTIC_SCALPNECK	0.0431	0.1488	0.2894	0.7723	0.0006	0.0009	1.0036	0.0073	0.0095	0.0062
METAL_RxDosePop	CD2_BENIGN_MELANOCYTIC_TRUNK	0.0177	0.0593	0.2986	0.7652	0.0044	0.0012	1.0199	0.0081	0.0069	0.006
METAL_RxDosePop	CD2_BENIGN_MELANOCYTIC_UPPERLIMB	0.1288	0.1272	1.0128	0.3111	0.001	0.001	0.9941	0.0075	-0.0098	0.0056
METAL_RxDosePop	CD2_BENIGN_MELANOCYTIC	0.024	0.0492	0.4886	0.6251	0.0066	0.0014	1.0394	0.0081	0.0051	0.0065
METAL_RxDosePop	CD2_BENIGN_MENINGES_CEREBRAL	0.1983	0.0688	2.8833	0.0039	0.0048	0.0013	1.0035	0.0073	0.0043	0.0067
METAL_RxDosePop	CD2_BENIGN_MENINGES_NOS					-1.5158e-05	0.0008	0.993	0.0058	0.0151	0.0067
METAL_RxDosePop	CD2_BENIGN_MENINGES_SPINAL	0.1036	0.2306	0.4494	0.6531	0.0004	0.001	1.001	0.007	0.0128	0.0056
METAL_RxDosePop	CD2_BENIGN_MENINGES	0.1941	0.069	2.8133	0.0049	0.0047	0.0013	1.0097	0.0069	0.0076	0.0069
METAL_RxDosePop	CD2_BENIGN_MOUTH_NOS	0.4066	0.368	1.1048	0.2692	0.0007	0.0009	0.9906	0.0063	0.0089	0.0058
METAL_RxDosePop	CD2_BENIGN_MOUTH_PHARYNX	0.3313	0.0845	3.9215	8.7983e-05	0.0025	0.0009	0.9917	0.0069	0.0239	0.0065
METAL_RxDosePop	CD2_BENIGN_NASOPHARYNX					-6.2306e-05	0.0008	0.9891	0.0064	0.0076	0.006
METAL_RxDosePop	CD2_BENIGN_NOS					-0.0003	0.0009	1.0047	0.0063	0.011	0.0059
METAL_RxDosePop	CD2_BENIGN_OESOPHAGUS
METAL_RxDosePop	CD2_BENIGN_ORBIT_NOS	-0.0119	0.0884	-0.135	0.8926	0.0013	0.0009	0.9968	0.0062	0.0109	0.0062
METAL_RxDosePop	CD2_BENIGN_OROPHA_OTHER	0.1343	0.1151	1.1666	0.2434	0.001	0.0009	0.9869	0.0066	0.0083	0.0053
METAL_RxDosePop	CD2_BENIGN_OTHER_NOS					-4.1293e-05	0.001	1.001	0.0064	0.0196	0.0057
METAL_RxDosePop	CD2_BENIGN_OTHERDIGESTIVE	0.2879	0.076	3.789	0.0002	0.003	0.0011	1.0162	0.0074	0.0379	0.0062
METAL_RxDosePop	CD2_BENIGN_OVARY	-0.0011	0.057	-0.0188	0.985	0.0074	0.0021	1.012	0.0079	0.0337	0.0056
METAL_RxDosePop	CD2_BENIGN_PANCREAS	0.1333	0.064	2.0818	0.0374	0.0028	0.001	1.0011	0.007	0.0029	0.006
METAL_RxDosePop	CD2_BENIGN_PARATHYROID	0.0957	0.0829	1.155	0.2481	0.0018	0.0008	1.0009	0.0063	-0.0003	0.0058
METAL_RxDosePop	CD2_BENIGN_PAROTID	0.2888	0.0875	3.3005	0.001	0.0025	0.001	1.0152	0.007	0.0141	0.0058
METAL_RxDosePop	CD2_BENIGN_PELVIC_BONES_SACRUM_COCCYX					-0.0003	0.0009	0.9766	0.0066	0.0062	0.0056
METAL_RxDosePop	CD2_BENIGN_PENIS	0.146	0.0737	1.981	0.0476	0.0054	0.0019	0.9351	0.0059	-0.0011	0.0055
METAL_RxDosePop	CD2_BENIGN_PERIPH_AUTO_NEURO					-0.0004	0.0009	0.9949	0.0065	0.0116	0.0055
METAL_RxDosePop	CD2_BENIGN_PHARYNX_NOS	0.249	0.1138	2.1887	0.0286	0.0015	0.001	0.9839	0.0074	-0.0038	0.0058
METAL_RxDosePop	CD2_BENIGN_PINEAL	0.1003	0.1044	0.9609	0.3366	0.0009	0.0008	0.9614	0.006	0.014	0.0054
METAL_RxDosePop	CD2_BENIGN_PITUITARY_CRANIPHAR	0.1208	0.1109	1.0887	0.2763	0.0014	0.0009	1.0052	0.0068	0.0093	0.0062
METAL_RxDosePop	CD2_BENIGN_PROSTATE	-0.0425	0.0887	-0.4795	0.6316	0.0028	0.002	0.989	0.0064	0.0119	0.0058
METAL_RxDosePop	CD2_BENIGN_RECTOSIGMOID_JUNC	0.3298	0.2472	1.3342	0.1821	0.0007	0.0008	1.0086	0.0066	0.0132	0.0063
METAL_RxDosePop	CD2_BENIGN_RECTUM_ANAL	0.3083	0.075	4.1106	3.9469e-05	0.0044	0.0012	1.0359	0.0081	0.0227	0.0066
METAL_RxDosePop	CD2_BENIGN_RECTUM	0.2942	0.0643	4.5774	4.7088e-06	0.0049	0.0012	1.0291	0.008	0.0195	0.0065
METAL_RxDosePop	CD2_BENIGN_RENALPELVIS	-0.0167	0.0838	-0.1997	0.8417	0.0016	0.0008	0.9235	0.0062	0.0093	0.0054
METAL_RxDosePop	CD2_BENIGN_RESPIRATORY_NOS
METAL_RxDosePop	CD2_BENIGN_RETINA	-0.1108	0.1371	-0.8082	0.419	0.0009	0.0008	0.9849	0.0067	-0.0003	0.006
METAL_RxDosePop	CD2_BENIGN_RETROPERITONEUM_PERITONEUM
METAL_RxDosePop	CD2_BENIGN_RIBS_STERNUM_CLAVICLE	0.1494	0.2813	0.5313	0.5952	0.0003	0.0008	0.9494	0.0058	0.0054	0.0057
METAL_RxDosePop	CD2_BENIGN_SALIVARY_KNOWN	0.2965	0.1119	2.6501	0.008	0.0019	0.001	1.0202	0.0073	0.0161	0.0057
METAL_RxDosePop	CD2_BENIGN_SALIVARY_NOS	0.1035	0.0869	1.1904	0.2339	0.0015	0.0009	0.9944	0.0069	0.0047	0.0059
METAL_RxDosePop	CD2_BENIGN_SALIVARY	0.2474	0.0793	3.1215	0.0018	0.0028	0.001	1.0174	0.007	0.0157	0.006
METAL_RxDosePop	CD2_BENIGN_SCROTUM	0.1263	0.1016	1.2433	0.2138	0.0031	0.0019	0.9801	0.0065	0.0063	0.0057
METAL_RxDosePop	CD2_BENIGN_SIGMOID_COLON	0.3474	0.0631	5.5084	3.6202e-08	0.0048	0.001	1.0259	0.0069	0.0303	0.0065
METAL_RxDosePop	CD2_BENIGN_SKIN	0.2547	0.0796	3.1996	0.0014	0.0031	0.0009	1.0211	0.0066	0.0348	0.0066
METAL_RxDosePop	CD2_BENIGN_SMALL_INTESTINE_OTH					-8.6619e-05	0.0008	1.008	0.0067	0.0122	0.0057
METAL_RxDosePop	CD2_BENIGN_SMALL_INTESTINE	0.2163	0.1917	1.1287	0.259	0.0007	0.0009	1.0119	0.0064	0.0196	0.0059
METAL_RxDosePop	CD2_BENIGN_SPINAL_CORD	0.1508	0.1135	1.3288	0.1839	0.0011	0.0008	0.9878	0.0064	0.0231	0.0057
METAL_RxDosePop	CD2_BENIGN_STOMACH	0.2927	0.1441	2.0309	0.0423	0.0012	0.001	1.0206	0.0071	0.0292	0.0061
METAL_RxDosePop	CD2_BENIGN_TESTIS	0.0175	0.1135	0.154	0.8776	0.0018	0.0019	0.9683	0.0059	0.011	0.0055
METAL_RxDosePop	CD2_BENIGN_THYMUS	0.2304	0.2016	1.1427	0.2532	0.0006	0.0008	0.9562	0.0061	-0.0018	0.0052
METAL_RxDosePop	CD2_BENIGN_THYROID
METAL_RxDosePop	CD2_BENIGN_TONGUE	0.2175	0.1175	1.8506	0.0642	0.0014	0.001	0.9974	0.0074	0.0127	0.0065
METAL_RxDosePop	CD2_BENIGN_TONSIL	0.0917	0.0697	1.3158	0.1882	0.0025	0.0009	0.9738	0.0065	0.0121	0.0062
METAL_RxDosePop	CD2_BENIGN_TRANSVERSE_COLON	0.209	0.0788	2.6534	0.008	0.0032	0.0011	1.0224	0.0071	0.0274	0.0069
METAL_RxDosePop	CD2_BENIGN_URINARY_NOS					-1.2924e-05	0.0009	0.969	0.0075	0.0009	0.0058
METAL_RxDosePop	CD2_BENIGN_URINARY					-0.0004	0.0011	1.0129	0.0072	0.021	0.006
METAL_RxDosePop	CD2_BENIGN_UTERINE_TUBES_LIGAMENTS	0.1335	0.1478	0.9039	0.3661	0.0014	0.0016	0.9847	0.0062	0.0058	0.0056
METAL_RxDosePop	CD2_BENIGN_UTERUS_NOS	-0.0894	0.0858	-1.042	0.2974	0.0029	0.0016	1.0212	0.0065	0.0156	0.0059
METAL_RxDosePop	CD2_BENIGN_UTERUS_OTH	-0.003	0.0921	-0.0324	0.9742	0.0024	0.0016	1.0236	0.0062	0.0101	0.0056
METAL_RxDosePop	CD2_BENIGN_VAGINA	0.1596	0.1248	1.2795	0.2007	0.0024	0.0016	0.9928	0.0066	0.0061	0.006
METAL_RxDosePop	CD2_BENIGN_VULVA	0.1379	0.1275	1.0814	0.2795	0.0019	0.0017	0.9881	0.0063	0.0008	0.0069
METAL_RxDosePop	CD2_EYE_NOS_EXALLC	0.0847	0.1042	0.8121	0.4167	0.0016	0.0011	0.9773	0.0062	0.0031	0.006
METAL_RxDosePop	CD2_FOLLICULAR_LYMPHOMA_EXALLC	0.0424	0.0932	0.4553	0.6489	0.0022	0.0013	1.0062	0.0075	0.0099	0.0059
METAL_RxDosePop	CD2_HODGKIN_LYMPHOMA_EXALLC	-0.0465	0.175	-0.2658	0.7904	0.0007	0.0014	1.0111	0.0072	0.0073	0.0057
METAL_RxDosePop	CD2_IMMUNOPROLIFERATIVE_EXALLC	-0.0282	0.0968	-0.2915	0.7707	0.0018	0.0012	0.9893	0.0069	0.0085	0.0057
METAL_RxDosePop	CD2_INSITU_BLADDER_EXALLC	0.0672	0.1458	0.461	0.6448	0.001	0.0013	1.0181	0.0067	0.0155	0.0064
METAL_RxDosePop	CD2_INSITU_BREAST_EXALLC					-0.0008	0.0018	0.9844	0.0071	0.0034	0.0058
METAL_RxDosePop	CD2_INSITU_BREAST_INTRADUCTAL_EXALLC	-0.1616	0.0507	-3.1853	0.0014	0.0117	0.0023	1.0226	0.0072	0.0046	0.0061
METAL_RxDosePop	CD2_INSITU_BREAST_LOBULAR_EXALLC					-2.2603e-05	0.0021	0.9913	0.0063	0.01	0.0063
METAL_RxDosePop	CD2_INSITU_CERVIX_UTERI_EXALLC	0.2224	0.1207	1.8426	0.0654	0.0033	0.0024	1.0281	0.0079	0.0159	0.0063
METAL_RxDosePop	CD2_INSITU_COLON_EXALLC	0.1003	0.0985	1.0182	0.3086	0.0021	0.0012	0.9948	0.0069	0.0111	0.0059
METAL_RxDosePop	CD2_INSITU_ENDOMETRIUM_EXALLC	0.0227	0.1588	0.1432	0.8861	0.0012	0.0018	0.9765	0.0064	0.0068	0.0058
METAL_RxDosePop	CD2_INSITU_LARYNX_EXALLC
METAL_RxDosePop	CD2_INSITU_MELANOMA_EXALLC	-0.0337	0.0642	-0.5261	0.5989	0.0046	0.0014	1.0139	0.0075	0.0018	0.0059
METAL_RxDosePop	CD2_INSITU_ORALCAVITY_EXALLC	0.0411	0.1168	0.3517	0.7251	0.0015	0.0011	0.9513	0.0065	0.003	0.0061
METAL_RxDosePop	CD2_INSITU_OROPHARYNX_EXALLC	0.0098	0.0857	0.114	0.9093	0.0028	0.0011	0.9269	0.0056	0.0094	0.0054
METAL_RxDosePop	CD2_INSITU_PENIS_EXALLC	0.1674	0.1377	1.2159	0.224	0.0028	0.0023	0.9191	0.0055	0.0017	0.0057
METAL_RxDosePop	CD2_INSITU_PROSTATE_EXALLC
METAL_RxDosePop	CD2_INSITU_RECTUM_EXALLC					-0.0004	0.0012	0.9916	0.0065	0.0029	0.0064
METAL_RxDosePop	CD2_INSITU_SKIN_EXALLC	0.0158	0.0689	0.2287	0.8191	0.0036	0.0013	1.0151	0.007	0.0233	0.0062
METAL_RxDosePop	CD2_INSITU_VAGINA_EXALLC	-0.0638	0.1138	-0.5605	0.5751	0.0023	0.002	0.9848	0.0066	0.0147	0.0062
METAL_RxDosePop	CD2_INSITU_VULVA_EXALLC	0.1435	0.1079	1.3292	0.1838	0.0027	0.0019	0.9926	0.0066	0.0111	0.0057
METAL_RxDosePop	CD2_LEIOMYOMA_ENDOMETRIOSIS_EXALLC	0.1765	0.0396	4.4615	8.1403e-06	0.0224	0.0034	1.0591	0.0095	0.0232	0.0067
METAL_RxDosePop	CD2_LEUKAEMIA_NAS_EXALLC					-0.0005	0.0012	0.9867	0.0065	0.007	0.0059
METAL_RxDosePop	CD2_LYMPHOID_LEUKAEMIA_EXALLC	-0.0023	0.0639	-0.0361	0.9712	0.0048	0.0013	1.028	0.0077	0.0114	0.006
METAL_RxDosePop	CD2_MONOCYTIC_LEUKAEMIA_EXALLC	0.0518	0.095	0.5447	0.586	0.0017	0.0012	0.9678	0.0068	0.0081	0.0051
METAL_RxDosePop	CD2_MULTIPLE_MYELOMA_PLASMA_CELL_EXALLC	-0.1934	0.0682	-2.8363	0.0046	0.0043	0.0014	1.0024	0.0075	0.0313	0.0058
METAL_RxDosePop	CD2_MYELOID_LEUKAEMIA_EXALLC	-0.0128	0.0985	-0.1303	0.8963	0.0016	0.0013	0.9912	0.006	0.0164	0.0059
METAL_RxDosePop	CD2_NONFOLLICULAR_LYMPHOMA_EXALLC	0.0628	0.0824	0.7619	0.4461	0.0027	0.0014	1.0237	0.009	0.0192	0.0056
METAL_RxDosePop	CD2_NONHODGKIN_NAS_EXALLC	0.0256	0.1037	0.2465	0.8053	0.0014	0.0012	1.0088	0.0067	0.0146	0.0058
METAL_RxDosePop	CD2_OTHER_LEUKAEMIA_SPECIFIED_EXALLC
METAL_RxDosePop	CD2_PRIMARY_LYMPHOID_HEMATOPOIETIC_EXALLC	-0.0287	0.0574	-0.4993	0.6176	0.0055	0.0016	1.0351	0.0097	0.0357	0.0059
METAL_RxDosePop	CD2_PRIMARY_LYMPHOID_HEMATOPOIETIC_NAS_EXALLC	0.0084	0.2633	0.0319	0.9745	0.0003	0.0012	0.9949	0.0064	0.0155	0.0056
METAL_RxDosePop	CD2_TNK_LYMPHOMA_EXALLC	0.1191	0.1102	1.0807	0.2798	0.0015	0.0012	0.9878	0.0067	0.0126	0.0058
METAL_RxDosePop	CD2_UVEAMELANOMA_EXALLC	0.3623	0.4348	0.8331	0.4048	0.0006	0.0012	0.9897	0.0071	-0.0033	0.0058
METAL_RxDosePop	CHARCOT	0.3244	0.1339	2.4231	0.0154	0.0019	0.0013	0.9972	0.0069	0.034	0.0061
METAL_RxDosePop	CHILDHOOD_ALLERGY	0.2024	0.051	3.9656	7.3217e-05	0.0082	0.0015	1.1083	0.0089	0.0234	0.0065
METAL_RxDosePop	CHIRBIL_NAS	0.1638	0.0942	1.7391	0.082	0.0018	0.0008	0.9514	0.0062	0.0075	0.0058
METAL_RxDosePop	CHIRBIL_PRIM	0.2029	0.0661	3.0684	0.0022	0.0046	0.0012	1.0183	0.0078	0.0107	0.006
METAL_RxDosePop	CHIRHEP_NAS	0.4444	0.1129	3.9364	8.2719e-05	0.0025	0.001	1.008	0.0078	0.0243	0.0063
METAL_RxDosePop	CHONDRO_OTH	0.062	0.0799	0.776	0.4377	0.0022	0.0009	0.9975	0.0065	0.0228	0.0058
METAL_RxDosePop	CHRONHEP_NAS
METAL_RxDosePop	CHRONIC_DRUGADVERS_INTERSTITIAL_LUNG_DISORD	0.1608	0.1144	1.4057	0.1598	0.001	0.0008	0.9354	0.0065	0.0082	0.0058
METAL_RxDosePop	CHRONLARGE	0.1959	0.0624	3.1397	0.0017	0.0049	0.0014	1.024	0.0087	0.0247	0.0063
METAL_RxDosePop	CHRONMYELOPRO	-0.0878	0.0725	-1.2104	0.2261	0.0028	0.0013	0.9935	0.0081	0.0104	0.0062
METAL_RxDosePop	CHRONNAS	0.2185	0.0517	4.2253	2.3859e-05	0.0082	0.0015	1.0351	0.0092	0.0259	0.0073
METAL_RxDosePop	CHRONOTH	0.1804	0.0488	3.698	0.0002	0.0092	0.0016	1.0366	0.0097	0.0221	0.0071
METAL_RxDosePop	CHRONSMALL	0.2537	0.058	4.3771	1.2029e-05	0.0079	0.0015	1.0401	0.0094	0.0231	0.0074
METAL_RxDosePop	CHRYSTAL_NOS					-0.0009	0.0009	0.9849	0.0065	0.0213	0.006
METAL_RxDosePop	CIRRHOSIS_BROAD	0.3733	0.0565	6.6011	4.0825e-11	0.0071	0.0013	1.0193	0.0097	0.0417	0.0065
METAL_RxDosePop	CML					-0.0006	0.0009	0.9984	0.006	-0.0041	0.0059
METAL_RxDosePop	CMV_HEPATITIS	0.0815	0.1007	0.8096	0.4182	0.0011	0.0008	0.9564	0.0058	-0.0029	0.0057
METAL_RxDosePop	CMV_NOS					-5.3784e-05	0.0009	1.0036	0.0065	0.0123	0.006
METAL_RxDosePop	CMV_PNEUMONIA	-0.0413	0.105	-0.3927	0.6945	0.0011	0.0008	0.9242	0.0057	0.0111	0.0058
METAL_RxDosePop	COLONPSEUDOP	0.1387	0.0841	1.6484	0.0993	0.002	0.0008	0.9656	0.0057	-0.0007	0.0058
METAL_RxDosePop	CONGEN_HEART_ARTER	-0.0493	0.0693	-0.7115	0.4768	0.0026	0.0009	1.0157	0.0063	0.0156	0.0057
METAL_RxDosePop	COPD_EARLY	0.543	0.0372	14.6107	2.3991e-48	0.02	0.0019	1.0574	0.0074	0.0688	0.0066
METAL_RxDosePop	COPD_INSUFFICIENCY	0.5059	0.0545	9.2841	1.6312e-20	0.0086	0.0013	1.0412	0.0076	0.0481	0.0066
METAL_RxDosePop	COPD_LATER	0.4258	0.0415	10.2633	1.0308e-24	0.0282	0.0033	1.0504	0.0074	0.0525	0.007
METAL_RxDosePop	COPD_OPPORTUNIST_INFECTIONS	0.3033	0.077	3.9387	8.1939e-05	0.0033	0.001	0.9951	0.0065	0.0138	0.0053
METAL_RxDosePop	CPAP	0.6241	0.0412	15.1508	7.4856e-52	0.0239	0.0025	1.0595	0.008	0.078	0.0072
METAL_RxDosePop	CREST	0.1633	0.1881	0.8683	0.3853	0.0006	0.001	1.0044	0.0069	-0.0016	0.0056
METAL_RxDosePop	CROHN_ARTHR					-0.0002	0.001	0.9967	0.0072	0.0142	0.0063
METAL_RxDosePop	CURRENT_SMOKER	0.5059	0.0205	24.6216	7.4119e-134	0.1362	0.0062	1.1586	0.0122	0.0855	0.0079
METAL_RxDosePop	D3_ACQCOAFACDEF	0.0797	0.0949	0.8402	0.4008	0.0014	0.0007	0.9242	0.0054	0.0064	0.006
METAL_RxDosePop	D3_ACQHAEMOLYTICANAEMIA
METAL_RxDosePop	D3_ACQHAEMOLYTICANAEMIANAS	0.1371	0.1591	0.8617	0.3889	0.0008	0.0009	0.9859	0.007	0.0057	0.0061
METAL_RxDosePop	D3_ACQPUREREDCLLAPLASIA	0.1908	0.3261	0.585	0.5586	0.0004	0.0009	0.9792	0.0065	-3.482e-05	0.0058
METAL_RxDosePop	D3_ACUTEPOSTBLEEDANAEMIA	0.421	1.4534	0.2896	0.7721	0.0003	0.0009	1.003	0.0063	0.0199	0.0056
METAL_RxDosePop	D3_AGRANULOCYTOSIS	0.0068	0.0803	0.0846	0.9326	0.0021	0.001	0.9946	0.0066	0.0346	0.0054
METAL_RxDosePop	D3_AIHA_OTHER					-0.0005	0.0009	0.9963	0.0066	-0.0011	0.006
METAL_RxDosePop	D3_ALLERGPURPURA	0.2036	0.1173	1.7366	0.0825	0.0015	0.001	0.9895	0.0068	0.0124	0.0057
METAL_RxDosePop	D3_ANAEMIA_B12_DEF	0.1612	0.043	3.7479	0.0002	0.007	0.0014	1.0373	0.0087	0.026	0.0055
METAL_RxDosePop	D3_ANAEMIA_FOLATEDEF	0.0978	0.0767	1.274	0.2027	0.002	0.0009	0.9807	0.0067	0.0107	0.0054
METAL_RxDosePop	D3_ANAEMIA_IRONDEF_BLOODLOSS	0.4108	0.0937	4.3829	1.1713e-05	0.0029	0.0012	1.0089	0.0078	0.0363	0.006
METAL_RxDosePop	D3_ANAEMIA_IRONDEF_NAS	0.319	0.048	6.6493	2.9459e-11	0.0078	0.0017	1.0245	0.0088	0.0709	0.0071
METAL_RxDosePop	D3_ANAEMIA_IRONDEF	0.3629	0.0502	7.2254	4.9949e-13	0.008	0.0017	1.0228	0.0091	0.0741	0.007
METAL_RxDosePop	D3_ANAEMIA	0.6247	0.0346	18.0524	7.5478e-73	0.0539	0.0046	1.0235	0.0079	0.1362	0.0068
METAL_RxDosePop	D3_ANAEMIAINCHRONICDISEASE					-0.0011	0.0009	1.0107	0.007	0.0268	0.0052
METAL_RxDosePop	D3_ANAEMIANAS	0.4137	0.0616	6.7149	1.882e-11	0.0053	0.0011	1.025	0.0072	0.063	0.0063
METAL_RxDosePop	D3_BLOODNAS	0.2066	0.1904	1.0846	0.2781	0.0007	0.0009	1.0067	0.0066	0.0069	0.006
METAL_RxDosePop	D3_BLOODOTHER					-0.0002	0.0009	1.0201	0.007	0.0388	0.0057
METAL_RxDosePop	D3_COAGDEF_PURPUR_HAEMORRHAGIC	0.3974	0.0984	4.0397	5.3514e-05	0.0028	0.0013	1.0318	0.0142	0.0364	0.0061
METAL_RxDosePop	D3_COAGDEF	0.2331	0.0783	2.9764	0.0029	0.0029	0.001	1.0362	0.008	0.0187	0.0064
METAL_RxDosePop	D3_COAGDEFNAS	0.2944	0.1995	1.4754	0.1401	0.0057	0.004	1.047	0.0275	0.0215	0.0063
METAL_RxDosePop	D3_COAGOTHER	0.3954	0.5323	0.7427	0.4577	0.0034	0.003	1.0674	0.0256	0.0265	0.006
METAL_RxDosePop	D3_COMBIMMUDEF
METAL_RxDosePop	D3_COMPLEMENTDEF					-8.7664e-05	0.0008	0.9854	0.0063	0.0151	0.0055
METAL_RxDosePop	D3_CRYOGLOBU	0.061	0.1105	0.5518	0.5811	0.001	0.0008	0.9347	0.0059	0.0079	0.0055
METAL_RxDosePop	D3_CVID_BCELL	-0.1796	0.2599	-0.691	0.4895	0.0004	0.0008	0.9599	0.0057	0.0118	0.0059
METAL_RxDosePop	D3_CVID	-0.0443	0.0793	-0.5592	0.576	0.0021	0.0009	0.9841	0.007	0.0098	0.0061
METAL_RxDosePop	D3_CVIDNAS	-0.0987	0.0929	-1.0625	0.288	0.0016	0.0009	0.975	0.0066	0.0099	0.0062
METAL_RxDosePop	D3_CYSTSPLEEN	0.0721	0.1271	0.5673	0.5705	0.0007	0.0008	0.9492	0.0059	-0.0058	0.0057
METAL_RxDosePop	D3_DEF_IGG	0.2454	0.1443	1.7006	0.089	0.0011	0.0008	0.9901	0.0058	0.0157	0.0062
METAL_RxDosePop	D3_DEF_IIGA	-0.0774	0.1732	-0.4466	0.6551	0.0005	0.0009	0.9857	0.0064	0.0123	0.0054
METAL_RxDosePop	D3_DISSEINTRAVASCCOAG					-2.8187e-05	0.0008	0.9723	0.006	-0.0028	0.0062
METAL_RxDosePop	D3_FAMIERYTHROCYTOCIS	0.1711	0.0765	2.2381	0.0252	0.0024	0.001	0.9801	0.0058	-0.0022	0.006
METAL_RxDosePop	D3_HAEMOLYTICANAEMIA					-0.0002	0.0009	1.0119	0.0065	0.0082	0.0061
METAL_RxDosePop	D3_HAEMORRHAGCIRGUANTICO					-0.0003	0.0008	0.9991	0.0065	0.0117	0.006
METAL_RxDosePop	D3_HAEMORRHAGICNAS					-0.0003	0.0009	1.0098	0.0071	0.0167	0.0059
METAL_RxDosePop	D3_HEREDFVIIIDEF	-0.0514	0.134	-0.3837	0.7012	0.0008	0.0009	0.9714	0.0063	0.0081	0.0062
METAL_RxDosePop	D3_HEREDHYPOGAMMA	-0.0033	0.1162	-0.028	0.9776	0.0008	0.0009	0.9821	0.0065	0.0092	0.0058
METAL_RxDosePop	D3_HEREDOTHCLOFACTORS	0.1208	0.0908	1.3303	0.1834	0.0016	0.0012	1.0028	0.01	0.0103	0.0055
METAL_RxDosePop	D3_HYPERSPLENISM	0.2265	0.4018	0.5637	0.5729	0.0004	0.0009	0.9835	0.0063	0.0027	0.0055
METAL_RxDosePop	D3_IMMUDEF	0.4095	0.1208	3.3891	0.0007	0.0016	0.0008	1.0111	0.0066	0.0276	0.006
METAL_RxDosePop	D3_IMMUDEFANTIBODY	0.1855	0.1076	1.7244	0.0846	0.0015	0.0009	1.0105	0.0064	0.0167	0.0059
METAL_RxDosePop	D3_IMMUDEFANTIBODYNAS	0.0813	0.0868	0.9363	0.3491	0.0022	0.001	0.9986	0.0065	0.0168	0.0063
METAL_RxDosePop	D3_IMMUDEFNAS
METAL_RxDosePop	D3_IMMUDEFOTHER
METAL_RxDosePop	D3_IMMUDEFWITHMAJORDEF					-0.0001	0.0008	0.9693	0.0056	0.0178	0.006
METAL_RxDosePop	D3_IMMUNEMECHANISM	0.2059	0.0416	4.948	7.4985e-07	0.0095	0.0013	1.0251	0.0083	0.0289	0.0063
METAL_RxDosePop	D3_INFARCTSPLEEN	0.064	0.1135	0.5637	0.573	0.0009	0.0009	0.9746	0.0058	0.0103	0.0054
METAL_RxDosePop	D3_ITP					-0.0008	0.0009	1.0131	0.0071	0.0184	0.0061
METAL_RxDosePop	D3_KELA_IMMUDEF	0.1156	0.1039	1.1127	0.2658	0.0013	0.0009	0.9911	0.0067	0.0058	0.006
METAL_RxDosePop	D3_NEFELOF					-0.0002	0.0009	0.9896	0.0059	0.0072	0.006
METAL_RxDosePop	D3_NOCT_HAEMOGLOBINURIA	0.142	0.0806	1.7621	0.0781	0.0019	0.0008	0.9256	0.0055	0.0003	0.0061
METAL_RxDosePop	D3_NONAIHA_OTHER
METAL_RxDosePop	D3_NONHEREDHYPOGAMMA
METAL_RxDosePop	D3_NUTRIANAEMIAOTHER					-0.0002	0.0008	0.9919	0.0064	0.0057	0.0056
METAL_RxDosePop	D3_OTHDISLYMPHORETANDRETICULOHIST
METAL_RxDosePop	D3_OTHERAPLASTICANAEMIA	-0.0175	0.1803	-0.0973	0.9225	0.0005	0.0009	0.9946	0.0062	0.0182	0.0058
METAL_RxDosePop	D3_OTHERBLOOD	0.1638	0.0724	2.2627	0.0237	0.0028	0.0011	1.0127	0.0072	0.0146	0.0059
METAL_RxDosePop	D3_OTHERWHITECELL	0.3905	0.2926	1.3347	0.182	0.0008	0.0009	1.0056	0.007	0.0142	0.0054
METAL_RxDosePop	D3_OTHHAEMOGLOPAT	0.0924	0.1649	0.56	0.5755	0.0006	0.0008	0.9263	0.0065	-0.0046	0.0054
METAL_RxDosePop	D3_OTHNONTHROMBOCYTOPENPURPURA	0.1383	0.117	1.182	0.2372	0.0011	0.0009	0.989	0.0063	0.0157	0.0062
METAL_RxDosePop	D3_OTHPRIMTHROMBOCYTOPENIA	0.0811	0.1712	0.4737	0.6357	0.0005	0.0008	0.9781	0.0069	0.0076	0.0061
METAL_RxDosePop	D3_PURPURA_AND3_OTHER_HAEMORRHAGIC	0.253	0.0978	2.5858	0.0097	0.0018	0.001	1.0006	0.0063	0.0263	0.0062
METAL_RxDosePop	D3_QUALIPATELETDEF	0.1335	0.1282	1.0414	0.2977	0.0009	0.0008	0.9753	0.006	0.0008	0.0051
METAL_RxDosePop	D3_SARCOIDOSIS	0.1415	0.0385	3.6803	0.0002	0.0116	0.0016	1.0277	0.0086	0.0151	0.006
METAL_RxDosePop	D3_SCIDA					-0.0009	0.0008	0.9815	0.0062	-0.0022	0.0063
METAL_RxDosePop	D3_SCNDPOLYCYTHAEMIA	0.244	0.0911	2.6788	0.0074	0.0026	0.001	1.0053	0.0069	0.0073	0.0061
METAL_RxDosePop	D3_SCNDTHROMBOCYTOPENIA	0.0908	0.1002	0.9057	0.3651	0.0015	0.0009	0.988	0.0061	0.0018	0.006
METAL_RxDosePop	D3_SICKLECELLDIS	-0.0646	0.0794	-0.8132	0.4161	0.0019	0.0009	0.958	0.0063	0.0086	0.0055
METAL_RxDosePop	D3_SIDEROANAEMIAHERED	-0.0093	0.0843	-0.1105	0.912	0.0018	0.0009	0.9704	0.006	0.0083	0.0058
METAL_RxDosePop	D3_SIDEROANAMIEAOTHER	0.1732	0.2113	0.8196	0.4125	0.0006	0.001	0.9755	0.0069	0.0099	0.006
METAL_RxDosePop	D3_SIDEROANASCND	0.0453	0.1002	0.4522	0.6511	0.0012	0.0009	0.9646	0.0063	0.0083	0.0064
METAL_RxDosePop	D3_SPLEENDISEASE					-0.0003	0.001	0.9981	0.007	0.0156	0.006
METAL_RxDosePop	D3_SPLEENNAS	-0.0448	0.2735	-0.1639	0.8698	0.0003	0.0009	0.9686	0.0065	0.0135	0.0072
METAL_RxDosePop	D3_THROMBOCYTOPENIANAS	0.0638	0.0928	0.6875	0.4918	0.0017	0.0009	0.9982	0.0059	0.0203	0.006
METAL_RxDosePop	D3_VONVILLEBRAND	0.3597	0.1069	3.3654	0.0008	0.0022	0.001	1.0545	0.0085	0.012	0.006
METAL_RxDosePop	D3_WHITEBLOODCELLNAS	0.2983	0.2175	1.3711	0.1703	0.0008	0.0009	1.0035	0.0063	0.0093	0.0052
METAL_RxDosePop	DERMATOPOLY_FG	0.0708	0.1151	0.6146	0.5388	0.0016	0.0013	0.982	0.0064	0.0163	0.0059
METAL_RxDosePop	DM_MACULOPATHY	-0.0669	0.0845	-0.791	0.429	0.0101	0.0057	1.0304	0.007	0.0108	0.006
METAL_RxDosePop	DM_NEOVASCULAR_GLAUCOMA	0.2716	0.9665	0.281	0.7787	0.0002	0.0009	0.9966	0.0071	0.0024	0.006
METAL_RxDosePop	DM_NEPHROPATHY_EXMORE	0.2371	0.0684	3.4684	0.0005	0.0307	0.0078	1.032	0.0069	0.0244	0.0056
METAL_RxDosePop	DM_NEPHROPATHY	0.2059	0.0751	2.7403	0.0061	0.0157	0.005	1.0267	0.0071	0.0188	0.0055
METAL_RxDosePop	DM_NEUROPATHY	0.5023	0.1602	3.1349	0.0017	0.0086	0.0042	1.013	0.0077	0.0259	0.0062
METAL_RxDosePop	DM_RETINOPATHY_EXMORE	0.0026	0.0548	0.0469	0.9626	0.0334	0.0081	1.0396	0.0075	0.0184	0.0056
METAL_RxDosePop	DM_RETINOPATHY_STRICT	-0.071	0.0432	-1.6434	0.1003	0.0318	0.0062	1.0156	0.0074	0.0041	0.0053
METAL_RxDosePop	DM_RETINOPATHY	-0.1177	0.057	-2.0651	0.0389	0.0239	0.006	1.0346	0.0074	0.008	0.0056
METAL_RxDosePop	DRUGADVERS_ACUTE_PANCREATIT	0.0888	0.1138	0.7806	0.4351	0.001	0.0008	0.9475	0.0061	0.01	0.0054
METAL_RxDosePop	DRUGADVERS_ADRENOCORTICAL_INSUFFICIENCY	0.3413	0.0901	3.7884	0.0002	0.0024	0.0009	0.9976	0.0062	0.0216	0.006
METAL_RxDosePop	DRUGADVERS_APLAST_ANAEM	0.0142	0.0891	0.1596	0.8732	0.0015	0.0007	0.9486	0.0055	0.0116	0.0054
METAL_RxDosePop	DRUGADVERS_CATAR	0.3223	0.1067	3.02	0.0025	0.0019	0.0009	0.9895	0.0064	0.0087	0.0057
METAL_RxDosePop	DRUGADVERS_DYSTON					-0.0006	0.0007	0.9551	0.0061	0.0086	0.0056
METAL_RxDosePop	DRUGADVERS_GOUT	0.1999	0.1272	1.5716	0.1161	0.0014	0.0009	0.9847	0.0065	0.0061	0.0062
METAL_RxDosePop	DRUGADVERS_HEADA_NOT_ELSEW_CLASSIFIED					-0.0001	0.0009	0.987	0.0068	0.0112	0.0059
METAL_RxDosePop	DRUGADVERS_INTERSTITIAL_LUNG_DISORD_UNSPE	-0.0644	0.1013	-0.6355	0.5251	0.0012	0.0008	0.9264	0.0055	0.0052	0.0054
METAL_RxDosePop	DRUGADVERS_NEUTROPENIA	0.0583	0.0795	0.7337	0.4632	0.002	0.001	0.9924	0.0061	0.0247	0.0059
METAL_RxDosePop	DRUGADVERS_OSTEOPO					-0.0007	0.0009	0.9981	0.0068	0.0216	0.0055
METAL_RxDosePop	DRUGADVERS_SYSTEMIC_LUPUS_ERYTHEMAT	0.2819	0.4331	0.6508	0.5151	0.0004	0.0009	0.9895	0.0058	0.0198	0.0065
METAL_RxDosePop	DRUGADVERS_TREMOR	0.1888	0.1713	1.1021	0.2704	0.0007	0.001	0.98	0.007	0.0055	0.0052
METAL_RxDosePop	DRY_AMD	0.1223	0.0743	1.6475	0.0995	0.0307	0.0172	1.0371	0.0363	0.0238	0.0066
METAL_RxDosePop	DUODENAL_ULCER_ACUTE_W_HAEMORRHAGE	0.0723	0.1009	0.7165	0.4737	0.0011	0.0008	0.9285	0.006	0.0041	0.0056
METAL_RxDosePop	DUODENAL_ULCER_UNSPE_ACUTE_CHRONIC_WO_HAEMORRHAGE_PERFORATION	0.1658	0.1139	1.4557	0.1455	0.0012	0.001	0.9664	0.007	0.008	0.0058
METAL_RxDosePop	E4_ACIDOSIS	0.4051	0.1356	2.9869	0.0028	0.002	0.0011	0.9897	0.0062	0.0143	0.0059
METAL_RxDosePop	E4_ACROMEG					-0.0007	0.0009	0.9931	0.0066	0.0042	0.0061
METAL_RxDosePop	E4_ADDISON	0.5493	0.2067	2.6574	0.0079	0.0013	0.0009	1.0088	0.0069	0.0284	0.0061
METAL_RxDosePop	E4_ADREACT	-0.0253	0.1254	-0.2015	0.8403	0.001	0.001	0.9818	0.0063	0.0135	0.006
METAL_RxDosePop	E4_ADREMEDHYPER	-0.1758	0.1725	-1.0192	0.3081	0.0007	0.001	0.9672	0.0066	0.0149	0.0056
METAL_RxDosePop	E4_ADRENAS	0.0907	0.111	0.8178	0.4135	0.001	0.001	0.9749	0.0065	0.0087	0.005
METAL_RxDosePop	E4_ADRENOGEN	0.1754	0.2637	0.665	0.506	0.0005	0.0009	0.9802	0.0065	0.005	0.006
METAL_RxDosePop	E4_ALKALOSIS					-0.0005	0.0009	0.9617	0.0051	0.0088	0.006
METAL_RxDosePop	E4_AMINO	0.0336	0.0798	0.421	0.6737	0.0023	0.001	0.989	0.0068	0.0056	0.0053
METAL_RxDosePop	E4_AMINOTRANSPORT	-0.0542	0.0683	-0.794	0.4272	0.0029	0.001	0.935	0.0059	0.0079	0.0059
METAL_RxDosePop	E4_AMYL_ORGAN	-0.143	0.1719	-0.8319	0.4055	0.0009	0.0011	0.9725	0.0059	0.0065	0.0063
METAL_RxDosePop	E4_AMYL_SCNDSYST					-0.0011	0.001	0.9828	0.0067	0.0011	0.0061
METAL_RxDosePop	E4_AMYLNAS	0.1053	0.193	0.5458	0.5852	0.0006	0.001	0.996	0.0152	0.0029	0.0061
METAL_RxDosePop	E4_ANTIDIU	-0.0225	0.0923	-0.2435	0.8076	0.0014	0.001	0.9677	0.0067	0.0145	0.0061
METAL_RxDosePop	E4_AROMAMINO	0.2194	0.2276	0.9637	0.3352	0.0009	0.0011	0.9671	0.0065	-0.0009	0.0059
METAL_RxDosePop	E4_ATROTHY	-0.0525	0.0714	-0.7353	0.4621	0.0025	0.0009	0.9388	0.0058	0.0006	0.0055
METAL_RxDosePop	E4_AUTOPOLYFAI	0.0728	0.0671	1.085	0.2779	0.0024	0.0008	0.9066	0.007	-0.0016	0.0049
METAL_RxDosePop	E4_CARBO	0.1321	0.1203	1.0981	0.2721	0.0017	0.0011	0.9846	0.0065	-0.0003	0.0062
METAL_RxDosePop	E4_CARBONAS	0.0727	0.0917	0.7932	0.4277	0.0027	0.0013	0.9733	0.0067	0.0039	0.0062
METAL_RxDosePop	E4_CARCISDR					-0.0004	0.0009	0.9973	0.0059	0.0294	0.0056
METAL_RxDosePop	E4_CONGEIOD	0.2817	0.0812	3.4715	0.0005	0.0034	0.0013	0.9949	0.0072	0.0103	0.0058
METAL_RxDosePop	E4_CUSHING
METAL_RxDosePop	E4_DELPUB	0.0299	0.0803	0.3724	0.7096	0.002	0.001	0.9945	0.007	-0.0083	0.006
METAL_RxDosePop	E4_DIABINSIPIDUS	0.2176	0.282	0.7715	0.4404	0.0005	0.0009	0.9975	0.0076	0.0061	0.0056
METAL_RxDosePop	E4_DISPUB					-0.0011	0.0009	1.0176	0.0072	-0.0019	0.0057
METAL_RxDosePop	E4_DYSPOLYGL	0.0582	0.0708	0.822	0.4111	0.0023	0.0009	0.9522	0.0066	0.0033	0.0055
METAL_RxDosePop	E4_ENDINOTH	-0.1031	0.1663	-0.6197	0.5355	0.0005	0.0008	0.9584	0.0059	0.0112	0.0058
METAL_RxDosePop	E4_ENDODIS					-0.0003	0.001	1.0085	0.007	0.0144	0.0063
METAL_RxDosePop	E4_ENDODISNAS					-0.0002	0.0009	1.0112	0.0071	0.0039	0.0053
METAL_RxDosePop	E4_ENDOGLAND	0.5241	0.078	6.7162	1.8649e-11	0.0045	0.001	1.0311	0.0071	0.0661	0.0056
METAL_RxDosePop	E4_ENDOMETPOSTOP	0.421	0.106	3.971	7.1577e-05	0.0038	0.0016	1.0402	0.0089	0.0116	0.0078
METAL_RxDosePop	E4_FE_DEF	0.5541	0.374	1.4816	0.1384	0.0007	0.0009	1.0054	0.0067	0.0131	0.006
METAL_RxDosePop	E4_FH_IHD	0.4795	0.0687	6.9819	2.9125e-12	0.0052	0.0013	1.0555	0.0087	0.034	0.006
METAL_RxDosePop	E4_FH	0.6029	0.1004	6.003	1.9368e-09	0.004	0.0013	1.0628	0.0102	0.0373	0.0064
METAL_RxDosePop	E4_FLUIDELECTRO	0.5096	0.0686	7.4278	1.1039e-13	0.0061	0.0012	1.0262	0.0071	0.061	0.0057
METAL_RxDosePop	E4_FLUIDELECTRONAS					-0.0018	0.001	1.0001	0.0066	0.0044	0.0052
METAL_RxDosePop	E4_FLUIDOVER	0.1991	0.2478	0.8034	0.4218	0.0005	0.001	0.9659	0.0064	0.0165	0.0055
METAL_RxDosePop	E4_GILBERT
METAL_RxDosePop	E4_GLUCOPANCREAS	0.3763	0.0878	4.2856	1.8226e-05	0.0029	0.001	1.0128	0.0069	0.031	0.0056
METAL_RxDosePop	E4_GOITREDIFF	0.2159	0.0869	2.4837	0.013	0.0031	0.0014	1.0206	0.0069	0.0183	0.006
METAL_RxDosePop	E4_GOITREMULTINOD	0.1761	0.0481	3.6604	0.0003	0.025	0.0081	1.0581	0.0234	0.0088	0.008
METAL_RxDosePop	E4_GOITRENAS	0.2911	0.0669	4.3484	1.3714e-05	0.0088	0.0026	1.0204	0.0095	0.0037	0.0068
METAL_RxDosePop	E4_GOITRENOD	0.4297	0.226	1.9009	0.0573	0.0015	0.0015	1.0218	0.0074	0.004	0.0067
METAL_RxDosePop	E4_GRAVES_OPHT_STRICT	0.176	0.0911	1.9317	0.0534	0.0019	0.0009	1.0061	0.0069	0.003	0.0057
METAL_RxDosePop	E4_GRAVES_STRICT	0.1226	0.0391	3.1355	0.0017	0.0091	0.0015	1.0357	0.0088	-0.0059	0.0059
METAL_RxDosePop	E4_HYPERALDO	0.261	0.2098	1.2439	0.2135	0.0007	0.001	1.0241	0.0071	0.0066	0.0065
METAL_RxDosePop	E4_HYPERALI	0.1944	0.1045	1.8598	0.0629	0.0016	0.0009	0.9625	0.0064	0.0085	0.0058
METAL_RxDosePop	E4_HYPERALISEQ	0.1655	0.0821	2.0166	0.0437	0.002	0.0008	0.9303	0.0058	0.0067	0.0057
METAL_RxDosePop	E4_HYPERCHOL	0.4556	0.0476	9.5752	1.017e-21	0.0173	0.0027	1.1549	0.0281	0.0699	0.0084
METAL_RxDosePop	E4_HYPERCHYLO	0.2069	0.1408	1.4691	0.1418	0.0011	0.001	0.9464	0.0061	-0.0023	0.0053
METAL_RxDosePop	E4_HYPERGLYCER	0.1539	0.0561	2.7428	0.0061	0.005	0.0012	0.984	0.007	0.0231	0.006
METAL_RxDosePop	E4_HYPERKALAEMIA	0.3519	0.1278	2.7543	0.0059	0.0019	0.0011	1.0122	0.0068	0.0407	0.0057
METAL_RxDosePop	E4_HYPERLIPMIX	0.4496	0.0845	5.3196	1.0402e-07	0.0045	0.0013	1.0088	0.0076	0.0133	0.0062
METAL_RxDosePop	E4_HYPERLIPNAS	0.5426	0.0642	8.4581	2.7171e-17	0.0085	0.0018	1.0901	0.0152	0.0435	0.0067
METAL_RxDosePop	E4_HYPEROSMHNAT					-0.0007	0.0011	1.0005	0.0065	-0.0005	0.0053
METAL_RxDosePop	E4_HYPERPARA	0.2927	0.0588	4.9768	6.4639e-07	0.005	0.0012	1.0307	0.0079	0.0466	0.0062
METAL_RxDosePop	E4_HYPERPIT					-0.0004	0.0009	1.003	0.0065	0.0173	0.0055
METAL_RxDosePop	E4_HYPERPITNAS	-0.0832	0.1016	-0.819	0.4128	0.0013	0.0008	0.948	0.0065	0.014	0.0055
METAL_RxDosePop	E4_HYPERPRO_ADVERSE
METAL_RxDosePop	E4_HYPERPRO	0.4548	4.5944	0.099	0.9211	0.0003	0.001	1.0013	0.0064	0.0099	0.0058
METAL_RxDosePop	E4_HYPERURI	0.3605	0.2049	1.7594	0.0785	0.001	0.0009	0.9712	0.0059	0.0031	0.0059
METAL_RxDosePop	E4_HYPOCOMA					-0.0004	0.0008	0.9721	0.0059	0.0053	0.0059
METAL_RxDosePop	E4_HYPODRUG	0.496	1.4493	0.3422	0.7322	0.0002	0.0009	1.0008	0.0065	0.0136	0.0058
METAL_RxDosePop	E4_HYPOKALAEMIA	0.6268	0.1306	4.7999	1.5877e-06	0.003	0.0012	1.0228	0.0072	0.0338	0.0057
METAL_RxDosePop	E4_HYPOOSMNAT	0.2529	0.0549	4.6076	4.0728e-06	0.0066	0.0013	1.0252	0.008	0.0427	0.0061
METAL_RxDosePop	E4_HYPOPARA
METAL_RxDosePop	E4_HYPOPIT	0.4589	0.2384	1.9247	0.0543	0.0009	0.0008	1.0042	0.0063	0.0201	0.0062
METAL_RxDosePop	E4_HYPOTHALDYSF	-0.0297	0.1732	-0.1718	0.8636	0.0004	0.0008	0.9469	0.0062	0.0144	0.006
METAL_RxDosePop	E4_HYTHY_AI_DX	0.0645	0.0899	0.7176	0.473	0.0013	0.0009	0.9748	0.0063	0.0121	0.0056
METAL_RxDosePop	E4_HYTHY_AI_STRICT	0.1768	0.0292	6.0487	1.46e-09	0.0763	0.0098	1.215	0.0261	0.0634	0.0074
METAL_RxDosePop	E4_HYTHYPOSTINF	0.1172	0.1019	1.1499	0.2502	0.0017	0.001	0.977	0.0068	0.0082	0.0057
METAL_RxDosePop	E4_HYTHYSUBS					-0.0014	0.001	0.9996	0.0065	-0.002	0.0059
METAL_RxDosePop	E4_IRON_MET					-0.0002	0.0011	1.0003	0.0085	0.0024	0.0058
METAL_RxDosePop	E4_KWASHIORKOR	-0.0892	0.1444	-0.618	0.5366	0.0007	0.0008	0.938	0.0056	0.0031	0.006
METAL_RxDosePop	E4_LACTOCON	0.0451	0.0903	0.4992	0.6176	0.0026	0.0014	0.963	0.0068	0.0135	0.0065
METAL_RxDosePop	E4_LACTONAS	0.1651	0.3134	0.5267	0.5984	0.0096	0.0079	0.9695	0.0284	0.0136	0.0079
METAL_RxDosePop	E4_LIPODEF					-0.0002	0.0009	0.9549	0.0061	0.0055	0.0057
METAL_RxDosePop	E4_LIPODYST	-0.0298	0.1127	-0.2647	0.7913	0.0012	0.001	0.9432	0.0058	0.0026	0.0065
METAL_RxDosePop	E4_LIPOMATOSIS	0.1269	0.2456	0.5165	0.6055	0.0004	0.0009	0.9637	0.0061	0.0134	0.0056
METAL_RxDosePop	E4_LIPOPROT	0.4527	0.0429	10.5492	5.1225e-26	0.0234	0.0035	1.1833	0.0354	0.0784	0.009
METAL_RxDosePop	E4_LIPOPROTNAS	0.5895	0.1082	5.4478	5.1011e-08	0.0039	0.0012	1.0493	0.0083	0.037	0.0067
METAL_RxDosePop	E4_LOCALADIP	0.3584	0.1302	2.7531	0.0059	0.0017	0.0009	0.9763	0.0061	0.0095	0.0057
METAL_RxDosePop	E4_MALNUTRITION
METAL_RxDosePop	E4_MARAKWASH	0.0707	0.2765	0.2556	0.7983	0.0002	0.0008	0.9527	0.0059	0.0097	0.006
METAL_RxDosePop	E4_MARASMUS	0.0412	0.0872	0.4726	0.6365	0.0016	0.0008	0.9351	0.0064	-0.0001	0.0055
METAL_RxDosePop	E4_METABOLIA	0.5358	0.044	12.1804	3.9525e-34	0.0189	0.0024	1.1292	0.0236	0.0928	0.0083
METAL_RxDosePop	E4_METABONAS					-0.0003	0.001	0.9736	0.007	0.007	0.0057
METAL_RxDosePop	E4_MG_DEF	0.2239	0.0975	2.295	0.0217	0.002	0.0009	0.969	0.0063	0.0177	0.0059
METAL_RxDosePop	E4_MG_MET					-5.1789e-05	0.0011	0.9895	0.0071	0.0152	0.0056
METAL_RxDosePop	E4_MINERAL_MET					-0.0002	0.001	1.0136	0.0066	0.0253	0.0053
METAL_RxDosePop	E4_MINERAL_METNAS	0.1402	0.0998	1.4044	0.1602	0.0019	0.0009	0.9589	0.0055	0.0098	0.0062
METAL_RxDosePop	E4_NONTOXIC_THYROID	0.1852	0.0468	3.9548	7.6607e-05	0.0236	0.0075	1.0887	0.0272	0.0098	0.0089
METAL_RxDosePop	E4_NUTRI_DEF_NAS
METAL_RxDosePop	E4_OBESITY	0.5522	0.0209	26.4043	1.2218e-153	0.0556	0.0026	1.1323	0.0124	0.1287	0.0086
METAL_RxDosePop	E4_OBESITYCAL	0.5757	0.022	26.1098	2.8206e-150	0.0412	0.0021	1.1092	0.0102	0.1164	0.0078
METAL_RxDosePop	E4_OBESITYDRUG	0.8325	0.7762	1.0726	0.2835	0.0005	0.0009	0.9933	0.0063	0.0131	0.0062
METAL_RxDosePop	E4_OBESITYNAS	0.5464	0.0234	23.3244	2.5087e-120	0.0382	0.0021	1.0907	0.0097	0.1102	0.0077
METAL_RxDosePop	E4_OBESITYXTRMALV	0.5142	0.081	6.3492	2.1643e-10	0.004	0.0011	1.0295	0.0071	0.0433	0.0065
METAL_RxDosePop	E4_ODANDRO	0.1603	0.0773	2.074	0.0381	0.0043	0.0015	0.94	0.0056	-0.0066	0.0062
METAL_RxDosePop	E4_OVARDYS	0.2311	0.0512	4.512	6.4212e-06	0.0104	0.002	1.015	0.0065	0.0228	0.0058
METAL_RxDosePop	E4_OVARDYSNAS	0.1643	0.1784	0.9208	0.3572	0.0011	0.0015	0.9839	0.0059	0.006	0.0057
METAL_RxDosePop	E4_OVARFAIL					-0.0006	0.0018	1.0012	0.0066	0.0061	0.0059
METAL_RxDosePop	E4_PANCSECNAS	0.4369	0.2202	1.9841	0.0472	0.0011	0.001	0.994	0.0075	-0.0021	0.0064
METAL_RxDosePop	E4_PARANAS	0.1246	0.1187	1.0493	0.2941	0.0012	0.001	0.9831	0.0063	0.0079	0.0064
METAL_RxDosePop	E4_PARATHYRO	0.3532	0.0641	5.513	3.5281e-08	0.0047	0.0011	1.0278	0.0076	0.0509	0.0062
METAL_RxDosePop	E4_PCOS_BROAD	0.1855	0.0472	3.9304	8.4808e-05	0.0124	0.0025	1.0287	0.0082	0.0155	0.0062
METAL_RxDosePop	E4_PCOS_CONCORTIUM	0.5779	0.0351	16.4418	9.6078e-61	0.026	0.0023	1.0628	0.0078	0.0798	0.0068
METAL_RxDosePop	E4_PCOS	0.1813	0.0426	4.2525	2.1141e-05	0.0146	0.0024	1.0212	0.0076	0.0201	0.0059
METAL_RxDosePop	E4_PHOS_MET	0.1108	0.1382	0.8017	0.4227	0.001	0.001	0.9739	0.0061	0.0119	0.0061
METAL_RxDosePop	E4_PITUDISNAS	-0.009	0.0798	-0.1125	0.9104	0.002	0.0009	0.9735	0.0066	0.0124	0.0056
METAL_RxDosePop	E4_PLASMAPROT
METAL_RxDosePop	E4_PORBILIR
METAL_RxDosePop	E4_PORPHYNAS	0.0049	0.1404	0.035	0.9721	0.0007	0.0009	0.9729	0.0062	0.0041	0.0054
METAL_RxDosePop	E4_PRECOXCENTPUB	0.1603	0.2042	0.7848	0.4325	0.0006	0.001	0.9903	0.0063	0.0076	0.0057
METAL_RxDosePop	E4_PREPUB					-0.0014	0.0008	0.9939	0.0058	-0.0004	0.0057
METAL_RxDosePop	E4_PROTMALMODMILD	-0.3008	0.2631	-1.1433	0.2529	0.0006	0.0008	0.9939	0.0066	0.0225	0.0067
METAL_RxDosePop	E4_PROTMALNAS					-0.0001	0.0008	0.985	0.0062	0.0003	0.0054
METAL_RxDosePop	E4_PROTMALSEVERNAS	0.0507	0.0805	0.6305	0.5284	0.0022	0.0009	0.9436	0.0064	-0.0043	0.006
METAL_RxDosePop	E4_PUBDISNAS	-0.0647	0.109	-0.5933	0.553	0.0008	0.001	0.9652	0.0072	0.0093	0.0059
METAL_RxDosePop	E4_SEQUMAL	0.0261	0.1486	0.1758	0.8605	0.0006	0.0008	0.9521	0.0061	-0.0002	0.0054
METAL_RxDosePop	E4_SPHINGOLIP	0.0939	0.077	1.2194	0.2227	0.0023	0.001	0.9848	0.0065	0.0001	0.0052
METAL_RxDosePop	E4_TESTICDYSNAS					-0.0013	0.0019	0.9874	0.0066	0.0068	0.0056
METAL_RxDosePop	E4_TESTICHYPO					-0.0008	0.0021	1.0156	0.0067	0.0224	0.006
METAL_RxDosePop	E4_THIA_DEF	0.3161	0.1816	1.7406	0.0818	0.0009	0.0008	0.9809	0.0068	0.0127	0.0061
METAL_RxDosePop	E4_THYCRISIS	0.1432	0.2521	0.568	0.57	0.0004	0.0009	0.9698	0.0061	0.0044	0.006
METAL_RxDosePop	E4_THYMUSDIS	-0.0221	0.1085	-0.2033	0.8389	0.001	0.0008	0.9746	0.0055	0.0018	0.0056
METAL_RxDosePop	E4_THYMUSDISNAS	-0.0775	0.0771	-1.005	0.3149	0.0019	0.0008	0.9413	0.0061	0.0042	0.0058
METAL_RxDosePop	E4_THYROID	0.2156	0.0331	6.5115	7.4412e-11	0.0517	0.0082	1.154	0.0206	0.0464	0.0074
METAL_RxDosePop	E4_THYROIDITACU	0.3543	0.2624	1.3504	0.1769	0.0007	0.0009	0.9716	0.0061	0.0077	0.0048
METAL_RxDosePop	E4_THYROIDITAUTOIM	0.125	0.1052	1.1877	0.235	0.0017	0.0012	1.005	0.0074	0.0077	0.0061
METAL_RxDosePop	E4_THYROIDITCHRON	0.2212	0.1147	1.9285	0.0538	0.0017	0.001	0.9615	0.0063	0.002	0.0065
METAL_RxDosePop	E4_THYROIDITDRUG	0.0876	0.1141	0.7677	0.4427	0.0013	0.001	0.9557	0.006	0.0016	0.006
METAL_RxDosePop	E4_THYROIDITNAS	0.3151	0.1633	1.9296	0.0537	0.0013	0.0011	0.9939	0.0069	0.0069	0.0055
METAL_RxDosePop	E4_THYROIDITSUBAC	0.2727	0.1768	1.5419	0.1231	0.0015	0.0012	1.0087	0.0067	0.005	0.006
METAL_RxDosePop	E4_THYROIDNASOTH	0.4299	0.2914	1.4753	0.1401	0.0008	0.001	0.9944	0.0066	0.0069	0.0064
METAL_RxDosePop	E4_THYTOXFAC	0.1992	0.1208	1.6488	0.0992	0.0013	0.0009	0.9628	0.0069	0.0113	0.0059
METAL_RxDosePop	E4_THYTOXGOITDIF	0.1486	0.0338	4.3976	1.0943e-05	0.0164	0.0023	1.0512	0.0103	-0.0018	0.0061
METAL_RxDosePop	E4_THYTOXGOITMULT	0.2359	0.0594	3.9697	7.1969e-05	0.006	0.0017	1.0309	0.0102	-0.0014	0.0071
METAL_RxDosePop	E4_THYTOXNOD					-6.0586e-05	0.0008	0.9942	0.0059	0.0011	0.0057
METAL_RxDosePop	E4_VIT_A_DEF	0.3825	0.1704	2.2448	0.0248	0.0011	0.0009	0.9763	0.0065	-0.0002	0.0058
METAL_RxDosePop	E4_VIT_B_DEF	0.2802	0.1951	1.4361	0.151	0.0009	0.001	1.0038	0.0073	0.0104	0.0063
METAL_RxDosePop	E4_VIT_D_DEF	0.5051	0.1783	2.8326	0.0046	0.0016	0.001	1.0081	0.007	0.0136	0.0062
METAL_RxDosePop	E4_VOLUME	0.3469	0.1197	2.8993	0.0037	0.002	0.0011	0.9961	0.0065	0.0397	0.0058
METAL_RxDosePop	EHEC
METAL_RxDosePop	ENTEROPATH_E_COLI	0.0198	0.143	0.1388	0.8896	0.0007	0.0008	0.9759	0.0061	0.0042	0.0061
METAL_RxDosePop	EPILEPTIC_SEIZU_RELATED_DRUGS	0.1365	0.1651	0.8267	0.4084	0.0007	0.0009	0.9401	0.0064	0.0101	0.0061
METAL_RxDosePop	EPISEIZALCO	0.1174	0.1317	0.891	0.3729	0.0008	0.0009	0.9813	0.0071	0.0135	0.0054
METAL_RxDosePop	ERECTILE_DYSFUNCTION	0.1174	0.0577	2.0341	0.0419	0.0094	0.0027	1.0037	0.0078	0.0175	0.0062
METAL_RxDosePop	ESOSINOPHIL_DISEASE	0.4046	0.3752	1.0781	0.281	0.0009	0.0015	0.9996	0.0071	0.0181	0.0058
METAL_RxDosePop	EVER_SMOKER	0.4874	0.0205	23.7343	1.5943e-124	0.1086	0.0045	1.1615	0.0119	0.0962	0.0085
METAL_RxDosePop	F5_ADHD	0.5878	0.0582	10.1071	5.1398e-24	0.0061	0.001	1.0516	0.0077	0.0364	0.006
METAL_RxDosePop	F5_AGORAPHOBIA	0.4851	0.0791	6.132	8.6764e-10	0.0044	0.0012	1.0006	0.007	0.0339	0.006
METAL_RxDosePop	F5_ALCOHOL_DEPENDENCE	0.4156	0.0285	14.6076	2.5119e-48	0.0247	0.0016	1.0633	0.0081	0.0755	0.0072
METAL_RxDosePop	F5_ALCOHOLAC	0.4393	0.0311	14.1447	2.0143e-45	0.0193	0.0015	1.0539	0.0086	0.0716	0.0072
METAL_RxDosePop	F5_ALLANXIOUS	0.45	0.0255	17.6166	1.8376e-69	0.0305	0.0017	1.0878	0.0092	0.0921	0.0078
METAL_RxDosePop	F5_ALZHDEMENT	0.0686	0.0759	0.9026	0.3667	0.0047	0.0032	1.1243	0.0482	0.0033	0.0104
METAL_RxDosePop	F5_ANAPER	0.2779	0.0679	4.0903	4.3085e-05	0.0034	0.0009	0.9959	0.0065	0.0215	0.0062
METAL_RxDosePop	F5_ANOREX	0.1643	0.0912	1.8019	0.0716	0.0017	0.0009	1.0006	0.007	0.0169	0.0057
METAL_RxDosePop	F5_ANXIETY	0.4755	0.0296	16.0629	4.6446e-58	0.0246	0.0015	1.063	0.0082	0.0819	0.0078
METAL_RxDosePop	F5_ANXPER	0.0207	0.1	0.2072	0.8359	0.0013	0.001	1.007	0.007	0.0093	0.0058
METAL_RxDosePop	F5_BEHAVE	0.4137	0.0487	8.4992	1.9097e-17	0.007	0.001	1.0133	0.0069	0.0698	0.0068
METAL_RxDosePop	F5_BEHEMOCHILD	0.5177	0.0443	11.6888	1.4536e-31	0.0092	0.0012	1.0449	0.0079	0.051	0.006
METAL_RxDosePop	F5_BIPO	0.4307	0.0388	11.0894	1.4128e-28	0.0127	0.0013	1.0382	0.0081	0.0559	0.0062
METAL_RxDosePop	F5_BULIMIA	0.3667	0.0995	3.6857	0.0002	0.0025	0.001	1.0181	0.0076	0.0198	0.0063
METAL_RxDosePop	F5_CANNABIS	0.4378	0.0823	5.3198	1.0386e-07	0.0034	0.001	0.9979	0.0074	0.0253	0.0061
METAL_RxDosePop	F5_COCAINE	0.1662	0.1266	1.3129	0.1892	0.0009	0.0008	0.9372	0.0054	0.0058	0.0057
METAL_RxDosePop	F5_DELIRIUM	0.4977	0.1608	3.0942	0.002	0.0017	0.001	1.0165	0.0088	0.0248	0.0064
METAL_RxDosePop	F5_DELUSIO	-0.0562	0.0583	-0.9646	0.3347	0.0054	0.0011	1.0295	0.0075	-0.0048	0.0066
METAL_RxDosePop	F5_DEMENTIA_INCLAVO	0.0741	0.0534	1.3867	0.1655	0.0098	0.004	1.1424	0.0696	0.0049	0.0105
METAL_RxDosePop	F5_DEMENTIA	0.0688	0.0522	1.3169	0.1879	0.0101	0.0041	1.146	0.0702	0.0052	0.0102
METAL_RxDosePop	F5_DEMINOTH					-0.0014	0.001	1.022	0.0064	0.006	0.0054
METAL_RxDosePop	F5_DEMNAS	0.0427	0.086	0.4964	0.6196	0.0031	0.0018	1.0579	0.0226	0.0081	0.0088
METAL_RxDosePop	F5_DEPPER	0.5453	0.2637	2.0676	0.0387	0.0009	0.0008	1.0018	0.0067	0.0163	0.0057
METAL_RxDosePop	F5_DEPRESSIO	0.5492	0.0202	27.1472	2.735e-162	0.0402	0.002	1.1164	0.0105	0.1294	0.0081
METAL_RxDosePop	F5_DEPRESSION_DYSTHYMIA	0.54	0.0184	29.3194	5.8779e-189	0.0871	0.0038	1.1363	0.0119	0.1602	0.0084
METAL_RxDosePop	F5_DEPRESSION_PSYCHOTIC	0.4543	0.0813	5.587	2.3106e-08	0.0068	0.002	1.0208	0.0069	0.036	0.0062
METAL_RxDosePop	F5_DEPRESSION_RECURRENT	0.4894	0.0232	21.1171	5.5416e-99	0.0619	0.0036	1.1021	0.0107	0.119	0.0076
METAL_RxDosePop	F5_DISPER	0.4306	0.088	4.8947	9.8475e-07	0.0034	0.001	1.0095	0.0074	0.0342	0.0061
METAL_RxDosePop	F5_DISSOCIATIVE	0.5913	0.1024	5.7748	7.7028e-09	0.0034	0.0011	1.0001	0.0069	0.0334	0.0058
METAL_RxDosePop	F5_EATOTH					-0.0004	0.001	1.0152	0.0076	0.027	0.0065
METAL_RxDosePop	F5_EMOCHILD	0.4579	0.0814	5.6288	1.8143e-08	0.0037	0.001	1.032	0.0075	0.0185	0.0062
METAL_RxDosePop	F5_EMOPER	0.5384	0.0403	13.3642	9.7896e-41	0.0108	0.0011	1.0471	0.0071	0.072	0.0064
METAL_RxDosePop	F5_GAD	0.317	0.042	7.5477	4.4317e-14	0.0089	0.0013	1.0331	0.0074	0.0488	0.006
METAL_RxDosePop	F5_GENDER	0.1928	0.0856	2.2535	0.0242	0.0029	0.001	0.9976	0.0063	-0.008	0.006
METAL_RxDosePop	F5_HABIT	0.4627	0.1266	3.6542	0.0003	0.0019	0.0009	0.9971	0.007	0.0164	0.0065
METAL_RxDosePop	F5_HALLUCIN	0.2285	0.0838	2.7262	0.0064	0.0022	0.0009	0.9411	0.0062	0.0189	0.0059
METAL_RxDosePop	F5_HISPER					-0.0006	0.0009	0.9975	0.0067	0.0224	0.0059
METAL_RxDosePop	F5_HYPERKIN					-3.5655e-05	0.0009	1.0108	0.0058	0.0167	0.0056
METAL_RxDosePop	F5_HYPERSOMNIA	0.2397	0.1184	2.0246	0.0429	0.0015	0.001	0.9946	0.0066	0.0045	0.0061
METAL_RxDosePop	F5_INSOMNIA	0.3586	0.0547	6.559	5.4179e-11	0.0055	0.001	1.0113	0.0071	0.0483	0.0059
METAL_RxDosePop	F5_KELAMENT	0.134	0.0352	3.8121	0.0001	0.0138	0.0011	1.0485	0.0076	0.0099	0.0066
METAL_RxDosePop	F5_KELARET	-0.1795	0.1668	-1.0764	0.2817	0.0007	0.0008	0.9927	0.0068	0.0135	0.0067
METAL_RxDosePop	F5_MANIA	0.1448	0.0594	2.4379	0.0148	0.0041	0.0011	1.0094	0.0069	0.0139	0.006
METAL_RxDosePop	F5_MENTALUNSPE	0.4467	0.0989	4.5158	6.3068e-06	0.0029	0.001	1.0214	0.007	0.0216	0.0059
METAL_RxDosePop	F5_MENTORG	0.2157	0.0945	2.2819	0.0225	0.0022	0.001	1.0215	0.0089	0.0099	0.0067
METAL_RxDosePop	F5_MILDRET
METAL_RxDosePop	F5_MIXEDDEV	0.0571	0.1104	0.5174	0.6049	0.0013	0.001	1.0517	0.0069	0.0149	0.0063
METAL_RxDosePop	F5_MIXPER	0.5581	0.081	6.8916	5.5153e-12	0.0046	0.0011	1.0252	0.0073	0.0479	0.0064
METAL_RxDosePop	F5_MODRET	0.2502	0.2312	1.0823	0.2791	0.0006	0.0009	0.9884	0.0064	-0.0027	0.0059
METAL_RxDosePop	F5_MOOD	0.5371	0.0207	25.9111	4.9895e-148	0.0411	0.002	1.1289	0.0105	0.1305	0.0082
METAL_RxDosePop	F5_MOODOTH	0.6059	0.0795	7.6241	2.457e-14	0.0044	0.001	1.0223	0.0064	0.031	0.0062
METAL_RxDosePop	F5_NEUROTICOTH	0.3294	0.0789	4.1734	3.0009e-05	0.0032	0.0012	1.005	0.0072	0.0244	0.0053
METAL_RxDosePop	F5_NIGHTMARES	0.1535	0.1902	0.807	0.4197	0.0006	0.0008	0.9624	0.007	-0.0027	0.0064
METAL_RxDosePop	F5_OCD	0.128	0.0539	2.3739	0.0176	0.0058	0.0011	1.0293	0.007	0.0259	0.0066
METAL_RxDosePop	F5_OPIOIDS	0.474	0.0725	6.5346	6.3795e-11	0.0046	0.001	1.0188	0.007	0.0617	0.0062
METAL_RxDosePop	F5_OTHERSUB	0.524	0.0505	10.3813	3.0155e-25	0.0075	0.0011	1.0212	0.0077	0.0641	0.0068
METAL_RxDosePop	F5_OTHPER	0.4416	0.0539	8.1897	2.6196e-16	0.0069	0.0012	1.0202	0.007	0.0459	0.0065
METAL_RxDosePop	F5_OTHRET					-0.0002	0.0009	0.9996	0.0063	-0.0013	0.0059
METAL_RxDosePop	F5_PANIC	0.534	0.0414	12.914	3.7538e-38	0.0114	0.0014	1.0358	0.0076	0.0486	0.0068
METAL_RxDosePop	F5_PARAPER	0.3358	0.1878	1.7883	0.0737	0.001	0.0009	1.0073	0.0058	0.0153	0.0058
METAL_RxDosePop	F5_PERSBEHORG	0.3289	0.2724	1.2077	0.2272	0.0007	0.0009	0.9938	0.0063	0.012	0.0058
METAL_RxDosePop	F5_PERSMOOD	0.4305	0.0394	10.9235	8.9028e-28	0.0134	0.0013	1.0332	0.0079	0.0608	0.0066
METAL_RxDosePop	F5_PERSOCHANGE	0.1687	0.098	1.7224	0.085	0.0015	0.001	0.9638	0.0065	0.0119	0.006
METAL_RxDosePop	F5_PERSOTH	0.5027	0.2188	2.2976	0.0216	0.0011	0.0009	0.9747	0.0067	0.0029	0.0058
METAL_RxDosePop	F5_PERVASIVE
METAL_RxDosePop	F5_PHOBANX	0.3357	0.0438	7.6636	1.8077e-14	0.0097	0.0012	1.031	0.0079	0.0407	0.0065
METAL_RxDosePop	F5_PHYSBEHOTH	0.2397	0.1097	2.1848	0.0289	0.0017	0.001	0.9974	0.0069	0.0241	0.0058
METAL_RxDosePop	F5_PSYCHDEV	0.1833	0.0872	2.1018	0.0356	0.0024	0.0009	1.0178	0.0068	0.0274	0.0058
METAL_RxDosePop	F5_PSYCHDEVOTH	0.1139	0.0759	1.5013	0.1333	0.0024	0.0009	0.9889	0.0065	0.0035	0.0062
METAL_RxDosePop	F5_PSYCHOTH	-0.032	0.047	-0.681	0.4959	0.0093	0.0012	1.0345	0.008	-0.0046	0.0068
METAL_RxDosePop	F5_PSYTRANS	-0.0927	0.0499	-1.8573	0.0633	0.0071	0.001	1.0295	0.0078	-0.016	0.0063
METAL_RxDosePop	F5_PTSD	0.7584	0.0847	8.9563	3.3584e-19	0.0051	0.0012	1.0364	0.0072	0.0546	0.0067
METAL_RxDosePop	F5_SCHIZOAFF	-0.2421	0.0548	-4.419	9.9147e-06	0.0047	0.0011	1.0403	0.0075	-0.0014	0.0059
METAL_RxDosePop	F5_SCHIZOTYP	-0.106	0.0654	-1.6209	0.105	0.0034	0.001	1.0255	0.0075	-0.0171	0.006
METAL_RxDosePop	F5_SCHIZPER	0.2303	0.1165	1.9769	0.0481	0.0013	0.0009	1.0025	0.0066	0.0012	0.0057
METAL_RxDosePop	F5_SCHOLA	0.3155	0.0839	3.7592	0.0002	0.0025	0.0008	1.0421	0.0067	0.0262	0.0059
METAL_RxDosePop	F5_SCHZPHR	-0.1991	0.0461	-4.3142	1.6015e-05	0.0077	0.0011	1.0286	0.0072	-0.025	0.0062
METAL_RxDosePop	F5_SEDAHYP	0.4785	0.0748	6.3998	1.5556e-10	0.0047	0.001	1.028	0.0076	0.0577	0.0066
METAL_RxDosePop	F5_SEVRET	0.0476	0.1399	0.3404	0.7335	0.0007	0.0008	0.9499	0.0062	-0.0042	0.0054
METAL_RxDosePop	F5_SEXDYS					-6.3792e-05	0.0009	0.9978	0.0065	0.0118	0.006
METAL_RxDosePop	F5_SEXPREF	0.0867	0.0799	1.0854	0.2777	0.0019	0.0008	0.9258	0.0058	0.0074	0.0052
METAL_RxDosePop	F5_SEXUAL	0.0917	0.1363	0.6729	0.501	0.0008	0.0008	0.9282	0.0062	0.0089	0.0058
METAL_RxDosePop	F5_SLEEP_NOS	0.2886	0.156	1.85	0.0643	0.0012	0.001	1	0.0067	0.0291	0.0062
METAL_RxDosePop	F5_SLEEPTERRORS	0.1804	0.188	0.9598	0.3372	0.0007	0.0008	0.9334	0.006	-0.0116	0.0059
METAL_RxDosePop	F5_SLEEPWAKE	0.308	0.123	2.5038	0.0123	0.0015	0.0009	0.9849	0.007	0.0088	0.0057
METAL_RxDosePop	F5_SLEEPWALKING	0.1034	0.0919	1.1247	0.2607	0.0016	0.0008	0.9636	0.0058	0.0084	0.0064
METAL_RxDosePop	F5_SOCPHOB	0.2407	0.0512	4.702	2.576e-06	0.0066	0.0011	1.0325	0.0074	0.0252	0.0061
METAL_RxDosePop	F5_SOLVENT	0.1329	0.102	1.3035	0.1924	0.0016	0.0009	0.9533	0.0063	0.0142	0.006
METAL_RxDosePop	F5_SOMATOFORM	0.6681	0.0539	12.3994	2.633e-35	0.0072	0.001	1.0174	0.0073	0.0791	0.0065
METAL_RxDosePop	F5_SPEECH	0.0455	0.0925	0.4918	0.6229	0.0016	0.001	1.0085	0.0069	0.0152	0.0054
METAL_RxDosePop	F5_STIMUL	0.3959	0.0707	5.601	2.1311e-08	0.0042	0.001	1.0144	0.0076	0.0477	0.0064
METAL_RxDosePop	F5_STRESSOTH	0.7379	0.0504	14.6388	1.5894e-48	0.0107	0.0015	1.0639	0.0085	0.0866	0.0066
METAL_RxDosePop	F5_SUBSNOALCO	0.5951	0.0349	17.0429	3.9493e-65	0.0161	0.0014	1.0493	0.009	0.0923	0.0072
METAL_RxDosePop	F5_UNSORG	-0.1308	0.1713	-0.7637	0.4451	0.0007	0.001	0.9664	0.007	0.0034	0.0057
METAL_RxDosePop	F5_VASCDEM	0.1825	0.0843	2.1648	0.0304	0.003	0.0012	1.0444	0.0098	0.0094	0.0071
METAL_RxDosePop	FALLS	0.5934	0.0226	26.2265	1.3254e-151	0.0269	0.0017	1.0767	0.0094	0.1693	0.0066
METAL_RxDosePop	FE_MODE	0.1946	0.0742	2.6224	0.0087	0.0032	0.001	1.0081	0.0075	0.014	0.0058
METAL_RxDosePop	FE_STRICT	0.2361	0.0838	2.8168	0.0049	0.0026	0.001	1.0082	0.0072	0.019	0.0062
METAL_RxDosePop	FE	0.2168	0.0745	2.9114	0.0036	0.0031	0.001	1.0111	0.0074	0.0194	0.0061
METAL_RxDosePop	FELTY	0.1949	0.0876	2.2263	0.026	0.002	0.0011	0.9777	0.0067	0.0047	0.0061
METAL_RxDosePop	FEMHER_BILATERAL	0.1297	0.0812	1.598	0.11	0.0027	0.001	0.9681	0.0068	-0.0033	0.0059
METAL_RxDosePop	FG_CARDMYO	0.2385	0.0436	5.4705	4.4879e-08	0.013	0.0015	1.0518	0.0082	0.0211	0.0063
METAL_RxDosePop	FG_CVD	0.5237	0.0222	23.5692	7.9854e-123	0.0533	0.0025	1.1933	0.0159	0.1461	0.0079
METAL_RxDosePop	FG_DOAAC	0.4807	0.0286	16.7783	3.5157e-63	0.0493	0.0032	1.1169	0.0106	0.1144	0.0067
METAL_RxDosePop	FG_OTHHEART	0.4116	0.0273	15.0917	1.8352e-51	0.059	0.0041	1.1154	0.0149	0.128	0.0077
METAL_RxDosePop	FIBROLIV	0.4195	0.3797	1.1046	0.2693	0.0006	0.001	0.993	0.0071	0.0037	0.0063
METAL_RxDosePop	FOOD_ALLERGY	0.1578	0.0929	1.6972	0.0897	0.0017	0.0009	0.9641	0.0066	-0.0065	0.0055
METAL_RxDosePop	FTD	-0.1897	0.2685	-0.7065	0.4799	0.0005	0.0009	0.9886	0.0062	0.003	0.0052
METAL_RxDosePop	G6_AD_WIDE	-0.0312	0.0695	-0.4492	0.6533	0.0038	0.0033	1.1396	0.0572	0.0029	0.0092
METAL_RxDosePop	G6_ADEM	0.0255	0.0972	0.2623	0.7931	0.0015	0.0008	0.954	0.0065	0.0062	0.0061
METAL_RxDosePop	G6_ALCODEGEN	0.7201	1.1084	0.6496	0.5159	0.0005	0.001	1.0143	0.0072	0.013	0.0059
METAL_RxDosePop	G6_ALCOPOLY	0.4161	0.3337	1.2472	0.2123	0.0006	0.0008	1.0006	0.0067	0.0198	0.0062
METAL_RxDosePop	G6_ALS					-0.0004	0.0021	1.0145	0.0083	0.016	0.0065
METAL_RxDosePop	G6_ALZHEIMER	0.0384	0.0605	0.6347	0.5256	0.006	0.0037	1.1493	0.0638	0.0008	0.0098
METAL_RxDosePop	G6_ANOXBRAINDAM					-0.0004	0.0009	1.0001	0.0062	0.0032	0.0058
METAL_RxDosePop	G6_ATROPHCIRCUM	-0.0583	0.093	-0.6272	0.5305	0.0017	0.001	0.9904	0.0068	-0.0002	0.006
METAL_RxDosePop	G6_ATYFAC	0.7347	0.2752	2.6696	0.0076	0.0014	0.001	1.0091	0.0066	0.041	0.0058
METAL_RxDosePop	G6_AUTONOM
METAL_RxDosePop	G6_AUTOTHUNS					-7.8622e-05	0.0008	0.9733	0.0059	0.0045	0.0064
METAL_RxDosePop	G6_BASDEGENOTH					-0.0002	0.0009	0.9994	0.0065	0.0108	0.0062
METAL_RxDosePop	G6_BELLPA	0.244	0.0486	5.0164	5.2657e-07	0.0075	0.0014	1.0222	0.0086	0.033	0.0063
METAL_RxDosePop	G6_BENINTRAHYP	0.2808	0.1275	2.2018	0.0277	0.0017	0.001	1.0005	0.0067	0.0109	0.0062
METAL_RxDosePop	G6_BRACHPLE	0.7847	0.0861	9.1112	8.1501e-20	0.0057	0.0013	1.0127	0.0065	0.057	0.0057
METAL_RxDosePop	G6_CARPTU	0.5035	0.0233	21.5864	2.4091e-103	0.0478	0.0024	1.1447	0.0134	0.1351	0.0082
METAL_RxDosePop	G6_CAUDA	0.4953	0.2293	2.1597	0.0308	0.0009	0.0008	0.9831	0.0061	0.0276	0.0064
METAL_RxDosePop	G6_CAUSALGIA	0.5498	0.1911	2.8766	0.004	0.0016	0.001	0.9974	0.0067	0.0415	0.0061
METAL_RxDosePop	G6_CERCYST	0.463	0.1776	2.6075	0.0091	0.0013	0.001	0.9987	0.0061	0.0161	0.0062
METAL_RxDosePop	G6_CEROEDEMA	0.3092	0.2092	1.4783	0.1393	0.0008	0.0008	0.9528	0.0064	-0.0076	0.0055
METAL_RxDosePop	G6_CERVROOT	0.2063	0.1239	1.6653	0.0959	0.0014	0.001	0.9879	0.0065	0.0147	0.0062
METAL_RxDosePop	G6_CLUSTHEADACHE_STRICT_INCLAVO	0.5922	0.0827	7.1635	7.866e-13	0.0042	0.001	1.0033	0.0068	0.0376	0.0063
METAL_RxDosePop	G6_CLUSTHEADACHE_WIDE	0.6288	0.0957	6.5706	5.0126e-11	0.005	0.0013	1.0051	0.0072	0.0418	0.006
METAL_RxDosePop	G6_CNSABSC
METAL_RxDosePop	G6_CNSOTH	0.1576	0.1096	1.439	0.1502	0.0015	0.001	0.9866	0.0066	0.0039	0.0058
METAL_RxDosePop	G6_CONMYOP	0.2198	0.1598	1.3753	0.169	0.0008	0.0008	0.9599	0.0067	-0.0004	0.006
METAL_RxDosePop	G6_CP	0.1168	0.1816	0.6434	0.52	0.0005	0.0009	1.002	0.0072	0.0066	0.0055
METAL_RxDosePop	G6_CPETAL	0.6895	0.1339	5.1499	2.6059e-07	0.0023	0.0009	1.006	0.0064	0.0445	0.0059
METAL_RxDosePop	G6_CRAINOTH	0.0767	0.0853	0.8994	0.3685	0.0018	0.0009	0.9579	0.0062	0.0202	0.0055
METAL_RxDosePop	G6_DEGENOTH	0.1479	0.1529	0.9673	0.3334	0.0009	0.0009	1.0012	0.0071	-0.0031	0.006
METAL_RxDosePop	G6_DEGENSEN					-0.0002	0.0009	0.9735	0.0066	0.0015	0.0059
METAL_RxDosePop	G6_DISBROTHUNS					-0.0005	0.001	0.99	0.0066	0.0054	0.0055
METAL_RxDosePop	G6_DISGLO	0.2156	0.9359	0.2304	0.8178	0.0003	0.0009	0.9343	0.0063	0.0061	0.0055
METAL_RxDosePop	G6_DISOTHUNS					-0.0005	0.0009	0.9914	0.006	0.0094	0.0063
METAL_RxDosePop	G6_DISSOTH	0.3298	0.1423	2.3168	0.0205	0.0014	0.0009	0.9969	0.007	-0.003	0.0062
METAL_RxDosePop	G6_DRUGMYOP					-0.0002	0.0008	0.9715	0.0063	-0.005	0.0056
METAL_RxDosePop	G6_DRUGPOLY					-0.0005	0.0009	0.988	0.0062	0.002	0.0063
METAL_RxDosePop	G6_DYSTON	0.2546	0.065	3.9202	8.8474e-05	0.0038	0.0009	1.0068	0.007	0.0197	0.0061
METAL_RxDosePop	G6_ENCEPATH	0.3861	0.3566	1.0828	0.2789	0.0006	0.001	1.0006	0.0064	0.0028	0.0059
METAL_RxDosePop	G6_ENCEPHOTH	0.2092	0.1253	1.6702	0.0949	0.001	0.0009	0.9869	0.0067	0.0086	0.0054
METAL_RxDosePop	G6_ENCEPHTOX	0.1879	0.0869	2.163	0.0305	0.0018	0.001	0.9535	0.0069	0.0015	0.0052
METAL_RxDosePop	G6_EPIPAROX	0.6599	0.0223	29.5617	4.6507e-192	0.0404	0.0021	1.098	0.0111	0.1592	0.0076
METAL_RxDosePop	G6_EPLEPSY	0.3554	0.0455	7.8106	5.6931e-15	0.0108	0.0017	1.0228	0.0083	0.0397	0.0063
METAL_RxDosePop	G6_FACOTH					-0.001	0.0011	1.017	0.007	0.0242	0.0059
METAL_RxDosePop	G6_FEMLAPOP
METAL_RxDosePop	G6_FEMLE	0.5693	0.188	3.028	0.0025	0.0015	0.0009	0.9848	0.0058	0.0016	0.0061
METAL_RxDosePop	G6_FEMMEPOP	0.1982	0.1139	1.739	0.082	0.0014	0.001	0.9717	0.0064	0.0187	0.0058
METAL_RxDosePop	G6_GUILBAR	0.1006	0.0907	1.1087	0.2676	0.0016	0.0009	0.9897	0.007	0.0088	0.0057
METAL_RxDosePop	G6_HCCOMM	-0.0289	0.0817	-0.3542	0.7232	0.002	0.001	0.9978	0.0067	0.0033	0.0062
METAL_RxDosePop	G6_HCINOTH	0.0628	0.0654	0.9603	0.3369	0.0027	0.0009	0.9723	0.0067	-0.0019	0.0055
METAL_RxDosePop	G6_HCNP	-0.0647	0.045	-1.4371	0.1507	0.0078	0.0013	1.0285	0.0085	0.0156	0.006
METAL_RxDosePop	G6_HCOBSTR
METAL_RxDosePop	G6_HCOTHUNS	0.1283	0.0977	1.3128	0.1892	0.0014	0.001	1.0022	0.007	-0.0039	0.006
METAL_RxDosePop	G6_HCPOSTRAU	-0.0324	0.0843	-0.3841	0.7009	0.0019	0.0009	0.9525	0.0072	0.0018	0.0058
METAL_RxDosePop	G6_HEADACHE	0.7606	0.0354	21.4787	2.464e-102	0.0202	0.0016	1.0364	0.0084	0.1224	0.0072
METAL_RxDosePop	G6_HEMIPLE	0.658	0.1926	3.4156	0.0006	0.0015	0.0009	1.0102	0.0066	0.0312	0.006
METAL_RxDosePop	G6_HERATAXIA	0.1005	0.1227	0.8186	0.413	0.0009	0.0009	1.0039	0.0071	0.0031	0.0055
METAL_RxDosePop	G6_HEREMOSEN					-0.0009	0.0009	1.0385	0.0073	0.0015	0.006
METAL_RxDosePop	G6_HERIPOTHUN	0.3562	0.3393	1.0499	0.2938	0.0005	0.0009	0.9754	0.0068	-0.0033	0.0057
METAL_RxDosePop	G6_HORNER
METAL_RxDosePop	G6_HYDROCEPH	-0.0133	0.0501	-0.2656	0.7905	0.0059	0.0011	1.0276	0.0072	0.0094	0.006
METAL_RxDosePop	G6_ICNEUROP					-0.0009	0.001	0.9878	0.0069	0.0308	0.0061
METAL_RxDosePop	G6_IDIOAUT	0.0064	0.1387	0.0462	0.9632	0.0006	0.0009	0.9709	0.0061	0.011	0.0058
METAL_RxDosePop	G6_INFLAMYOP	0.0028	0.0908	0.0309	0.9753	0.0016	0.0009	0.9281	0.0061	0.0067	0.0056
METAL_RxDosePop	G6_IPNEUROP	0.0998	0.0739	1.3503	0.1769	0.0023	0.0008	0.9037	0.0057	0.0002	0.0052
METAL_RxDosePop	G6_LSPLEX	0.2516	0.0938	2.6829	0.0073	0.0024	0.0011	0.9692	0.0069	0.0165	0.0061
METAL_RxDosePop	G6_LSROOT					-0.0002	0.0011	1.001	0.0068	0.0187	0.0056
METAL_RxDosePop	G6_MEDLEOTH	0.5538	0.1017	5.4458	5.1583e-08	0.0032	0.0009	0.9966	0.0064	0.0263	0.0062
METAL_RxDosePop	G6_MENINGBACT
METAL_RxDosePop	G6_MENINGOTH
METAL_RxDosePop	G6_MENINGVIR
METAL_RxDosePop	G6_MERALGIA					-0.0009	0.001	1.0163	0.0066	0.0397	0.0064
METAL_RxDosePop	G6_MIGRAINE_NO_AURA_ADVERSE	0.3348	0.1547	2.1642	0.0305	0.0014	0.001	0.9935	0.0073	0.0059	0.0066
METAL_RxDosePop	G6_MIGRAINE_NO_AURA_TRIPTAN	0.5171	0.0409	12.6351	1.3525e-36	0.014	0.0015	1.0468	0.0084	0.0854	0.0069
METAL_RxDosePop	G6_MIGRAINE_NO_AURA	0.5705	0.038	15.0093	6.3785e-51	0.0186	0.0017	1.0296	0.0085	0.0892	0.0068
METAL_RxDosePop	G6_MIGRAINE_WITH_AURA_ADVERSE
METAL_RxDosePop	G6_MIGRAINE_WITH_AURA_TRIPTAN	0.4993	0.0387	12.8902	5.1102e-38	0.0117	0.0014	1.0439	0.0085	0.0851	0.0071
METAL_RxDosePop	G6_MIGRAINE_WITH_AURA	0.4828	0.0376	12.8395	9.8567e-38	0.018	0.0018	1.0422	0.0083	0.0837	0.0071
METAL_RxDosePop	G6_MIGRAINE	0.5685	0.0259	21.9541	7.9196e-107	0.0329	0.002	1.0752	0.0084	0.1196	0.0072
METAL_RxDosePop	G6_MONNEURMPLX	0.3223	0.1516	2.1262	0.0335	0.0014	0.001	0.9668	0.0068	-0.006	0.0056
METAL_RxDosePop	G6_MONOLOWOTHUNS	0.9532	1.3131	0.7259	0.4679	0.0005	0.0009	1.0092	0.0063	0.0402	0.0059
METAL_RxDosePop	G6_MONONPOTHUS					-5.6208e-05	0.0011	1.0024	0.0066	0.0285	0.0064
METAL_RxDosePop	G6_MONOOTHUNS	0.6578	0.2883	2.2815	0.0225	0.0012	0.0011	0.9995	0.0074	0.0348	0.0062
METAL_RxDosePop	G6_MONOPLE	0.4174	0.255	1.6368	0.1017	0.0009	0.0009	0.9965	0.0066	0.0178	0.0059
METAL_RxDosePop	G6_MS	0.1617	0.0479	3.3752	0.0007	0.0086	0.0012	1.0275	0.0082	0.0043	0.0064
METAL_RxDosePop	G6_MUSCOTHUNS					-0.0009	0.0009	1.0138	0.0068	0.0064	0.0063
METAL_RxDosePop	G6_MUSDYST	0.0103	0.0958	0.1078	0.9141	0.0012	0.0012	1.0218	0.0082	0.0025	0.0055
METAL_RxDosePop	G6_MYASTHENIA_ADVERSE	0.0657	0.0941	0.6981	0.4851	0.0014	0.0008	0.923	0.006	0.0011	0.0056
METAL_RxDosePop	G6_MYASTHENIA	0.0228	0.0849	0.2686	0.7882	0.0016	0.001	0.9988	0.0069	0.0088	0.0061
METAL_RxDosePop	G6_MYOMUSCINOTH
METAL_RxDosePop	G6_MYONEU					-0.0002	0.001	1.0348	0.0069	0.0323	0.006
METAL_RxDosePop	G6_MYONEUOTHUNS	0.0668	0.0914	0.7316	0.4644	0.0013	0.001	0.9781	0.0066	0.0065	0.0056
METAL_RxDosePop	G6_MYOPOTHUNS	0.469	0.1918	2.4447	0.0145	0.0012	0.0009	1.0114	0.0065	0.0279	0.0061
METAL_RxDosePop	G6_MYOTDIS					-0.0013	0.0017	1.0344	0.0109	0.0175	0.0062
METAL_RxDosePop	G6_NARCOCATA	0.3011	0.3412	0.8824	0.3775	0.0007	0.0012	0.9881	0.0071	0.0087	0.0056
METAL_RxDosePop	G6_NERPLEX	0.7394	0.0214	34.5631	9.0734e-262	0.0354	0.002	1.1081	0.0112	0.1887	0.0076
METAL_RxDosePop	G6_NEUATR					-0.0006	0.001	1.0197	0.0075	0.0055	0.0059
METAL_RxDosePop	G6_NEUINFL	0.5665	0.4314	1.3133	0.1891	0.0007	0.001	1.0033	0.0073	0.0225	0.0062
METAL_RxDosePop	G6_NEURAMYO	0.3641	0.2374	1.5333	0.1252	0.0009	0.001	0.9485	0.0062	6.2336e-05	0.006
METAL_RxDosePop	G6_NEURODEGENERATIVE	0.0474	0.0557	0.8519	0.3942	0.0084	0.0042	1.1715	0.0745	-0.0018	0.0104
METAL_RxDosePop	G6_NEUROINFSEQ	0.0501	0.1386	0.3615	0.7177	0.0007	0.0009	0.9743	0.0064	0.0082	0.0062
METAL_RxDosePop	G6_NEUROOTH	0.455	0.0634	7.1775	7.099e-13	0.0055	0.0011	1.0118	0.0071	0.0564	0.0061
METAL_RxDosePop	G6_OTHDEMYEL	0.1933	0.0664	2.9129	0.0036	0.0036	0.001	1.0045	0.007	0.0088	0.0065
METAL_RxDosePop	G6_OTHNEU	0.5649	0.0448	12.6081	1.9053e-36	0.0086	0.001	1.042	0.0074	0.0776	0.0065
METAL_RxDosePop	G6_PARALOTHUNS					-0.0002	0.0009	0.9995	0.0069	0.0118	0.0053
METAL_RxDosePop	G6_PARDIPLE	0.3743	0.1832	2.0434	0.041	0.0012	0.001	0.9918	0.007	0.0238	0.0054
METAL_RxDosePop	G6_PARKINSON	-0.07	0.0469	-1.4926	0.1355	0.0068	0.0011	1.0176	0.0071	0.0032	0.0063
METAL_RxDosePop	G6_PERIPHOTH	0.471	0.3428	1.3742	0.1694	0.0007	0.001	0.9837	0.0068	0.0088	0.0065
METAL_RxDosePop	G6_PHANTOM	0.3893	0.6104	0.6378	0.5236	0.0004	0.0009	0.9649	0.0061	0.0021	0.0062
METAL_RxDosePop	G6_PLANTAR	0.5861	0.1114	5.2622	1.4235e-07	0.0032	0.0011	1.0033	0.0069	0.0464	0.0055
METAL_RxDosePop	G6_POLYOTHUNS	0.5676	0.077	7.3687	1.7233e-13	0.0047	0.001	1.0262	0.0071	0.0524	0.0065
METAL_RxDosePop	G6_POSTOPNEURO	0.4932	0.104	4.7408	2.1284e-06	0.0028	0.0009	1.0193	0.0071	0.0455	0.006
METAL_RxDosePop	G6_POSTPOLIO	0.1245	0.1359	0.9156	0.3599	0.001	0.0008	0.9347	0.0057	0.0018	0.0063
METAL_RxDosePop	G6_POSTVIRFAT
METAL_RxDosePop	G6_POSTZOST	0.4999	0.4987	1.0026	0.3161	0.0006	0.0011	0.9949	0.0069	0.0235	0.0062
METAL_RxDosePop	G6_RADLES	0.5033	0.0816	6.169	6.8727e-10	0.0037	0.0011	0.9904	0.0073	0.0271	0.0058
METAL_RxDosePop	G6_RLS	0.2916	0.0627	4.6503	3.3145e-06	0.0061	0.0014	1.0373	0.0107	0.0408	0.0069
METAL_RxDosePop	G6_ROOTPLEXOTHUNS	0.743	0.054	13.7603	4.4173e-43	0.0091	0.0014	1.0326	0.0077	0.1092	0.0067
METAL_RxDosePop	G6_SCIALE	0.8295	0.2911	2.8493	0.0044	0.0017	0.0012	1.0115	0.007	0.0484	0.0064
METAL_RxDosePop	G6_SLEEPAPNO_INCLAVO	0.4673	0.024	19.5041	1.0141e-84	0.0479	0.0022	1.1215	0.0115	0.1106	0.0074
METAL_RxDosePop	G6_SLEEPAPNO	0.4598	0.0241	19.0404	7.8862e-81	0.0471	0.0021	1.1172	0.0113	0.1096	0.0074
METAL_RxDosePop	G6_SLEEPDISOTH	0.6702	0.1489	4.5024	6.7195e-06	0.0028	0.0013	1.0033	0.0076	0.0371	0.0069
METAL_RxDosePop	G6_SPINAMUSCOTH
METAL_RxDosePop	G6_SPINOTH	0.7665	0.7387	1.0377	0.2994	0.0005	0.001	1.008	0.0066	0.0185	0.0065
METAL_RxDosePop	G6_STATUSEPI	0.3643	0.3068	1.1874	0.2351	0.0008	0.0012	1.0057	0.0066	0.0181	0.0056
METAL_RxDosePop	G6_TARSTUN	0.3385	0.1026	3.2976	0.001	0.0022	0.001	0.987	0.0062	0.0172	0.0063
METAL_RxDosePop	G6_TETRAPLE	0.2642	0.1019	2.5918	0.0095	0.002	0.0009	0.9772	0.0063	-0.0019	0.006
METAL_RxDosePop	G6_THROOT					-0.0004	0.0009	0.953	0.0057	0.0119	0.0059
METAL_RxDosePop	G6_TRINEU	1.204	1.1066	1.088	0.2766	0.0006	0.001	1.0112	0.0067	0.0405	0.0058
METAL_RxDosePop	G6_TRIOTHUNS
METAL_RxDosePop	G6_ULLNLE	0.6866	0.0539	12.7335	3.8511e-37	0.0078	0.0013	1.0206	0.0073	0.075	0.0064
METAL_RxDosePop	G6_XTRAPYR	0.1971	0.0466	4.23	2.3373e-05	0.0077	0.0011	1.0453	0.0078	0.0472	0.0063
METAL_RxDosePop	G6_XTRAPYROTH	0.2546	0.0486	5.2375	1.6275e-07	0.0072	0.0011	1.0487	0.0083	0.055	0.0063
METAL_RxDosePop	GASTRIC_ULCER_ACUTE_W_HAEMORRHAGE	0.0673	0.0853	0.7886	0.4304	0.0019	0.0009	0.9411	0.0063	0.004	0.0059
METAL_RxDosePop	GE_MODE	0.1448	0.0626	2.3153	0.0206	0.004	0.0011	1.0057	0.0076	0.0008	0.0057
METAL_RxDosePop	GE_STRICT	0.3075	0.1279	2.4044	0.0162	0.0015	0.0009	1.0107	0.0069	-0.0027	0.0061
METAL_RxDosePop	GE	0.1553	0.0577	2.692	0.0071	0.0046	0.0011	1.0079	0.0073	0.0006	0.0056
METAL_RxDosePop	GENERALI_SKIN_ERUPT_DRUGS_MEDICAM	0.3722	0.2188	1.7012	0.0889	0.0009	0.0009	1.0134	0.007	0.0159	0.0056
METAL_RxDosePop	GEST_DIABETES	0.3634	0.0365	9.9504	2.5114e-23	0.0294	0.0034	1.0799	0.0138	0.0239	0.0064
METAL_RxDosePop	GOUT_IDIO	0.35	0.1338	2.6158	0.0089	0.0061	0.003	1.0156	0.0146	0.0414	0.0068
METAL_RxDosePop	GOUT_KIDNEY					-0.0008	0.0009	0.9942	0.0069	0.0082	0.005
METAL_RxDosePop	GOUT_NOS	0.3101	0.0583	5.3184	1.0469e-07	0.014	0.0038	1.0131	0.018	0.0633	0.0063
METAL_RxDosePop	GOUT_SCND					-7.9051e-05	0.0008	0.9664	0.0067	0.0064	0.0054
METAL_RxDosePop	GOUT_STRICT	0.2898	0.0557	5.2015	1.9763e-07	0.0159	0.0043	1.0218	0.0206	0.0623	0.0069
METAL_RxDosePop	GRAVES_OPHT	0.1303	0.0719	1.8135	0.0698	0.0026	0.001	1.005	0.0073	0.0049	0.0056
METAL_RxDosePop	H7_ADHESIOIRIS	0.221	0.209	1.0572	0.2904	0.0006	0.0009	0.952	0.0061	0.0008	0.0058
METAL_RxDosePop	H7_ALLERGICCONJUNCTIVITIS	0.1279	0.0323	3.9562	7.6152e-05	0.021	0.0018	1.0938	0.01	0.0482	0.0068
METAL_RxDosePop	H7_AMBLYANOPSIA	0.8044	1.6911	0.4757	0.6343	0.0004	0.0011	1.02	0.0079	0.0001	0.0058
METAL_RxDosePop	H7_AMD	0.1252	0.0546	2.2916	0.0219	0.0224	0.0101	1.0706	0.0316	0.0259	0.0066
METAL_RxDosePop	H7_ANISOMETROPIA
METAL_RxDosePop	H7_ANOMAPUPFUNC	0.2627	0.1117	2.3516	0.0187	0.0016	0.0009	0.9938	0.0064	0.0102	0.0061
METAL_RxDosePop	H7_APHAKIA					-3.9961e-05	0.0012	1.0142	0.0076	0.0124	0.0062
METAL_RxDosePop	H7_ASTIGMATISM
METAL_RxDosePop	H7_BCKRNDRETINOPAT	0.3432	0.2571	1.3353	0.1818	0.0008	0.001	0.992	0.0066	0.0112	0.0052
METAL_RxDosePop	H7_BINOCUMOVNAS	-0.0671	0.137	-0.4896	0.6244	0.0007	0.0009	0.9771	0.0067	0.0088	0.0056
METAL_RxDosePop	H7_BINOCUMOVOTH	0.1959	0.1009	1.9415	0.0522	0.0017	0.001	0.9962	0.007	0.0114	0.0055
METAL_RxDosePop	H7_BINODISTOTH	0.3511	0.149	2.3569	0.0184	0.0015	0.001	0.9988	0.0074	0.0011	0.0062
METAL_RxDosePop	H7_BLEPHAROCHALASIS	0.2712	0.0287	9.4587	3.1187e-21	0.0202	0.0018	1.0751	0.0102	0.0311	0.0064
METAL_RxDosePop	H7_BLINDANDVISIMPAIRMENT					-1.5762e-05	0.001	1.0112	0.0068	0.0194	0.006
METAL_RxDosePop	H7_BLINDMONOCULAR					-0.0008	0.0008	0.9976	0.006	0.0092	0.006
METAL_RxDosePop	H7_BULLKERATOPATHY	-0.0027	0.112	-0.0243	0.9806	0.0011	0.0009	0.9882	0.0066	0.0088	0.006
METAL_RxDosePop	H7_CATARACTOTHER	0.2574	0.0344	7.4801	7.4274e-14	0.018	0.0017	1.0433	0.0083	0.0333	0.0071
METAL_RxDosePop	H7_CATARACTSENILE	0.2424	0.0269	9.0251	1.7954e-19	0.0251	0.002	1.099	0.0102	0.0461	0.0071
METAL_RxDosePop	H7_CENTRRETARTOCC					-0.0001	0.001	0.9977	0.0062	0.0083	0.0057
METAL_RxDosePop	H7_CHALAZION	0.1547	0.055	2.8107	0.0049	0.0062	0.0019	1.0178	0.009	0.0155	0.0063
METAL_RxDosePop	H7_CHORDETACH	0.1687	0.1451	1.1628	0.2449	0.0009	0.0009	0.9466	0.0068	-0.0095	0.0057
METAL_RxDosePop	H7_CHORHAEMORRHAGE	-0.1182	0.1409	-0.8389	0.4015	0.0009	0.001	0.9589	0.0068	0.0118	0.0053
METAL_RxDosePop	H7_CHORIORETINFLAM	0.2045	0.1041	1.9648	0.0494	0.0018	0.0011	0.9917	0.0068	0.0014	0.0061
METAL_RxDosePop	H7_CHORNAS					-0.001	0.001	0.975	0.0068	-0.0038	0.0052
METAL_RxDosePop	H7_CHOROIDOTH					-0.0003	0.001	0.9942	0.0063	0.001	0.0059
METAL_RxDosePop	H7_CHOROIDRETINA	0.1303	0.0402	3.2394	0.0012	0.0131	0.0032	1.0537	0.014	0.0276	0.0063
METAL_RxDosePop	H7_CHORSCAR	0.1606	0.116	1.384	0.1664	0.0013	0.001	0.971	0.0062	0.0001	0.0067
METAL_RxDosePop	H7_CONJUHAEMOR	0.1778	0.0754	2.3567	0.0184	0.0034	0.0012	1.0054	0.0074	0.0227	0.0063
METAL_RxDosePop	H7_CONJUNAS					-0.001	0.0009	1.0004	0.0067	0.0092	0.0059
METAL_RxDosePop	H7_CONJUNCTDEGDEPOT
METAL_RxDosePop	H7_CONJUNCTIVITIS	0.21	0.0327	6.4136	1.4208e-10	0.0185	0.0016	1.0755	0.0095	0.0604	0.0069
METAL_RxDosePop	H7_CONJUNCTIVITISACUNONATOPIC	0.422	0.0806	5.2353	1.6476e-07	0.0043	0.0011	1.0127	0.0069	0.0433	0.0058
METAL_RxDosePop	H7_CONJUNCTIVITISATOPIC	0.3207	0.4653	0.6892	0.4907	0.001	0.0013	1.0133	0.0073	0.0228	0.0058
METAL_RxDosePop	H7_CONJUNCTIVITISCHRON	0.1339	0.1475	0.9081	0.3638	0.0008	0.001	1.0014	0.0071	0.0206	0.006
METAL_RxDosePop	H7_CONJUNCTSCAR	0.043	0.0769	0.5586	0.5765	0.0019	0.0009	0.9434	0.0063	0.0084	0.0056
METAL_RxDosePop	H7_CONJUVASC	0.2495	0.1202	2.0765	0.0378	0.0018	0.001	0.9975	0.0071	0.0112	0.0062
METAL_RxDosePop	H7_CONVERGINSUFF	0.2146	0.1085	1.9775	0.048	0.0016	0.0009	0.9957	0.0066	0.0124	0.006
METAL_RxDosePop	H7_CONVERSTRAB	0.0518	0.0477	1.0866	0.2772	0.0057	0.0011	1.0103	0.0071	0.012	0.0059
METAL_RxDosePop	H7_CORNEALDEFORM	0.1018	0.0532	1.9133	0.0557	0.005	0.001	1.0133	0.0065	0.0014	0.0058
METAL_RxDosePop	H7_CORNEALDYSTROPHY	0.0003	0.0856	0.003	0.9976	0.0019	0.0011	0.9917	0.0072	0.0054	0.006
METAL_RxDosePop	H7_CORNEALMEMBRANE	0.0233	0.0776	0.3002	0.764	0.0028	0.001	0.949	0.0064	-0.0053	0.0058
METAL_RxDosePop	H7_CORNEALNAS	0.0813	0.0841	0.9672	0.3334	0.0021	0.001	1.0019	0.0072	0.0218	0.0063
METAL_RxDosePop	H7_CORNEALOEDEMA					-9.8797e-05	0.0009	0.9943	0.0063	-0.0008	0.0064
METAL_RxDosePop	H7_CORNEALOTH	0.1691	0.0635	2.6612	0.0078	0.0042	0.0017	1.0209	0.0074	0.0117	0.0059
METAL_RxDosePop	H7_CORNEALSCAR					-0.0004	0.0009	0.9971	0.007	0.0049	0.0059
METAL_RxDosePop	H7_CORNEAPIGMENT	0.5869	0.6531	0.8986	0.3689	0.0005	0.0009	0.9714	0.0071	-0.0029	0.0054
METAL_RxDosePop	H7_CORNULCER	0.3675	0.0737	4.9898	6.0445e-07	0.0037	0.0011	1.021	0.01	0.0328	0.0064
METAL_RxDosePop	H7_COULOURVISDEF	0.2011	0.1938	1.0377	0.2994	0.0007	0.001	0.9609	0.0064	-0.0053	0.0062
METAL_RxDosePop	H7_CYSTIRIS	-0.0828	0.0901	-0.9191	0.3581	0.0017	0.0009	0.9315	0.0059	0.0027	0.0056
METAL_RxDosePop	H7_DACRYOADENITIS	0.3012	0.225	1.3388	0.1806	0.0009	0.001	0.9836	0.0064	0.0014	0.0059
METAL_RxDosePop	H7_DEGENMYOPIA	-0.0016	0.0736	-0.0213	0.983	0.0024	0.0009	0.9784	0.0066	0.0081	0.0061
METAL_RxDosePop	H7_DIPLOPIA	0.4352	0.1009	4.3138	1.6047e-05	0.0025	0.0009	1.004	0.007	0.0315	0.0059
METAL_RxDosePop	H7_DISORDERLENSNAS	-0.048	0.1162	-0.413	0.6796	0.001	0.0011	0.9961	0.0063	0.0108	0.0056
METAL_RxDosePop	H7_DIVERGSTRAB	0.1688	0.0545	3.0957	0.002	0.0048	0.0012	1.04	0.0078	0.0056	0.0054
METAL_RxDosePop	H7_ECTROPION	0.1505	0.0883	1.7042	0.0884	0.0027	0.0013	1.0156	0.0078	0.0074	0.0065
METAL_RxDosePop	H7_ENTROPION	0.115	0.0451	2.5494	0.0108	0.0078	0.0014	1.0295	0.0079	0.016	0.0063
METAL_RxDosePop	H7_EPIPHORA	0.1749	0.097	1.8035	0.0713	0.002	0.001	0.9937	0.0066	0.0104	0.0067
METAL_RxDosePop	H7_EPISCLERITIS
METAL_RxDosePop	H7_EXOPTHALMUS	0.0248	0.1115	0.2225	0.8239	0.0012	0.0009	0.9931	0.0063	0.012	0.0059
METAL_RxDosePop	H7_EYEADNEXOTH	0.3265	0.3746	0.8715	0.3835	0.0005	0.0009	1.0014	0.0064	0.0234	0.0064
METAL_RxDosePop	H7_EYELIDDEGEN	0.3147	0.2204	1.4277	0.1534	0.0008	0.001	0.9537	0.0064	-0.0009	0.0058
METAL_RxDosePop	H7_EYELIDDIS	0.2928	0.0317	9.2457	2.3365e-20	0.0169	0.0016	1.0619	0.0088	0.0433	0.0065
METAL_RxDosePop	H7_EYELIDFUNC					-0.0009	0.001	0.9905	0.0066	0.0062	0.0061
METAL_RxDosePop	H7_EYELIDINFLAMMATION	0.3692	0.1112	3.322	0.0009	0.0023	0.0011	1.0189	0.007	0.0299	0.006
METAL_RxDosePop	H7_EYELIDINOTH	0.0222	0.0916	0.2422	0.8086	0.0017	0.001	0.9918	0.0069	0.0181	0.0057
METAL_RxDosePop	H7_EYELIDNAS	0.1483	0.086	1.7242	0.0847	0.0022	0.001	0.9885	0.0068	0.0002	0.0061
METAL_RxDosePop	H7_EYEOTH	0.6478	0.1055	6.1408	8.2114e-10	0.0032	0.0009	0.9984	0.0072	0.0423	0.0065
METAL_RxDosePop	H7_EYEPOSTOP	0.1388	0.0974	1.4255	0.154	0.0014	0.0008	0.9509	0.0059	0.0016	0.0058
METAL_RxDosePop	H7_GLAUCCLOSEPRIM	0.0435	0.0434	1.0008	0.3169	0.0066	0.0011	1.0201	0.0073	0.0047	0.0059
METAL_RxDosePop	H7_GLAUCNAS	0.029	0.0513	0.5646	0.5724	0.0047	0.0011	1.0262	0.008	0.0078	0.006
METAL_RxDosePop	H7_GLAUCOMA_JOAG	-0.0565	0.0885	-0.6389	0.5229	0.0016	0.0009	0.9731	0.0065	0.0044	0.0057
METAL_RxDosePop	H7_GLAUCOMA_NTG	-0.0573	0.0359	-1.596	0.1105	0.0118	0.0018	1.0352	0.0082	-0.0113	0.0063
METAL_RxDosePop	H7_GLAUCOMA_POAG	-0.0119	0.0274	-0.4343	0.6641	0.0272	0.0025	1.1119	0.0133	-0.0019	0.0065
METAL_RxDosePop	H7_GLAUCOMA_XFG	-0.0789	0.0376	-2.0987	0.0358	0.01	0.0034	1.0473	0.0221	-0.0053	0.0058
METAL_RxDosePop	H7_GLAUCOMA	0.0162	0.0262	0.6174	0.537	0.035	0.0028	1.1342	0.016	-0.0017	0.0068
METAL_RxDosePop	H7_GLAUCOMAMEDICATION	0.0079	0.0472	0.1675	0.867	0.0066	0.0012	1.0346	0.0083	0.0082	0.0064
METAL_RxDosePop	H7_GLAUCSECDRUG	-0.0967	0.11	-0.8784	0.3797	0.0013	0.0009	0.9734	0.0064	0.0031	0.006
METAL_RxDosePop	H7_GLAUCSECINFLAM					-0.0006	0.001	1.0009	0.0071	-0.0027	0.0056
METAL_RxDosePop	H7_GLAUCSECTRAUMA	0.2467	0.2654	0.9294	0.3527	0.0006	0.0009	0.9863	0.0061	0.0056	0.0059
METAL_RxDosePop	H7_GLAUCSUSP	0.0509	0.0336	1.5137	0.1301	0.0196	0.0018	1.0944	0.0118	0.0052	0.0063
METAL_RxDosePop	H7_GLOBE	0.081	0.1364	0.5933	0.553	0.0007	0.0009	0.9962	0.0068	0.0011	0.0058
METAL_RxDosePop	H7_GLOBEDEGENERATED	0.0786	0.0916	0.8581	0.3909	0.0018	0.0009	0.9797	0.0067	-0.0012	0.006
METAL_RxDosePop	H7_GLOBENAS	-0.0389	0.0863	-0.4504	0.6525	0.0013	0.0008	0.9353	0.0061	0.001	0.0056
METAL_RxDosePop	H7_HEREDRETINADYST	0.0343	0.0649	0.5287	0.597	0.0038	0.0012	1.0045	0.0069	0.0004	0.0057
METAL_RxDosePop	H7_HERPESKERATITIS					-0.0005	0.0009	1.0107	0.0066	0.0121	0.0057
METAL_RxDosePop	H7_HETEROPHORIA	0.269	0.0584	4.6031	4.1634e-06	0.0048	0.001	1.0123	0.0068	0.0145	0.0064
METAL_RxDosePop	H7_HETEROTRONAS	-0.048	0.1734	-0.2767	0.782	0.0005	0.0009	0.9699	0.0057	-0.0041	0.0058
METAL_RxDosePop	H7_HORDEOLUM	0.8359	1.1428	0.7315	0.4645	0.0004	0.001	1.012	0.0071	0.0203	0.0058
METAL_RxDosePop	H7_HYPERMETRO	0.2526	0.0823	3.0705	0.0021	0.0029	0.001	1.0138	0.0076	0.0057	0.0057
METAL_RxDosePop	H7_INTERHETEROTRO	0.1486	0.0633	2.3479	0.0189	0.0032	0.001	1.0078	0.0071	0.0109	0.0059
METAL_RxDosePop	H7_INTERNUCOPHTHALMOPLEGIA	0.1043	0.0877	1.1896	0.2342	0.0018	0.001	0.9769	0.0063	-0.0049	0.005
METAL_RxDosePop	H7_IRIDOACUTE	0.214	0.0863	2.4807	0.0131	0.003	0.0012	1.0469	0.0104	0.0225	0.0062
METAL_RxDosePop	H7_IRIDOCHRONIC	0.2959	0.2598	1.1387	0.2548	0.0007	0.001	1.022	0.0075	0.0069	0.0059
METAL_RxDosePop	H7_IRIDOCYC_ANTER	0.209	0.0845	2.474	0.0134	0.0029	0.0012	1.0428	0.0101	0.0207	0.0061
METAL_RxDosePop	H7_IRIDOCYCLITIS	0.2314	0.072	3.215	0.0013	0.0037	0.0012	1.0391	0.0095	0.0241	0.0063
METAL_RxDosePop	H7_IRIDOCYCLITISINOTH	0.1376	0.1153	1.1935	0.2327	0.0013	0.0008	0.9881	0.0062	0.0087	0.0059
METAL_RxDosePop	H7_IRIDOLENS	-0.1109	0.1527	-0.726	0.4678	0.0007	0.0009	0.95	0.0066	0.0066	0.0058
METAL_RxDosePop	H7_IRIDONAS	0.5031	1.1365	0.4427	0.658	0.0003	0.0009	1.0053	0.0062	0.0113	0.0061
METAL_RxDosePop	H7_IRISCILIARYNAS	0.2451	0.2782	0.8811	0.3783	0.0006	0.0009	0.9727	0.0059	0.0019	0.0064
METAL_RxDosePop	H7_KERATITIS	0.4339	0.0586	7.4018	1.344e-13	0.0051	0.001	1.0261	0.0076	0.0347	0.0064
METAL_RxDosePop	H7_KERATITISINOTH	0.2826	0.1719	1.6438	0.1002	0.0011	0.001	0.9984	0.0067	0.0158	0.0061
METAL_RxDosePop	H7_KERATITISOTH	0.4165	0.123	3.3859	0.0007	0.002	0.0009	1	0.0067	0.0221	0.0063
METAL_RxDosePop	H7_KERATOCONUS	0.0448	0.0526	0.8527	0.3938	0.0049	0.0025	1.0058	0.0076	-2.5576e-06	0.0056
METAL_RxDosePop	H7_LACRIMALSYSTEM	0.5458	0.0598	9.1188	7.5936e-20	0.0069	0.0011	1.0247	0.0083	0.0571	0.006
METAL_RxDosePop	H7_LACRIMINFLAMACU	0.2787	0.2369	1.1764	0.2394	0.0008	0.001	0.9956	0.0068	0.0142	0.0056
METAL_RxDosePop	H7_LACRIMINFLAMCHRON	0.0206	0.1148	0.1791	0.8579	0.001	0.0009	1.0061	0.0063	0.0133	0.006
METAL_RxDosePop	H7_LACRINAS
METAL_RxDosePop	H7_LAGOPHTALMOS	-0.0715	0.1807	-0.3959	0.6922	0.0004	0.001	0.9972	0.0069	0.0103	0.0056
METAL_RxDosePop	H7_LENSDISLOCATIO					-0.0003	0.0011	0.9959	0.0065	0.0054	0.0059
METAL_RxDosePop	H7_LIDLACRIMALORBIT	0.4394	0.0359	12.2401	1.8971e-34	0.0124	0.0011	1.0568	0.0088	0.0719	0.0066
METAL_RxDosePop	H7_MACULADEGEN	0.1216	0.0564	2.1574	0.031	0.0204	0.009	1.055	0.029	0.0208	0.0064
METAL_RxDosePop	H7_MILDVISIMPBINOC	0.0072	0.1424	0.0504	0.9598	0.0008	0.001	0.9734	0.006	0.0117	0.0059
METAL_RxDosePop	H7_MODVISIMPBINOC
METAL_RxDosePop	H7_MODVISIMPMONOC	0.1709	0.1439	1.1877	0.235	0.0009	0.0009	0.975	0.0059	0.0114	0.0054
METAL_RxDosePop	H7_MYOPIA	-0.0085	0.0379	-0.2244	0.8225	0.0108	0.0013	1.0238	0.0075	-0.0064	0.0059
METAL_RxDosePop	H7_NYSTAGMUS					-0.0003	0.0009	0.9985	0.0066	0.0116	0.0062
METAL_RxDosePop	H7_OCUMUSCLE	0.3298	0.0544	6.067	1.3034e-09	0.0054	0.001	1.0231	0.007	0.0166	0.0061
METAL_RxDosePop	H7_OCUPAIN	0.7977	0.1728	4.6161	3.9095e-06	0.0023	0.001	0.9977	0.0069	0.0361	0.0062
METAL_RxDosePop	H7_OPTATROPHY	0.4267	0.5902	0.723	0.4697	0.0004	0.0009	1.001	0.0062	0.004	0.0057
METAL_RxDosePop	H7_OPTICDISCOTH	0.057	0.1249	0.4566	0.648	0.0009	0.0009	0.9918	0.0066	-0.0025	0.0057
METAL_RxDosePop	H7_OPTNERVE	0.2579	0.0819	3.1488	0.0016	0.0029	0.001	1.0129	0.0069	0.011	0.0063
METAL_RxDosePop	H7_OPTNERVNAS	0.1353	0.1445	0.9368	0.3488	0.0009	0.0009	0.9987	0.0067	0.0037	0.0057
METAL_RxDosePop	H7_OPTNEURITIS	0.2887	0.1645	1.7552	0.0792	0.0014	0.0011	1.0163	0.0072	0.0087	0.0063
METAL_RxDosePop	H7_OPTNEUROTH	0.1692	0.0854	1.9818	0.0475	0.0025	0.0009	0.9994	0.007	0.0121	0.0061
METAL_RxDosePop	H7_ORBIT	0.0839	0.0613	1.3676	0.1714	0.0038	0.0011	1.002	0.0075	0.019	0.0055
METAL_RxDosePop	H7_ORBITINFLAMACU	0.1655	0.3038	0.5447	0.586	0.0004	0.001	0.9799	0.0064	0.0062	0.0057
METAL_RxDosePop	H7_ORBITINFLAMCHRON	-0.0231	0.0967	-0.2393	0.8109	0.0015	0.0009	0.9596	0.0063	0.0103	0.0058
METAL_RxDosePop	H7_ORBITNAS	-0.0007	0.1441	-0.0052	0.9959	0.0006	0.0009	0.9761	0.0065	0.0124	0.0061
METAL_RxDosePop	H7_OTHENDOPHTHALMITIS
METAL_RxDosePop	H7_OTHERCONJ	0.2172	0.0786	2.7629	0.0057	0.0033	0.0012	1.0207	0.008	0.0266	0.0065
METAL_RxDosePop	H7_OTHIRISCILIARY	0.1435	0.1223	1.1735	0.2406	0.0011	0.0009	0.9906	0.0066	0.0126	0.0059
METAL_RxDosePop	H7_OTHRETARTOCC					-0.0004	0.001	1.0053	0.0073	0.0089	0.0058
METAL_RxDosePop	H7_PAPILLOEDEMA	0.1746	0.1219	1.4324	0.152	0.0014	0.001	0.9962	0.0067	0.0106	0.0063
METAL_RxDosePop	H7_PARASTRA3					-3.9319e-05	0.0009	0.9961	0.0069	0.0002	0.0065
METAL_RxDosePop	H7_PARASTRA4	0.0481	0.239	0.2014	0.8404	0.0004	0.001	1.0003	0.0062	0.0075	0.0065
METAL_RxDosePop	H7_PARASTRA6	0.2148	0.0875	2.4559	0.0141	0.0023	0.001	1.0003	0.0068	-0.0009	0.0058
METAL_RxDosePop	H7_PARASTRAB
METAL_RxDosePop	H7_PARASTRANAS					-0.0019	0.0009	1	0.0059	-0.0063	0.0059
METAL_RxDosePop	H7_PERIPHRETINADEGEN	-0.0425	0.0854	-0.498	0.6185	0.0022	0.0011	1.0122	0.0075	-0.0024	0.006
METAL_RxDosePop	H7_POSTOPEYENAS	0.1038	0.0875	1.1865	0.2354	0.0016	0.0008	0.9361	0.0061	0.0032	0.0057
METAL_RxDosePop	H7_PRESBYOPIA	0.2827	0.1331	2.1237	0.0337	0.0014	0.0009	0.9987	0.0066	0.0063	0.0055
METAL_RxDosePop	H7_PROLIFRETINOPATHOTH	0.1463	0.2201	0.6648	0.5062	0.0005	0.001	0.9832	0.0066	0.0019	0.0056
METAL_RxDosePop	H7_PTERYGIUM	-0.0126	0.044	-0.287	0.7741	0.0063	0.0012	1.003	0.0071	-0.0034	0.0056
METAL_RxDosePop	H7_PTOSIS	0.316	0.0727	4.3448	1.3939e-05	0.0043	0.0011	1.0201	0.0072	0.0295	0.0063
METAL_RxDosePop	H7_PURENDOPHTHALMITIS					-0.0015	0.0009	0.99	0.0065	-0.0083	0.0056
METAL_RxDosePop	H7_REFRAACCOMMODIS	0.2301	0.0645	3.568	0.0004	0.0037	0.001	1.0151	0.0071	0.0067	0.0053
METAL_RxDosePop	H7_RETARTOCCTRANS					-0.0006	0.0008	0.9624	0.0058	-0.0029	0.0053
METAL_RxDosePop	H7_RETINAHAEMORR					-0.001	0.0009	1.0067	0.0071	0.0196	0.0058
METAL_RxDosePop	H7_RETINALBREAK	-0.0738	0.0381	-1.936	0.0529	0.0111	0.0015	1.0158	0.0072	0.0048	0.0065
METAL_RxDosePop	H7_RETINALDETACH	-0.0049	0.038	-0.1296	0.8969	0.0107	0.0015	1.0288	0.0078	0.0104	0.0062
METAL_RxDosePop	H7_RETINALDETACHBREAK	-0.0309	0.0441	-0.7007	0.4835	0.0095	0.0012	1.0393	0.0077	-0.0017	0.0066
METAL_RxDosePop	H7_RETINALDETACHOTH	-0.1272	0.332	-0.383	0.7017	0.0003	0.0009	0.9999	0.0064	0.0061	0.0059
METAL_RxDosePop	H7_RETINALDETACHTRACTION					-0.0007	0.0009	1.0023	0.0071	0.0036	0.0061
METAL_RxDosePop	H7_RETINALDISOTH	0.151	0.0449	3.3614	0.0008	0.0162	0.0046	1.0474	0.0175	0.0314	0.0065
METAL_RxDosePop	H7_RETINANAS	0.1446	0.1182	1.2229	0.2214	0.0012	0.001	0.9994	0.0066	0.0026	0.0061
METAL_RxDosePop	H7_RETINASEPAR	0.1278	0.086	1.486	0.1373	0.0019	0.001	1.0135	0.007	0.0059	0.0056
METAL_RxDosePop	H7_RETINAVASC	0.2728	0.0844	3.2343	0.0012	0.0028	0.0011	1.0137	0.007	0.0109	0.0058
METAL_RxDosePop	H7_RETINOCHISISCYST	-0.0008	0.0971	-0.0085	0.9932	0.0014	0.001	0.9986	0.0068	0.0003	0.0064
METAL_RxDosePop	H7_RETINODISINOTH					-0.0001	0.0008	0.9452	0.0059	0.0051	0.0063
METAL_RxDosePop	H7_RETIVASCOCCLUSION	0.2378	0.0814	2.9209	0.0035	0.0028	0.0011	1.0121	0.0067	0.014	0.0058
METAL_RxDosePop	H7_RETROBULBNEURINOTH	0.146	0.0749	1.9488	0.0513	0.0023	0.0009	0.9575	0.006	-0.0042	0.0059
METAL_RxDosePop	H7_SCLERACORNEA	0.392	0.0519	7.5586	4.0748e-14	0.0069	0.0012	1.0337	0.0081	0.0415	0.0063
METAL_RxDosePop	H7_SCLERITIS					-7.0207e-05	0.001	1.001	0.0068	0.0008	0.0057
METAL_RxDosePop	H7_SEVVISIMPBINOC	0.0743	0.1293	0.5742	0.5658	0.0007	0.0008	0.9818	0.0062	0.0059	0.006
METAL_RxDosePop	H7_SEVVISIMPMONOC	0.3117	0.442	0.7052	0.4807	0.0004	0.0009	0.9871	0.006	0.0058	0.006
METAL_RxDosePop	H7_STENOLACRI	0.2388	0.0757	3.1523	0.0016	0.0033	0.0011	1.0228	0.0072	0.0031	0.0058
METAL_RxDosePop	H7_STRABMECH					-0.0005	0.0009	0.9619	0.0062	-0.0043	0.0063
METAL_RxDosePop	H7_STRABNAS
METAL_RxDosePop	H7_STRABOTH	0.2592	0.0528	4.9058	9.3046e-07	0.0058	0.0011	1.0232	0.0069	0.0185	0.0062
METAL_RxDosePop	H7_VASCCILIARY	0.0334	0.0911	0.367	0.7136	0.0015	0.001	0.9847	0.0071	0.0112	0.0055
METAL_RxDosePop	H7_VERTISTRAB					-1.8937e-05	0.001	1.0051	0.0075	0.0056	0.0061
METAL_RxDosePop	H7_VISDISTNAS	0.3909	0.0995	3.9291	8.5258e-05	0.0022	0.0008	0.9996	0.0064	0.0205	0.0054
METAL_RxDosePop	H7_VISFIELDDEF	0.2667	0.1021	2.6114	0.009	0.0018	0.0009	1.0059	0.0064	0.0109	0.0061
METAL_RxDosePop	H7_VISIMPBILATERAL	0.187	0.2105	0.8884	0.3743	0.0007	0.001	0.9976	0.0063	0.0084	0.0062
METAL_RxDosePop	H7_VISUALPATHNAS	0.0976	0.1055	0.9254	0.3548	0.0012	0.0009	0.9372	0.0062	-0.0044	0.0056
METAL_RxDosePop	H7_VISUDISTURB	0.5567	0.0605	9.2018	3.5201e-20	0.0063	0.0011	1.0296	0.0072	0.0449	0.0064
METAL_RxDosePop	H7_VISUDISTURBSUB	0.5096	0.0657	7.7525	9.0121e-15	0.0052	0.001	1.0316	0.0075	0.0366	0.0061
METAL_RxDosePop	H7_VITRBODYGLOBE	0.2005	0.0384	5.2225	1.7651e-07	0.0113	0.0013	1.0222	0.0077	0.0378	0.0056
METAL_RxDosePop	H7_VITRCRYSTAL	0.1262	0.0737	1.7128	0.0868	0.0027	0.0009	0.973	0.0069	0.0005	0.0059
METAL_RxDosePop	H7_VITROPACIT	0.2293	0.138	1.6619	0.0965	0.0012	0.001	0.993	0.0066	0.0152	0.0061
METAL_RxDosePop	H7_VITROTH	0.1918	0.0408	4.7012	2.5861e-06	0.0109	0.0011	1.0248	0.0075	0.0272	0.0058
METAL_RxDosePop	H7_VITRPROLAPSE	0.019	0.1552	0.1222	0.9027	0.0006	0.0009	0.9619	0.0065	0.0034	0.0057
METAL_RxDosePop	H7_XANTHELASMA					-0.0005	0.001	1.0063	0.0067	0.0033	0.0056
METAL_RxDosePop	H8_ABNAUDPER					-0.0007	0.001	0.9977	0.0064	0.0126	0.0059
METAL_RxDosePop	H8_BPV	0.3257	0.0417	7.8146	5.512e-15	0.0109	0.0013	1.0251	0.0078	0.043	0.0065
METAL_RxDosePop	H8_CERUMEN	0.1642	0.1507	1.0896	0.2759	0.001	0.001	1.0089	0.0073	-0.0022	0.0067
METAL_RxDosePop	H8_CHOLEASTOMA	0.193	0.065	2.9701	0.003	0.0038	0.001	1.002	0.0063	0.0095	0.0055
METAL_RxDosePop	H8_CHRON_SUPOTITIS	0.3846	0.0922	4.1715	3.026e-05	0.0028	0.0011	1.0194	0.0068	0.0155	0.0055
METAL_RxDosePop	H8_DISCON	0.2598	0.1979	1.3127	0.1893	0.0008	0.0009	0.9869	0.0065	-0.0026	0.006
METAL_RxDosePop	H8_EARNAS	-0.0227	0.0907	-0.2505	0.8022	0.0021	0.001	0.9567	0.006	0.0214	0.0059
METAL_RxDosePop	H8_EUSTNAS	0.2691	0.2272	1.1844	0.2362	0.0008	0.001	1.0003	0.007	0.0178	0.0058
METAL_RxDosePop	H8_EUSTSALP	0.1868	0.0653	2.8609	0.0042	0.0046	0.0011	1.0167	0.0074	0.0241	0.0062
METAL_RxDosePop	H8_EXT_ABSC	0.4304	0.1894	2.2722	0.0231	0.0013	0.0009	0.999	0.0066	0.0143	0.0062
METAL_RxDosePop	H8_EXT_CELLUL	0.254	0.3368	0.7541	0.4508	0.0004	0.001	0.9955	0.0062	0.015	0.0059
METAL_RxDosePop	H8_EXT_CHOL	0.0083	0.1144	0.0723	0.9424	0.0011	0.001	0.9946	0.0067	0.0059	0.0055
METAL_RxDosePop	H8_EXT_INFNAS	0.3613	0.0732	4.9352	8.0048e-07	0.0033	0.001	1.0047	0.0076	0.0221	0.0056
METAL_RxDosePop	H8_EXT_MALIGN	0.299	0.1649	1.8126	0.0699	0.0011	0.0008	0.9377	0.0059	-0.0026	0.006
METAL_RxDosePop	H8_EXT_NAS	0.3927	0.0606	6.4849	8.8804e-11	0.0045	0.001	1.0174	0.0071	0.0453	0.0053
METAL_RxDosePop	H8_EXT_NONINF	0.4536	0.3517	1.2896	0.1972	0.0007	0.0009	0.9987	0.0065	0.001	0.0061
METAL_RxDosePop	H8_EXT_OTH	0.4004	0.0695	5.7573	8.5487e-09	0.0034	0.0009	0.9981	0.0067	0.0232	0.0058
METAL_RxDosePop	H8_EXTDISINOTH	0.4145	0.088	4.7084	2.4967e-06	0.0026	0.001	0.9996	0.0069	0.0046	0.0062
METAL_RxDosePop	H8_EXTDISNAS	0.2097	0.0713	2.9393	0.0033	0.0027	0.0011	1.0031	0.0078	0.0095	0.0056
METAL_RxDosePop	H8_EXTERNAL	0.4355	0.0489	8.904	5.3846e-19	0.0064	0.0012	1.0279	0.0075	0.0431	0.0061
METAL_RxDosePop	H8_EXTOTITIS	0.4547	0.0593	7.6682	1.7441e-14	0.0057	0.0011	1.0265	0.0077	0.0511	0.0055
METAL_RxDosePop	H8_HL_CON_NAS	0.1886	0.0877	2.1495	0.0316	0.0021	0.0011	1.0107	0.0068	0.0084	0.0058
METAL_RxDosePop	H8_HL_DEAFMUT					-0.0003	0.001	0.9918	0.0065	0.0011	0.0061
METAL_RxDosePop	H8_HL_IDIOP	0.5097	0.2291	2.2248	0.0261	0.0013	0.0011	1.0228	0.0068	0.0108	0.0067
METAL_RxDosePop	H8_HL_MIX_NAS	0.1327	0.0781	1.7004	0.0891	0.0038	0.0013	1.0304	0.007	0.0122	0.0065
METAL_RxDosePop	H8_HL_NAS
METAL_RxDosePop	H8_HL_OTOTOX	0.0243	0.1194	0.2039	0.8384	0.0009	0.001	0.9478	0.0062	0.0016	0.0058
METAL_RxDosePop	H8_HL_PRESBY	0.0715	0.0602	1.1885	0.2346	0.0053	0.0011	1.0427	0.0072	0.0123	0.0065
METAL_RxDosePop	H8_HL_SEN_NAS	0.129	0.0331	3.8944	9.843e-05	0.0223	0.002	1.0817	0.011	0.0271	0.0073
METAL_RxDosePop	H8_INNERNAS	0.2183	0.1393	1.567	0.1171	0.0011	0.0009	0.9752	0.0062	-0.0007	0.0056
METAL_RxDosePop	H8_LABYRFISTU	0.1668	0.084	1.9867	0.047	0.0021	0.0009	0.9618	0.0065	-0.0036	0.0056
METAL_RxDosePop	H8_LABYRINTHITIS					-5.9468e-05	0.0008	0.9736	0.0062	0.0044	0.0055
METAL_RxDosePop	H8_MASTACU					-0.0012	0.0008	0.9881	0.006	0.0094	0.0065
METAL_RxDosePop	H8_MASTCHRON	0.232	0.0916	2.5328	0.0113	0.0021	0.001	1.0015	0.0061	0.0045	0.0058
METAL_RxDosePop	H8_MASTNAS					-0.0006	0.0009	0.9904	0.0067	0.0085	0.0061
METAL_RxDosePop	H8_MED_SUPP	0.3829	0.0424	9.0337	1.6603e-19	0.0107	0.0013	1.0248	0.0075	0.0532	0.0064
METAL_RxDosePop	H8_MENIERE	0.3453	0.0661	5.2217	1.773e-07	0.0047	0.0013	1.0312	0.0076	0.0072	0.0065
METAL_RxDosePop	H8_MIDDLEADDH	0.2142	0.1472	1.455	0.1457	0.0011	0.0011	1.0034	0.0069	0.0047	0.0061
METAL_RxDosePop	H8_MIDDLEMASTOID	0.3304	0.0362	9.1298	6.8609e-20	0.016	0.0015	1.0449	0.0087	0.0577	0.0065
METAL_RxDosePop	H8_MIDDMASTNAS	-0.0593	0.1082	-0.5477	0.5839	0.0012	0.0008	0.9662	0.0057	0.0086	0.0061
METAL_RxDosePop	H8_MYRINGACU					-0.0004	0.0009	0.9824	0.0064	0.0094	0.0054
METAL_RxDosePop	H8_MYRINGCHRON	0.1084	0.086	1.2608	0.2074	0.0021	0.001	0.9686	0.0065	0.0055	0.0055
METAL_RxDosePop	H8_MYRINGNAS	0.0039	0.0796	0.0485	0.9614	0.0021	0.0009	0.9653	0.0064	0.0077	0.0052
METAL_RxDosePop	H8_NOISEINNER					-0.0006	0.0009	1.0159	0.0072	0.0143	0.0059
METAL_RxDosePop	H8_NONSUPPNAS	0.29	0.0497	5.8409	5.1929e-09	0.0085	0.0013	1.0317	0.0073	0.0274	0.0065
METAL_RxDosePop	H8_OSSICABN	-0.0852	0.1486	-0.5732	0.5665	0.0007	0.0008	0.9488	0.006	0.0109	0.006
METAL_RxDosePop	H8_OTALGIA	0.9349	0.5103	1.832	0.0669	0.0011	0.0011	1.0116	0.0075	0.0337	0.0059
METAL_RxDosePop	H8_OTHEREAR	0.179	0.034	5.271	1.3568e-07	0.0206	0.0018	1.0773	0.0102	0.0407	0.0071
METAL_RxDosePop	H8_OTHHEARINGLOSS	0.2446	0.0767	3.1878	0.0014	0.0038	0.0011	1.0364	0.0074	0.0238	0.0068
METAL_RxDosePop	H8_OTIMEDNAS	0.4144	0.0786	5.2701	1.3632e-07	0.0039	0.0011	0.9897	0.0068	0.0258	0.0064
METAL_RxDosePop	H8_OTORRHAGIA
METAL_RxDosePop	H8_OTORRHOEA	0.5701	0.8826	0.6459	0.5183	0.0004	0.001	0.9649	0.0061	0.0035	0.0058
METAL_RxDosePop	H8_OTOSCLE	-0.0436	0.0408	-1.0692	0.285	0.013	0.0026	1.0574	0.0123	0.0058	0.0076
METAL_RxDosePop	H8_PERCHRONDR
METAL_RxDosePop	H8_PERFORATION	0.2322	0.0556	4.1746	2.9852e-05	0.006	0.0012	1.0173	0.0088	0.0323	0.0061
METAL_RxDosePop	H8_PERIPHVERTIGO	0.4164	0.1146	3.6344	0.0003	0.0022	0.001	1.0175	0.0072	0.0227	0.0056
METAL_RxDosePop	H8_PINNADIS	0.044	0.0836	0.5256	0.5992	0.0016	0.0009	0.9492	0.006	0.0082	0.006
METAL_RxDosePop	H8_POLYPMIDD	0.0741	0.0723	1.0251	0.3053	0.0024	0.0009	0.9379	0.0056	-0.0034	0.0052
METAL_RxDosePop	H8_POSTMASTCHOLEASTOMA	0.3455	0.3865	0.8941	0.3713	0.0005	0.001	0.9674	0.0065	-0.0018	0.0055
METAL_RxDosePop	H8_POSTMASTNAS	-0.0265	0.1089	-0.2437	0.8074	0.0013	0.001	0.9775	0.0064	0.0157	0.006
METAL_RxDosePop	H8_POSTOP
METAL_RxDosePop	H8_POSTOPNAS
METAL_RxDosePop	H8_STENOEXTCAN					-0.0002	0.0009	1.002	0.0061	0.0015	0.0057
METAL_RxDosePop	H8_SUP_ACUTE	0.3681	0.05	7.3638	1.7876e-13	0.0075	0.0011	1.0238	0.007	0.0528	0.0066
METAL_RxDosePop	H8_SUP_OTINAS					-0.001	0.001	1.0138	0.0066	0.014	0.0058
METAL_RxDosePop	H8_TINNITUS	0.201	0.0609	3.2983	0.001	0.0067	0.0012	1.035	0.0086	0.0273	0.0068
METAL_RxDosePop	H8_TYMPSCLE					-0.0002	0.0008	0.9525	0.0061	0.0016	0.0061
METAL_RxDosePop	H8_VERTIGO	0.3728	0.0402	9.2828	1.6514e-20	0.0117	0.0013	1.0479	0.0087	0.0487	0.0063
METAL_RxDosePop	H8_VERTIGOCENT
METAL_RxDosePop	H8_VESTIBNEUR	0.2017	0.0707	2.8521	0.0043	0.0031	0.001	1.0105	0.0066	0.0134	0.006
METAL_RxDosePop	H8_VESTIFUNCNAS	0.2949	0.1254	2.3506	0.0187	0.0016	0.001	0.9966	0.0058	0.0184	0.0063
METAL_RxDosePop	HAEMOPHIL_SEPTICHE	0.1832	0.1464	1.2516	0.2107	0.0009	0.0008	0.9398	0.0062	-0.0107	0.0053
METAL_RxDosePop	HEIGHT_IRN	0.0341	0.0177	1.924	0.0543	0.2872	0.016	2.026	0.0772	0.0494	0.0113
METAL_RxDosePop	HERING_BILATERAL	0.0135	0.0459	0.295	0.768	0.0089	0.0014	1.0279	0.0069	0.0235	0.0064
METAL_RxDosePop	HERING_UNILATERAL	0.0463	0.0626	0.7407	0.4589	0.0037	0.0012	1.0046	0.0068	0.0229	0.0057
METAL_RxDosePop	HYPOTE_DRUGS	0.3143	0.1159	2.7118	0.0067	0.0017	0.0009	0.9972	0.0062	0.0048	0.0053
METAL_RxDosePop	HYPOTHY_REIMB	0.3692	0.0351	10.529	6.3513e-26	0.0973	0.0108	1.0577	0.0109	0.0696	0.0067
METAL_RxDosePop	I9_ABAORTANEUR	0.2677	0.0458	5.844	5.0949e-09	0.0103	0.0015	1.0676	0.0092	0.0182	0.0069
METAL_RxDosePop	I9_AF_REIMB	0.2723	0.0285	9.5516	1.2768e-21	0.0895	0.0105	1.1965	0.0222	0.112	0.0084
METAL_RxDosePop	I9_AF	0.2876	0.0276	10.4271	1.8654e-25	0.0923	0.0102	1.1914	0.0229	0.1219	0.0082
METAL_RxDosePop	I9_ANEURYSM	0.2712	0.0481	5.6411	1.6898e-08	0.0077	0.0012	1.0433	0.0075	0.0182	0.0064
METAL_RxDosePop	I9_ANGINA	0.4005	0.025	16.0256	8.4677e-58	0.0427	0.0027	1.1618	0.017	0.0882	0.0084
METAL_RxDosePop	I9_ANGIO	0.3232	0.0294	10.986	4.4618e-28	0.0295	0.0025	1.1182	0.0125	0.0562	0.0072
METAL_RxDosePop	I9_AORTANEUR	0.2095	0.0372	5.6368	1.7322e-08	0.0142	0.0017	1.0744	0.0102	0.0305	0.0069
METAL_RxDosePop	I9_AORTDIS	-0.025	0.0737	-0.3399	0.734	0.0028	0.0011	1.0213	0.0076	0.0222	0.0066
METAL_RxDosePop	I9_ARTEMBTHR	0.4012	0.1047	3.8309	0.0001	0.0029	0.0012	1.0097	0.0072	0.0329	0.0063
METAL_RxDosePop	I9_ARTEMBTHRLOW	0.2343	0.069	3.3958	0.0007	0.0032	0.001	1.0018	0.0068	0.0316	0.0061
METAL_RxDosePop	I9_ARTEMBTHRNAS	0.4536	0.2399	1.8907	0.0587	0.0013	0.0012	1.0032	0.0069	0.0193	0.0062
METAL_RxDosePop	I9_ARTOTH	0.4981	0.128	3.8901	0.0001	0.002	0.0009	1.0052	0.0065	0.0202	0.0058
METAL_RxDosePop	I9_ATHSCLE	0.4098	0.0319	12.8418	9.5621e-38	0.0225	0.0017	1.0951	0.0095	0.085	0.0065
METAL_RxDosePop	I9_AVBLOCK	0.2207	0.0468	4.7106	2.4703e-06	0.0153	0.0019	1.0166	0.0079	0.0296	0.0066
METAL_RxDosePop	I9_CABG	0.176	0.0288	6.1205	9.3255e-10	0.0362	0.0031	1.167	0.0159	0.04	0.0075
METAL_RxDosePop	I9_CARDARR	0.3267	0.0908	3.5984	0.0003	0.0053	0.0019	1.0285	0.007	0.0257	0.0062
METAL_RxDosePop	I9_CARDMSEC	0.1366	0.1073	1.2724	0.2032	0.0022	0.0013	0.9836	0.007	0.0069	0.0062
METAL_RxDosePop	I9_CARDMYO	0.2599	0.0505	5.151	2.5908e-07	0.0124	0.0016	1.0579	0.0087	0.0352	0.0065
METAL_RxDosePop	I9_CARDMYOALC	0.2246	0.2254	0.9964	0.3191	0.0006	0.0009	0.9847	0.0063	0.0044	0.006
METAL_RxDosePop	I9_CARDMYOHYP	0.1918	0.1134	1.6908	0.0909	0.0017	0.0013	1.0085	0.0071	0.0035	0.0064
METAL_RxDosePop	I9_CARDMYOINOTH					-0.0009	0.0011	0.9773	0.0062	0.0219	0.006
METAL_RxDosePop	I9_CARDMYOOTH	0.2554	0.0782	3.2671	0.0011	0.005	0.0014	1.0288	0.0073	0.0317	0.0062
METAL_RxDosePop	I9_CARDMYORESTR	-0.0162	0.0618	-0.2617	0.7936	0.0025	0.001	0.9637	0.0071	0.0118	0.0057
METAL_RxDosePop	I9_CAVS_OPERATED	0.0755	0.0319	2.366	0.018	0.0202	0.0018	1.0927	0.0096	0.0239	0.006
METAL_RxDosePop	I9_CEREBAMY	-0.0654	0.0947	-0.6906	0.4898	0.0015	0.0009	0.9708	0.0061	-0.0022	0.0061
METAL_RxDosePop	I9_CEREBATHER	0.1643	0.1577	1.0417	0.2976	0.0007	0.0009	0.9959	0.0065	0.0149	0.0054
METAL_RxDosePop	I9_CEREBDOTH	0.2498	0.0688	3.6302	0.0003	0.004	0.0011	1.0057	0.0075	0.0222	0.0066
METAL_RxDosePop	I9_CEREBRART	0.1099	0.0836	1.3147	0.1886	0.0017	0.0009	0.9703	0.0065	0.0044	0.0053
METAL_RxDosePop	I9_CHD	0.3201	0.028	11.4294	2.9801e-30	0.0398	0.0028	1.1748	0.0182	0.0582	0.0079
METAL_RxDosePop	I9_CONDUCTIO	0.2921	0.0427	6.8445	7.6745e-12	0.0161	0.0017	1.0082	0.0082	0.0374	0.0064
METAL_RxDosePop	I9_CORATHER	0.3655	0.0264	13.8663	1.0138e-43	0.0489	0.0033	1.2156	0.0197	0.0755	0.0087
METAL_RxDosePop	I9_CVD_HARD	0.3767	0.0283	13.3223	1.718e-40	0.0332	0.0022	1.1446	0.0149	0.0741	0.0078
METAL_RxDosePop	I9_DISCER	0.1024	0.0848	1.2076	0.2272	0.002	0.001	0.9783	0.0061	0.0092	0.0058
METAL_RxDosePop	I9_DISVEINLYMPH	0.2335	0.0257	9.1036	8.7405e-20	0.0496	0.0038	1.2393	0.0304	0.09	0.0075
METAL_RxDosePop	I9_E_DRONE	0.2052	0.0654	3.135	0.0017	0.0057	0.0014	1.025	0.008	0.0187	0.0062
METAL_RxDosePop	I9_EMBTHROAOR					-9.7544e-05	0.0009	0.9452	0.0057	0.0014	0.0056
METAL_RxDosePop	I9_ENDOCARD	-0.0197	0.1443	-0.1366	0.8914	0.0009	0.0012	1.006	0.0063	0.0218	0.0056
METAL_RxDosePop	I9_HEARTFAIL_AND_CHD	0.3511	0.038	9.2468	2.3123e-20	0.018	0.0015	1.0979	0.0088	0.0571	0.0063
METAL_RxDosePop	I9_HEARTFAIL_AND_HYPERTCARDIOM	0.1521	0.1148	1.3245	0.1853	0.0013	0.001	1.0014	0.0076	0.0105	0.0057
METAL_RxDosePop	I9_HEARTFAIL_AND_OVERWEIGHT	0.4136	0.0472	8.7557	2.028e-18	0.0205	0.0025	1.0656	0.0086	0.0556	0.0064
METAL_RxDosePop	I9_HEARTFAIL	0.4121	0.0356	11.5669	6.0636e-31	0.0186	0.0014	1.0841	0.0087	0.0812	0.0071
METAL_RxDosePop	I9_HYPERTENC	0.0669	0.1151	0.581	0.5612	0.0011	0.0008	0.963	0.006	-0.0026	0.0059
METAL_RxDosePop	I9_HYPERTROCARDMYOP	0.0914	0.0816	1.1208	0.2624	0.002	0.001	1.0251	0.0073	0.0104	0.0059
METAL_RxDosePop	I9_HYPOTE	0.5142	0.0988	5.2034	1.9572e-07	0.003	0.0011	1.0094	0.0067	0.036	0.0057
METAL_RxDosePop	I9_HYPTENS	0.3863	0.0214	18.0142	1.507e-72	0.0956	0.0045	1.3781	0.0273	0.1237	0.0083
METAL_RxDosePop	I9_HYPTENSEC	0.327	0.0611	5.3549	8.5621e-08	0.0102	0.0019	1.0274	0.0075	0.0475	0.006
METAL_RxDosePop	I9_HYPTENSESS	0.4123	0.0213	19.3352	2.7157e-83	0.0899	0.0041	1.3363	0.0242	0.1328	0.0085
METAL_RxDosePop	I9_HYPTENSHD	0.3989	0.036	11.0894	1.4127e-28	0.0269	0.0022	1.098	0.0103	0.0604	0.0074
METAL_RxDosePop	I9_HYPTENSPOR	0.1233	0.1585	0.7781	0.4365	0.0007	0.0008	0.9703	0.0064	0.0102	0.0061
METAL_RxDosePop	I9_HYPTENSPUL	0.0155	0.2231	0.0693	0.9448	0.0004	0.0013	0.9905	0.0062	0.0203	0.0063
METAL_RxDosePop	I9_HYPTENSRD	0.2454	0.0736	3.3328	0.0009	0.005	0.0013	1.0156	0.0075	0.0095	0.0063
METAL_RxDosePop	I9_ICH	0.0872	0.0551	1.5812	0.1138	0.0048	0.0011	1.0215	0.007	0.0236	0.0053
METAL_RxDosePop	I9_IHD	0.3932	0.026	15.1442	8.2716e-52	0.0453	0.0028	1.1978	0.0189	0.0851	0.0085
METAL_RxDosePop	I9_INTRACRA	0.1311	0.0477	2.7498	0.006	0.0062	0.0012	1.0431	0.0077	0.025	0.0053
METAL_RxDosePop	I9_LBBB	0.1503	0.0602	2.4969	0.0125	0.0061	0.0013	1.0259	0.0079	0.0132	0.0063
METAL_RxDosePop	I9_LYMPHADE	0.5841	0.2034	2.8714	0.0041	0.0018	0.0011	1.009	0.0069	0.0303	0.0063
METAL_RxDosePop	I9_LYMPHOTH					-9.7054e-06	0.001	1.003	0.0071	0.0197	0.0063
METAL_RxDosePop	I9_MI_COMPLICATIONS	0.1658	0.3599	0.4607	0.645	0.0004	0.001	0.9875	0.0066	0.0004	0.0061
METAL_RxDosePop	I9_MI_STRICT	0.3167	0.0296	10.6907	1.1253e-26	0.0367	0.0027	1.1349	0.0154	0.0415	0.0072
METAL_RxDosePop	I9_MYOCARD	0.4848	0.1248	3.8852	0.0001	0.0037	0.0017	1.0093	0.0068	0.0223	0.0066
METAL_RxDosePop	I9_NONISCHCARDMYOP_STRICT	0.165	0.0503	3.2787	0.001	0.0075	0.0013	1.0239	0.0073	0.01	0.006
METAL_RxDosePop	I9_NONISCHCARDMYOP	0.3924	0.0485	8.0954	5.7082e-16	0.0098	0.0014	1.0328	0.0071	0.0473	0.0066
METAL_RxDosePop	I9_OTHANEUR	0.4586	0.2235	2.0523	0.0401	0.0011	0.001	1.0095	0.0067	0.0249	0.0055
METAL_RxDosePop	I9_OTHARR	0.3415	0.0333	10.2447	1.2506e-24	0.0267	0.002	1.0691	0.0092	0.0715	0.0073
METAL_RxDosePop	I9_OTHILLHEART					-0.0011	0.0012	1.0168	0.0068	0.0171	0.0068
METAL_RxDosePop	I9_OTHINTRACRA	0.1031	0.0816	1.2629	0.2066	0.002	0.001	1.0015	0.0067	0.0077	0.0053
METAL_RxDosePop	I9_OTHOTH	0.1723	0.146	1.1804	0.2378	0.001	0.0009	0.9952	0.0065	0.0181	0.0066
METAL_RxDosePop	I9_OTHPER	0.4672	0.1158	4.0357	5.4436e-05	0.0025	0.001	1.02	0.0076	0.027	0.0059
METAL_RxDosePop	I9_PAROXTAC	0.438	0.0376	11.6583	2.0814e-31	0.0219	0.0023	1.0382	0.0077	0.0659	0.0065
METAL_RxDosePop	I9_PERICAOTH	0.2047	0.0892	2.2943	0.0218	0.0028	0.0012	0.9969	0.0066	0.0229	0.0068
METAL_RxDosePop	I9_PERICARD	0.1171	0.0938	1.2474	0.2123	0.0021	0.0012	0.9985	0.0069	0.0377	0.0061
METAL_RxDosePop	I9_PHLETHROM	0.2511	0.0428	5.8648	4.4978e-09	0.0132	0.0017	1.0545	0.0114	0.0675	0.0066
METAL_RxDosePop	I9_PHLETHROMBDVTLOW	0.2522	0.0424	5.9542	2.6138e-09	0.0134	0.0021	1.0505	0.0151	0.0597	0.0061
METAL_RxDosePop	I9_POSTAMI	0.3481	0.0544	6.3973	1.5813e-10	0.0066	0.0013	1.0637	0.0081	0.0194	0.0063
METAL_RxDosePop	I9_PROGVASC	0.2032	0.0966	2.1032	0.0354	0.0019	0.001	1.0142	0.0069	0.0102	0.0058
METAL_RxDosePop	I9_PULMEMB	0.2797	0.0429	6.527	6.7088e-11	0.011	0.0012	1.0571	0.0126	0.0564	0.0066
METAL_RxDosePop	I9_PVT	0.2279	0.1018	2.2385	0.0252	0.002	0.001	0.9911	0.0066	0.0089	0.0058
METAL_RxDosePop	I9_RBBB	0.1929	0.0886	2.1781	0.0294	0.0027	0.0014	1.0027	0.0074	0.0213	0.0055
METAL_RxDosePop	I9_REVASC	0.2605	0.0257	10.1509	3.282e-24	0.0493	0.0037	1.1915	0.0191	0.058	0.0079
METAL_RxDosePop	I9_RHEUFEV	0.7806	2.3882	0.3268	0.7438	0.0002	0.0009	1.0044	0.0063	0.0067	0.0056
METAL_RxDosePop	I9_RHEUFEVHRT	0.1768	0.1036	1.7059	0.088	0.0016	0.0009	0.9804	0.0064	-0.0017	0.006
METAL_RxDosePop	I9_RHEUFEVWITHOUTHEART	0.4006	0.2826	1.4176	0.1563	0.0007	0.0009	0.9704	0.006	-0.0046	0.0054
METAL_RxDosePop	I9_RHEUOTHHRT	0.1079	0.0942	1.1458	0.2519	0.0013	0.0007	0.9486	0.0059	0.0102	0.0052
METAL_RxDosePop	I9_RHEUVALV					-0.0003	0.001	1.0035	0.0071	0.007	0.0061
METAL_RxDosePop	I9_SAH	0.1474	0.0519	2.8402	0.0045	0.0059	0.0012	1.0327	0.0076	0.014	0.0058
METAL_RxDosePop	I9_SAHANEUR	0.2181	0.0362	6.0228	1.7148e-09	0.012	0.0014	1.0477	0.0085	0.0197	0.006
METAL_RxDosePop	I9_SECONDRIGHT	0.2881	0.2358	1.2219	0.2218	0.0008	0.001	1.0071	0.0067	0.0185	0.0057
METAL_RxDosePop	I9_SEQULAE	0.4612	0.0559	8.2446	1.6572e-16	0.0062	0.0011	1.0442	0.0079	0.0396	0.0064
METAL_RxDosePop	I9_STENOSIS	0.2198	0.095	2.3142	0.0207	0.0018	0.0009	0.999	0.0066	0.0102	0.0061
METAL_RxDosePop	I9_STR_EMBOLIC_WITH_FLIMMER	0.2764	0.3039	0.9093	0.3632	0.0005	0.001	1.0266	0.0068	0.0153	0.0062
METAL_RxDosePop	I9_STR_EMBOLIC	0.5719	0.7795	0.7336	0.4632	0.0004	0.0009	1.0121	0.0069	0.0138	0.0058
METAL_RxDosePop	I9_STR	0.3799	0.0393	9.6608	4.4253e-22	0.0116	0.0013	1.056	0.0083	0.0501	0.0064
METAL_RxDosePop	I9_THAORTANEUR	0.1018	0.0399	2.5538	0.0107	0.0125	0.0016	1.0405	0.0098	0.0255	0.0067
METAL_RxDosePop	I9_THROMBANG	0.436	0.3189	1.3673	0.1715	0.0007	0.001	0.9726	0.0071	-0.0005	0.0054
METAL_RxDosePop	I9_THROMBICV	-0.0139	0.1617	-0.0859	0.9315	0.0005	0.001	0.9764	0.0069	0.0155	0.0059
METAL_RxDosePop	I9_THROMBOTH	0.2624	0.0517	5.0788	3.7981e-07	0.0083	0.0016	1.0253	0.0103	0.0541	0.0069
METAL_RxDosePop	I9_TIA	0.4152	0.0395	10.5228	6.7802e-26	0.0114	0.0012	1.0384	0.0073	0.0556	0.0064
METAL_RxDosePop	I9_UAP	0.38	0.0329	11.5672	6.0404e-31	0.0207	0.0018	1.0922	0.0113	0.0674	0.0072
METAL_RxDosePop	I9_VARICVE	0.1615	0.0248	6.5059	7.7252e-11	0.0569	0.0047	1.2756	0.0368	0.0497	0.0072
METAL_RxDosePop	I9_VARICVEOES	0.2878	0.083	3.4673	0.0005	0.0029	0.0011	1.0084	0.0078	0.0256	0.0057
METAL_RxDosePop	I9_VARICVESOTH	0.2616	0.1004	2.6055	0.0092	0.0021	0.001	1.019	0.0065	0.0204	0.006
METAL_RxDosePop	I9_VASCINT					-6.2736e-05	0.001	1.0058	0.0063	0.0361	0.0062
METAL_RxDosePop	I9_VASCSYND	0.2823	0.11	2.5651	0.0103	0.0017	0.0009	1.0082	0.0063	0.0162	0.0062
METAL_RxDosePop	I9_VEINSOTH	0.1864	0.031	6.0103	1.8522e-09	0.0281	0.0026	1.1244	0.0185	0.0427	0.0066
METAL_RxDosePop	I9_VHD	0.1527	0.0346	4.4097	1.035e-05	0.0211	0.002	1.0865	0.0086	0.055	0.0068
METAL_RxDosePop	I9_VTE	0.3004	0.0379	7.9278	2.2308e-15	0.0202	0.0022	1.1153	0.0231	0.094	0.0066
METAL_RxDosePop	ILD_ENDPOINTS	0.2987	0.0776	3.8482	0.0001	0.0041	0.0014	1.0539	0.0166	0.017	0.0065
METAL_RxDosePop	ILD_INSUFFICIENCY	0.3082	0.0874	3.5272	0.0004	0.0028	0.001	1.0122	0.0072	0.0073	0.0057
METAL_RxDosePop	INCREASEDMUSCLETONE
METAL_RxDosePop	INFLUENZA	0.4441	0.0907	4.8952	9.8186e-07	0.0036	0.0012	1.0094	0.0074	0.0381	0.0062
METAL_RxDosePop	INTERSTITIAL_CYSTIT_CHRONIC					-0.0006	0.0009	0.9748	0.0062	0.0096	0.006
METAL_RxDosePop	INV_VENT	0.3877	0.1281	3.026	0.0025	0.0019	0.001	1.0107	0.0067	0.026	0.0059
METAL_RxDosePop	IPF	0.2778	0.0751	3.6993	0.0002	0.0041	0.0012	1.0498	0.0137	0.0072	0.0069
METAL_RxDosePop	J10_ABSCLUNGPNEUMO	0.1496	0.1164	1.2853	0.1987	0.0011	0.0008	0.992	0.0066	0.0156	0.0058
METAL_RxDosePop	J10_ABSCMEDIASTINUM
METAL_RxDosePop	J10_ACUTELOWERNAS	0.5104	0.085	6.0029	1.9388e-09	0.004	0.0012	1.0059	0.0076	0.0342	0.0057
METAL_RxDosePop	J10_ACUTEUPPERINFEC	0.6749	0.0422	15.9849	1.6271e-57	0.013	0.0016	1.0606	0.0086	0.0937	0.0067
METAL_RxDosePop	J10_AIRWDISDUST	0.077	0.1026	0.7508	0.4528	0.0012	0.0008	0.9586	0.0063	-0.0036	0.0054
METAL_RxDosePop	J10_ARDS	0.1991	0.0986	2.0198	0.0434	0.0018	0.0009	0.9981	0.0068	0.0066	0.0059
METAL_RxDosePop	J10_ASBESTPNEUMOC	0.2362	0.1609	1.4683	0.142	0.0009	0.0009	1.0047	0.0063	0.012	0.0058
METAL_RxDosePop	J10_ASTHMA_EXMORE	0.5465	0.0286	19.1124	1.9906e-81	0.0811	0.0057	1.1651	0.016	0.159	0.008
METAL_RxDosePop	J10_ASTHMA_MAIN_EXMORE	0.5319	0.031	17.1511	6.1721e-66	0.0745	0.0055	1.1437	0.0148	0.1427	0.0076
METAL_RxDosePop	J10_ASTHMACOPDKELA	0.4142	0.0286	14.4687	1.9099e-47	0.0582	0.0048	1.1932	0.0195	0.1123	0.0079
METAL_RxDosePop	J10_BRONCH	0.5693	0.141	4.0367	5.421e-05	0.0032	0.0013	1.0088	0.0074	0.0278	0.0062
METAL_RxDosePop	J10_BRONCHIECTASIS	0.2719	0.0872	3.1196	0.0018	0.003	0.0012	1.01	0.0071	0.0223	0.0062
METAL_RxDosePop	J10_BRONCHIOLITIS	0.2394	0.1748	1.3697	0.1708	0.0013	0.0012	0.9921	0.0071	0.0265	0.0061
METAL_RxDosePop	J10_BRONCHITIS	0.7587	0.074	10.2502	1.1813e-24	0.0052	0.0011	1.0346	0.0075	0.0846	0.0072
METAL_RxDosePop	J10_BRONCHNAS	0.5923	0.2491	2.3781	0.0174	0.0015	0.0011	0.9963	0.0063	0.0118	0.0062
METAL_RxDosePop	J10_CHEMGASRESP					-0.0001	0.0009	0.9902	0.0062	0.0109	0.0061
METAL_RxDosePop	J10_CHRONLARYNGITIS	0.7871	0.1567	5.0227	5.0946e-07	0.0031	0.0013	1.0309	0.0071	0.0631	0.0057
METAL_RxDosePop	J10_CHRONRHINITIS	0.5606	0.039	14.3675	8.272e-47	0.0124	0.0016	1.0257	0.0078	0.0597	0.0067
METAL_RxDosePop	J10_CHRONSINUSITIS	0.4662	0.0325	14.3418	1.1996e-46	0.0276	0.0025	1.0721	0.0095	0.0818	0.0066
METAL_RxDosePop	J10_CHRONTONSADEN	0.4361	0.0308	14.1612	1.5935e-45	0.043	0.0033	1.1819	0.0158	0.0919	0.0078
METAL_RxDosePop	J10_COLD	0.2878	0.0814	3.5331	0.0004	0.0036	0.0013	1.0014	0.0069	0.0332	0.0058
METAL_RxDosePop	J10_COPD	0.4853	0.0326	14.8743	4.8387e-50	0.0389	0.0033	1.1004	0.0101	0.0898	0.0074
METAL_RxDosePop	J10_EMPHYSEMA	0.2887	0.0556	5.1928	2.0718e-07	0.0076	0.0014	1.0134	0.0075	0.0271	0.0057
METAL_RxDosePop	J10_EPIGLOTTITIS	0.3038	0.1011	3.0043	0.0027	0.0025	0.001	0.9889	0.0066	0.0199	0.0061
METAL_RxDosePop	J10_EXTERLUNG	0.5494	0.5317	1.0332	0.3015	0.0006	0.001	1.0131	0.0074	0.0224	0.0066
METAL_RxDosePop	J10_HYPERSPNEUMONI					-0.0003	0.0008	1.0029	0.0064	0.002	0.0067
METAL_RxDosePop	J10_INFLUENZA	0.4895	0.0625	7.8329	4.767e-15	0.0063	0.0013	1.0083	0.0078	0.0572	0.0063
METAL_RxDosePop	J10_INFLUPNEU	0.5962	0.0423	14.0837	4.7818e-45	0.0132	0.0013	1.0476	0.0087	0.1095	0.0075
METAL_RxDosePop	J10_INORGPNEUMOC					-0.0006	0.0008	0.9709	0.006	-0.0017	0.006
METAL_RxDosePop	J10_LARYNGITIS	0.3501	0.0434	8.0673	7.1852e-16	0.0091	0.0013	1.019	0.007	0.0318	0.0062
METAL_RxDosePop	J10_LOWCHRON	0.4821	0.0288	16.7576	4.9851e-63	0.056	0.0043	1.1823	0.0172	0.1317	0.0081
METAL_RxDosePop	J10_LOWERINF	0.6371	0.0505	12.6109	1.8385e-36	0.008	0.0011	1.0357	0.007	0.0885	0.0068
METAL_RxDosePop	J10_NASALPOLYP	0.1415	0.0306	4.6171	3.8907e-06	0.031	0.0037	1.0618	0.0135	0.0266	0.006
METAL_RxDosePop	J10_NECROTIC					-0.0002	0.0009	1.0105	0.0068	0.0284	0.0058
METAL_RxDosePop	J10_PERITONSABSC	0.2953	0.0348	8.4759	2.3326e-17	0.019	0.0021	1.0677	0.0088	0.0506	0.0067
METAL_RxDosePop	J10_PHARYNGITIS	0.5923	0.1069	5.5388	3.0462e-08	0.004	0.0012	1.0195	0.0079	0.0456	0.0061
METAL_RxDosePop	J10_PLEURA	0.6197	0.0797	7.7761	7.4786e-15	0.0046	0.0011	1.0431	0.0076	0.069	0.0059
METAL_RxDosePop	J10_PLEUREFFUSION	0.438	0.1316	3.3276	0.0009	0.0019	0.0009	1.0195	0.0062	0.036	0.006
METAL_RxDosePop	J10_PLEUROTH	0.4467	0.4749	0.9406	0.3469	0.0005	0.001	1.0162	0.0069	0.0389	0.0059
METAL_RxDosePop	J10_PLEURPLAGUE	0.369	0.081	4.5543	5.2556e-06	0.0033	0.0011	1.0493	0.0073	0.0245	0.0061
METAL_RxDosePop	J10_PNEUMOBACT	0.5134	0.0641	8.0062	1.1835e-15	0.0067	0.0013	1.0384	0.0077	0.075	0.0064
METAL_RxDosePop	J10_PNEUMOHAEM					-0.0005	0.001	0.9774	0.0059	-0.0051	0.0053
METAL_RxDosePop	J10_PNEUMONIA	0.5898	0.0432	13.6492	2.042e-42	0.012	0.0013	1.0536	0.0083	0.1083	0.0074
METAL_RxDosePop	J10_PNEUMONISOLLIQ					-0.0007	0.0009	1.0153	0.0072	0.0179	0.006
METAL_RxDosePop	J10_PNEUMONONBACT	0.0445	0.1099	0.4051	0.6854	0.0015	0.0011	0.9849	0.0074	0.0186	0.0064
METAL_RxDosePop	J10_PNEUMOPNEUMO	0.4727	0.8328	0.5677	0.5703	0.0003	0.001	1.004	0.0068	0.015	0.0055
METAL_RxDosePop	J10_PNEUMOTHORAX	0.1786	0.0957	1.8658	0.0621	0.0017	0.001	1.019	0.0066	0.0318	0.0061
METAL_RxDosePop	J10_PULMEOS	0.037	0.0713	0.5195	0.6034	0.0024	0.0009	0.9942	0.0063	0.0052	0.0058
METAL_RxDosePop	J10_PULMOEDEMA	0.0393	0.0996	0.3944	0.6933	0.0016	0.001	0.9978	0.007	0.0051	0.0065
METAL_RxDosePop	J10_PYOTHORAX					-0.0014	0.0009	1.0171	0.0064	0.0244	0.006
METAL_RxDosePop	J10_RESPCONDEXT
METAL_RxDosePop	J10_RESPOTHER	0.5562	0.0736	7.5541	4.217e-14	0.0052	0.0011	1.0218	0.0072	0.0427	0.0059
METAL_RxDosePop	J10_SEPTDEV	0.3375	0.0345	9.786	1.2928e-22	0.0212	0.0019	1.0677	0.0092	0.0775	0.0064
METAL_RxDosePop	J10_SILICAPNEUMOC	0.1107	0.1377	0.804	0.4214	0.0008	0.0008	0.9538	0.006	0.004	0.0059
METAL_RxDosePop	J10_SIMPLBRONCH	0.587	0.1923	3.0529	0.0023	0.0018	0.0011	1.005	0.007	0.0204	0.0063
METAL_RxDosePop	J10_SINUSITIS	0.672	0.0423	15.8869	7.8054e-57	0.0154	0.0017	1.0619	0.0091	0.0878	0.0073
METAL_RxDosePop	J10_TONSILLECTOMY	0.396	0.0363	10.8946	1.2228e-27	0.0226	0.0022	1.1203	0.0134	0.0714	0.0071
METAL_RxDosePop	J10_TONSILLITIS	0.6045	0.052	11.6314	2.8534e-31	0.0098	0.0015	1.0695	0.0084	0.0636	0.0073
METAL_RxDosePop	J10_UPPERDIS	0.5392	0.0265	20.3807	2.4822e-92	0.038	0.0024	1.151	0.0128	0.1267	0.0077
METAL_RxDosePop	J10_UPPERINFEC	0.6896	0.0315	21.928	1.4047e-106	0.019	0.0016	1.0722	0.0091	0.1134	0.0075
METAL_RxDosePop	J10_VIRALPNEUMO	0.6948	0.2557	2.7171	0.0066	0.0016	0.0012	1.0204	0.0071	0.0422	0.0062
METAL_RxDosePop	J10_VOCALLARYNX	0.5657	0.0351	16.1029	2.4326e-58	0.0159	0.0016	1.0597	0.0082	0.0923	0.0067
METAL_RxDosePop	JOINTPAIN	0.8535	0.0203	42.0119	0	0.0536	0.0027	1.0666	0.0099	0.2013	0.0082
METAL_RxDosePop	JUVEN_ARTHR	0.1503	0.0552	2.7206	0.0065	0.0071	0.0014	1.007	0.0069	0.024	0.0064
METAL_RxDosePop	K11_ABRASION	0.2175	0.0739	2.9431	0.0032	0.0123	0.0036	1.031	0.0068	0.0116	0.0062
METAL_RxDosePop	K11_ABSCANAL	0.2836	0.0555	5.1087	3.2446e-07	0.0064	0.0013	1.0256	0.0068	0.0474	0.006
METAL_RxDosePop	K11_ACHAL	0.4388	0.31	1.4156	0.1569	0.0009	0.0011	0.9962	0.0071	0.0142	0.0053
METAL_RxDosePop	K11_ACUTGASTR	0.776	0.2236	3.4701	0.0005	0.002	0.0011	1.015	0.0073	0.0441	0.0063
METAL_RxDosePop	K11_ACUTPANC	0.5603	0.0677	8.2751	1.283e-16	0.0058	0.0012	1.0249	0.008	0.0646	0.0062
METAL_RxDosePop	K11_ADHE	0.6098	0.2078	2.9346	0.0033	0.0021	0.0013	1.004	0.0071	0.0356	0.0063
METAL_RxDosePop	K11_ALCGASTR	0.996	1.8747	0.5313	0.5952	0.0004	0.001	1.0063	0.0067	0.0249	0.0058
METAL_RxDosePop	K11_ALCOLIV	0.3531	0.0537	6.575	4.8641e-11	0.0069	0.0011	1.0155	0.0082	0.0335	0.0065
METAL_RxDosePop	K11_ANOMALI_DENTAL_ARCH_RELATIONS1	-0.1343	0.0623	-2.1551	0.0312	0.0031	0.0009	1.003	0.0067	0.0125	0.0059
METAL_RxDosePop	K11_APHTA_RECUR_INCLAVO	0.6092	0.224	2.7193	0.0065	0.0013	0.0009	1.0077	0.0067	0.0387	0.0065
METAL_RxDosePop	K11_APHTA_RECUR
METAL_RxDosePop	K11_APPENDACUT	0.3782	0.0373	10.1291	4.1049e-24	0.0132	0.0017	1.0931	0.0122	0.0417	0.0063
METAL_RxDosePop	K11_APPENDECTOMY	0.4654	0.0464	10.033	1.0911e-23	0.0096	0.0013	1.0534	0.0083	0.0449	0.0065
METAL_RxDosePop	K11_APPENDOTH	0.6427	0.361	1.7802	0.075	0.001	0.0011	1.0129	0.0067	0.0115	0.0059
METAL_RxDosePop	K11_ASYMMETRY_JAW	-0.0997	0.1148	-0.8684	0.3852	0.0011	0.0009	1.001	0.0068	0.0149	0.006
METAL_RxDosePop	K11_ATTRITION	0.3391	0.0415	8.1758	2.938e-16	0.0309	0.0039	1.0286	0.0069	0.023	0.0061
METAL_RxDosePop	K11_BARRET	0.3214	0.0792	4.0608	4.8914e-05	0.0043	0.0011	1.0145	0.0067	0.0182	0.0063
METAL_RxDosePop	K11_BILIAOTH	0.5839	0.2732	2.1369	0.0326	0.0013	0.0011	1.0084	0.0073	0.0329	0.006
METAL_RxDosePop	K11_CD_STRICT_PSC	-0.0202	0.0933	-0.2168	0.8284	0.0018	0.0008	0.9407	0.006	0.0005	0.0056
METAL_RxDosePop	K11_CD_STRICT2	0.2134	0.0533	4.0037	6.2365e-05	0.008	0.0014	1.0326	0.0087	0.0175	0.0076
METAL_RxDosePop	K11_CHOLANGI_STRICT	-0.0284	0.1242	-0.2286	0.8192	0.0012	0.0011	1.0015	0.0078	0.0095	0.0057
METAL_RxDosePop	K11_CHOLANGI	0.3311	0.1311	2.5255	0.0116	0.0018	0.0011	1.0042	0.0069	0.0225	0.0061
METAL_RxDosePop	K11_CHOLECYST	0.4111	0.0734	5.5993	2.1524e-08	0.0042	0.0012	1.0087	0.0069	0.04	0.0065
METAL_RxDosePop	K11_CHOLECYSTECTOMY	0.2855	0.0333	8.5761	9.8145e-18	0.0317	0.004	1.1264	0.0221	0.0811	0.0079
METAL_RxDosePop	K11_CHOLELITH	0.2989	0.033	9.0527	1.3943e-19	0.0471	0.0057	1.1733	0.0312	0.0975	0.0083
METAL_RxDosePop	K11_CHRONGASTR	0.7098	0.0906	7.8358	4.6592e-15	0.005	0.0012	1.0386	0.0072	0.0702	0.0059
METAL_RxDosePop	K11_CHRONHEP	0.2817	0.0926	3.0422	0.0023	0.0023	0.001	0.9987	0.0067	0.0156	0.0054
METAL_RxDosePop	K11_CHRONPANC	0.4614	0.0903	5.1105	3.2134e-07	0.0039	0.0011	1.0392	0.007	0.0575	0.0062
METAL_RxDosePop	K11_COELIAC	0.0895	0.0417	2.1459	0.0319	0.0119	0.0031	1.0748	0.0211	0.0209	0.0068
METAL_RxDosePop	K11_CONSTIPATION	0.4937	0.0339	14.573	4.172e-48	0.0141	0.0014	1.0679	0.0086	0.1184	0.0069
METAL_RxDosePop	K11_CROSSBITE	-0.0176	0.0649	-0.2711	0.7863	0.0034	0.0009	0.9993	0.0063	0.0046	0.0062
METAL_RxDosePop	K11_CROWDI_TEETH	-0.1179	0.0942	-1.2506	0.2111	0.0022	0.0011	1.0241	0.0075	-0.006	0.0057
METAL_RxDosePop	K11_DEEP_BITE_SURGERY	0.0583	0.0729	0.7999	0.4238	0.0028	0.0009	0.9886	0.0062	-0.0002	0.0064
METAL_RxDosePop	K11_DEEP_BITE	-0.0906	0.0368	-2.4614	0.0138	0.0086	0.0011	1.0144	0.0074	0.0103	0.0056
METAL_RxDosePop	K11_DENTOFACIAL_ANOMALIES	0.458	0.0457	10.0292	1.134e-23	0.0115	0.0018	1.0346	0.0085	0.0589	0.0059
METAL_RxDosePop	K11_DEPOSITS	0.3604	0.1162	3.1021	0.0019	0.0029	0.0015	1.0004	0.0075	0.0245	0.0061
METAL_RxDosePop	K11_DIAHER	0.322	0.0317	10.1481	3.3784e-24	0.0232	0.002	1.0704	0.009	0.0701	0.0068
METAL_RxDosePop	K11_DISLIVOTH	0.6233	0.0926	6.7295	1.7026e-11	0.0042	0.001	1.0294	0.0066	0.0393	0.0057
METAL_RxDosePop	K11_DISOESINOTH	0.3619	0.1564	2.3138	0.0207	0.0015	0.001	1.0023	0.0067	0.0288	0.006
METAL_RxDosePop	K11_DISORD_TEETH	0.9761	0.219	4.4579	8.278e-06	0.0032	0.0015	1.0365	0.0072	0.0665	0.0058
METAL_RxDosePop	K11_DISTAL_BITE	-0.1085	0.078	-1.3908	0.1643	0.002	0.0009	1.005	0.007	0.009	0.006
METAL_RxDosePop	K11_DIVERTIC	0.3844	0.0243	15.832	1.8708e-56	0.0495	0.0032	1.1651	0.0143	0.1035	0.0079
METAL_RxDosePop	K11_DULC	0.3957	0.0715	5.5367	3.083e-08	0.0045	0.0012	1.0099	0.0079	0.0355	0.0057
METAL_RxDosePop	K11_EMBED_TEETH	0.1285	0.1041	1.2346	0.217	0.0016	0.0009	1.0268	0.0067	0.0151	0.0063
METAL_RxDosePop	K11_EMBIMPACT_TEETH	0.1112	0.0659	1.6875	0.0915	0.0047	0.0011	1.0395	0.0074	0.0133	0.0068
METAL_RxDosePop	K11_ENERCOLNONINF	0.3003	0.0352	8.5329	1.4275e-17	0.0201	0.002	1.0675	0.0137	0.0642	0.0069
METAL_RxDosePop	K11_EROSION_INCLAVO	0.1829	0.0477	3.836	0.0001	0.0299	0.004	1.0372	0.0074	0.0158	0.0065
METAL_RxDosePop	K11_EROSION	0.4701	0.4857	0.9678	0.3331	0.0022	0.0037	1.0008	0.0068	0.0119	0.0063
METAL_RxDosePop	K11_ERUPTION	0.1737	0.128	1.3566	0.1749	0.0011	0.0009	1.0234	0.007	0.016	0.0062
METAL_RxDosePop	K11_FEMHER	0.0897	0.0544	1.648	0.0993	0.0046	0.0013	1.0184	0.0071	0.0306	0.0051
METAL_RxDosePop	K11_FIBROCHIRLIV	0.4315	0.0867	4.9756	6.5046e-07	0.0033	0.001	1.0191	0.0083	0.0264	0.0066
METAL_RxDosePop	K11_FISTULA	0.2208	0.0371	5.9512	2.6619e-09	0.0139	0.0015	1.0378	0.0088	0.0623	0.0067
METAL_RxDosePop	K11_FUNCDYSP	0.5908	0.0513	11.515	1.1092e-30	0.0085	0.0011	1.0196	0.0069	0.0673	0.0067
METAL_RxDosePop	K11_GALLBLAOTH	1.029	1.5837	0.6498	0.5159	0.0005	0.0011	1.0135	0.0075	0.0102	0.0065
METAL_RxDosePop	K11_GASTRODUOULC	0.6264	0.065	9.6439	5.2151e-22	0.0069	0.0012	1.0307	0.0071	0.0669	0.0061
METAL_RxDosePop	K11_GINGIV_HYPERPLAS
METAL_RxDosePop	K11_GJULC					-0.0004	0.0011	1.0103	0.007	0.0137	0.0059
METAL_RxDosePop	K11_GULC	0.6626	0.0886	7.4769	7.6125e-14	0.0047	0.001	1.0297	0.0074	0.0623	0.0061
METAL_RxDosePop	K11_HAEMORR	0.2866	0.0333	8.6055	7.5993e-18	0.0209	0.0018	1.0572	0.0085	0.0504	0.0065
METAL_RxDosePop	K11_HEPFAIL	0.2881	0.1949	1.4783	0.1393	0.0009	0.001	0.9997	0.0063	0.0243	0.0063
METAL_RxDosePop	K11_HERING	0.0432	0.0225	1.9174	0.0552	0.0513	0.0055	1.1221	0.016	0.0396	0.0069
METAL_RxDosePop	K11_HERNIA	0.2408	0.0262	9.1907	3.9027e-20	0.0452	0.0053	1.133	0.0152	0.0887	0.0072
METAL_RxDosePop	K11_HYPERTROPHY_TONGUE_PAPILLAE
METAL_RxDosePop	K11_HYPO_ONLY	0.0107	0.0551	0.1941	0.8461	0.0042	0.0011	1.0232	0.0078	0.001	0.0058
METAL_RxDosePop	K11_HYPOPLASIA_ENAMEL_INCLAVO					-0.0011	0.0008	1.0208	0.0061	-0.0081	0.006
METAL_RxDosePop	K11_HYPOPLASIA_ENAMEL_PRENATAL_INCLAVO	-0.2056	0.1214	-1.6941	0.0902	0.0012	0.0008	0.9383	0.0062	0.0051	0.0056
METAL_RxDosePop	K11_HYPOPLASIA_ENAMEL_PRENATAL	-0.3543	0.2983	-1.1876	0.235	0.0005	0.0007	0.8502	0.0053	0.0126	0.0052
METAL_RxDosePop	K11_HYPOPLASIA_ENAMEL	0.0486	0.1784	0.2723	0.7854	0.0005	0.0009	0.9893	0.0064	-0.003	0.0057
METAL_RxDosePop	K11_IBD_STRICT_PSC	-0.0428	0.0816	-0.5248	0.5997	0.0023	0.0011	0.9946	0.0072	-0.0012	0.0058
METAL_RxDosePop	K11_IBD_STRICT	0.1048	0.0336	3.1221	0.0018	0.0261	0.003	1.1039	0.0209	0.0364	0.0079
METAL_RxDosePop	K11_IBS	0.5835	0.043	13.5661	6.3605e-42	0.0122	0.0013	1.0243	0.0071	0.0785	0.0068
METAL_RxDosePop	K11_ILEUS	0.7264	0.1359	5.3458	9.0035e-08	0.0033	0.0012	1.0277	0.007	0.0674	0.0068
METAL_RxDosePop	K11_IMPACT	0.1768	0.0963	1.8355	0.0664	0.0022	0.0012	0.978	0.0064	0.0099	0.0057
METAL_RxDosePop	K11_IMPACTED_TEETH	0.0845	0.0631	1.3387	0.1807	0.0039	0.0011	1.0388	0.0078	0.0098	0.0064
METAL_RxDosePop	K11_INTESTOTH	0.574	0.025	22.9508	1.4473e-116	0.0279	0.0017	1.1028	0.0085	0.1511	0.0078
METAL_RxDosePop	K11_INTUSS	0.257	0.0914	2.8107	0.0049	0.003	0.0012	0.9941	0.0077	0.0133	0.0055
METAL_RxDosePop	K11_JAWS	1.2495	1.0055	1.2427	0.214	0.0009	0.0014	1.0098	0.0066	0.0404	0.0058
METAL_RxDosePop	K11_LICHEN_PLANUS_WIDE	0.2328	0.0436	5.3329	9.6636e-08	0.0098	0.0015	1.0476	0.0085	0.0248	0.0067
METAL_RxDosePop	K11_LIP_ORAL_MUCOSA	0.4332	0.0696	6.228	4.7233e-10	0.0071	0.0016	1.0093	0.0071	0.0401	0.0059
METAL_RxDosePop	K11_LIVDISINOTH
METAL_RxDosePop	K11_LIVER	0.5747	0.0567	10.1321	3.9821e-24	0.0088	0.0014	1.0324	0.0091	0.0541	0.0062
METAL_RxDosePop	K11_MAJOR_ANOMALI_JAW_SIZE	-0.0144	0.119	-0.1213	0.9034	0.0009	0.0009	1.0073	0.0066	0.0065	0.0058
METAL_RxDosePop	K11_MALABSORB					-0.0003	0.0008	1.018	0.006	0.0316	0.0061
METAL_RxDosePop	K11_MANDIBULAR_HYPOPL	0.1083	0.2073	0.5222	0.6015	0.0004	0.0008	0.981	0.0067	0.0009	0.0057
METAL_RxDosePop	K11_MAXIL_CANINE_FAILED_ERUPT_OBSTRUCTION_TOOTH	0.2592	0.1721	1.5058	0.1321	0.0009	0.0008	0.9903	0.0068	-0.0105	0.0062
METAL_RxDosePop	K11_MAXIL_CANINE_PALAT					-0.0005	0.0008	1.0115	0.0067	-0.0177	0.0057
METAL_RxDosePop	K11_MAXIL_HYPOPL	-0.0175	0.1143	-0.1533	0.8782	0.0011	0.0008	0.9659	0.0062	0.0021	0.0056
METAL_RxDosePop	K11_MAXIL_MOLAR_FAILED_ERUPT_OBSTRUCTION_TOOTH					-0.0001	0.001	1.0295	0.0074	-0.0052	0.0059
METAL_RxDosePop	K11_MAXIL_PROGN	-0.0709	0.0757	-0.937	0.3488	0.0024	0.0009	0.9767	0.0071	-0.0029	0.0059
METAL_RxDosePop	K11_MESIAL_BITE	0.055	0.186	0.296	0.7673	0.0004	0.0009	0.9972	0.0061	-0.0133	0.0057
METAL_RxDosePop	K11_MIH_CARIES	0.0565	0.1407	0.4014	0.6881	0.0007	0.0009	0.9965	0.0068	-6.8257e-05	0.0059
METAL_RxDosePop	K11_MIH					-0.0008	0.0008	1.0206	0.006	-0.0066	0.0058
METAL_RxDosePop	K11_MISS_TEETH_ACCID_EXTR_PAROD	0.8861	0.4442	1.9949	0.0461	0.0015	0.0015	1.0185	0.0075	0.0462	0.0053
METAL_RxDosePop	K11_MN_PROGN_AND_SURGRT_INCLAVO					-5.646e-05	0.0009	1.0046	0.0068	0.0028	0.0056
METAL_RxDosePop	K11_MN_PROGN_AND_SURGRT	0.1645	0.1874	0.8776	0.3801	0.0006	0.001	0.9871	0.0067	0.0064	0.0058
METAL_RxDosePop	K11_MN_PROGN					-0.0003	0.0008	1.0166	0.0064	0.0046	0.0065
METAL_RxDosePop	K11_MN_RETRGN_AND_SURG	-0.0002	0.0691	-0.0027	0.9978	0.0036	0.001	1.0044	0.0077	0.002	0.0064
METAL_RxDosePop	K11_MN_RETRGN	-0.0482	0.049	-0.9832	0.3255	0.007	0.0011	1.0189	0.0079	0.0061	0.0064
METAL_RxDosePop	K11_OESITIS_ADVERSE	-0.0642	0.2623	-0.2446	0.8068	0.0003	0.0008	0.9565	0.006	0.0167	0.0056
METAL_RxDosePop	K11_OESITIS	0.5276	0.1356	3.8894	0.0001	0.0025	0.0011	1.0116	0.0072	0.0296	0.0057
METAL_RxDosePop	K11_OESOBST	0.6057	0.8232	0.7358	0.4619	0.0005	0.0011	1.0049	0.0068	0.0272	0.0056
METAL_RxDosePop	K11_OESSTODUO	0.7127	0.0261	27.3299	1.8703e-164	0.0227	0.0014	1.0614	0.0089	0.1347	0.0072
METAL_RxDosePop	K11_OESULC_ADVERSE	0.1471	0.1175	1.2518	0.2106	0.0012	0.0009	0.9646	0.0065	0.0122	0.0059
METAL_RxDosePop	K11_OESULC	0.3457	0.07	4.9394	7.8347e-07	0.0046	0.0012	1.0185	0.0076	0.0314	0.0061
METAL_RxDosePop	K11_OPEN_BITE_SURGERY	-0.193	0.14	-1.3788	0.168	0.001	0.0009	1.0061	0.0063	0.0103	0.0061
METAL_RxDosePop	K11_OPEN_BITE	-0.1808	0.0725	-2.4918	0.0127	0.0029	0.001	1.0195	0.0087	0.0139	0.0062
METAL_RxDosePop	K11_ORAL_LEUCOPLAC_RELAT_INCLAVO	0.3034	0.1009	3.0077	0.0026	0.0025	0.001	1.0086	0.0069	0.0353	0.0065
METAL_RxDosePop	K11_ORAL_LEUCOPLAC_RELAT	0.3093	0.1132	2.7315	0.0063	0.0018	0.0009	1.0093	0.0064	0.024	0.0059
METAL_RxDosePop	K11_ORAL_LEUCOPLACIA_INCLAVO	0.179	0.1197	1.4963	0.1346	0.0013	0.0008	1.0007	0.0068	0.0206	0.0063
METAL_RxDosePop	K11_ORAL_LEUCOPLACIA	0.113	0.1747	0.6471	0.5176	0.0006	0.0009	1.0008	0.0065	0.0118	0.0061
METAL_RxDosePop	K11_ORAL_LICHEN_PLANUS	0.2129	0.0951	2.2393	0.0251	0.0021	0.0009	1.0029	0.0072	0.0085	0.0057
METAL_RxDosePop	K11_ORAL	0.6294	0.032	19.6386	7.2309e-86	0.0154	0.0013	1.0637	0.008	0.0977	0.006
METAL_RxDosePop	K11_ORALCYST	0.342	0.1156	2.9599	0.0031	0.0033	0.0017	1.0022	0.0071	0.0092	0.0066
METAL_RxDosePop	K11_OTHABDHER	0.4006	0.1182	3.3883	0.0007	0.0024	0.0011	1.0095	0.0062	0.0307	0.006
METAL_RxDosePop	K11_OTHANRECT	0.4599	0.054	8.5155	1.6589e-17	0.0076	0.0013	1.0209	0.0075	0.0605	0.0067
METAL_RxDosePop	K11_OTHAPPEND					-3.1478e-05	0.0009	0.9885	0.007	0.0034	0.0055
METAL_RxDosePop	K11_OTHDIG	0.4851	0.0624	7.7721	7.7193e-15	0.0059	0.0012	1.0476	0.0097	0.0853	0.0061
METAL_RxDosePop	K11_OTHDISDIG	0.5897	0.0798	7.3866	1.5061e-13	0.0043	0.001	1.026	0.0068	0.0743	0.0063
METAL_RxDosePop	K11_OTHDISOES	0.9284	0.4924	1.8856	0.0594	0.0011	0.0011	1.0237	0.0071	0.0406	0.0061
METAL_RxDosePop	K11_OTHDISSTOMDUOD	0.4999	0.1863	2.6829	0.0073	0.0018	0.0011	1.0013	0.0068	0.0287	0.0064
METAL_RxDosePop	K11_OTHENTERCOL	0.5148	0.0632	8.1512	3.6033e-16	0.0065	0.0012	1.0163	0.0075	0.0578	0.0061
METAL_RxDosePop	K11_OTHFUNC	0.6555	0.0476	13.7808	3.3244e-43	0.0102	0.0013	1.0356	0.0074	0.0997	0.0069
METAL_RxDosePop	K11_OTHGASTR	1.0027	0.1894	5.2937	1.1985e-07	0.003	0.0012	1.0287	0.0071	0.0611	0.0057
METAL_RxDosePop	K11_OTHILEUS	0.5407	0.11	4.9166	8.8066e-07	0.0036	0.0014	1.0234	0.0072	0.0606	0.0071
METAL_RxDosePop	K11_OTHINFLIV	0.8605	0.7018	1.2261	0.2201	0.0007	0.001	1.0105	0.007	0.0118	0.0059
METAL_RxDosePop	K11_OTHINT	0.6646	0.1498	4.4381	9.0747e-06	0.0028	0.0012	1.0139	0.0067	0.0473	0.0057
METAL_RxDosePop	K11_OTHPERITON	0.8867	0.5054	1.7543	0.0794	0.0008	0.0009	1.0131	0.0064	0.018	0.0055
METAL_RxDosePop	K11_OVERJET	-0.0617	0.1584	-0.3894	0.697	0.0007	0.0008	1.0018	0.0063	-0.0017	0.0059
METAL_RxDosePop	K11_PANCOTH	0.5078	0.1578	3.2182	0.0013	0.0019	0.001	1.0172	0.0072	0.0305	0.0061
METAL_RxDosePop	K11_PARALIL					-0.0007	0.0011	1.0137	0.0075	0.0222	0.0063
METAL_RxDosePop	K11_PERFOES					-0.0013	0.001	0.9955	0.0056	0.0157	0.0055
METAL_RxDosePop	K11_PERITON	1.3372	2.7314	0.4896	0.6244	0.0003	0.0009	1.0115	0.007	0.0356	0.0059
METAL_RxDosePop	K11_PERITONITIS	0.3104	0.2666	1.1643	0.2443	0.0006	0.0009	0.9977	0.0065	0.0323	0.0059
METAL_RxDosePop	K11_POSTOPDIS					-0.0014	0.001	1.0119	0.0073	0.0444	0.0057
METAL_RxDosePop	K11_PSC_COLITIS_STRICT	-0.0431	0.0724	-0.5953	0.5516	0.0026	0.0009	0.9899	0.0071	0.0059	0.006
METAL_RxDosePop	K11_PULC
METAL_RxDosePop	K11_REFLUX	0.6124	0.0267	22.9416	1.7888e-116	0.0229	0.0014	1.0545	0.0081	0.0945	0.0065
METAL_RxDosePop	K11_REIMB_202	0.3084	0.038	8.1085	5.1254e-16	0.0207	0.0027	1.0829	0.0121	0.0699	0.0068
METAL_RxDosePop	K11_RESORPTION	0.3212	0.4152	0.7737	0.4391	0.0006	0.0014	1.0057	0.0072	0.0026	0.006
METAL_RxDosePop	K11_RETROG_MAXILLAE	-0.0433	0.077	-0.5627	0.5737	0.002	0.0009	1.0019	0.0067	0.0154	0.0056
METAL_RxDosePop	K11_SALIVARY	0.6901	0.1234	5.5908	2.2599e-08	0.0048	0.0016	1.0265	0.0076	0.0486	0.0059
METAL_RxDosePop	K11_SCISS_BITE	-0.1319	0.0695	-1.8977	0.0577	0.0031	0.001	0.9986	0.0076	-0.0002	0.0059
METAL_RxDosePop	K11_STOMATITIS	0.654	0.1666	3.9268	8.6101e-05	0.0032	0.0016	0.9977	0.0066	0.039	0.0061
METAL_RxDosePop	K11_SUPNUM_ONLY_INCLAVO	-0.0994	0.1292	-0.7696	0.4415	0.0008	0.0008	0.9864	0.0066	-0.0003	0.0059
METAL_RxDosePop	K11_SUPNUM_ONLY	-0.0069	0.0801	-0.0863	0.9312	0.0017	0.0009	0.9595	0.006	-0.0013	0.0059
METAL_RxDosePop	K11_TOXLIV	0.2665	0.134	1.989	0.0467	0.0013	0.0009	0.9884	0.0065	0.0113	0.0061
METAL_RxDosePop	K11_UC_STRICT_PSC	-0.0782	0.0911	-0.8584	0.3907	0.0018	0.001	0.9927	0.0071	-0.0013	0.0058
METAL_RxDosePop	K11_UC_STRICT2	0.0512	0.0353	1.4487	0.1474	0.0202	0.0024	1.0758	0.0175	0.0336	0.0075
METAL_RxDosePop	K11_UMBHER	0.2958	0.0387	7.6525	1.9708e-14	0.025	0.0039	1.0759	0.0124	0.0619	0.0073
METAL_RxDosePop	K11_VASCINT	0.3672	0.16	2.2952	0.0217	0.0017	0.0013	1.0101	0.0073	0.0512	0.0064
METAL_RxDosePop	K11_VENTHER	0.4702	0.0446	10.5345	5.9904e-26	0.0171	0.0023	1.0503	0.0097	0.0578	0.0069
METAL_RxDosePop	K11_VOLVU					-0.0011	0.0011	1.0145	0.0068	0.0061	0.0058
METAL_RxDosePop	KELA_DIAB_INSUL_EXMORE	0.3258	0.0222	14.6652	1.0764e-48	0.0909	0.0052	1.3548	0.0293	0.0917	0.0092
METAL_RxDosePop	KRA_PSY_ALCOH_EXMORE	0.4794	0.0394	12.172	4.3828e-34	0.0145	0.0018	1.0433	0.0088	0.0567	0.0064
METAL_RxDosePop	KRA_PSY_ANXIETY_EXMORE	0.5421	0.0234	23.1652	1.0206e-118	0.0483	0.0026	1.1132	0.0112	0.1279	0.0082
METAL_RxDosePop	KRA_PSY_ANYMENTAL_SUICID_PREG_NERV_EXMORE	0.569	0.026	21.8698	5.0425e-106	0.028	0.0019	1.0561	0.0082	0.0941	0.0071
METAL_RxDosePop	KRA_PSY_ANYMENTAL	0.533	0.0235	22.7245	2.5652e-114	0.0486	0.0023	1.13	0.0146	0.1363	0.0088
METAL_RxDosePop	KRA_PSY_AUTISM_EXMORE	0.0004	0.0682	0.0062	0.995	0.0041	0.0013	1.0088	0.0067	0.0109	0.0069
METAL_RxDosePop	KRA_PSY_BEHAV_EXMORE	0.301	0.058	5.1871	2.1355e-07	0.007	0.0014	0.9943	0.0069	0.0361	0.0057
METAL_RxDosePop	KRA_PSY_CHILDEMOT_EXMORE	0.4704	0.0713	6.597	4.1943e-11	0.0059	0.0014	1.048	0.0072	0.0238	0.006
METAL_RxDosePop	KRA_PSY_CHILDOTH_EXMORE	0.4288	0.245	1.7501	0.0801	0.0014	0.0013	1.0374	0.0068	0.0215	0.0064
METAL_RxDosePop	KRA_PSY_CHILDSOC_EXMORE					-0.0006	0.0011	1.0106	0.0068	0.0068	0.006
METAL_RxDosePop	KRA_PSY_CODUCTEMOT_EXMORE	0.5236	0.0927	5.6488	1.616e-08	0.0042	0.0014	1.0242	0.0073	0.0244	0.0059
METAL_RxDosePop	KRA_PSY_DEMENTIA_EXMORE	0.1285	0.061	2.1067	0.0351	0.0109	0.0044	1.1273	0.0584	0.0181	0.0097
METAL_RxDosePop	KRA_PSY_DEVWIDE_EXMORE	0.0114	0.0804	0.1423	0.8869	0.0032	0.0012	1.0158	0.0067	0.0133	0.0067
METAL_RxDosePop	KRA_PSY_EATING_EXMORE	0.5576	0.1476	3.7764	0.0002	0.0027	0.0014	1.0457	0.0075	0.0376	0.0066
METAL_RxDosePop	KRA_PSY_HYPERKIN_EXMORE	0.5623	0.0457	12.3097	8.0332e-35	0.0112	0.0015	1.0632	0.0079	0.0442	0.0063
METAL_RxDosePop	KRA_PSY_MENTALRET_EXMORE	0.1701	0.1028	1.655	0.0979	0.0024	0.0013	1.0027	0.0069	0.0098	0.0058
METAL_RxDosePop	KRA_PSY_MOTOR_EXMORE	0.2187	0.4936	0.4432	0.6576	0.0005	0.0013	1.0475	0.0067	0.0048	0.006
METAL_RxDosePop	KRA_PSY_PERSON_EXMORE	0.4816	0.0274	17.6026	2.3534e-69	0.0296	0.0021	1.0582	0.0085	0.0848	0.0063
METAL_RxDosePop	KRA_PSY_PUERPER_EXMORE	-0.0278	0.0734	-0.3792	0.7046	0.0057	0.0023	0.9875	0.0069	0.0199	0.0057
METAL_RxDosePop	KRA_PSY_SCHIZODEL_EXMORE	0.0796	0.0408	1.9525	0.0509	0.0198	0.0018	1.0578	0.0082	0.0216	0.0071
METAL_RxDosePop	KRA_PSY_SLEEP_NONORG_EXMORE	0.4351	0.0521	8.3495	6.8558e-17	0.0101	0.0014	1.0182	0.0073	0.0638	0.0063
METAL_RxDosePop	KRA_PSY_SPEELING_EXMORE	0.386	0.124	3.1131	0.0019	0.0025	0.0013	1.0257	0.0069	0.0336	0.0056
METAL_RxDosePop	KRA_PSY_SUBSTANCE_EXMORE	0.5281	0.0241	21.9052	2.3188e-106	0.05	0.0026	1.1144	0.0103	0.1114	0.0081
METAL_RxDosePop	KRA_PSY_TIC_EXMORE	0.1187	0.077	1.5411	0.1233	0.0029	0.0012	0.984	0.0058	0.0146	0.006
METAL_RxDosePop	KRA_PSY_TIC	0.0437	0.0794	0.551	0.5816	0.0019	0.0009	0.9849	0.0057	0.0106	0.0058
METAL_RxDosePop	L12_ABSCESS_CUT	0.6283	0.0514	12.2217	2.3796e-34	0.0077	0.0011	1.0173	0.0078	0.0641	0.0059
METAL_RxDosePop	L12_ACANTHNIGRICANS
METAL_RxDosePop	L12_ACANTHOLYTIC	-0.1496	0.1194	-1.2531	0.2102	0.0012	0.0009	0.954	0.0067	0.0065	0.0061
METAL_RxDosePop	L12_ACNE_CONGLOBLATA	0.1618	0.0894	1.8111	0.0701	0.0018	0.0009	0.9727	0.0065	0.0021	0.0056
METAL_RxDosePop	L12_ACNE_NAS	0.367	0.3693	0.9939	0.3203	0.0005	0.0009	0.9945	0.0066	0.0087	0.0057
METAL_RxDosePop	L12_ACNE_VARIOLIFORMIS					-0.0008	0.0008	0.9608	0.006	-0.0072	0.0058
METAL_RxDosePop	L12_ACNE	0.1961	0.0429	4.5741	4.7821e-06	0.0086	0.0013	1.0394	0.0075	0.0074	0.0061
METAL_RxDosePop	L12_ACNEKELOID	0.1166	0.0762	1.531	0.1258	0.0022	0.0009	0.938	0.006	7.3781e-05	0.0062
METAL_RxDosePop	L12_ACQKERAT	0.1568	0.0998	1.5713	0.1161	0.0015	0.0009	0.9635	0.006	-0.008	0.0059
METAL_RxDosePop	L12_ACRODERMATITIS	-0.0218	0.073	-0.2991	0.7649	0.0019	0.0008	0.9272	0.0054	0.0008	0.0059
METAL_RxDosePop	L12_ACTINKERA	-0.0006	0.0326	-0.0195	0.9845	0.0197	0.0037	1.0808	0.0149	0.0174	0.0068
METAL_RxDosePop	L12_ALLERGICCONTACT	0.3205	0.0586	5.4733	4.4173e-08	0.0071	0.0014	1.007	0.0079	0.0164	0.0061
METAL_RxDosePop	L12_ALOPECANDRO	0.1997	0.1108	1.802	0.0715	0.0034	0.0017	0.9908	0.007	-0.0006	0.0063
METAL_RxDosePop	L12_ALOPECAREATA	0.1888	0.1039	1.8173	0.0692	0.0016	0.001	1.0053	0.0065	0.0015	0.0059
METAL_RxDosePop	L12_APOCRINESWEAT	0.1883	0.0825	2.2816	0.0225	0.0023	0.0008	0.9714	0.0061	0.0093	0.0057
METAL_RxDosePop	L12_ATOPIC	0.1659	0.0351	4.724	2.3122e-06	0.0257	0.0039	1.1171	0.0176	0.041	0.007
METAL_RxDosePop	L12_ATROPHICSKIN	0.3051	0.0828	3.6844	0.0002	0.0027	0.001	1.0302	0.0065	0.0316	0.0059
METAL_RxDosePop	L12_ATROPHICSKINNAS	0.1236	0.0979	1.2623	0.2068	0.0016	0.0009	0.9754	0.0063	0.0144	0.0063
METAL_RxDosePop	L12_BULLOTH	0.1644	0.1141	1.4413	0.1495	0.0014	0.001	1.0145	0.0077	0.0156	0.0058
METAL_RxDosePop	L12_BULLOUS	0.0786	0.0843	0.9326	0.351	0.0022	0.0011	1.0056	0.0077	0.0219	0.0065
METAL_RxDosePop	L12_CALCINOSISCUTIS	0.1251	0.1693	0.7387	0.4601	0.0006	0.0008	0.9455	0.0057	0.0054	0.005
METAL_RxDosePop	L12_CELLULITIS	0.6223	0.0908	6.8558	7.0903e-12	0.0037	0.001	1.011	0.0074	0.0613	0.0072
METAL_RxDosePop	L12_CHLOASMA	-0.0206	0.0759	-0.2716	0.786	0.0021	0.001	0.9639	0.0059	0.0094	0.0053
METAL_RxDosePop	L12_CHRONICULCEROFSKIN	0.4427	0.0831	5.3253	1.0077e-07	0.0037	0.001	1.0041	0.0073	0.0373	0.0062
METAL_RxDosePop	L12_CORNSANDCALLOS	0.4549	0.0739	6.1516	7.6689e-10	0.004	0.0011	0.9997	0.0073	0.0258	0.0052
METAL_RxDosePop	L12_CUTLAXSEN
METAL_RxDosePop	L12_DECUBITANSULCERANDPRESSURE
METAL_RxDosePop	L12_DERM_NUMMULAR	0.3732	0.0874	4.2704	1.9514e-05	0.0032	0.0012	1.0194	0.0073	0.0177	0.006
METAL_RxDosePop	L12_DERMATHERP	0.1033	0.1035	0.9976	0.3185	0.0015	0.001	1.01	0.0077	0.0145	0.0056
METAL_RxDosePop	L12_DERMATITISECZEMA	0.3199	0.0365	8.7596	1.9598e-18	0.0257	0.0029	1.1021	0.0158	0.0752	0.0068
METAL_RxDosePop	L12_DERMATITISNAS	0.446	0.0462	9.6482	5.0022e-22	0.015	0.0019	1.0535	0.0099	0.0661	0.007
METAL_RxDosePop	L12_DIAPER	-0.1131	0.1283	-0.881	0.3783	0.0011	0.0009	0.9235	0.0056	0.0141	0.0059
METAL_RxDosePop	L12_DISORDSKINAPPENDIX	0.4814	0.0404	11.9055	1.1085e-32	0.0106	0.0013	1.0436	0.0079	0.0374	0.0067
METAL_RxDosePop	L12_DYSHIDROSIS	0.4515	0.3506	1.2878	0.1978	0.001	0.0011	1.0035	0.0067	0.0119	0.0068
METAL_RxDosePop	L12_ECCRINESWEAT					-0.0001	0.0009	0.9726	0.0068	0.0066	0.0062
METAL_RxDosePop	L12_EPIDERMALTHICKOTH	0.3022	0.1489	2.03	0.0424	0.0014	0.001	1.0144	0.0079	0.0141	0.0062
METAL_RxDosePop	L12_EPIDERMTHICKNAS	0.208	0.1462	1.4231	0.1547	0.0012	0.0011	1.0027	0.0076	0.0114	0.0062
METAL_RxDosePop	L12_ERTYTH_TOXIC	0.1979	0.1005	1.968	0.0491	0.0015	0.0008	0.9525	0.0059	-0.0005	0.0054
METAL_RxDosePop	L12_ERYT_INTERTRIG	0.4037	0.1742	2.3174	0.0205	0.0014	0.001	0.9903	0.0064	0.0142	0.006
METAL_RxDosePop	L12_ERYTH_ANNULCENTRIFUG					-7.6654e-05	0.0008	0.946	0.0061	-0.0074	0.0058
METAL_RxDosePop	L12_ERYTHEMAMULTIF	0.4119	0.3252	1.2664	0.2054	0.0006	0.0009	0.9999	0.0061	0.0117	0.0061
METAL_RxDosePop	L12_ERYTHEMANODOSUM	0.3649	0.1456	2.5059	0.0122	0.0016	0.001	1.0032	0.0073	-0.002	0.0065
METAL_RxDosePop	L12_ERYTHEMATOUSOTH					-0.0007	0.0008	1.0117	0.0062	0.0126	0.0058
METAL_RxDosePop	L12_ERYTHINOTH	0.1999	0.1601	1.2488	0.2117	0.0009	0.0009	0.9571	0.0063	-0.0051	0.0063
METAL_RxDosePop	L12_ERYTHRASMA	-0.1089	0.0932	-1.1684	0.2426	0.0015	0.0008	0.9496	0.0057	0.0085	0.0061
METAL_RxDosePop	L12_ERYTHRO_KELA
METAL_RxDosePop	L12_EXFOLIATIVE					-0.0002	0.001	0.9965	0.0063	0.0116	0.0057
METAL_RxDosePop	L12_FACTITIALDERMAT	0.5049	0.4313	1.1706	0.2417	0.0006	0.0009	0.9842	0.0061	0.0082	0.0058
METAL_RxDosePop	L12_FOLICULAROTH	0.6142	0.139	4.4182	9.9524e-06	0.0024	0.001	1.0361	0.0069	0.0497	0.0059
METAL_RxDosePop	L12_FOLLICULARCYST	0.4539	0.0586	7.7467	9.4311e-15	0.0061	0.0012	1.038	0.0081	0.0165	0.0061
METAL_RxDosePop	L12_FOLLICULARNAS					-0.0006	0.0009	1.0089	0.0068	0.0331	0.0056
METAL_RxDosePop	L12_FOLLICULITDECALV	0.0504	0.1224	0.4122	0.6802	0.0009	0.0009	0.9519	0.0061	0.0094	0.0061
METAL_RxDosePop	L12_FOODDERMAT	0.0343	0.05	0.6873	0.4919	0.0052	0.0012	1.0169	0.0067	0.0158	0.006
METAL_RxDosePop	L12_FOREIGNBODYGRANULOMA	0.2315	0.0864	2.6801	0.0074	0.0024	0.001	0.9612	0.0066	0.001	0.0057
METAL_RxDosePop	L12_GRANUANNU	0.0359	0.1014	0.3537	0.7235	0.0012	0.001	0.9923	0.0071	0.0161	0.006
METAL_RxDosePop	L12_GRANULOMASKINNAS	0.0457	0.0809	0.5649	0.5722	0.0022	0.001	0.9779	0.0067	0.01	0.0059
METAL_RxDosePop	L12_GRANULOMATOUSSKIN	0.134	0.1067	1.2559	0.2091	0.0015	0.001	0.9989	0.0077	0.0218	0.0058
METAL_RxDosePop	L12_GROVER	-0.1325	0.0871	-1.5226	0.1279	0.0019	0.0008	0.9194	0.0059	0.0054	0.0062
METAL_RxDosePop	L12_HAIRCOLOUR	0.173	0.1161	1.4896	0.1363	0.0012	0.001	0.9674	0.0066	0.0017	0.0052
METAL_RxDosePop	L12_HAIRLOSS_NONSCARNAS	0.15	0.1018	1.4732	0.1407	0.0018	0.0009	0.9818	0.0063	0.0045	0.0057
METAL_RxDosePop	L12_HAIRLOSS_SCARNAS	0.1009	0.1006	1.0028	0.316	0.0014	0.0009	0.9576	0.0063	-0.0044	0.0057
METAL_RxDosePop	L12_HAIRLOSSNONSCAR	0.4071	1.0716	0.3799	0.704	0.0004	0.0009	0.9933	0.0064	0.0059	0.0057
METAL_RxDosePop	L12_HAIRLOSSSCAR	0.1118	0.1892	0.5909	0.5546	0.0006	0.0009	0.9848	0.0064	0.0045	0.0057
METAL_RxDosePop	L12_HIDRADENITISSUP	0.4213	0.0566	7.4378	1.0236e-13	0.0055	0.001	1.0296	0.0065	0.0376	0.0056
METAL_RxDosePop	L12_HIRSUTISM_ADVERSE	-0.1667	0.0944	-1.7665	0.0773	0.0016	0.0008	0.924	0.0058	0.0149	0.0053
METAL_RxDosePop	L12_HIRSUTISM	0.1197	0.0645	1.856	0.0635	0.0067	0.0019	1.006	0.0069	0.0126	0.0061
METAL_RxDosePop	L12_HYPERTICHNAS					-0.0002	0.0009	0.973	0.0063	-0.0033	0.006
METAL_RxDosePop	L12_HYPERTROPHICNAS					-0.0007	0.0009	0.996	0.0063	0.0005	0.0059
METAL_RxDosePop	L12_HYPETROPHICSCAR	0.2187	0.0831	2.6319	0.0085	0.0029	0.0012	1.021	0.0078	0.0261	0.0061
METAL_RxDosePop	L12_IMPETIGO					-0.0012	0.001	1.0241	0.0065	0.0178	0.0059
METAL_RxDosePop	L12_INFECT_DERM	0.3264	0.0649	5.0262	5.0027e-07	0.0065	0.0015	1.0204	0.0091	0.0288	0.0064
METAL_RxDosePop	L12_INFECT_SKIN_OTHER	1.0748	0.5109	2.1037	0.0354	0.0011	0.001	1.0036	0.0074	0.026	0.0063
METAL_RxDosePop	L12_INFECT_SKIN	0.6467	0.0437	14.7894	1.7139e-49	0.0113	0.0012	1.0288	0.0073	0.0868	0.0069
METAL_RxDosePop	L12_INTERNALSUBSTANCEDERM	0.6427	0.8138	0.7898	0.4297	0.0005	0.001	1.0206	0.0078	0.0226	0.0053
METAL_RxDosePop	L12_LICHENPLANO	0.08	0.1225	0.6534	0.5135	0.0009	0.0009	0.9628	0.0063	-0.003	0.0055
METAL_RxDosePop	L12_LICHENSCLERATROPH	0.133	0.063	2.1108	0.0348	0.0038	0.0012	1.0406	0.008	0.0235	0.0063
METAL_RxDosePop	L12_LICHENSIMPLEX	0.1823	0.0757	2.41	0.016	0.0035	0.0012	1.0072	0.0072	0.0151	0.0064
METAL_RxDosePop	L12_LICHSIMPANDPRURIGO	0.2391	0.062	3.8585	0.0001	0.0047	0.0013	1.0111	0.0072	0.0251	0.0064
METAL_RxDosePop	L12_LIVEDOIDVASC	0.2743	0.2513	1.0917	0.275	0.0006	0.0009	0.9692	0.0067	0.0144	0.0061
METAL_RxDosePop	L12_LOCALCONNECTISSUENAS	0.2382	0.1039	2.2922	0.0219	0.0016	0.0008	0.9586	0.0061	-0.0047	0.0057
METAL_RxDosePop	L12_LOCALDCONNECTISSUEOTH	0.0917	0.0778	1.1796	0.2382	0.0022	0.0009	1.0037	0.0066	-0.0015	0.0057
METAL_RxDosePop	L12_LOCALSCLERODERMA	0.0048	0.093	0.0518	0.9587	0.0014	0.001	1.0029	0.0071	-0.0027	0.0054
METAL_RxDosePop	L12_LUPUS	0.2246	0.0747	3.0044	0.0027	0.0032	0.0012	0.9954	0.0074	0.0132	0.006
METAL_RxDosePop	L12_LYMPHADENITIS	0.3303	0.0953	3.4639	0.0005	0.0023	0.001	0.9917	0.0065	0.0212	0.0057
METAL_RxDosePop	L12_NAIL_DYSTROPHY					-0.001	0.0009	0.9878	0.0063	0.0018	0.0059
METAL_RxDosePop	L12_NAIL_GRYPHOSIS					-0.001	0.0008	0.9658	0.006	-7.2728e-05	0.0062
METAL_RxDosePop	L12_NAIL_INGROW	0.3482	0.0687	5.0657	4.0692e-07	0.0035	0.0009	1.0058	0.0071	0.0239	0.0057
METAL_RxDosePop	L12_NAIL_LYSIS	0.0974	0.0936	1.0402	0.2982	0.0022	0.0011	0.9785	0.0066	0.0033	0.0061
METAL_RxDosePop	L12_NAILDIS	0.4388	0.1344	3.2659	0.0011	0.0018	0.0009	1.0131	0.0068	0.0211	0.006
METAL_RxDosePop	L12_NAILNAS					-0.0007	0.0009	1.0081	0.0063	-0.0013	0.0061
METAL_RxDosePop	L12_NECROLIPOIDIC	0.0597	0.1922	0.3108	0.7559	0.0005	0.001	0.9948	0.0076	0.0132	0.0059
METAL_RxDosePop	L12_NONIONRADISKINNAS					-7.0295e-05	0.0009	1.0022	0.0071	-0.0019	0.0055
METAL_RxDosePop	L12_OTHACUSKINSUN					-0.0012	0.0009	1.0205	0.0069	0.0071	0.0064
METAL_RxDosePop	L12_OTHACUSKINSUNNAS	0.5872	0.9565	0.6139	0.5393	0.0004	0.001	1.0175	0.0068	0.0013	0.0062
METAL_RxDosePop	L12_OTHERBULL					-0.0001	0.0009	0.9995	0.0067	0.0067	0.0065
METAL_RxDosePop	L12_OTHERCONTACT	0.3056	0.0875	3.4923	0.0005	0.0039	0.0015	1.0123	0.0082	0.0235	0.0063
METAL_RxDosePop	L12_OTHERDISSKINANDSUBCUTIS	0.5552	0.104	5.3402	9.2832e-08	0.0033	0.0011	1.01	0.0065	0.0366	0.0062
METAL_RxDosePop	L12_OTHERINFILTRATIVESKIN	-0.0438	0.1444	-0.3031	0.7618	0.0008	0.0009	0.9843	0.0064	0.0065	0.0065
METAL_RxDosePop	L12_OTHERMELANIN	-0.0179	0.0889	-0.2014	0.8404	0.0019	0.001	0.9964	0.0067	-0.003	0.0061
METAL_RxDosePop	L12_OTHERSKINSUBCUTIS	0.4678	0.0584	8.0086	1.1601e-15	0.0067	0.0012	1.0407	0.0073	0.0677	0.0064
METAL_RxDosePop	L12_OTHPIGMENTATION	0.0056	0.1623	0.0342	0.9727	0.0006	0.001	1.0009	0.0069	0.0116	0.0063
METAL_RxDosePop	L12_PAPULOSQUAMOUS	0.3701	0.0325	11.3912	4.6251e-30	0.0177	0.0019	1.0703	0.0122	0.0472	0.006
METAL_RxDosePop	L12_PAPULOSQUAOTH	0.1794	0.0742	2.4166	0.0157	0.0023	0.0009	0.9828	0.0071	0.0037	0.0055
METAL_RxDosePop	L12_PAPULOSQUONAS	0.1981	0.0614	3.225	0.0013	0.0038	0.0009	0.9707	0.0062	-0.0006	0.0055
METAL_RxDosePop	L12_PARAPSO_PITYLICHCHRON	0.0439	0.1168	0.3758	0.7071	0.001	0.0009	0.9723	0.0065	0.0011	0.0053
METAL_RxDosePop	L12_PARAPSO_PITYLICHETVARACUT	-0.1854	0.4948	-0.3747	0.7079	0.0002	0.0008	0.9339	0.0057	0.0122	0.0061
METAL_RxDosePop	L12_PARAPSO_PLAQUE	0.0989	0.096	1.03	0.303	0.0017	0.0009	0.9618	0.0064	0.0027	0.0058
METAL_RxDosePop	L12_PARAPSO_RETIFORM					-0.0012	0.0009	0.9767	0.0064	0.0033	0.0055
METAL_RxDosePop	L12_PARAPSORI	0.5201	0.7028	0.7401	0.4593	0.0004	0.0009	0.9912	0.0065	0.0057	0.0058
METAL_RxDosePop	L12_PEMPHIGOID_BULL	0.0122	0.0806	0.1509	0.8801	0.002	0.0009	0.9884	0.0062	0.008	0.006
METAL_RxDosePop	L12_PEMPHIGOID_CICA	-0.0128	0.1109	-0.1153	0.9082	0.0008	0.0008	0.949	0.0057	0.0038	0.0058
METAL_RxDosePop	L12_PEMPHIGOID_NAS	0.0694	0.1033	0.6722	0.5015	0.0012	0.0009	0.9953	0.0067	0.0042	0.0069
METAL_RxDosePop	L12_PEMPHIGUS_NAS	0.0674	0.1242	0.5423	0.5876	0.0008	0.0008	0.9777	0.0061	0.0104	0.0055
METAL_RxDosePop	L12_PEMPHIGUS_VULG					-0.0006	0.0008	0.9615	0.0066	-0.005	0.0054
METAL_RxDosePop	L12_PEMPHIGUS					-0.0009	0.0008	0.9998	0.0064	0.0094	0.0055
METAL_RxDosePop	L12_PEMPHIKELA	0.2063	0.2891	0.7137	0.4754	0.0005	0.0009	0.9628	0.0064	-0.0003	0.0065
METAL_RxDosePop	L12_PERIORALDERM	0.4175	0.2963	1.4088	0.1589	0.0008	0.0009	1.0015	0.0066	-9.0649e-05	0.0064
METAL_RxDosePop	L12_PIGMENTNAS	0.0301	0.0978	0.3077	0.7583	0.0012	0.0011	0.9805	0.0066	0.0136	0.0057
METAL_RxDosePop	L12_PIGPURPDERM	-9.3063e-05	0.1587	-0.0006	0.9995	0.0004	0.0009	0.9978	0.0066	0.0077	0.0061
METAL_RxDosePop	L12_PILONIDALCYST	0.2839	0.0391	7.2573	3.9484e-13	0.0128	0.0015	1.0406	0.0081	0.0295	0.0062
METAL_RxDosePop	L12_PITYRIASISRUBRA	0.1123	0.136	0.8255	0.4091	0.0008	0.0009	0.9626	0.006	0.0009	0.0056
METAL_RxDosePop	L12_PITYROCHEA	0.2397	0.0977	2.4536	0.0141	0.0018	0.0009	0.9931	0.0063	0.0012	0.006
METAL_RxDosePop	L12_POIKOLOCIVAT	0.0011	0.0933	0.0116	0.9907	0.0011	0.0009	0.9498	0.0061	0.006	0.0056
METAL_RxDosePop	L12_POLYMORPHLIGHTERUPT
METAL_RxDosePop	L12_PRURIGONAS	0.1072	0.1092	0.9819	0.3262	0.0015	0.0011	0.9925	0.0068	0.02	0.0061
METAL_RxDosePop	L12_PRURIGONOD	0.218	0.0819	2.6633	0.0077	0.0029	0.0013	1.0051	0.0072	0.0143	0.0058
METAL_RxDosePop	L12_PRURITUS	0.336	0.0657	5.1157	3.1251e-07	0.0052	0.0011	1.0107	0.0076	0.0415	0.0067
METAL_RxDosePop	L12_PSORI_ACRODERM	0.0324	0.0578	0.5613	0.5746	0.0034	0.0009	0.9355	0.0062	0.0024	0.0057
METAL_RxDosePop	L12_PSORI_GUTTATE	0.2906	0.1623	1.7908	0.0733	0.0013	0.001	1.0002	0.0068	0.0043	0.0061
METAL_RxDosePop	L12_PSORI_NAS	0.3232	0.0685	4.7193	2.3667e-06	0.0041	0.0011	1.0274	0.0083	0.0215	0.0057
METAL_RxDosePop	L12_PSORI_PUSTGEN	0.1742	0.1086	1.6044	0.1086	0.0013	0.0008	0.9627	0.006	0.0094	0.0055
METAL_RxDosePop	L12_PSORI_PUSTUPALM	0.284	0.0853	3.3293	0.0009	0.0038	0.0012	1.0282	0.0074	0.0309	0.0061
METAL_RxDosePop	L12_PSORI_VULG	0.2754	0.0346	7.952	1.8355e-15	0.0148	0.0017	1.0628	0.0115	0.0336	0.006
METAL_RxDosePop	L12_PSORIASIS	0.3109	0.0314	9.9076	3.8598e-23	0.0192	0.002	1.0738	0.0132	0.0453	0.006
METAL_RxDosePop	L12_PYODERMA	0.2878	0.0896	3.2111	0.0013	0.0027	0.001	0.9902	0.0066	0.0087	0.0063
METAL_RxDosePop	L12_PYOGENGRANUL	0.1073	0.1053	1.0183	0.3085	0.0014	0.0009	0.9884	0.0064	0.0037	0.0059
METAL_RxDosePop	L12_RADIODERMATITIS	0.1822	0.1203	1.5143	0.13	0.0011	0.0008	0.956	0.006	-0.0044	0.0053
METAL_RxDosePop	L12_RHINOPHYMA	0.2972	0.0895	3.3221	0.0009	0.0025	0.0009	0.9764	0.0066	0.0023	0.0059
METAL_RxDosePop	L12_ROSACEANAS	0.2455	0.0602	4.0752	4.5984e-05	0.0043	0.0013	1.0149	0.0075	0.0163	0.0058
METAL_RxDosePop	L12_SCARCONDITIONS
METAL_RxDosePop	L12_SEBORRHOEIC	0.2152	0.0469	4.5919	4.392e-06	0.0063	0.0012	1.0063	0.0074	0.0273	0.0061
METAL_RxDosePop	L12_SEBORRKERAT	-0.0593	0.0623	-0.9517	0.3413	0.005	0.0014	1.0591	0.0115	0.0053	0.0062
METAL_RxDosePop	L12_SKINRADIOTH	0.2	0.2288	0.8741	0.3821	0.0005	0.0008	0.9452	0.0059	-0.004	0.006
METAL_RxDosePop	L12_SKINSUBCUTISNAS
METAL_RxDosePop	L12_STRIAEATROPHICAE					-0.001	0.0008	0.9965	0.0064	0.0083	0.0063
METAL_RxDosePop	L12_SUNBURN	0.1119	0.1199	0.933	0.3508	0.0013	0.0008	0.9378	0.0058	0.0044	0.0056
METAL_RxDosePop	L12_TELOGEFFLU					-0.0001	0.0008	0.9469	0.0062	0.0024	0.0059
METAL_RxDosePop	L12_ULCERLOWLIMB	0.5381	0.0924	5.8209	5.8547e-09	0.0039	0.0011	1.0259	0.007	0.0555	0.0062
METAL_RxDosePop	L12_URTICA_ALLERG	0.6633	0.2218	2.9903	0.0028	0.0017	0.0011	1.0114	0.0071	0.0275	0.0061
METAL_RxDosePop	L12_URTICA_CHOLINERG	-0.0378	0.0886	-0.4269	0.6694	0.0015	0.0008	0.9783	0.0061	0.0141	0.0054
METAL_RxDosePop	L12_URTICA_COLDHEAT					-0.0003	0.0008	0.9884	0.0065	0.0104	0.0056
METAL_RxDosePop	L12_URTICA_DERTMATOG	0.3624	0.0729	4.9726	6.6066e-07	0.0039	0.001	1.001	0.0074	0.03	0.0057
METAL_RxDosePop	L12_URTICA_IDIOPAT	0.0072	0.0977	0.074	0.941	0.0014	0.001	0.9937	0.0065	0.0191	0.0057
METAL_RxDosePop	L12_URTICA_NAS	0.4641	0.0557	8.3316	7.9725e-17	0.006	0.0011	1.009	0.0073	0.0417	0.0059
METAL_RxDosePop	L12_URTICARIA	0.4687	0.0457	10.2481	1.2068e-24	0.009	0.0012	1.0177	0.0078	0.0566	0.0063
METAL_RxDosePop	L12_URTIGA_CONTACT	0.2146	0.2887	0.7435	0.4572	0.0005	0.0009	0.9674	0.0063	0.0098	0.0068
METAL_RxDosePop	L12_VASCULITISNAS	0.2842	0.1679	1.6928	0.0905	0.0012	0.0011	0.9923	0.0076	0.0206	0.0057
METAL_RxDosePop	L12_VITILIGO	0.2274	0.1056	2.1537	0.0313	0.0018	0.0009	0.9986	0.0068	0.0028	0.0057
METAL_RxDosePop	L12_XEROSCUT	0.3071	0.1913	1.6051	0.1085	0.001	0.001	0.9988	0.0067	0.0121	0.0062
METAL_RxDosePop	LICHENOID_DRUG_REACTION	0.3077	0.2894	1.0634	0.2876	0.0006	0.0009	0.9572	0.0066	-0.0001	0.0054
METAL_RxDosePop	LOCALIZED_SKIN_ERUPT_DRUGS_MEDICAM					-0.0007	0.0009	1.0035	0.0068	0.0082	0.0055
METAL_RxDosePop	LUNG_TRANSPLANTATION					-0.0002	0.0008	1.0008	0.0064	0.0121	0.006
METAL_RxDosePop	M13_ABSCTENDON					-0.0001	0.0012	0.9874	0.007	0.0171	0.0056
METAL_RxDosePop	M13_ACHILLESTEND	0.5675	0.0735	7.7231	1.1358e-14	0.0069	0.0016	1.0266	0.0069	0.0689	0.0056
METAL_RxDosePop	M13_ADHCAPSULITIS	0.6013	0.0508	11.8432	2.3328e-32	0.0131	0.0017	1.0472	0.0087	0.0858	0.0071
METAL_RxDosePop	M13_ALGONEURO	0.6144	0.1086	5.6572	1.5384e-08	0.003	0.0011	0.9978	0.0074	0.0511	0.006
METAL_RxDosePop	M13_ANKLEFOOT	0.4967	0.2819	1.7618	0.0781	0.0014	0.0015	0.9942	0.0061	0.0152	0.0068
METAL_RxDosePop	M13_ANKYLOSISJOINT	0.2539	0.1931	1.3147	0.1886	0.0012	0.0013	0.9866	0.0064	0.0149	0.0061
METAL_RxDosePop	M13_ANKYLOSPON_STRICT	0.2292	0.0731	3.1356	0.0017	0.0037	0.0012	1.0305	0.0116	0.0239	0.0063
METAL_RxDosePop	M13_ANKYLOSPON	0.3852	0.0628	6.1327	8.6383e-10	0.0092	0.002	1.0522	0.0155	0.0555	0.0067
METAL_RxDosePop	M13_ARTHINOTH	0.498	0.134	3.7147	0.0002	0.0034	0.0015	0.9919	0.0069	0.0447	0.0061
METAL_RxDosePop	M13_ARTHROPATHIES	0.7565	0.0166	45.5381	0	0.0547	0.0023	1.1497	0.0119	0.2628	0.009
METAL_RxDosePop	M13_ARTHROSIS_INCLAVO	0.672	0.017	39.5944	0	0.0582	0.0025	1.1837	0.0139	0.2359	0.0087
METAL_RxDosePop	M13_ARTHROSIS_KNEE_PRIM_KNEESURG	0.4543	0.0231	19.7099	1.7729e-86	0.0456	0.0022	1.1537	0.0134	0.1676	0.0079
METAL_RxDosePop	M13_ARTHROSIS_KNEE	0.6262	0.0184	34.0403	5.6434e-254	0.081	0.0037	1.1894	0.014	0.2298	0.0093
METAL_RxDosePop	M13_ARTHROSIS_OTH	0.7413	0.0229	32.4307	1.0139e-230	0.0442	0.0025	1.0957	0.0097	0.1925	0.0078
METAL_RxDosePop	M13_ARTHROSIS_POLY	0.6446	0.0417	15.468	5.7049e-54	0.0175	0.002	1.0675	0.0082	0.1173	0.007
METAL_RxDosePop	M13_ARTHROSIS	0.692	0.0165	41.9403	0	0.0741	0.0031	1.1905	0.0146	0.2618	0.0092
METAL_RxDosePop	M13_ARTHTROSIS_COX_PRIM_HIPSURG	0.265	0.0279	9.5158	1.8038e-21	0.0353	0.0026	1.1066	0.0126	0.1055	0.0075
METAL_RxDosePop	M13_ARTHTROSIS_COX_PRIM_ICD10	0.3407	0.0272	12.5322	4.9763e-36	0.0346	0.0024	1.1058	0.0123	0.1214	0.0073
METAL_RxDosePop	M13_ARTHTROSIS_COX	0.4687	0.0235	19.9326	2.1224e-88	0.059	0.0034	1.1243	0.0132	0.1695	0.0078
METAL_RxDosePop	M13_ATLOAXSUBLUX					-0.001	0.0012	0.9931	0.0061	0.0254	0.0057
METAL_RxDosePop	M13_BAKERCYST	0.7587	0.2658	2.8542	0.0043	0.0018	0.0013	1.0154	0.0064	0.0453	0.006
METAL_RxDosePop	M13_BEHCET	0.1061	0.1065	0.9963	0.3191	0.0013	0.0009	0.9663	0.0059	0.0134	0.0066
METAL_RxDosePop	M13_BICIPITALTEND	0.5651	0.1099	5.1397	2.7516e-07	0.0041	0.0015	1.0012	0.0071	0.0601	0.006
METAL_RxDosePop	M13_BIOMECHLESIO	0.6202	0.1865	3.3254	0.0009	0.0017	0.0009	1.0003	0.0072	0.0478	0.0065
METAL_RxDosePop	M13_BONECONTINUITY	0.6576	0.1351	4.8659	1.1392e-06	0.0029	0.0011	1.0097	0.0074	0.0508	0.006
METAL_RxDosePop	M13_BONEDENSOTH					-0.0008	0.001	1.005	0.0066	0.0173	0.006
METAL_RxDosePop	M13_BONEDISNAS					-0.0007	0.0009	1.0049	0.0067	0.0196	0.0057
METAL_RxDosePop	M13_BONEHYPERTRPH	0.0979	0.1027	0.9526	0.3408	0.0012	0.0009	0.9713	0.0072	0.0056	0.0061
METAL_RxDosePop	M13_BURSCYSTOTH					-0.0007	0.0012	1.0036	0.0065	0.0216	0.0064
METAL_RxDosePop	M13_BURSELBOWOTH					-0.0005	0.0014	0.9894	0.0068	0.0225	0.0059
METAL_RxDosePop	M13_BURSITISHIPOTH	0.9306	0.5878	1.5831	0.1134	0.001	0.0012	0.9967	0.0071	0.0301	0.0059
METAL_RxDosePop	M13_BURSITISKNEEOTH
METAL_RxDosePop	M13_BURSITISOTH	0.4628	0.3493	1.3248	0.1852	0.001	0.0014	0.9864	0.007	0.0119	0.0057
METAL_RxDosePop	M13_BURSOPATHY	0.826	0.1779	4.6441	3.4161e-06	0.0029	0.0013	1.0203	0.0071	0.0677	0.0069
METAL_RxDosePop	M13_CALCANSPUR					-0.0005	0.0013	1.0004	0.0066	0.0259	0.0055
METAL_RxDosePop	M13_CALCBURS	0.203	0.0973	2.0873	0.0369	0.0026	0.001	0.947	0.0057	0.0128	0.0067
METAL_RxDosePop	M13_CALCIFICTEND	0.5385	0.055	9.7966	1.1638e-22	0.0099	0.0014	1.0062	0.007	0.041	0.006
METAL_RxDosePop	M13_CALCIOSSIMUSCLE	0.2357	0.1037	2.2736	0.023	0.0019	0.0012	0.9499	0.0061	0.0073	0.0058
METAL_RxDosePop	M13_CALCTENDINITIS	0.3738	0.1055	3.5445	0.0004	0.003	0.0013	0.9856	0.0064	0.0156	0.006
METAL_RxDosePop	M13_CARTILAGE					-0.0003	0.0016	1.0123	0.0071	0.0317	0.0062
METAL_RxDosePop	M13_CERVICALGIA	0.8325	0.0527	15.7971	3.258e-56	0.0116	0.0015	1.0323	0.0074	0.1081	0.0069
METAL_RxDosePop	M13_CERVICDISC	0.7741	0.0277	27.9265	1.273e-171	0.0286	0.0023	1.0883	0.009	0.1704	0.0082
METAL_RxDosePop	M13_CERVICOBRACHSDR	0.8692	0.046	18.8887	1.4129e-79	0.0135	0.0015	1.0487	0.0076	0.1233	0.0072
METAL_RxDosePop	M13_CERVICOCRANSDR	0.8028	0.0907	8.8483	8.8834e-19	0.0063	0.0014	1.0186	0.0067	0.0682	0.0059
METAL_RxDosePop	M13_CHONDROMALACIA
METAL_RxDosePop	M13_CHRONDROPATHIES	0.6869	0.0769	8.9312	4.2131e-19	0.0049	0.001	1.0079	0.0068	0.0544	0.0058
METAL_RxDosePop	M13_CHRONSYNOVITISHANDWRIST	0.5495	0.2241	2.4523	0.0142	0.0017	0.0013	0.9999	0.0072	0.0209	0.0059
METAL_RxDosePop	M13_CHURGSTRAUSS	0.0883	0.0752	1.1744	0.2402	0.0022	0.0009	0.9769	0.0064	0.0098	0.0059
METAL_RxDosePop	M13_CLAWCLUBHANDFOOT	0.0781	0.0699	1.1162	0.2643	0.004	0.0015	0.9743	0.0069	0.0178	0.0059
METAL_RxDosePop	M13_CONNECTNAS	0.2532	0.0719	3.5209	0.0004	0.0033	0.0015	1.0091	0.0086	0.0295	0.0068
METAL_RxDosePop	M13_CONTRACTUREJOINT	0.3796	0.3986	0.9524	0.3409	0.0009	0.0015	0.9982	0.0068	0.0201	0.006
METAL_RxDosePop	M13_CRYSTALARTH	0.2095	0.1042	2.0112	0.0443	0.0025	0.0015	0.995	0.0066	0.036	0.0056
METAL_RxDosePop	M13_DEFORMACQ	0.5487	0.1991	2.7551	0.0059	0.0015	0.0009	1.0119	0.0068	0.0288	0.0062
METAL_RxDosePop	M13_DEFORMDORSO	0.56	0.0317	17.6715	6.9518e-70	0.0219	0.0018	1.0374	0.0075	0.1417	0.0077
METAL_RxDosePop	M13_DEFORMDORSONAS	0.2124	0.109	1.9486	0.0513	0.0023	0.0015	1.0094	0.0065	0.0268	0.0064
METAL_RxDosePop	M13_DEQUERVAIN	0.5833	0.0603	9.6762	3.8043e-22	0.009	0.0014	1.0155	0.0072	0.0342	0.0061
METAL_RxDosePop	M13_DERMATOMYOTH	-0.1802	0.1589	-1.1346	0.2566	0.0008	0.0008	0.9881	0.0064	0.0188	0.0057
METAL_RxDosePop	M13_DERMATOPOLYNAS	-0.1123	0.3549	-0.3163	0.7517	0.0004	0.0009	0.9807	0.0067	0.0103	0.0065
METAL_RxDosePop	M13_DIASTASIS	0.4036	0.186	2.1703	0.03	0.0015	0.0011	0.9793	0.0064	0.0117	0.0056
METAL_RxDosePop	M13_DIFFASCITIS	-0.0829	0.0691	-1.2004	0.23	0.0031	0.0008	0.9079	0.0051	0.004	0.0061
METAL_RxDosePop	M13_DISCINFECTION	0.6015	0.2505	2.4015	0.0163	0.0017	0.0013	0.9913	0.0071	0.026	0.0057
METAL_RxDosePop	M13_DISCITIS	0.7285	0.3684	1.9778	0.0479	0.0015	0.0014	0.9929	0.0072	0.0188	0.0056
METAL_RxDosePop	M13_DISSYNOTENDNAS	0.8026	0.2291	3.5032	0.0005	0.0025	0.0014	0.9995	0.0072	0.0416	0.0064
METAL_RxDosePop	M13_DORSALGIA	0.8746	0.0147	59.4682	0	0.0532	0.0022	1.1334	0.0102	0.3023	0.0084
METAL_RxDosePop	M13_DORSALGIANAS	0.9137	0.0355	25.73	5.3961e-146	0.0195	0.0017	1.0582	0.0081	0.1836	0.0072
METAL_RxDosePop	M13_DORSOPATHY	0.859	0.0144	59.7976	0	0.0552	0.0024	1.1573	0.0118	0.3207	0.0097
METAL_RxDosePop	M13_DORSOPATHYNAS	0.8385	0.3317	2.5277	0.0115	0.002	0.0014	1.0026	0.0078	0.0461	0.0061
METAL_RxDosePop	M13_DORSOPATHYOTH	0.8728	0.0147	59.3208	0	0.0556	0.0025	1.1528	0.0115	0.318	0.0092
METAL_RxDosePop	M13_DUPUTRYEN	0.2161	0.0475	4.5522	5.3089e-06	0.016	0.0058	1.135	0.0486	0.0399	0.0064
METAL_RxDosePop	M13_EARLY_LUMBAR_PROLAPSE	0.5353	0.0362	14.7701	2.2822e-49	0.0182	0.0021	1.0338	0.0091	0.101	0.006
METAL_RxDosePop	M13_ENTEROARTHR	0.369	0.0718	5.1403	2.7424e-07	0.0062	0.0016	0.9997	0.0074	0.034	0.0064
METAL_RxDosePop	M13_ENTESOPATHYLOW	0.7477	0.0514	14.5465	6.1466e-48	0.0106	0.0015	1.0193	0.007	0.1055	0.0062
METAL_RxDosePop	M13_ENTESOPATHYLOWNAS	0.7011	0.1187	5.9063	3.4984e-09	0.0043	0.0013	0.9987	0.0065	0.0576	0.0067
METAL_RxDosePop	M13_ENTESOPATHYNAS	0.9419	0.2312	4.0731	4.6384e-05	0.0028	0.0014	1.0168	0.0071	0.0524	0.0067
METAL_RxDosePop	M13_ENTESOPATHYOTH	0.8007	0.0373	21.4489	4.6767e-102	0.0187	0.0017	1.0401	0.0082	0.123	0.0067
METAL_RxDosePop	M13_FATIGFRACT					-0.0002	0.0011	0.9869	0.0061	0.0259	0.0058
METAL_RxDosePop	M13_FATPADHYPERTROPHY	0.5866	0.2174	2.6983	0.007	0.0018	0.0012	0.9928	0.0067	0.0138	0.0059
METAL_RxDosePop	M13_FIBROBLASTIC	0.4275	0.056	7.6371	2.2225e-14	0.0165	0.0041	1.1029	0.0364	0.0679	0.0067
METAL_RxDosePop	M13_FIBROBLASTNAS	0.2474	0.101	2.45	0.0143	0.002	0.0012	0.9811	0.0064	0.0023	0.0063
METAL_RxDosePop	M13_FIBROMYALGIA	0.7453	0.0528	14.1072	3.4284e-45	0.0106	0.0017	1.0241	0.0074	0.0957	0.0064
METAL_RxDosePop	M13_FINGERDEFORM	0.1805	0.1305	1.3831	0.1666	0.0017	0.0014	0.9895	0.0065	0.0162	0.0061
METAL_RxDosePop	M13_FLATFOOT	0.4431	0.0489	9.0557	1.3571e-19	0.0134	0.0022	1.0361	0.0085	0.0697	0.0066
METAL_RxDosePop	M13_FOREIGNBODY	0.7913	0.4764	1.6612	0.0967	0.001	0.0012	1.0078	0.0063	0.0402	0.0054
METAL_RxDosePop	M13_FORESTIER
METAL_RxDosePop	M13_GANGLION	0.597	0.0476	12.5315	5.0207e-36	0.0118	0.0015	1.0168	0.0076	0.0699	0.0057
METAL_RxDosePop	M13_GIANTCELL	0.1844	0.0908	2.0316	0.0422	0.0022	0.001	1.0046	0.0069	0.021	0.0065
METAL_RxDosePop	M13_GLUTEALTEND	0.5793	0.1321	4.3865	1.1519e-05	0.0029	0.0012	0.993	0.0067	0.0468	0.006
METAL_RxDosePop	M13_GOUT	0.4417	0.0596	7.4067	1.2951e-13	0.0319	0.0073	1.0464	0.0218	0.0985	0.0071
METAL_RxDosePop	M13_HALLUDEFORMOTH
METAL_RxDosePop	M13_HALLUXRIGIDUS	0.3704	0.0332	11.1501	7.1564e-29	0.0229	0.0021	1.0554	0.0086	0.0764	0.0068
METAL_RxDosePop	M13_HALLUXVALGUS	0.3022	0.0232	13.0051	1.1449e-38	0.0587	0.004	1.1343	0.0119	0.1092	0.0079
METAL_RxDosePop	M13_HAMMERTOE	0.4257	0.0307	13.864	1.0462e-43	0.0277	0.0023	1.0535	0.0089	0.0804	0.0068
METAL_RxDosePop	M13_HTROMBMICROANG	0.0194	0.0885	0.2197	0.8261	0.0016	0.0009	0.9766	0.0058	0.0102	0.0054
METAL_RxDosePop	M13_HYPERANG	-0.1469	0.1618	-0.9075	0.3641	0.0007	0.0009	0.9781	0.0061	0.0181	0.0059
METAL_RxDosePop	M13_HYPERMOBILITY	0.6531	0.0982	6.6505	2.9206e-11	0.0037	0.001	1.0327	0.0075	0.0535	0.0057
METAL_RxDosePop	M13_ILIOTIBBAND	0.6137	0.5054	1.2143	0.2246	0.0009	0.0013	1.0049	0.0065	0.023	0.0058
METAL_RxDosePop	M13_IMPINGEMENT	0.7517	0.0365	20.5779	4.334e-94	0.0194	0.0017	1.0307	0.0081	0.1188	0.0078
METAL_RxDosePop	M13_INFBURSA	0.6295	0.624	1.0088	0.3131	0.0008	0.0013	1.0059	0.0071	0.0354	0.0056
METAL_RxDosePop	M13_INFTENOSYNOVITIS	0.4956	0.2458	2.0163	0.0438	0.0012	0.0011	0.9745	0.0064	0.0103	0.0057
METAL_RxDosePop	M13_INTERHYDRARTHR
METAL_RxDosePop	M13_INTERVERTEB	0.7988	0.0176	45.4306	0	0.0554	0.003	1.1483	0.0123	0.2729	0.0095
METAL_RxDosePop	M13_JUVERHEU	0.0942	0.0652	1.4443	0.1487	0.0052	0.0016	1.003	0.0071	0.0192	0.0055
METAL_RxDosePop	M13_JUVOSTEOCHONRHIP	0.791	0.5522	1.4326	0.152	0.0009	0.001	1.002	0.0073	0.0165	0.006
METAL_RxDosePop	M13_KAWASAKI	-0.0883	0.164	-0.5381	0.5905	0.0006	0.0008	0.9606	0.0058	-0.0012	0.0062
METAL_RxDosePop	M13_KISSING	0.1015	0.0738	1.3738	0.1695	0.0032	0.0012	0.9485	0.0059	0.0138	0.0056
METAL_RxDosePop	M13_KNEEDERANGEMENTS	0.7757	0.0316	24.585	1.8292e-133	0.0249	0.0021	1.0518	0.0075	0.1338	0.0071
METAL_RxDosePop	M13_KNUCKLEPADS	0.0501	0.1366	0.3671	0.7136	0.0009	0.0011	0.9414	0.006	0.014	0.0059
METAL_RxDosePop	M13_KYPHOSIS					-0.0001	0.0013	0.9988	0.007	0.0409	0.0061
METAL_RxDosePop	M13_LATERALEPICOND	0.6524	0.0442	14.7458	3.2751e-49	0.0157	0.0017	1.0261	0.0082	0.0961	0.0066
METAL_RxDosePop	M13_LIMBDEFORM	0.4825	0.5803	0.8314	0.4058	0.0007	0.0014	0.9817	0.0072	0.005	0.0061
METAL_RxDosePop	M13_LIMBLENGTH	0.2414	0.2038	1.1845	0.2362	0.0013	0.0015	0.9765	0.0065	0.0119	0.006
METAL_RxDosePop	M13_LIMBPAIN	0.8891	0.0267	33.3453	8.5274e-244	0.0288	0.0022	1.0681	0.0091	0.187	0.0083
METAL_RxDosePop	M13_LOOSEJOINT	0.5201	0.1519	3.4244	0.0006	0.0027	0.0015	1.0041	0.0071	0.0394	0.0058
METAL_RxDosePop	M13_LORDOSIS					-0.0007	0.0011	0.9683	0.0056	0.0058	0.0057
METAL_RxDosePop	M13_LOWBACKPAIN	0.8781	0.0213	41.1381	0	0.0374	0.002	1.0993	0.0091	0.2502	0.0077
METAL_RxDosePop	M13_LOWBACKPAINORANDSCIATICA	0.8677	0.0195	44.4937	0	0.0301	0.0016	1.0901	0.0087	0.2532	0.0072
METAL_RxDosePop	M13_LUMBAR_PROLAPSE	0.7823	0.02	39.0809	0	0.0453	0.0028	1.1289	0.0117	0.2477	0.0087
METAL_RxDosePop	M13_MCTD	0.2457	0.0696	3.5289	0.0004	0.0038	0.0014	1.019	0.0079	0.0217	0.0067
METAL_RxDosePop	M13_MEDIALEPICOND	0.7228	0.101	7.1589	8.1305e-13	0.0052	0.0014	1.0015	0.0064	0.0416	0.0062
METAL_RxDosePop	M13_MENISCUSDERANGEMENTS	0.6297	0.0207	30.4848	4.1458e-204	0.0478	0.0025	1.0799	0.0101	0.162	0.008
METAL_RxDosePop	M13_METATARSALGIA	0.6607	0.0672	9.8283	8.5053e-23	0.0074	0.0015	1.0054	0.0064	0.057	0.0056
METAL_RxDosePop	M13_MICROPOLYANG					-5.8805e-05	0.0008	0.9859	0.0061	-0.0028	0.006
METAL_RxDosePop	M13_MONOARTHRITIS					-0.0001	0.0015	1.0072	0.0068	0.0427	0.006
METAL_RxDosePop	M13_MULTIFIBRO	0.4848	0.7568	0.6406	0.5218	0.0003	0.0009	0.9893	0.0063	0.0079	0.0065
METAL_RxDosePop	M13_MUSCLE	0.7459	0.1476	5.0544	4.3175e-07	0.0033	0.0013	1.0121	0.0069	0.0568	0.0054
METAL_RxDosePop	M13_MUSCLEATROPH	0.0789	0.0724	1.0901	0.2757	0.0031	0.0013	0.9647	0.0066	0.0055	0.0055
METAL_RxDosePop	M13_MUSCLEDISNAS					-0.0006	0.0013	1.0098	0.0069	0.0356	0.0058
METAL_RxDosePop	M13_MUSCLESTRAIN	0.5243	0.1525	3.4388	0.0006	0.0025	0.0012	0.9975	0.0067	0.031	0.006
METAL_RxDosePop	M13_MUSCONTRAC	0.6423	0.9836	0.653	0.5138	0.0005	0.0012	0.9827	0.0061	0.0106	0.0058
METAL_RxDosePop	M13_MUSCULOSKELEOTH	0.6576	0.0702	9.3675	7.4262e-21	0.005	0.0009	1.0086	0.0067	0.0921	0.0067
METAL_RxDosePop	M13_MYALGIA	0.8105	0.0482	16.8221	1.6797e-63	0.0103	0.0013	1.0324	0.0074	0.1057	0.0069
METAL_RxDosePop	M13_MYOSITIS
METAL_RxDosePop	M13_MYOSITISOSSIF					-0.0003	0.0011	0.9697	0.0059	0.0128	0.0061
METAL_RxDosePop	M13_NECROFASC	0.2464	0.1767	1.3944	0.1632	0.0014	0.0013	0.9874	0.0066	0.0124	0.0056
METAL_RxDosePop	M13_NECROVASCNAS					-0.0011	0.0009	1.0101	0.0067	0.0109	0.0063
METAL_RxDosePop	M13_NEURALGIA	0.7259	0.0995	7.2994	2.8912e-13	0.0053	0.0014	1.0166	0.0069	0.0571	0.0065
METAL_RxDosePop	M13_OLECRANONBURSITIS	0.4937	0.1339	3.6873	0.0002	0.0027	0.0013	1.0149	0.0071	0.0422	0.0055
METAL_RxDosePop	M13_OSTEOCHONDRO	0.6428	0.04	16.0608	4.7994e-58	0.0106	0.0012	1.0322	0.0073	0.1169	0.0061
METAL_RxDosePop	M13_OSTEOCHONDROPATHY	0.518	0.0808	6.4114	1.4419e-10	0.0036	0.0009	1.0039	0.0064	0.0329	0.0062
METAL_RxDosePop	M13_OSTEOMALACIA
METAL_RxDosePop	M13_OSTEOMYELITIS	0.6276	0.3402	1.845	0.065	0.001	0.001	1.0092	0.0067	0.0345	0.0064
METAL_RxDosePop	M13_OSTEOMYELVERTEB
METAL_RxDosePop	M13_OSTEONECROSIS	0.3952	0.0903	4.3781	1.1973e-05	0.0028	0.0008	1.0024	0.0059	0.0451	0.0063
METAL_RxDosePop	M13_OSTEOPATHYINOTH	-0.0087	0.1294	-0.0669	0.9467	0.0009	0.0009	0.9842	0.0063	0.007	0.006
METAL_RxDosePop	M13_OSTEOPOROSIS	0.2328	0.0333	6.9905	2.7395e-12	0.0131	0.0015	1.0363	0.0079	0.0702	0.006
METAL_RxDosePop	M13_OTERSPECARTHR	0.0593	0.1009	0.5879	0.5566	0.002	0.0012	0.9549	0.0066	0.0059	0.0055
METAL_RxDosePop	M13_OTHERBONE	0.8122	0.0849	9.57	1.069e-21	0.005	0.0011	1.0111	0.0069	0.0726	0.0057
METAL_RxDosePop	M13_OTHERJOINT	0.7349	0.0162	45.2417	0	0.0605	0.0027	1.1251	0.0104	0.242	0.0086
METAL_RxDosePop	M13_OVERLAP	0.1901	0.0814	2.3344	0.0196	0.0029	0.001	1.0003	0.0074	0.002	0.0058
METAL_RxDosePop	M13_OVERUSENAS	1.0484	0.633	1.6564	0.0976	0.001	0.0011	1.0025	0.0066	0.0253	0.0059
METAL_RxDosePop	M13_PAGET	0.0888	0.1326	0.6698	0.503	0.001	0.001	0.9663	0.0065	0.0062	0.0056
METAL_RxDosePop	M13_PALINDROMIC	0.3085	0.1263	2.4432	0.0146	0.0027	0.0015	0.9873	0.0065	0.0235	0.0064
METAL_RxDosePop	M13_PANNICULITIS	0.8727	0.2201	3.9651	7.3369e-05	0.0028	0.0014	1.0117	0.007	0.0587	0.0063
METAL_RxDosePop	M13_PANNICULITISNAS	0.4121	0.1615	2.5511	0.0107	0.0018	0.0012	0.9835	0.006	0.0111	0.0055
METAL_RxDosePop	M13_PATELLADISLOCATIO	0.3588	0.0482	7.4407	1.0016e-13	0.0126	0.002	1.0362	0.0079	0.0567	0.0058
METAL_RxDosePop	M13_PATELLAOTH	0.6148	0.0393	15.65	3.322e-55	0.0182	0.0022	1.0256	0.0087	0.0965	0.0066
METAL_RxDosePop	M13_PATELLARTEND	0.3067	0.1132	2.7101	0.0067	0.0023	0.0012	0.9945	0.0061	0.0261	0.006
METAL_RxDosePop	M13_PERONEALTEND					-0.0011	0.0012	0.9932	0.0069	0.032	0.0061
METAL_RxDosePop	M13_PLANTARFASC	0.5356	0.0527	10.1556	3.1276e-24	0.0103	0.0016	1.0106	0.0085	0.0636	0.0065
METAL_RxDosePop	M13_POLNODOSA					-0.0004	0.0009	1	0.0065	0.0121	0.0059
METAL_RxDosePop	M13_POLYARTERETAL	0.1644	0.6918	0.2376	0.8122	0.0002	0.0009	1.0013	0.007	0.0096	0.0062
METAL_RxDosePop	M13_POLYARTHRITIS	0.4998	0.1647	3.0339	0.0024	0.0024	0.0014	1.006	0.0065	0.0412	0.006
METAL_RxDosePop	M13_POLYARTHROPATHIES	0.6003	0.0279	21.5104	1.2449e-102	0.0384	0.0028	1.0789	0.0101	0.1611	0.0073
METAL_RxDosePop	M13_POLYMYALGIA	0.3048	0.0512	5.9553	2.5957e-09	0.0066	0.0011	1.0081	0.0071	0.0383	0.0062
METAL_RxDosePop	M13_POLYMYO	0.0519	0.0839	0.6179	0.5367	0.002	0.0011	0.9723	0.0065	0.0035	0.0058
METAL_RxDosePop	M13_POSTOPMUSCULOSKE	0.6012	0.0872	6.8944	5.4074e-12	0.0034	0.0009	1.0088	0.0067	0.0853	0.0062
METAL_RxDosePop	M13_POYARTOTH	0.0743	0.0853	0.8712	0.3836	0.0018	0.0009	0.9577	0.0059	0.0043	0.0062
METAL_RxDosePop	M13_PREPATELLARBURSITIS	0.3779	0.1008	3.748	0.0002	0.0033	0.0014	0.998	0.0072	0.0267	0.0059
METAL_RxDosePop	M13_PSOASTEND	0.495	0.3475	1.4243	0.1543	0.0009	0.0012	0.9751	0.0063	0.0112	0.0054
METAL_RxDosePop	M13_PSORIARTH	0.4144	0.0378	10.9652	5.6197e-28	0.0165	0.0022	1.0367	0.0092	0.0475	0.0062
METAL_RxDosePop	M13_PYOGARTH	1.4295	3.2817	0.4356	0.6631	0.0007	0.0016	1.0172	0.0075	0.0563	0.0061
METAL_RxDosePop	M13_RADICULOPATHY	0.8555	0.0536	15.9742	1.9317e-57	0.0126	0.0018	1.0331	0.008	0.1186	0.0067
METAL_RxDosePop	M13_REACTARTH	0.6639	0.1844	3.6014	0.0003	0.0031	0.0015	1.0224	0.0079	0.0554	0.0066
METAL_RxDosePop	M13_RECUDISLOCATIO	0.5041	0.0547	9.2082	3.3165e-20	0.0101	0.0016	1.0089	0.0065	0.056	0.0068
METAL_RxDosePop	M13_RELAPSPOLYCHONDR	0.1375	0.0909	1.5133	0.1302	0.0017	0.0008	0.9635	0.0064	0.0014	0.0057
METAL_RxDosePop	M13_RHEUMA	0.433	0.0472	9.1648	4.9641e-20	0.0276	0.004	1.0748	0.0112	0.1039	0.0066
METAL_RxDosePop	M13_RHEUMATISM	0.7227	0.0405	17.8255	4.4806e-71	0.0159	0.0017	1.0369	0.0076	0.1036	0.0067
METAL_RxDosePop	M13_ROTATORCUFF	0.7627	0.0227	33.5683	4.8738e-247	0.0366	0.002	1.0856	0.0094	0.1793	0.0085
METAL_RxDosePop	M13_RUPTUREMUSC
METAL_RxDosePop	M13_SACROCOGG	0.75	0.2346	3.197	0.0014	0.0022	0.0013	1.0085	0.0074	0.0366	0.0067
METAL_RxDosePop	M13_SACROILIITIS	0.482	0.1055	4.5706	4.8624e-06	0.0036	0.0013	1.0101	0.0076	0.05	0.0052
METAL_RxDosePop	M13_SCIATICA	0.8299	0.021	39.5571	0	0.0359	0.002	1.0771	0.0093	0.2306	0.0074
METAL_RxDosePop	M13_SCOLIOSIS	0.2137	0.0417	5.1313	2.8782e-07	0.0102	0.0015	1.002	0.0077	0.0538	0.0065
METAL_RxDosePop	M13_SHORTACHILLES	0.7673	0.3203	2.3955	0.0166	0.0016	0.0013	1.0271	0.0069	0.0256	0.0058
METAL_RxDosePop	M13_SHOULDER	0.7895	0.0202	39.0309	0	0.0418	0.0019	1.0934	0.0102	0.2025	0.0084
METAL_RxDosePop	M13_SHOULDERBURSITIS	0.564	0.1597	3.5311	0.0004	0.0024	0.0012	0.9984	0.0067	0.0423	0.0054
METAL_RxDosePop	M13_SHOULDERNAS	0.8359	0.1345	6.2173	5.0588e-10	0.0044	0.0014	1.0219	0.0065	0.075	0.0053
METAL_RxDosePop	M13_SJOGREN	0.3269	0.0683	4.7831	1.7262e-06	0.0047	0.0013	1.0252	0.0075	0.0325	0.0068
METAL_RxDosePop	M13_SOFTOVERUSE	0.9092	0.0681	13.3577	1.0676e-40	0.0094	0.0015	1.0304	0.0077	0.1132	0.0071
METAL_RxDosePop	M13_SOFTTISSUE	0.8655	0.0165	52.4887	0	0.0423	0.0021	1.1027	0.0106	0.2526	0.0091
METAL_RxDosePop	M13_SOFTTISSUENAS	0.676	0.1333	5.0704	3.9701e-07	0.0035	0.0013	1.0068	0.0068	0.057	0.0064
METAL_RxDosePop	M13_SOFTTISSUEOTH	0.8776	0.0208	42.1949	0	0.0375	0.0023	1.0828	0.0096	0.217	0.0085
METAL_RxDosePop	M13_SPINALOSTEOCHON	0.6175	0.2418	2.5534	0.0107	0.0018	0.0013	0.9966	0.0065	0.0208	0.0063
METAL_RxDosePop	M13_SPINEFUSION	0.2631	0.241	1.0918	0.2749	0.0008	0.0011	0.9432	0.0058	0.0126	0.006
METAL_RxDosePop	M13_SPINENTHES	0.7047	0.1659	4.2484	2.1533e-05	0.0029	0.0013	1.0062	0.0068	0.0351	0.0058
METAL_RxDosePop	M13_SPININSTAB	1.0543	0.3354	3.143	0.0017	0.0021	0.0014	1.0069	0.0068	0.0494	0.0065
METAL_RxDosePop	M13_SPINSTENOSIS	0.6625	0.0211	31.3515	9.269e-216	0.0485	0.003	1.1498	0.0122	0.2195	0.0087
METAL_RxDosePop	M13_SPONDYLINFLAMNAS	0.54	0.0982	5.4978	3.8456e-08	0.0044	0.0014	1.0134	0.0078	0.0427	0.0063
METAL_RxDosePop	M13_SPONDYLOINFECTION	0.4833	0.3366	1.4357	0.1511	0.0009	0.0011	0.9538	0.0063	0.0123	0.0057
METAL_RxDosePop	M13_SPONDYLOLISTHESIS	0.5596	0.0338	16.5362	2.0125e-61	0.0242	0.002	1.0462	0.009	0.129	0.0074
METAL_RxDosePop	M13_SPONDYLOPATHINOTH					-0.0004	0.0012	0.9892	0.0064	0.0348	0.0058
METAL_RxDosePop	M13_SPONDYLOPATHY	0.7745	0.0164	47.2956	0	0.0523	0.0026	1.1516	0.012	0.2614	0.0094
METAL_RxDosePop	M13_SPONDYLOPATHYNAS	0.6312	0.1497	4.2164	2.4822e-05	0.0034	0.0013	0.9963	0.0069	0.0436	0.0068
METAL_RxDosePop	M13_SPONDYLOSIS	0.7411	0.0202	36.7329	2.1828e-295	0.0407	0.0022	1.0892	0.0098	0.2208	0.0085
METAL_RxDosePop	M13_SPONDYLOTRAUM	0.1703	0.0955	1.7825	0.0747	0.0021	0.0012	0.9575	0.0068	0.0254	0.0055
METAL_RxDosePop	M13_SPONTRUPTSYNOTEND	0.6519	0.1587	4.109	3.9737e-05	0.0029	0.0013	1.0122	0.0068	0.062	0.0066
METAL_RxDosePop	M13_SYNOHYPERTROPH	0.4063	0.2313	1.7565	0.079	0.0012	0.0012	0.9944	0.0067	0.0101	0.006
METAL_RxDosePop	M13_SYNOTEND	0.7708	0.0295	26.1621	7.1801e-151	0.0221	0.0016	1.0433	0.0075	0.1293	0.007
METAL_RxDosePop	M13_SYNOTENDINOTH	0.4011	0.288	1.3926	0.1638	0.0011	0.0014	1.005	0.0074	0.0324	0.0067
METAL_RxDosePop	M13_SYSTCONINOTH	-0.0798	0.0767	-1.0405	0.2981	0.0019	0.0009	0.9724	0.0066	0.0087	0.0054
METAL_RxDosePop	M13_SYSTCONNECT	0.4308	0.053	8.1241	4.5076e-16	0.0089	0.0017	1.0346	0.0088	0.074	0.0065
METAL_RxDosePop	M13_SYSTSLCE	0.3262	0.3147	1.0368	0.2999	0.0006	0.001	1.0092	0.0064	0.0007	0.0062
METAL_RxDosePop	M13_TAKAYASU	-0.0688	0.1211	-0.5679	0.5701	0.0009	0.0008	0.948	0.0062	0.0019	0.0058
METAL_RxDosePop	M13_TEMPARTERIT	0.1842	0.0969	1.9009	0.0573	0.0019	0.001	1.0036	0.0066	0.0198	0.0061
METAL_RxDosePop	M13_TENDONCONTRACT
METAL_RxDosePop	M13_TENDOSYNOVITISNAS	1.2866	0.4644	2.7704	0.0056	0.0017	0.0012	1.0272	0.0064	0.0624	0.0069
METAL_RxDosePop	M13_THORACISPINEPAIN	0.8784	0.0769	11.4174	3.4214e-30	0.0071	0.0013	1.0326	0.0067	0.0974	0.0066
METAL_RxDosePop	M13_TIBIALCOLLATERAL	0.9699	1.5934	0.6087	0.5427	0.0005	0.0014	0.9848	0.0068	0.0208	0.0062
METAL_RxDosePop	M13_TIETZE	0.8784	0.6495	1.3525	0.1762	0.0006	0.0009	1.0041	0.0067	0.0318	0.006
METAL_RxDosePop	M13_TOEDEFORMOTH	0.4071	0.0632	6.4415	1.1831e-10	0.0084	0.0017	0.9999	0.0069	0.0336	0.0058
METAL_RxDosePop	M13_TORTICOLLIS	0.1703	0.0793	2.1492	0.0316	0.0031	0.0013	0.9955	0.0063	0.0229	0.0057
METAL_RxDosePop	M13_TRANSSYNOVITIS	0.3478	0.129	2.6958	0.007	0.0021	0.0012	0.9918	0.0066	0.0009	0.0056
METAL_RxDosePop	M13_TRIGGERFINGER	0.541	0.0406	13.3115	1.9856e-40	0.0143	0.0015	1.0488	0.0076	0.0662	0.0066
METAL_RxDosePop	M13_TROCHANTERICBURSITIS	0.9339	0.0982	9.5091	1.9239e-21	0.006	0.0014	1.0285	0.008	0.1017	0.0067
METAL_RxDosePop	M13_VALGUS	0.2019	0.0806	2.5052	0.0122	0.0044	0.0015	0.9836	0.0069	0.0158	0.0065
METAL_RxDosePop	M13_VARUS	0.2714	0.0989	2.7437	0.0061	0.0028	0.0014	0.9972	0.0061	0.0157	0.0055
METAL_RxDosePop	M13_VERTEBCOLLAPSE	0.517	0.4653	1.1111	0.2665	0.0007	0.0011	0.9896	0.0063	0.0166	0.0059
METAL_RxDosePop	M13_VILLONODULAR	0.4067	0.1971	2.063	0.0391	0.0018	0.0015	0.9897	0.0073	0.011	0.0059
METAL_RxDosePop	M13_WEGENER	0.0048	0.1772	0.0269	0.9785	0.0004	0.0008	0.9965	0.0063	0.0034	0.0063
METAL_RxDosePop	MACULA_NAS_ADVERSE	0.2252	0.1509	1.4922	0.1356	0.001	0.0009	0.9661	0.0065	0.0014	0.0063
METAL_RxDosePop	MACULA_NAS	0.1205	0.0631	1.9088	0.0563	0.0043	0.0011	1.0126	0.0078	0.0052	0.0058
METAL_RxDosePop	MACULAR_CYST	0.1103	0.1012	1.0905	0.2755	0.0015	0.0011	0.9976	0.0067	-0.0062	0.005
METAL_RxDosePop	MACULAR_HOLE	0.0084	0.0877	0.096	0.9235	0.0026	0.0012	1.0281	0.0077	0.0027	0.0064
METAL_RxDosePop	MACULAR_PUCKER	0.0934	0.0443	2.1101	0.0349	0.0085	0.0014	1.0399	0.0081	-0.001	0.0061
METAL_RxDosePop	MATERNCAREFETUSALCO	0.1783	0.0906	1.9685	0.049	0.0018	0.0008	0.9405	0.006	0.0075	0.0057
METAL_RxDosePop	MEMLOSS	0.2908	0.13	2.2364	0.0253	0.0015	0.001	1.0104	0.0071	0.0112	0.0065
METAL_RxDosePop	MENINGITIS					-4.8397e-05	0.0009	1.0074	0.0068	0.0171	0.0063
METAL_RxDosePop	MIGRAINE_TRIPTAN	0.4269	0.0244	17.4877	1.7791e-68	0.041	0.0023	1.1434	0.0133	0.1241	0.0073
METAL_RxDosePop	MIGRAINE_UNSPE	0.7065	0.5534	1.2766	0.2017	0.0007	0.0009	0.9916	0.0067	0.0025	0.0059
METAL_RxDosePop	MUCOPROCT	0.0489	0.0359	1.3639	0.1726	0.0158	0.0022	1.0636	0.0148	0.0343	0.0069
METAL_RxDosePop	MYCOBLUNGATYPICA
METAL_RxDosePop	MYELOPROF_NONCML	-0.0124	0.0395	-0.3142	0.7534	0.009	0.0042	1.0117	0.0161	0.0071	0.0061
METAL_RxDosePop	N14_ABNORMALBLEED	0.5367	0.0461	11.6296	2.9148e-31	0.0296	0.0043	1.037	0.0078	0.0601	0.0065
METAL_RxDosePop	N14_ACUTENEPHRITIC					-0.0003	0.0009	1.0061	0.0072	0.0106	0.0059
METAL_RxDosePop	N14_ACUTERENFAIL	0.468	0.0725	6.4591	1.0532e-10	0.0045	0.001	1.012	0.0068	0.0473	0.0061
METAL_RxDosePop	N14_AMENORRHEAPRIM	0.6785	0.5435	1.2485	0.2119	0.0024	0.0035	1.0197	0.0072	0.0273	0.0058
METAL_RxDosePop	N14_ATROPHOV	0.1099	0.2461	0.4465	0.6553	0.0026	0.0034	0.9678	0.0059	0.0186	0.0054
METAL_RxDosePop	N14_BARTHOABSCESS	0.171	0.0916	1.8671	0.0619	0.0045	0.002	0.9924	0.0074	0.0117	0.006
METAL_RxDosePop	N14_BARTHOCYS	0.1351	0.0682	1.9804	0.0477	0.0076	0.0023	1.0091	0.0079	0.0106	0.0063
METAL_RxDosePop	N14_BARTHOOTHNAS	0.2239	0.1068	2.0957	0.0361	0.0039	0.002	1.01	0.0068	0.0123	0.0061
METAL_RxDosePop	N14_BENIGNMAMDYSP	0.17	0.0842	2.02	0.0434	0.0048	0.002	1.0331	0.0074	0.0223	0.0065
METAL_RxDosePop	N14_BREAST	0.3459	0.0329	10.5133	7.5016e-26	0.023	0.0025	1.0517	0.008	0.0478	0.0063
METAL_RxDosePop	N14_BREASTDISOTH	0.2869	0.0902	3.182	0.0015	0.0051	0.002	1.0138	0.0072	0.0247	0.0063
METAL_RxDosePop	N14_CALCUKIDUR	0.2067	0.0311	6.6441	3.0505e-11	0.0203	0.0019	1.0555	0.0116	0.0536	0.0072
METAL_RxDosePop	N14_CALCULOWER	0.1954	0.0585	3.3402	0.0008	0.0042	0.0011	1.0132	0.0071	0.0028	0.0062
METAL_RxDosePop	N14_CERVICAL_DYSPLASIA_ALL	0.1839	0.0483	3.8082	0.0001	0.0128	0.0021	1.0253	0.007	0.0267	0.006
METAL_RxDosePop	N14_CERVICAL_DYSPLASIA_NOS	-0.0655	0.1849	-0.3545	0.723	0.0009	0.0015	0.9799	0.0069	0.004	0.0061
METAL_RxDosePop	N14_CERVICAL_HSIL	0.2076	0.0521	3.9871	6.6887e-05	0.0115	0.0023	1.0305	0.0079	0.0192	0.0061
METAL_RxDosePop	N14_CERVICAL_LSIL	0.1376	0.0674	2.0406	0.0413	0.0052	0.0017	1.0069	0.0065	0.0182	0.0058
METAL_RxDosePop	N14_CHRONEPHROPATH	0.1238	0.0874	1.4157	0.1569	0.0022	0.001	1.0059	0.0063	0.0237	0.0063
METAL_RxDosePop	N14_CHRONKIDNEYDIS	0.3	0.0546	5.4956	3.8939e-08	0.0067	0.0012	1.0553	0.0086	0.0481	0.0064
METAL_RxDosePop	N14_CHRONTUBULOINTNEPHRITIS	0.3595	0.1834	1.9599	0.05	0.0012	0.001	0.9987	0.0067	0.0151	0.0056
METAL_RxDosePop	N14_CYSTITIS	0.5344	0.0354	15.0964	1.709e-51	0.0157	0.0014	1.0766	0.0085	0.0932	0.0065
METAL_RxDosePop	N14_CYSTKID	0.7795	1.6292	0.4785	0.6323	0.0003	0.0009	1.017	0.0074	0.0212	0.0064
METAL_RxDosePop	N14_DIALYSIS	0.0818	0.0842	0.9715	0.3313	0.0021	0.0011	1.023	0.0074	0.0204	0.0057
METAL_RxDosePop	N14_DISIMPAIRRENTUB	0.1804	0.0869	2.0745	0.038	0.0018	0.0009	1.0065	0.0065	0.0169	0.0059
METAL_RxDosePop	N14_DRUGSANDHEAVYMETAL	0.0536	0.0965	0.555	0.5789	0.0013	0.0009	0.9681	0.0062	0.0107	0.0058
METAL_RxDosePop	N14_ENDOMET_INFERT	0.2069	0.0442	4.6804	2.8637e-06	0.0164	0.0024	1.03	0.0089	0.0188	0.0064
METAL_RxDosePop	N14_ENDOMETRIOSIS_ASRM_STAGE3_4	0.1117	0.0293	3.8151	0.0001	0.0349	0.0035	1.0768	0.0147	0.0323	0.0064
METAL_RxDosePop	N14_ENDOMETRIOSIS_DEEP	0.1256	0.0461	2.7274	0.0064	0.0146	0.002	1.029	0.0099	0.0357	0.0063
METAL_RxDosePop	N14_ENDOMETRIOSIS_FALLOPIAN_TUBE
METAL_RxDosePop	N14_ENDOMETRIOSIS_INTESTINE	0.2727	0.1401	1.9465	0.0516	0.0053	0.0033	1.0175	0.0067	0.0188	0.006
METAL_RxDosePop	N14_ENDOMETRIOSIS_NOS	0.3869	0.045	8.6077	7.4546e-18	0.0327	0.0046	1.0362	0.0084	0.0524	0.006
METAL_RxDosePop	N14_ENDOMETRIOSIS_OVARY	0.1819	0.0287	6.3467	2.2003e-10	0.0738	0.0076	1.0787	0.0147	0.0331	0.0063
METAL_RxDosePop	N14_ENDOMETRIOSIS_PELVICPERITONEUM	0.3331	0.0323	10.3214	5.639e-25	0.0556	0.0057	1.0628	0.0108	0.0516	0.0068
METAL_RxDosePop	N14_ENDOMETRIOSIS_RECTPVAGSEPT_VAGINA	0.2389	0.0447	5.3419	9.196e-08	0.0307	0.0043	1.0317	0.0093	0.0371	0.0062
METAL_RxDosePop	N14_ENDOMETRIOSIS_SKIN_SCAR	-0.0147	0.0772	-0.1904	0.849	0.0084	0.0035	0.9617	0.0061	0.0129	0.0064
METAL_RxDosePop	N14_ENDOMETRIOSIS_UTERUS	0.5316	0.0474	11.2063	3.7986e-29	0.0326	0.0045	1.0398	0.0084	0.054	0.0074
METAL_RxDosePop	N14_ENDOMETRIOSIS	0.3642	0.0275	13.2226	6.4956e-40	0.0919	0.0073	1.0974	0.0158	0.0734	0.0072
METAL_RxDosePop	N14_EROSECTROPUT					-0.0007	0.0032	1.0197	0.0069	0.0135	0.0058
METAL_RxDosePop	N14_FEMALE_GENITAL_DYSPLASIA_ALL	0.246	0.0516	4.7645	1.8931e-06	0.0118	0.002	1.0255	0.0067	0.0286	0.0061
METAL_RxDosePop	N14_FEMALE_GENITAL_DYSPLASIA_NOS					-0.0004	0.0017	0.9907	0.0072	0.0021	0.0059
METAL_RxDosePop	N14_FEMALE_GENITAL_HSIL	0.2516	0.0546	4.6063	4.0981e-06	0.0107	0.0022	1.0287	0.008	0.0194	0.0061
METAL_RxDosePop	N14_FEMALE_GENITAL_LSIL	0.2295	0.073	3.1421	0.0017	0.0048	0.0017	1.0088	0.007	0.0219	0.0059
METAL_RxDosePop	N14_FEMALEGENINF	0.6528	0.0434	15.0416	3.9192e-51	0.0211	0.0024	1.0279	0.0074	0.0768	0.0068
METAL_RxDosePop	N14_FEMALEGENNONINF	0.532	0.0297	17.8835	1.585e-71	0.0382	0.0026	1.0701	0.0097	0.0801	0.0077
METAL_RxDosePop	N14_FEMALEINFERT	0.4042	0.048	8.4214	3.7192e-17	0.032	0.004	1.0396	0.0075	0.0357	0.0068
METAL_RxDosePop	N14_FEMGENFISTUL					-0.0007	0.0033	1.0038	0.0076	0.0077	0.0058
METAL_RxDosePop	N14_FEMGENPAIN	0.644	0.0441	14.5951	3.0163e-48	0.0366	0.0051	1.0456	0.0094	0.0818	0.0069
METAL_RxDosePop	N14_FEMGENPROL	0.2476	0.0238	10.4265	1.8767e-25	0.0911	0.0061	1.1076	0.0103	0.0508	0.0066
METAL_RxDosePop	N14_FEMPELINFINOTH
METAL_RxDosePop	N14_FIANOV	0.2836	0.0661	4.2907	1.7809e-05	0.0153	0.0044	1.0313	0.0071	0.0176	0.0056
METAL_RxDosePop	N14_FIOTHNAS	0.3714	0.0522	7.1202	1.078e-12	0.0303	0.0043	1.0409	0.0075	0.0293	0.0068
METAL_RxDosePop	N14_FITUB	1.1521	0.9772	1.179	0.2384	0.0023	0.0038	1.0242	0.0074	0.0244	0.0063
METAL_RxDosePop	N14_FIUTERINE	0.4659	0.3255	1.4315	0.1523	0.0027	0.0034	0.968	0.0072	-0.0076	0.0054
METAL_RxDosePop	N14_GALACTORRHEA					-0.0011	0.0017	0.9948	0.0069	0.008	0.0058
METAL_RxDosePop	N14_GENITOUROTH	0.4567	0.1365	3.3467	0.0008	0.0019	0.001	1.0265	0.0072	0.0227	0.0057
METAL_RxDosePop	N14_GLOMEINOTH	0.2912	0.0731	3.9829	6.8087e-05	0.0043	0.001	1.0276	0.0075	0.0403	0.0058
METAL_RxDosePop	N14_GLOMER_NEPHRITIS	0.344	0.1281	2.6847	0.0073	0.0017	0.001	1.0176	0.007	0.0312	0.0062
METAL_RxDosePop	N14_GLOMERULAR	0.3278	0.0636	5.1519	2.5786e-07	0.0049	0.001	1.0266	0.0075	0.0479	0.006
METAL_RxDosePop	N14_HABITABORT					-0.0022	0.0034	1.0122	0.0067	0.0134	0.0058
METAL_RxDosePop	N14_HENOCHSCHONLEIN_NEPHRITIS	-0.0596	0.0965	-0.6173	0.537	0.0014	0.0008	0.9693	0.0064	0.008	0.0055
METAL_RxDosePop	N14_HYDROCELE	0.0344	0.0566	0.6085	0.5428	0.0156	0.0036	1.0254	0.0077	0.025	0.0068
METAL_RxDosePop	N14_HYDRONEPHR	0.1607	0.0908	1.7687	0.0769	0.0021	0.0011	1.0081	0.0065	0.0167	0.0057
METAL_RxDosePop	N14_HYPERTROPHYBREAST_BOTH	0.3569	0.0315	11.3432	8.0153e-30	0.0201	0.0018	1.0762	0.0106	0.0405	0.0063
METAL_RxDosePop	N14_HYPERTROPHYBREAST	0.3321	0.0303	10.9707	5.2887e-28	0.0387	0.0033	1.079	0.0115	0.0409	0.0066
METAL_RxDosePop	N14_IGA_NEPHROPATHY	0.0434	0.0771	0.5628	0.5736	0.0027	0.0011	1.0102	0.0073	0.0132	0.0058
METAL_RxDosePop	N14_IMPOTENCE	0.2333	0.066	3.5331	0.0004	0.0117	0.0033	1.0026	0.0069	0.0313	0.0056
METAL_RxDosePop	N14_INFCERVIX					-0.0005	0.0017	1.0134	0.0066	0.0161	0.0061
METAL_RxDosePop	N14_INFLAMALEGEN	0.4242	1.3759	0.3083	0.7579	0.0009	0.003	1.0089	0.0062	0.0123	0.0063
METAL_RxDosePop	N14_INFLAMMBREAST	0.3473	0.0841	4.1309	3.6129e-05	0.0055	0.0019	0.9969	0.0077	0.0201	0.006
METAL_RxDosePop	N14_INFLUTH	0.6694	0.075	8.9197	4.6753e-19	0.0093	0.0019	1.0103	0.0069	0.0585	0.0063
METAL_RxDosePop	N14_ISOLPROTEINURIA	0.2607	0.8702	0.2995	0.7645	0.0002	0.0009	0.9987	0.0067	0.0078	0.0058
METAL_RxDosePop	N14_KIDUROTH
METAL_RxDosePop	N14_LUMPNASBREAST	0.1877	0.0647	2.9006	0.0037	0.0072	0.0018	1.0235	0.0072	0.0116	0.006
METAL_RxDosePop	N14_MAEMABROAD	0.0029	0.0759	0.0379	0.9697	0.0089	0.0031	0.9399	0.0057	0.0141	0.0062
METAL_RxDosePop	N14_MALEGEN	0.1899	0.0366	5.1858	2.1513e-07	0.0325	0.0037	1.0672	0.0098	0.053	0.006
METAL_RxDosePop	N14_MALEGENINOTH
METAL_RxDosePop	N14_MALEINFERT	0.2799	0.1387	2.0178	0.0436	0.0043	0.0034	1.0226	0.0074	0.0089	0.0063
METAL_RxDosePop	N14_MENOPAUSOT	0.4488	0.043	10.4326	1.7592e-25	0.0322	0.004	1.043	0.0078	0.04	0.0071
METAL_RxDosePop	N14_MENORRHAGIA	0.5628	0.0295	19.065	4.9309e-81	0.0631	0.0046	1.0774	0.0094	0.073	0.0068
METAL_RxDosePop	N14_MENSIRREG	0.5949	0.0453	13.1298	2.2214e-39	0.0183	0.0022	1.0373	0.0072	0.0653	0.0063
METAL_RxDosePop	N14_MESNRUIRREG	0.5737	0.0275	20.8595	1.25e-96	0.0735	0.0046	1.0897	0.0095	0.0868	0.0074
METAL_RxDosePop	N14_NEPHRITICNAS	0.1561	0.1004	1.554	0.1202	0.0016	0.0009	1.0018	0.0071	0.0132	0.006
METAL_RxDosePop	N14_NEPHROPATHYHER	0.0482	0.1522	0.3164	0.7517	0.0007	0.0009	0.9735	0.007	0.0126	0.006
METAL_RxDosePop	N14_NEPHROTICSYND	0.3409	0.1884	1.8095	0.0704	0.0009	0.0008	1.009	0.0068	0.0169	0.0066
METAL_RxDosePop	N14_NEUROMUSCDYSBLADD	0.3781	0.0773	4.891	1.0031e-06	0.0042	0.0011	1.0047	0.007	0.0479	0.0056
METAL_RxDosePop	N14_OBSTRUREFLUROPATH	0.277	0.2724	1.0169	0.3092	0.0006	0.0011	1.0049	0.0069	0.0132	0.0059
METAL_RxDosePop	N14_OLIGOMEN	0.3974	0.0927	4.2845	1.8318e-05	0.0099	0.0038	1.0106	0.0067	0.0168	0.0055
METAL_RxDosePop	N14_ORHCEPINDIDYMITIS	0.2885	0.0813	3.5466	0.0004	0.0078	0.0029	1.0111	0.0067	0.0361	0.006
METAL_RxDosePop	N14_OTHBLADD	0.4846	0.1448	3.3476	0.0008	0.0021	0.0011	1.0177	0.0066	0.0376	0.0059
METAL_RxDosePop	N14_OTHDISMALEGEN	0.3386	0.2508	1.3497	0.1771	0.0028	0.0032	1.0068	0.0078	0.0178	0.0055
METAL_RxDosePop	N14_OTHETNASKIDUR	0.1201	0.1278	0.9405	0.347	0.001	0.001	0.9994	0.0072	0.02	0.0064
METAL_RxDosePop	N14_OTHFEMPELINF	0.6845	0.085	8.0565	7.8514e-16	0.0089	0.0021	1.0284	0.0079	0.0562	0.0068
METAL_RxDosePop	N14_OTHINFVAGVULV	0.2997	0.1376	2.1771	0.0295	0.0029	0.0019	1.0027	0.0067	0.0215	0.0058
METAL_RxDosePop	N14_OTHNONINFCERVIX
METAL_RxDosePop	N14_OTHNONINFOVA					-0.0018	0.0034	1.0051	0.0071	0.0174	0.0062
METAL_RxDosePop	N14_OTHNONINFUTER	0.3926	0.0438	8.9562	3.3615e-19	0.0329	0.0048	1.0524	0.0087	0.0422	0.0066
METAL_RxDosePop	N14_OTHNONINFVAG	0.489	0.2153	2.2716	0.0231	0.0046	0.0036	1.0148	0.0065	0.0172	0.0063
METAL_RxDosePop	N14_OTHNONINFVULV	0.4967	0.1205	4.1239	3.7257e-05	0.008	0.0033	1.0189	0.007	0.0321	0.0058
METAL_RxDosePop	N14_OTHPENIS	0.2749	0.0742	3.7034	0.0002	0.0107	0.0032	1.0077	0.0072	0.024	0.0057
METAL_RxDosePop	N14_OVAR_HYPERSTIM	0.1673	0.0945	1.7701	0.0767	0.0038	0.0018	0.9989	0.0071	-0.0031	0.0063
METAL_RxDosePop	N14_OVARTORS	1.0304	1.6885	0.6103	0.5417	0.0012	0.0034	1.0057	0.0065	0.0113	0.0063
METAL_RxDosePop	N14_OVARYCYST	0.5066	0.035	14.4681	1.9275e-47	0.0542	0.0051	1.0513	0.0092	0.0679	0.0073
METAL_RxDosePop	N14_PHIMOSIS	0.1334	0.0457	2.9193	0.0035	0.0242	0.0033	1.0379	0.0076	0.0344	0.0058
METAL_RxDosePop	N14_POLYPFEMGEN	0.246	0.0474	5.189	2.114e-07	0.0267	0.0045	1.0527	0.0086	0.0198	0.0065
METAL_RxDosePop	N14_POSTMENATRVAG	0.264	0.0643	4.1065	4.0162e-05	0.0123	0.0032	1.0568	0.0072	0.0142	0.0059
METAL_RxDosePop	N14_POSTMENBLEED	0.436	0.0531	8.2116	2.1828e-16	0.0254	0.0038	1.0494	0.0079	0.0337	0.0066
METAL_RxDosePop	N14_PREMENSTSYNDROM	0.3341	0.1389	2.406	0.0161	0.0051	0.0033	0.9914	0.0065	0.0108	0.0069
METAL_RxDosePop	N14_PROHERNOV	0.4926	0.1703	2.8927	0.0038	0.0059	0.0036	1.046	0.0071	0.0168	0.006
METAL_RxDosePop	N14_PROSTAOTH	0.2435	0.2738	0.8893	0.3738	0.0017	0.003	1.0328	0.0074	0.0156	0.0051
METAL_RxDosePop	N14_PROSTATITIS	0.3977	0.0598	6.6501	2.9283e-11	0.0183	0.0037	1.0245	0.0072	0.0442	0.0067
METAL_RxDosePop	N14_PROSTHYPERPLA	0.1422	0.034	4.1777	2.9452e-05	0.0553	0.0058	1.1186	0.0137	0.0413	0.0068
METAL_RxDosePop	N14_PYELONEPHR	0.5134	0.0415	12.3649	4.0475e-35	0.0098	0.0011	1.0274	0.0073	0.0834	0.0067
METAL_RxDosePop	N14_RAPIDPROGNEPHRITIC					-0.001	0.0008	0.9716	0.0056	0.0012	0.0057
METAL_RxDosePop	N14_RECURANDPERHEAMATUR	0.0684	0.0708	0.9662	0.3339	0.0024	0.001	0.9862	0.0069	0.0124	0.0056
METAL_RxDosePop	N14_RENALCOLNAS	0.1858	0.1209	1.5373	0.1242	0.0015	0.001	0.9868	0.0062	0.0057	0.006
METAL_RxDosePop	N14_RENALTUB	0.5817	0.0466	12.4858	8.9195e-36	0.0093	0.0011	1.032	0.0071	0.0915	0.0069
METAL_RxDosePop	N14_RENALTUBULOINOTH	0.033	0.0964	0.3423	0.7321	0.0017	0.0009	0.9932	0.0065	0.0103	0.0058
METAL_RxDosePop	N14_RENALTUBULOOTH	0.2699	0.1885	1.4317	0.1522	0.0009	0.001	0.9954	0.0073	0.0224	0.0061
METAL_RxDosePop	N14_RENFAIL	0.3949	0.0483	8.1728	3.0122e-16	0.0085	0.0012	1.0462	0.0081	0.0612	0.0063
METAL_RxDosePop	N14_RENFAILNAS	0.3329	0.09	3.6975	0.0002	0.0024	0.001	1.0106	0.007	0.0259	0.0058
METAL_RxDosePop	N14_SALPHOOPH	0.5793	0.0644	8.9975	2.309e-19	0.0109	0.0019	1.0136	0.0067	0.0474	0.0056
METAL_RxDosePop	N14_SMALLKIDNEY					-0.0003	0.0008	0.9656	0.0066	-0.0002	0.0059
METAL_RxDosePop	N14_SPERMATOCELE	0.1985	0.0707	2.8095	0.005	0.0152	0.0041	1.0253	0.0074	0.0155	0.0063
METAL_RxDosePop	N14_TORSIOTEST	0.1989	0.1975	1.0072	0.3138	0.0023	0.0031	1.0094	0.0066	0.0023	0.0057
METAL_RxDosePop	N14_TUBULOINTNEPHRNAS	0.6476	0.5218	1.2411	0.2146	0.0006	0.0009	1.0045	0.0066	0.0273	0.0058
METAL_RxDosePop	N14_ULCERVAGVUL	0.5519	0.456	1.2103	0.2262	0.0013	0.002	0.9979	0.007	0.0043	0.0056
METAL_RxDosePop	N14_UNSPECKIDCONTR	-0.0348	0.1071	-0.3248	0.7453	0.0015	0.0009	0.9766	0.0062	0.0102	0.0063
METAL_RxDosePop	N14_URETHRALSTRICT	0.1509	0.0872	1.7308	0.0835	0.0023	0.001	1.0034	0.006	0.0122	0.0053
METAL_RxDosePop	N14_URETHRAOTH	0.5669	0.0287	19.7421	9.3727e-87	0.0195	0.0015	1.0602	0.0085	0.0937	0.0069
METAL_RxDosePop	N14_URETHRITISANDURSYNDR					-0.0007	0.001	1.0086	0.0062	0.0159	0.0056
METAL_RxDosePop	N14_URINOTH	0.5558	0.0297	18.6957	5.3705e-78	0.0199	0.0014	1.0791	0.0085	0.1075	0.0067
METAL_RxDosePop	N14_UTER_POLYP	0.0678	0.0882	0.768	0.4425	0.0068	0.0038	1.0186	0.0068	0.0001	0.0062
METAL_RxDosePop	N14_VAGINAL_DYSPLASIA_ALL					-0.0018	0.0018	1.002	0.0072	-0.001	0.0063
METAL_RxDosePop	N14_VAGINAL_HSIL
METAL_RxDosePop	N14_VAGINAL_LSIL					-0.0023	0.0015	0.9983	0.0066	-0.0057	0.0063
METAL_RxDosePop	N14_VAGINITIS	0.4769	0.0688	6.9286	4.2502e-12	0.0092	0.002	1.0033	0.006	0.0287	0.0062
METAL_RxDosePop	N14_VULVAL_DYSPLASIA_ALL	0.3317	0.0787	4.2135	2.5145e-05	0.0046	0.0017	0.9936	0.0066	0.0183	0.0056
METAL_RxDosePop	N14_VULVAL_DYSPLASIA_NOS					-0.0011	0.0013	0.9586	0.0056	0.0008	0.0052
METAL_RxDosePop	N14_VULVAL_HSIL	0.2506	0.1059	2.3661	0.018	0.0027	0.0015	1.0003	0.0069	0.0086	0.0059
METAL_RxDosePop	N14_VULVAL_LSIL	0.2708	0.0963	2.8133	0.0049	0.0037	0.0019	0.9941	0.0069	0.0197	0.006
METAL_RxDosePop	N14_VULVOVAGINFINOTH	0.2994	0.0842	3.5547	0.0004	0.0062	0.0021	0.999	0.007	0.0202	0.0062
METAL_RxDosePop	NAFLD	0.5345	0.0735	7.2728	3.5223e-13	0.0055	0.0012	1.0208	0.0076	0.0282	0.0058
METAL_RxDosePop	NASH	0.2962	0.1022	2.8991	0.0037	0.0019	0.0008	0.9839	0.0069	0.0104	0.0059
METAL_RxDosePop	NECROVASC_FG	0.3875	0.13	2.9798	0.0029	0.0025	0.0013	1.0164	0.0069	0.0291	0.0057
METAL_RxDosePop	NEPHROP_INDUCED_OTHER_DRUGS_MEDICAM_BIOLO_SUBST	-0.0881	0.0757	-1.1626	0.245	0.0022	0.0008	0.9341	0.0063	0.0154	0.0054
METAL_RxDosePop	NEURODEGOTH	0.4586	0.1224	3.7472	0.0002	0.0111	0.0058	1.0621	0.0495	0.0307	0.0098
METAL_RxDosePop	NIV	1.0342	0.2316	4.4661	7.9657e-06	0.0053	0.0024	1.1306	0.0081	0.0674	0.0066
METAL_RxDosePop	NONALLERG_ASTHMA_EXMORE	0.5738	0.0493	11.6478	2.3551e-31	0.0182	0.0022	1.0439	0.0082	0.068	0.0064
METAL_RxDosePop	O15_ABORT_FAILED	1.0523	3.9701	0.2651	0.791	0.0005	0.002	1.0001	0.0069	0.0188	0.0062
METAL_RxDosePop	O15_ABORT_MEDICAL	0.4825	0.0262	18.4213	8.86e-76	0.0536	0.0033	1.0741	0.0085	0.0729	0.0074
METAL_RxDosePop	O15_ABORT_OTHER	0.1976	0.1337	1.4779	0.1394	0.0029	0.0022	0.9874	0.0066	0.0101	0.0056
METAL_RxDosePop	O15_ABORT_SPONTAN	0.5734	0.0838	6.842	7.809e-12	0.0088	0.0022	1.0246	0.0066	0.033	0.0065
METAL_RxDosePop	O15_ABORT_UNS	0.5746	0.2289	2.5106	0.0121	0.0027	0.002	1.0056	0.0061	0.0113	0.0062
METAL_RxDosePop	O15_AMNIOT_OTHER	0.468	0.2009	2.3296	0.0198	0.0032	0.0022	1.0334	0.0075	0.0163	0.0061
METAL_RxDosePop	O15_ANTENAT_ABNORM	0.3864	0.0969	3.9894	6.6239e-05	0.0055	0.0022	1.0277	0.008	0.0081	0.0066
METAL_RxDosePop	O15_ANTEPART_HAEM_NAS	0.2928	0.1137	2.5739	0.0101	0.0043	0.0023	1.0122	0.0074	0.0155	0.007
METAL_RxDosePop	O15_BIRTH_BREAT_INFECT	0.2873	0.5736	0.5009	0.6164	0.0005	0.0015	1.0162	0.0066	0.0106	0.0059
METAL_RxDosePop	O15_BREAST_LACT_OTHER_DIS	-0.0392	0.1022	-0.3839	0.7011	0.0022	0.0018	0.9961	0.0071	0.0092	0.0054
METAL_RxDosePop	O15_COMPLIC_ABORT_ECTOP_MOLAR					-0.003	0.002	1.018	0.0071	0.0202	0.0062
METAL_RxDosePop	O15_COMPLIC_LAB_DELIV	0.2017	0.0394	5.1146	3.1437e-07	0.0177	0.0019	1.0511	0.0069	0.0098	0.006
METAL_RxDosePop	O15_COMPLIC_PUERP	0.4895	0.1514	3.2328	0.0012	0.0033	0.0017	1.0244	0.0067	0.0313	0.0062
METAL_RxDosePop	O15_CONCEPT_ABNORM	0.4226	0.0835	5.0594	4.206e-07	0.0079	0.0022	1.0241	0.0073	0.0366	0.0063
METAL_RxDosePop	O15_DELIV_CAESAR	0.3583	0.0457	7.8447	4.3396e-15	0.0325	0.0041	1.053	0.0076	0.0137	0.0063
METAL_RxDosePop	O15_DELIV_FORCEP_VAC	0.03	0.0578	0.5185	0.6041	0.019	0.0038	1.0649	0.0074	0.0022	0.0057
METAL_RxDosePop	O15_DELIV_MULTIP
METAL_RxDosePop	O15_DELIV_OTHER_ASSIST
METAL_RxDosePop	O15_DELIV_PERIN_LACER	-0.1066	0.063	-1.6912	0.0908	0.0072	0.0023	1.0537	0.0071	-0.0092	0.0058
METAL_RxDosePop	O15_DELIV_SPONT	0.2572	0.0329	7.8069	5.86e-15	0.0329	0.0024	1.0437	0.008	-0.0044	0.0068
METAL_RxDosePop	O15_ECLAMPSIA	0.0781	0.0653	1.1959	0.2317	0.005	0.0018	0.9482	0.0063	-0.0101	0.0054
METAL_RxDosePop	O15_EXCESS_VOMIT_PREG	0.3609	0.0438	8.241	1.7081e-16	0.0176	0.0023	1.0291	0.0072	0.0328	0.0062
METAL_RxDosePop	O15_EXIST_HYPERT_COMPLIC	0.2225	0.0464	4.7966	1.6139e-06	0.0178	0.0022	1.0369	0.0077	0.0098	0.0057
METAL_RxDosePop	O15_FAILED_INDUCT	0.2961	0.0935	3.1686	0.0015	0.0048	0.0021	1.019	0.0068	0.0065	0.0061
METAL_RxDosePop	O15_FALSE_LAB	0.6076	0.0441	13.7872	3.0444e-43	0.0203	0.0026	1.0707	0.0078	0.0423	0.0067
METAL_RxDosePop	O15_GESTAT_HYPERT	0.2271	0.033	6.8866	5.7122e-12	0.0341	0.0026	1.0602	0.0094	0.0086	0.0072
METAL_RxDosePop	O15_GESTAT_OEDEM_PREINUR	0.3873	0.0735	5.2664	1.3912e-07	0.0081	0.002	1.0035	0.0071	0.0196	0.0056
METAL_RxDosePop	O15_HAEMORRH_EARLY_PREG	0.5728	0.0647	8.8475	8.953e-19	0.0129	0.0024	1.0338	0.0071	0.0374	0.0064
METAL_RxDosePop	O15_HYPTENSPREG	0.2268	0.0285	7.9659	1.6402e-15	0.0431	0.0029	1.0873	0.0104	0.0142	0.0068
METAL_RxDosePop	O15_ICP_EXMORE	-0.027	0.0431	-0.6256	0.5316	0.0198	0.0053	1.0438	0.011	0.0028	0.0062
METAL_RxDosePop	O15_ICP_WIDE_EXMORE	-0.0144	0.0387	-0.3707	0.7109	0.0265	0.0061	1.0481	0.0126	0.0002	0.0062
METAL_RxDosePop	O15_ICP_WIDE	0.0291	0.0388	0.7485	0.4541	0.0167	0.0038	1.0495	0.0124	0.0007	0.0062
METAL_RxDosePop	O15_LABOUR_ABNORM_FORCES	0.0434	0.0715	0.6076	0.5435	0.0065	0.0023	1.0182	0.007	0.0065	0.0062
METAL_RxDosePop	O15_LABOUR_ANEST_COMPLIC	0.0772	0.0864	0.8935	0.3716	0.0041	0.0021	0.9695	0.0061	-0.0058	0.0061
METAL_RxDosePop	O15_LABOUR_FETAL_STRESS	0.0903	0.051	1.7714	0.0765	0.0115	0.0024	1.0615	0.0073	0.011	0.006
METAL_RxDosePop	O15_LABOUR_INTRAPART_HAEMORRH	0.0781	0.0995	0.7851	0.4324	0.0033	0.0024	1.0096	0.007	-0.0003	0.0054
METAL_RxDosePop	O15_LABOUR_LONG	0.0672	0.0454	1.4797	0.139	0.0175	0.0023	1.0438	0.0082	0.0043	0.0066
METAL_RxDosePop	O15_LABOUR_MALPOS	0.1922	0.0699	2.7495	0.006	0.0071	0.0023	1.0236	0.0074	-0.0034	0.0059
METAL_RxDosePop	O15_LABOUR_OBSTR_OTHER	0.0991	0.079	1.2541	0.2098	0.0068	0.0023	1.0279	0.0061	0.0133	0.0062
METAL_RxDosePop	O15_LABOUR_OTHER	-0.0569	0.081	-0.7026	0.4823	0.0046	0.0024	1.0312	0.0069	0.0076	0.0053
METAL_RxDosePop	O15_LABOUR_PELVIC_ABNORM	0.075	0.0404	1.8577	0.0632	0.0227	0.0026	1.0407	0.0078	-0.0009	0.0067
METAL_RxDosePop	O15_LABOUR_UMBILICAL
METAL_RxDosePop	O15_MAT_CARE_MALPRESENT	0.1795	0.064	2.8045	0.005	0.0094	0.0021	1.0469	0.0071	0.0033	0.0061
METAL_RxDosePop	O15_MATERN_CARE_CERVICAL_INCOMPETENCE	0.1535	0.0679	2.2609	0.0238	0.0057	0.0019	0.9972	0.0073	0.0034	0.0057
METAL_RxDosePop	O15_MATERN_CARE_DISPROP	0.0902	0.0628	1.4361	0.151	0.0089	0.002	1.0083	0.0069	0.0057	0.0058
METAL_RxDosePop	O15_MATERN_CARE_FETAL_ABNORM	0.187	0.0745	2.5119	0.012	0.0063	0.0025	1.013	0.0075	0.0043	0.0061
METAL_RxDosePop	O15_MATERN_CARE_OTHER	0.5258	0.0723	7.273	3.5171e-13	0.0094	0.0021	1.0684	0.0068	0.0205	0.0067
METAL_RxDosePop	O15_MATERN_CARE_PELVIC_ABNORM	0.3888	0.0759	5.1256	2.9656e-07	0.009	0.0023	1.0557	0.0078	0.0132	0.0068
METAL_RxDosePop	O15_MATERN_CARE	0.4775	0.0576	8.2958	1.0783e-16	0.0123	0.002	1.0544	0.0074	0.0219	0.0071
METAL_RxDosePop	O15_MATERN_HYPERT_UNS	0.3572	1.3256	0.2695	0.7876	0.0004	0.0016	1.0041	0.0066	0.0051	0.0054
METAL_RxDosePop	O15_MATERN_INFECT_ELSEWHERE					-0.0008	0.0017	1.0191	0.0065	0.0181	0.0056
METAL_RxDosePop	O15_MEMBR_PREMAT_RUPT	0.2687	0.0667	4.0295	5.589e-05	0.0085	0.0022	1.0318	0.0072	-0.0017	0.0065
METAL_RxDosePop	O15_MULTIP_GEST_COMPLIC					-0.0004	0.0018	0.9876	0.0064	0.0079	0.0058
METAL_RxDosePop	O15_MULTIP_GEST
METAL_RxDosePop	O15_OBSTET_TRAUMA_OTHER	-0.0148	0.1095	-0.135	0.8926	0.0028	0.0021	1.0143	0.007	0.0099	0.0063
METAL_RxDosePop	O15_OTHER_MATERN_DIS_ELSEWHERE	0.5549	0.071	7.8159	5.4571e-15	0.0093	0.002	1.0807	0.0078	0.0466	0.0069
METAL_RxDosePop	O15_PLAC_DISORD					-0.0019	0.0019	0.9881	0.0063	0.0021	0.0065
METAL_RxDosePop	O15_PLAC_PRAEVIA	0.2561	0.1887	1.3567	0.1749	0.0019	0.002	1.0131	0.0069	0.0017	0.0061
METAL_RxDosePop	O15_PLAC_PREMAT_SEPAR	0.3262	0.1251	2.6081	0.0091	0.0036	0.0021	1.0041	0.007	0.0025	0.006
METAL_RxDosePop	O15_POLYHYDR	0.48	0.1611	2.9799	0.0029	0.0036	0.0022	1.0285	0.0071	-0.0051	0.006
METAL_RxDosePop	O15_POOR_FETGRO	0.1686	0.0585	2.8838	0.0039	0.0091	0.0018	1.0297	0.0074	0.0041	0.0061
METAL_RxDosePop	O15_POSTPART_HAEMORRH_ANATOMY	-0.1373	0.0759	-1.8082	0.0706	0.0062	0.0023	1.0173	0.0072	-0.0005	0.0059
METAL_RxDosePop	O15_POSTPART_HAEMORRH_PLACENTA	-0.0285	0.0637	-0.4469	0.6549	0.0096	0.0024	1.0215	0.0074	-0.0037	0.0062
METAL_RxDosePop	O15_POSTPART_HEAMORRH_ALLW	0.1147	0.0611	1.8753	0.0607	0.0085	0.0017	1.0366	0.0069	0.0036	0.0061
METAL_RxDosePop	O15_PRE_OR_ECLAMPSIA	0.2317	0.0382	6.0717	1.2656e-09	0.0203	0.0023	1.0498	0.0082	0.0186	0.006
METAL_RxDosePop	O15_PREEC_OR_FETGRO	0.241	0.0383	6.2932	3.1096e-10	0.0205	0.0023	1.0321	0.008	0.0155	0.0063
METAL_RxDosePop	O15_PREECLAMPS_CHRONIC_HYPERT
METAL_RxDosePop	O15_PREECLAMPS	0.2239	0.0385	5.8206	5.8644e-09	0.0193	0.0023	1.0447	0.008	0.0184	0.006
METAL_RxDosePop	O15_PREG_ABORT	0.5304	0.0291	18.2209	3.5252e-74	0.0321	0.0024	1.0511	0.0079	0.0625	0.0068
METAL_RxDosePop	O15_PREG_ANESTH_COMPL	0.1493	0.0804	1.8565	0.0634	0.0043	0.0018	0.9464	0.0053	0.0053	0.0053
METAL_RxDosePop	O15_PREG_ECTOP	0.5359	0.0625	8.5754	9.8761e-18	0.0133	0.0027	1.0191	0.0069	0.0207	0.0067
METAL_RxDosePop	O15_PREG_GU_INFECT	0.5386	0.1433	3.7576	0.0002	0.0046	0.0021	1.0154	0.0074	0.0281	0.0059
METAL_RxDosePop	O15_PREG_HYDAT					-0.0004	0.0021	0.9947	0.0067	-0.0026	0.0062
METAL_RxDosePop	O15_PREG_MATERN_CARE	0.5272	0.0619	8.5153	1.6621e-17	0.0113	0.0022	1.0328	0.0077	0.0535	0.0066
METAL_RxDosePop	O15_PREG_OTHER_MAT_DISORD	0.531	0.0349	15.2295	2.2522e-52	0.0282	0.0025	1.0401	0.008	0.0483	0.0063
METAL_RxDosePop	O15_PREG_PROLONGED	0.0136	0.0593	0.2293	0.8186	0.0105	0.0023	1.07	0.0069	-0.0089	0.0065
METAL_RxDosePop	O15_PREG_VENOUS_HAEMORRH					-0.0008	0.0019	1.0058	0.0071	0.0106	0.0057
METAL_RxDosePop	O15_PRETERM	0.3771	0.0546	6.9098	4.8539e-12	0.0149	0.0024	1.0206	0.008	0.0143	0.0061
METAL_RxDosePop	O15_PUERP_ANEST_COMPL	-0.0275	0.1178	-0.2333	0.8155	0.0018	0.0016	0.9684	0.0063	0.0053	0.0059
METAL_RxDosePop	O15_PUERP_COMPL_NAS					-0.0002	0.0018	1.0008	0.0072	0.0127	0.0059
METAL_RxDosePop	O15_PUERP_INFECT_OTHER	0.3495	0.1202	2.9078	0.0036	0.0034	0.0018	1.0001	0.0065	0.0266	0.006
METAL_RxDosePop	O15_PUERP_SEPSIS	0.4245	0.174	2.4405	0.0147	0.0027	0.0018	1.021	0.0065	0.0167	0.0058
METAL_RxDosePop	O15_RETAINED_PLAC_MEMB_NO_HEAMORRH	0.2025	0.1401	1.4452	0.1484	0.0025	0.0023	1.0248	0.0076	0.0063	0.0068
METAL_RxDosePop	O15_TWIN_GEST					-0.0006	0.002	1.02	0.0062	0.016	0.0054
METAL_RxDosePop	O15_VENOUS_COMPLIC	0.1981	0.1036	1.9129	0.0558	0.0031	0.0015	0.9878	0.0068	0.0044	0.0057
METAL_RxDosePop	OFFICIAL_TILASTOKESKUS_DEATH	0.3719	0.0731	5.087	3.637e-07	0.0033	0.0009	1.0186	0.0067	0.0074	0.0057
METAL_RxDosePop	OSTEON_DRUGS					-9.7164e-05	0.0008	0.9989	0.0066	0.0219	0.006
METAL_RxDosePop	OSTEOPOROSIS_FRACTURE_FG	0.4485	0.0801	5.5956	2.1991e-08	0.0054	0.0014	1.0293	0.0077	0.0621	0.0061
METAL_RxDosePop	OSTPOPATFRACTURE	0.4515	0.2864	1.5767	0.1149	0.0008	0.0009	0.995	0.0062	0.0266	0.006
METAL_RxDosePop	OSTPOPATFRCTURE_POSTEMENO	0.2364	0.0695	3.4002	0.0007	0.0073	0.0019	1.0191	0.0076	0.0439	0.0062
METAL_RxDosePop	OTHER_DRUGADVERS_SECONDA_PARKINSONI	0.0195	0.0917	0.2128	0.8314	0.0014	0.0008	0.9854	0.0056	0.0008	0.0055
METAL_RxDosePop	OTHER_SYSTCON_FG	0.5606	0.0447	12.5528	3.8349e-36	0.0138	0.002	1.0349	0.0086	0.0953	0.0067
METAL_RxDosePop	P16_BACTERIAL_SEPSIS_NEWBO					-0.0002	0.0009	0.9879	0.0063	-0.0042	0.0057
METAL_RxDosePop	P16_BIRTH_ASPHYXIA
METAL_RxDosePop	P16_BIRTH_TRAUMA					-0.0009	0.0009	0.9743	0.0062	0.0109	0.0061
METAL_RxDosePop	P16_BIRTHINJY_PERIP_NERVOUS_SYSTEM					-0.0002	0.0008	0.963	0.0058	0.0169	0.0059
METAL_RxDosePop	P16_CARDIOV_DISORD_ORIGINA_PERINA_PERIOD	0.056	0.1254	0.4465	0.6553	0.0008	0.0009	0.9446	0.0061	0.003	0.0056
METAL_RxDosePop	P16_CHRONIC_RESPI_DISEA_ORIGINA_PERINA_PERIOD	-0.249	0.3712	-0.6709	0.5023	0.0004	0.0008	0.8841	0.0058	0.0031	0.0054
METAL_RxDosePop	P16_DISORD_MUSCLE_TONE_NEWBO					-0.0002	0.0008	0.8753	0.0058	-0.0025	0.0054
METAL_RxDosePop	P16_DISORD_RELATED_GESTATION_LOW_BIRTHWGHTT_NECIFIED	0.0221	0.1467	0.1506	0.8803	0.0007	0.001	1.0798	0.0073	0.0018	0.0064
METAL_RxDosePop	P16_DISORD_RELATED_LONG_GESTATION_HIGH_BIRTHWGHTT					-0.0006	0.0009	0.9177	0.0068	0.0063	0.0052
METAL_RxDosePop	P16_FEEDI_PROBL_NEWBO	0.1353	0.1165	1.1619	0.2453	0.0011	0.0009	0.9524	0.0057	-0.0074	0.0058
METAL_RxDosePop	P16_FET_NEWB_COMPLICATIO_PLACEN_CORD_MEMBRANES	-0.0033	0.0643	-0.0517	0.9588	0.0026	0.0007	0.8452	0.005	0.0073	0.0056
METAL_RxDosePop	P16_FET_NEWB_MATERN_COMPLICATIO_PREGNAC	-0.1451	0.1182	-1.228	0.2195	0.0013	0.0009	0.9962	0.0066	0.0033	0.0057
METAL_RxDosePop	P16_FET_NEWB_MATERN_COND_UNREL_PRESENT_PREGNAC					-0.0012	0.0008	0.9806	0.0068	0.0048	0.0057
METAL_RxDosePop	P16_FET_NEWB_MATERN_FACTO_COMPLICATIO_PREGNAC_LABOUR_DELIV	-0.2511	0.2746	-0.9146	0.3604	0.0006	0.0009	1.0185	0.0064	0.0143	0.006
METAL_RxDosePop	P16_FET_NEWB_OTH_COMPLICATIO_LABOUR_DELIV	-0.0533	0.0974	-0.547	0.5843	0.0012	0.0008	0.8886	0.0054	0.0054	0.0056
METAL_RxDosePop	P16_FETAL_DEATH_UNSP_CAUSE	0.1054	0.0823	1.28	0.2005	0.0019	0.0009	0.9221	0.0065	-0.0054	0.0057
METAL_RxDosePop	P16_INFECTIONS_SPECIFIC_PERINA_PERIOD
METAL_RxDosePop	P16_INTERSTITIAL_EMPHY_RELATED_COND_ORIGINA_PERINA_PERIOD	0.0339	0.1421	0.2385	0.8115	0.0007	0.0007	0.8427	0.0054	-0.0066	0.0056
METAL_RxDosePop	P16_NEONTAL_JAUND_OTH_UNSP_CAUSES	0.1427	0.0918	1.5539	0.1202	0.0021	0.0009	1.0492	0.0066	-0.007	0.0067
METAL_RxDosePop	P16_OTH_DISORD_ORIGINA_PERINA_PERIOD	0.203	0.1045	1.9434	0.052	0.0016	0.0009	0.9732	0.0058	-0.0092	0.0056
METAL_RxDosePop	P16_OTH_INFECTIONS_SPECIFIC_PERINA_PERIOD	0.2474	0.1813	1.3643	0.1725	0.0009	0.0009	0.9847	0.0066	-0.0049	0.006
METAL_RxDosePop	P16_OTH_PERINA_HAEMATOL_DISORD
METAL_RxDosePop	P16_RESPI_CARDIOV_DISORD_SPECIFIC_PERINA_PERIOD					-0.0001	0.0009	1.0688	0.0076	0.0074	0.0057
METAL_RxDosePop	P16_RESPI_DISTR_NEWBO					-9.658e-05	0.001	1.0719	0.0073	-0.0002	0.0062
METAL_RxDosePop	P16_SLOW_FETAL_GROWTH_FETAL_MALNUTRITION	-0.1641	0.1336	-1.2282	0.2194	0.001	0.0008	0.9821	0.0067	0.0042	0.0052
METAL_RxDosePop	P16_TRANSITO_DISORD_CARBOH_METABOLISM_SPECIFIC_FETUS_NEWBO
METAL_RxDosePop	PAIN	0.8649	0.0138	62.8361	0	0.0576	0.0025	1.1449	0.0116	0.2973	0.009
METAL_RxDosePop	PD_DEMENTIA_EXMORE	0.2074	0.1361	1.5239	0.1275	0.0025	0.002	1.0173	0.0068	-0.0018	0.006
METAL_RxDosePop	PD2ND_EXMORE	0.2871	0.1284	2.2355	0.0254	0.0035	0.0024	1.0014	0.0071	0.009	0.0057
METAL_RxDosePop	PHANTOMLIMB					-0.0001	0.0015	0.9622	0.006	0.0036	0.0061
METAL_RxDosePop	PHLEBI_THROMBOP_LOWER_EXTREMITI_UNSPE					-0.0006	0.0009	1.001	0.0064	0.0071	0.0059
METAL_RxDosePop	PHLEBI_THROMBOP_OTHER_DEEP_VESSE_LOWER_EXTREMITI	0.2307	0.0966	2.3883	0.0169	0.0018	0.0009	0.9587	0.0064	0.003	0.0059
METAL_RxDosePop	PHLEBI_THROMBOP_SUPERF_VESSE_LOWER_EXTREMITI	0.1382	0.1444	0.9567	0.3387	0.0009	0.0009	0.9654	0.0063	0.0063	0.0062
METAL_RxDosePop	PNEUMO_SEPTHICHE					-0.0003	0.0009	1.0123	0.0068	0.0193	0.0057
METAL_RxDosePop	POLLENALLERG	0.3048	0.0415	7.3441	2.0718e-13	0.0102	0.0013	1.0448	0.0083	0.0145	0.0056
METAL_RxDosePop	POLYCYTVERA	0.0233	0.049	0.475	0.6348	0.0083	0.0057	1.0005	0.0149	-0.0021	0.0057
METAL_RxDosePop	PRIM_COXARTHROSIS	0.3353	0.0351	9.5618	1.1571e-21	0.0212	0.0018	1.0746	0.0106	0.0947	0.0076
METAL_RxDosePop	PRIM_KNEEARTHROSIS	0.5013	0.0245	20.4583	5.067e-93	0.0394	0.0021	1.1331	0.0124	0.1536	0.0083
METAL_RxDosePop	PSORI_STRICT	0.2798	0.0662	4.226	2.3786e-05	0.0041	0.0011	1.0109	0.0073	0.0068	0.0064
METAL_RxDosePop	PULM_INFECTIONS	0.7382	0.0322	22.9339	2.134e-116	0.0211	0.0016	1.0821	0.009	0.142	0.0081
METAL_RxDosePop	Q17_ANKYLOGLOSSIA	-0.0263	0.1129	-0.2326	0.8161	0.0009	0.001	1.013	0.0072	0.0136	0.0058
METAL_RxDosePop	Q17_APVR	-0.1092	0.0756	-1.4449	0.1485	0.0022	0.0009	0.9634	0.0062	0.0099	0.0057
METAL_RxDosePop	Q17_ASD	-0.0037	0.0716	-0.0521	0.9585	0.0022	0.0011	1.0136	0.0073	0.0083	0.0058
METAL_RxDosePop	Q17_AVSD	0.1913	0.0934	2.0486	0.0405	0.0016	0.0008	0.9754	0.0061	-0.0061	0.0055
METAL_RxDosePop	Q17_BICUSP_AORTIC_VALVE	-0.0946	0.0882	-1.0729	0.2833	0.0016	0.0009	1.0144	0.0065	0.0141	0.0054
METAL_RxDosePop	Q17_CHROMOSOMAL_ABNORMALITI_NOT_ELSEW_CLASSIFIED	-0.0203	0.1353	-0.1504	0.8804	0.0007	0.0009	1.0073	0.0064	-0.0001	0.0059
METAL_RxDosePop	Q17_CLEFT_AND_CARIES	-0.317	1.032	-0.3072	0.7587	0.0003	0.001	0.9998	0.0063	0.0018	0.006
METAL_RxDosePop	Q17_CLEFT_HARD_PALATE_NOS	-0.0552	0.072	-0.7665	0.4434	0.0023	0.0011	0.9776	0.0062	-0.0011	0.0056
METAL_RxDosePop	Q17_CLEFT_LIP_CLEFT_PALATE	-0.1812	0.1197	-1.5139	0.13	0.0013	0.0011	1.0085	0.0064	0.0037	0.0061
METAL_RxDosePop	Q17_CLEFT_LIP_OR_LIP_AND_PALATE	-0.2496	0.259	-0.9638	0.3352	0.0006	0.0008	0.9958	0.0066	0.0093	0.006
METAL_RxDosePop	Q17_CLEFT_LIP	-0.0823	0.2268	-0.363	0.7166	0.0003	0.0008	0.9726	0.006	0.0069	0.0055
METAL_RxDosePop	Q17_CLEFT_PALATE	-0.0995	0.1029	-0.9671	0.3335	0.0012	0.0012	1.0049	0.0076	-0.0046	0.0061
METAL_RxDosePop	Q17_COMPLEX_CARD_DEFEC	-0.3263	0.7048	-0.4629	0.6434	0.0003	0.0009	0.9756	0.0063	0.0072	0.0063
METAL_RxDosePop	Q17_CONGEN_ABSENCE_ATRES_STENO_LARGE_INTESTINE	0.0756	0.0912	0.829	0.4071	0.0015	0.0008	0.8627	0.0058	-0.0004	0.0054
METAL_RxDosePop	Q17_CONGEN_DEFORMITI_FEET					-0.0031	0.0008	1.0215	0.0067	0.0117	0.0057
METAL_RxDosePop	Q17_CONGEN_DEFORMITI_HIP	0.036	0.0951	0.3789	0.7047	0.0015	0.001	0.9883	0.0066	0.0236	0.0063
METAL_RxDosePop	Q17_CONGEN_HYDROCEPHALUS	0.0706	0.1408	0.5014	0.6161	0.0008	0.0008	0.97	0.0058	-0.0023	0.0056
METAL_RxDosePop	Q17_CONGEN_ICHTHYOSIS	0.0057	0.0858	0.066	0.9474	0.0017	0.0008	0.972	0.0065	0.0042	0.0059
METAL_RxDosePop	Q17_CONGEN_LENS_MALFO
METAL_RxDosePop	Q17_CONGEN_MALFO_ANTER_SEGMENT_EYE					-0.0002	0.0008	0.9956	0.0059	-0.0053	0.0057
METAL_RxDosePop	Q17_CONGEN_MALFO_BILI	0.0112	0.1677	0.0668	0.9467	0.0005	0.0009	0.9575	0.0064	-0.0036	0.0062
METAL_RxDosePop	Q17_CONGEN_MALFO_BREAST	0.1475	0.1414	1.0434	0.2968	0.0008	0.0009	0.996	0.0064	0.0271	0.0057
METAL_RxDosePop	Q17_CONGEN_MALFO_CARDIAC_CHAMB_CONNECTIO					-0.0012	0.0009	0.971	0.0065	0.0023	0.0062
METAL_RxDosePop	Q17_CONGEN_MALFO_CIRCULATO_SYSTEM	-0.0472	0.0675	-0.6991	0.4845	0.0028	0.0009	1.01	0.0069	0.0247	0.0055
METAL_RxDosePop	Q17_CONGEN_MALFO_DEFORMAT_MUSCULOS_SYSTEM					-0.0014	0.001	1.0302	0.0078	0.0389	0.006
METAL_RxDosePop	Q17_CONGEN_MALFO_EAR_CAUSI_IMPAIRM_HEARING	0.0439	0.1413	0.3106	0.7561	0.0006	0.0009	0.9716	0.0064	0.0017	0.0055
METAL_RxDosePop	Q17_CONGEN_MALFO_EYE_EAR_FACE_NECK
METAL_RxDosePop	Q17_CONGEN_MALFO_EYELID_LACRIMAL_APPARA_ORBIT	-0.0086	0.0747	-0.1151	0.9084	0.002	0.0012	0.9825	0.0079	-0.0011	0.0057
METAL_RxDosePop	Q17_CONGEN_MALFO_GALLB_BILE_DUCTS_LIVER					-0.0004	0.0011	1.0221	0.0115	0.0016	0.0055
METAL_RxDosePop	Q17_CONGEN_MALFO_GENITAL_ORGANS	0.0431	0.0615	0.7004	0.4837	0.0037	0.0012	1.0103	0.008	0.0026	0.0057
METAL_RxDosePop	Q17_CONGEN_MALFO_GREAT_ARTERIES	-0.0032	0.0892	-0.0357	0.9715	0.0016	0.0009	0.9911	0.0063	-0.0032	0.0056
METAL_RxDosePop	Q17_CONGEN_MALFO_GREAT_VEINS	0.0385	0.0864	0.4457	0.6558	0.0015	0.0009	0.9543	0.0063	-0.0039	0.0059
METAL_RxDosePop	Q17_CONGEN_MALFO_LARYNX					-1.6016e-05	0.0008	0.94	0.0062	0.0027	0.0054
METAL_RxDosePop	Q17_CONGEN_MALFO_LUNG	-0.1329	0.1775	-0.7487	0.454	0.0005	0.0009	0.9584	0.0066	0.0004	0.0065
METAL_RxDosePop	Q17_CONGEN_MALFO_MUSCULOS_SYSTEM_NOT_ELSEW_CLASSIFIED	0.2657	0.1007	2.6385	0.0083	0.0021	0.0009	1.0136	0.0071	0.0284	0.0054
METAL_RxDosePop	Q17_CONGEN_MALFO_NERVOUS_SYSTEM	0.2077	0.1767	1.1756	0.2397	0.0009	0.0011	1	0.0074	0.0157	0.0058
METAL_RxDosePop	Q17_CONGEN_MALFO_NOSE	0.167	0.0966	1.7292	0.0838	0.0017	0.0009	0.9303	0.0064	-0.001	0.0062
METAL_RxDosePop	Q17_CONGEN_MALFO_OESOPHAGUS	-0.1751	0.2504	-0.6991	0.4845	0.0004	0.0008	0.9834	0.006	0.0012	0.0054
METAL_RxDosePop	Q17_CONGEN_MALFO_OVARIES_FALLOP_TUBES_BROAD_LIGAM	0.0034	0.0538	0.0628	0.9499	0.0094	0.0025	1.005	0.0079	0.0016	0.0059
METAL_RxDosePop	Q17_CONGEN_MALFO_POSTERI_SEGMENT_EYE	0.0106	0.107	0.0993	0.9209	0.0011	0.0008	0.9858	0.0063	0.0024	0.006
METAL_RxDosePop	Q17_CONGEN_MALFO_PULMONARY_TRICU_VALVES	-0.2488	0.187	-1.3303	0.1834	0.0007	0.0008	0.9779	0.0063	0.0065	0.0058
METAL_RxDosePop	Q17_CONGEN_MALFO_RESPI_SYSTEM	0.663	1.2737	0.5205	0.6027	0.0003	0.0009	0.9952	0.0065	0.0045	0.0059
METAL_RxDosePop	Q17_CONGEN_MALFO_RETI	0.0429	0.0763	0.5616	0.5744	0.0021	0.0008	0.9733	0.0063	0.0048	0.0063
METAL_RxDosePop	Q17_CONGEN_MALFO_SPINE_BONY_THORAX
METAL_RxDosePop	Q17_CONGEN_MALFO_TRACHEA_BRONCHUS	0.546	0.4246	1.286	0.1984	0.0007	0.0009	0.9987	0.0061	0.0057	0.0058
METAL_RxDosePop	Q17_CONGEN_MALFO_URINARY_SYSTEM	-0.0385	0.1094	-0.3516	0.7251	0.0012	0.0009	1.0549	0.0064	0.0158	0.0062
METAL_RxDosePop	Q17_CONGEN_MALFO_UTERUS_CERVIX	0.1127	0.0771	1.4621	0.1437	0.0044	0.0017	1.0003	0.0071	0.0035	0.0057
METAL_RxDosePop	Q17_CONGEN_MUSCULOS_DEFORMITI_HEAD_FACE_SPINE_CHEST					-0.0005	0.0009	0.9951	0.0062	0.0133	0.0059
METAL_RxDosePop	Q17_CONGEN_OBSTRUCTIVE_DEFECTS_RENAL_PELVIS_CONGEN_MALFO_URETER	-0.1662	0.1464	-1.1353	0.2563	0.0009	0.0009	0.9948	0.0077	0.0026	0.0059
METAL_RxDosePop	Q17_CONOTR_DEFEC	0.0322	0.0684	0.47	0.6383	0.0021	0.0008	0.9868	0.0065	0.0009	0.006
METAL_RxDosePop	Q17_CRANIOSYNOSTOSIS	0.1435	0.1941	0.7395	0.4596	0.0005	0.0008	0.9003	0.006	0.0002	0.0057
METAL_RxDosePop	Q17_CYSTIC_KIDNEY_DISEA	0.0768	0.2015	0.3813	0.703	0.0005	0.001	1.0719	0.007	0.0133	0.0064
METAL_RxDosePop	Q17_DOWNS_SYNDR	0.1126	0.1035	1.0876	0.2768	0.0014	0.001	0.969	0.0069	-0.0036	0.0062
METAL_RxDosePop	Q17_EHLER_SYNDR	0.3321	0.1302	2.5506	0.0108	0.0017	0.0009	1.0114	0.0072	0.0279	0.0056
METAL_RxDosePop	Q17_EPIDERMOL_BULLOSA	0.0136	0.0719	0.1893	0.8498	0.0024	0.0008	0.9274	0.0061	0.0033	0.0059
METAL_RxDosePop	Q17_HYPOSPADIAS	0.0319	0.071	0.4497	0.6529	0.0052	0.002	0.9539	0.0067	0.0004	0.0056
METAL_RxDosePop	Q17_LVOTO_BROAD	0.1426	0.051	2.7975	0.0051	0.0044	0.001	1.0257	0.007	0.0247	0.0063
METAL_RxDosePop	Q17_LVOTO_NARROW	-0.0724	0.0619	-1.1692	0.2423	0.0036	0.0009	1.0067	0.0065	0.0121	0.0055
METAL_RxDosePop	Q17_MARFAN	-0.0618	0.1521	-0.4059	0.6848	0.0007	0.0009	1.0191	0.0063	0.0069	0.006
METAL_RxDosePop	Q17_MASTOCYTOSIS					-0.0002	0.0009	0.995	0.0071	0.0093	0.0053
METAL_RxDosePop	Q17_MONOSOMI_DELET_AUTOSOMES_NOT_ELSEW_CLASSIFIED	0.072	0.1416	0.5085	0.6111	0.0007	0.0008	0.9423	0.0058	-0.0087	0.0056
METAL_RxDosePop	Q17_NEUROFIBROMATOSIS_1
METAL_RxDosePop	Q17_NEUROFIBROMATOSIS_2	-0.0295	0.1113	-0.2652	0.7908	0.0009	0.0008	0.9597	0.0064	0.0058	0.006
METAL_RxDosePop	Q17_OSTEOCHONDROD_W_DEFECTS_GROWTH_TUBULAR_BONES_SPINE	-0.0672	0.0663	-1.0126	0.3112	0.0022	0.0009	0.9187	0.0068	0.0168	0.0054
METAL_RxDosePop	Q17_OTHER_CHROMOSOME_ABNORMALITI_NOT_ELSEW_CLASSIFIED					-0.0005	0.0008	0.9937	0.006	0.0087	0.0057
METAL_RxDosePop	Q17_OTHER_CONGEN_MALFO_BRAIN	-0.087	0.1244	-0.6992	0.4844	0.001	0.0007	0.9732	0.006	0.0045	0.0061
METAL_RxDosePop	Q17_OTHER_CONGEN_MALFO_CIRCULATO_SYSTEM	0.1704	0.1833	0.9296	0.3526	0.0006	0.0008	0.9906	0.0066	0.0161	0.0054
METAL_RxDosePop	Q17_OTHER_CONGEN_MALFO_DIGES_SYSTEM1					-0.0004	0.0009	1.0176	0.0064	0.0132	0.006
METAL_RxDosePop	Q17_OTHER_CONGEN_MALFO_DIGES_SYSTEM2					-0.0007	0.0008	0.9707	0.0062	0.0107	0.0063
METAL_RxDosePop	Q17_OTHER_CONGEN_MALFO_EAR	0.1169	0.1543	0.7578	0.4486	0.0007	0.0011	1.0085	0.0077	0.0024	0.0058
METAL_RxDosePop	Q17_OTHER_CONGEN_MALFO_FACE_NECK	0.5634	11.3343	0.0497	0.9604	0.0002	0.0009	1.0059	0.0061	0.0056	0.0063
METAL_RxDosePop	Q17_OTHER_CONGEN_MALFO_FEMALE_GENITALIA					-0.0005	0.0016	0.9897	0.0066	0.0015	0.0058
METAL_RxDosePop	Q17_OTHER_CONGEN_MALFO_HEART	0.037	0.1918	0.1929	0.847	0.0004	0.0008	0.9875	0.0064	-0.0001	0.0057
METAL_RxDosePop	Q17_OTHER_CONGEN_MALFO_INTESTINE
METAL_RxDosePop	Q17_OTHER_CONGEN_MALFO_KIDNEY					-0.0006	0.0009	0.9926	0.0061	0.0103	0.0062
METAL_RxDosePop	Q17_OTHER_CONGEN_MALFO_LIMBS					-0.001	0.0008	0.9996	0.0059	0.0078	0.0061
METAL_RxDosePop	Q17_OTHER_CONGEN_MALFO_MALE_GENITAL_ORGANS	0.0245	0.0855	0.2869	0.7742	0.0036	0.0021	0.9682	0.0067	-0.0094	0.0062
METAL_RxDosePop	Q17_OTHER_CONGEN_MALFO_NERVOUS_SYSTEM	0.3594	0.2092	1.7181	0.0858	0.0011	0.001	0.9983	0.0074	0.0176	0.0058
METAL_RxDosePop	Q17_OTHER_CONGEN_MALFO_NOT_ELSEW_CLASSIFIED	-0.0952	0.2707	-0.3516	0.7252	0.0003	0.0009	0.9864	0.0067	0.009	0.0061
METAL_RxDosePop	Q17_OTHER_CONGEN_MALFO_PERIP_VASCULAR_SYSTEM					-0.0003	0.0008	1.001	0.0069	0.0152	0.0057
METAL_RxDosePop	Q17_OTHER_CONGEN_MALFO_RESPI_SYSTEM	0.1181	0.139	0.8499	0.3954	0.0008	0.0007	0.927	0.0056	-0.0023	0.0058
METAL_RxDosePop	Q17_OTHER_CONGEN_MALFO_SKIN	0.2154	0.1209	1.7813	0.0749	0.0013	0.0009	1.014	0.0064	0.0088	0.0064
METAL_RxDosePop	Q17_OTHER_CONGEN_MALFO_SKULL_FACE_BONES	0.0552	0.1024	0.5397	0.5894	0.0011	0.0008	0.9221	0.0062	0.0038	0.0052
METAL_RxDosePop	Q17_OTHER_CONGEN_MALFO_TONGUE_MOUTH_PHARYNX	-0.1307	0.1062	-1.2309	0.2183	0.0012	0.001	0.9974	0.0073	0.0109	0.0058
METAL_RxDosePop	Q17_OTHER_CONGEN_MALFO_UPPER_ALIME_TRACT	-0.0925	0.1161	-0.7964	0.4258	0.001	0.0009	0.9827	0.0065	0.0165	0.0057
METAL_RxDosePop	Q17_OTHER_CONGEN_MALFO_URINARY_SYSTEM	-0.0635	0.2652	-0.2395	0.8107	0.0004	0.001	0.9729	0.0066	0.003	0.0056
METAL_RxDosePop	Q17_OTHER_CONGEN_MALFO	0.2006	0.1101	1.8226	0.0684	0.0015	0.001	1.0206	0.0072	0.0244	0.0067
METAL_RxDosePop	Q17_OTHER_CONGEN_MUSCULOS_DEFORMITI	-0.0028	0.0846	-0.0327	0.9739	0.0018	0.0009	0.9494	0.0065	0.0139	0.0059
METAL_RxDosePop	Q17_OTHER_OSTEOCHONDROD					-0.0016	0.0009	1.0213	0.0063	0.0102	0.0061
METAL_RxDosePop	Q17_OTHER_SEX_CHROMOSOME_ABNORMALITI_MALE_PHENOT_NOT_ELSEW_CLASSIFIED	0.0762	0.0772	0.988	0.3232	0.005	0.0018	0.9113	0.0061	-0.0058	0.0058
METAL_RxDosePop	Q17_OTHER_SPECIFE_CONGEN_MALFO_SYNDR_AFFECTING_MULTIPLE_SYSTEMS					-0.0009	0.0009	1.027	0.0067	0.0109	0.0061
METAL_RxDosePop	Q17_PDA	-0.0679	0.0978	-0.6936	0.4879	0.0014	0.0007	0.9709	0.0061	0.0044	0.006
METAL_RxDosePop	Q17_PHAKOMATOSES_NOT_ELSEW_CLASSIFIED					-0.0013	0.0008	1.0168	0.0065	0.0034	0.0063
METAL_RxDosePop	Q17_REDUCT_DEFECTS_LOWER_LIMB	0.1283	0.2206	0.5818	0.5607	0.0005	0.0008	0.9537	0.0066	0.0093	0.0054
METAL_RxDosePop	Q17_REDUCT_DEFECTS_UPPER_LIMB	0.4385	1.0265	0.4272	0.6692	0.0002	0.0008	0.9559	0.0059	-0.0094	0.0057
METAL_RxDosePop	Q17_RENAL_AGENE_OTHER_REDUCT_DEFECTS_KIDNEY					-0.0008	0.0008	0.9922	0.0066	0.0097	0.006
METAL_RxDosePop	Q17_RVOTO					-0.0001	0.0008	0.9874	0.0066	-0.0026	0.0061
METAL_RxDosePop	Q17_SEPTA_DEFEC	-0.0762	0.078	-0.9758	0.3291	0.0023	0.001	1.0137	0.0068	0.0097	0.006
METAL_RxDosePop	Q17_SPINA_BIFIDA	0.019	0.1124	0.1691	0.8657	0.0008	0.0008	0.9601	0.0064	0.0142	0.0055
METAL_RxDosePop	Q17_SYNDACTYLY	0.0198	0.0915	0.2165	0.8286	0.0014	0.0008	0.9406	0.0063	0.0121	0.0058
METAL_RxDosePop	Q17_UNDES_TESTICLE	0.0156	0.105	0.1489	0.8816	0.0026	0.0021	0.9865	0.0066	-0.0013	0.0053
METAL_RxDosePop	Q17_VACTREL	-0.0701	0.0846	-0.8282	0.4076	0.0019	0.0009	1.0325	0.0072	0.0246	0.0056
METAL_RxDosePop	R18_ANOREXIA					-0.0006	0.0009	1.0075	0.0069	0.0063	0.0062
METAL_RxDosePop	R18_RETEN_URINE	0.2837	0.0473	5.9997	1.9774e-09	0.0072	0.0011	1.023	0.0075	0.0481	0.0059
METAL_RxDosePop	REITER	0.3782	0.248	1.5248	0.1273	0.0007	0.0008	0.99	0.0063	-0.0028	0.0056
METAL_RxDosePop	RESP_ILL_DIS_CLASS_ELSEWHERE					-0.0004	0.001	0.9995	0.0069	0.0084	0.0051
METAL_RxDosePop	RHEU_ARTHRITIS_OTH	0.6218	0.0588	10.5812	3.644e-26	0.0098	0.0015	1.0325	0.0076	0.0997	0.0059
METAL_RxDosePop	RHEUMA_ARHTROPAT_REACTIVE	0.8502	0.48	1.7712	0.0765	0.0011	0.0012	1.0161	0.007	0.0449	0.0061
METAL_RxDosePop	RHEUMA_NOS	0.2782	0.0713	3.8996	9.6336e-05	0.0052	0.0016	1.0234	0.0091	0.0482	0.0056
METAL_RxDosePop	RHEUMA_OTHER_WIDE	0.3488	0.0676	5.1567	2.5141e-07	0.006	0.0014	1.0239	0.0075	0.054	0.0065
METAL_RxDosePop	RHEUMA_SERONEG	0.4646	0.0721	6.4411	1.1863e-10	0.0066	0.0015	1.0194	0.0068	0.0563	0.0068
METAL_RxDosePop	RHEUMA_SEROPOS_STRICT	0.116	0.0431	2.6879	0.0072	0.0117	0.0024	1.064	0.0103	0.0331	0.0059
METAL_RxDosePop	RHEUMA_SEROPOS_WIDE	0.2025	0.0417	4.8577	1.1878e-06	0.0158	0.0031	1.0767	0.0111	0.0537	0.0061
METAL_RxDosePop	RHEUMAT_LUNG
METAL_RxDosePop	RHINITIS_VASOMOTOR	0.4117	0.2399	1.716	0.0862	0.001	0.0009	1.005	0.007	0.0264	0.006
METAL_RxDosePop	RX_ANTIHYP	0.397	0.0213	18.6374	1.5982e-77	0.0915	0.0044	1.3241	0.0239	0.1494	0.0081
METAL_RxDosePop	RX_ASTMA_BIOL					-0.0003	0.0009	1.0121	0.0069	0.0163	0.0059
METAL_RxDosePop	RX_CODEINE_TRAMADOL	0.9744	0.0123	79.1547	0	0.0423	0.002	1.1115	0.0101	0.4284	0.0094
METAL_RxDosePop	RX_CROHN_1STLINE	0.6098	0.0266	22.9665	1.0076e-116	0.0322	0.0021	1.1232	0.012	0.1894	0.0081
METAL_RxDosePop	RX_CROHN_2NDLINE	0.2745	0.0375	7.3265	2.3621e-13	0.0155	0.0022	1.083	0.011	0.0715	0.007
METAL_RxDosePop	RX_GLUCOSAMINE	0.3688	0.0378	9.7572	1.7185e-22	0.0119	0.0013	1.0484	0.0088	0.0934	0.0064
METAL_RxDosePop	RX_INFERTILITY	0.0264	0.0531	0.4963	0.6197	0.0073	0.0018	1.0236	0.0069	0.0005	0.0057
METAL_RxDosePop	RX_N05C	0.4783	0.0209	22.8947	5.244e-116	0.0466	0.0023	1.122	0.0107	0.1653	0.0084
METAL_RxDosePop	RX_PARACETAMOL_NSAID	0.8945	0.0157	57.0514	0	0.0407	0.0018	1.096	0.0107	0.279	0.009
METAL_RxDosePop	RX_RHEUMA_BIOLOGICAL	0.3	0.0552	5.4332	5.5337e-08	0.0057	0.0013	1.0457	0.0086	0.0568	0.0065
METAL_RxDosePop	RX_STATIN	0.2947	0.0372	7.9246	2.288e-15	0.0721	0.0108	1.4349	0.0992	0.0829	0.0128
METAL_RxDosePop	SCND_OTH_COXARTHROSIS	0.3308	0.0985	3.36	0.0008	0.0023	0.001	0.9906	0.0064	0.0275	0.0063
METAL_RxDosePop	SCND_OTH_KNEEARTHROSIS	0.6194	0.1207	5.1311	2.8805e-07	0.0031	0.0011	1.0095	0.0068	0.0405	0.0062
METAL_RxDosePop	SFN	0.3324	0.1028	3.2322	0.0012	0.0018	0.001	0.9891	0.0072	0.0189	0.0058
METAL_RxDosePop	SLE_FG	0.1716	0.0702	2.4459	0.0145	0.0054	0.0016	1.0127	0.0078	0.0339	0.0067
METAL_RxDosePop	SLE_OTH	0.1697	0.1243	1.3654	0.1721	0.0012	0.0009	0.99	0.0071	0.016	0.0058
METAL_RxDosePop	SLEEP	0.4995	0.0249	20.0727	1.2778e-89	0.0421	0.002	1.1013	0.0104	0.1179	0.0075
METAL_RxDosePop	SMOKING_DEPEND	0.6478	0.0675	9.601	7.9141e-22	0.0057	0.0011	1.0262	0.0072	0.0414	0.0058
METAL_RxDosePop	SPONDYLOARTHRITIS	0.5219	0.0678	7.7006	1.3539e-14	0.0074	0.0014	1.0525	0.0131	0.0625	0.0061
METAL_RxDosePop	SPONDYLOPATHY_FG	0.4333	0.0601	7.2104	5.5807e-13	0.0108	0.0018	1.0567	0.0159	0.0665	0.006
METAL_RxDosePop	ST19_FRACT_FEMUR	0.2109	0.0498	4.238	2.2549e-05	0.0079	0.0012	1.0311	0.008	0.0558	0.0065
METAL_RxDosePop	ST19_FRACT_FOOT_ANKLE	0.514	0.0595	8.6399	5.6275e-18	0.0061	0.0011	1.0168	0.007	0.0639	0.0059
METAL_RxDosePop	ST19_FRACT_FOREA	0.0601	0.0394	1.5232	0.1277	0.0229	0.0028	1.0558	0.0112	0.0442	0.0081
METAL_RxDosePop	ST19_FRACT_INVOLVI_MULTIPLE_BODY_REGIONS	0.062	0.0798	0.7767	0.4374	0.0016	0.0009	0.9467	0.0063	0.0182	0.0057
METAL_RxDosePop	ST19_FRACT_LOWER_LEG_INCLU_ANKLE	0.4026	0.0349	11.5355	8.7391e-31	0.0146	0.0015	1.033	0.0079	0.0921	0.0072
METAL_RxDosePop	ST19_FRACT_LUMBAR_SPINE_PELVIS	0.336	0.0497	6.7633	1.3488e-11	0.0068	0.0012	1.0235	0.0067	0.0655	0.0064
METAL_RxDosePop	ST19_FRACT_NECK	0.2921	0.1923	1.5192	0.1287	0.001	0.001	1.0085	0.0071	0.0307	0.0062
METAL_RxDosePop	ST19_FRACT_RIBS_STERNUM_THORACIC_SPINE	0.5793	0.0473	12.257	1.541e-34	0.0095	0.0012	1.021	0.0075	0.082	0.0064
METAL_RxDosePop	ST19_FRACT_SHOUL_UPPER_ARM	0.2276	0.0383	5.9382	2.8816e-09	0.0118	0.0014	1.0235	0.0081	0.0671	0.0061
METAL_RxDosePop	ST19_FRACT_SKULL_FACIAL_BONES	0.4989	0.0718	6.9447	3.7922e-12	0.0051	0.0011	1.0182	0.0066	0.0418	0.0062
METAL_RxDosePop	ST19_FRACT_SPINE_LEVEL_UNSPE					-0.0002	0.0009	0.9473	0.0065	0.012	0.0056
METAL_RxDosePop	ST19_FRACT_WRIST_HAND_LEVEL	0.4668	0.0493	9.4699	2.8001e-21	0.0099	0.0013	1.0125	0.0084	0.0614	0.0064
METAL_RxDosePop	ST19_TOXIC_EFFECT_ALCOHOL	0.3336	0.0972	3.4325	0.0006	0.0025	0.0009	0.9923	0.0064	0.0199	0.0064
METAL_RxDosePop	ST19_TOXIC_EFFECT_ETHAN	0.468	0.1433	3.2654	0.0011	0.0017	0.0009	1.0107	0.007	0.0305	0.0062
METAL_RxDosePop	STILL_ADULT	0.018	0.065	0.2776	0.7814	0.0037	0.0009	0.9631	0.0068	0.0028	0.0062
METAL_RxDosePop	SYSTINOTH_FG	-0.007	0.0811	-0.0869	0.9308	0.0021	0.0011	0.9602	0.0059	0.0081	0.0053
METAL_RxDosePop	SYSTSCLE_STRICT	0.1813	0.206	0.8799	0.3789	0.0006	0.001	0.9817	0.0068	0.0006	0.0062
METAL_RxDosePop	T1D_EARLY	-0.1764	0.0533	-3.3086	0.0009	0.006	0.0017	1.0423	0.0118	-0.0061	0.0058
METAL_RxDosePop	T1D_STRICT2	-0.0774	0.1732	-0.447	0.6548	0.0006	0.0011	0.9339	0.0057	0.002	0.0053
METAL_RxDosePop	T1D	-0.124	0.0414	-2.9938	0.0028	0.0117	0.0029	1.0358	0.014	0.0085	0.0059
METAL_RxDosePop	T2D_WIDE	0.377	0.0219	17.192	3.0478e-66	0.0775	0.0044	1.3035	0.0238	0.1073	0.0083
METAL_RxDosePop	T2D	0.349	0.0219	15.9479	2.9446e-57	0.0951	0.0055	1.3677	0.0323	0.0898	0.0093
METAL_RxDosePop	TBC_RESP	0.1555	0.0732	2.1244	0.0336	0.0028	0.001	0.9977	0.0075	0.0248	0.0061
METAL_RxDosePop	TEMPOROMANDIB_INCLAVO	0.4584	0.0428	10.7097	9.1641e-27	0.0104	0.0011	1.038	0.0081	0.0473	0.0073
METAL_RxDosePop	TEMPOROMANDIB	0.6963	0.0492	14.1541	1.7614e-45	0.0166	0.0022	1.0325	0.0074	0.0862	0.0065
METAL_RxDosePop	THROMBOCYTAEMIA	-0.1281	0.0694	-1.8468	0.0648	0.0049	0.0023	1.0015	0.0093	0.0166	0.006
METAL_RxDosePop	THYROIDITIS	0.2777	0.1031	2.6933	0.0071	0.0029	0.0011	1.0077	0.0071	0.0086	0.0065
METAL_RxDosePop	THYROTOXICOSIS	0.1651	0.0335	4.9342	8.0463e-07	0.0163	0.0024	1.0668	0.0112	0.0027	0.0068
METAL_RxDosePop	TONGUEABNORMALITY	0.4603	0.1771	2.5996	0.0093	0.0013	0.0009	1.0112	0.0066	0.0229	0.0058
METAL_RxDosePop	TRACHEOBRONCHOMAL	0.0572	0.0877	0.653	0.5138	0.0044	0.0025	0.9779	0.0067	0.0244	0.0064
METAL_RxDosePop	TRAUMBRAIN_NONCONCUS	0.1981	0.0553	3.5789	0.0003	0.005	0.0009	1.0103	0.0069	0.025	0.0063
METAL_RxDosePop	U22_COVID19_CONFIRMED	0.9086	0.5626	1.615	0.1063	0.0008	0.001	1.036	0.0079	0.0441	0.0063
METAL_RxDosePop	U22_COVID19_SUSPECTED	0.1559	0.1058	1.474	0.1405	0.0017	0.0012	1.0546	0.0075	0.0236	0.0059
METAL_RxDosePop	ULCER_ARTHR	0.1799	0.0703	2.5597	0.0105	0.0032	0.0009	0.9968	0.0065	0.0212	0.0062
METAL_RxDosePop	ULCERENTER	0.0692	0.0751	0.9206	0.3573	0.0031	0.0012	1.0177	0.0078	0.0254	0.0063
METAL_RxDosePop	ULCERILEO	0.1303	0.0653	1.9955	0.046	0.0048	0.0014	1.0252	0.0084	0.0214	0.0065
METAL_RxDosePop	ULCERNAS	0.1378	0.0385	3.5738	0.0004	0.0144	0.0019	1.0436	0.0115	0.0322	0.007
METAL_RxDosePop	ULCEROTH	0.0932	0.044	2.1192	0.0341	0.0068	0.0013	1.0231	0.0092	0.0247	0.0056
METAL_RxDosePop	ULCERPROCT	0.1466	0.0561	2.6125	0.009	0.0072	0.0016	1.027	0.0093	0.0214	0.0065
METAL_RxDosePop	ULCERRECT	0.0496	0.0396	1.253	0.2102	0.0116	0.0019	1.04	0.0111	0.0298	0.0068
METAL_RxDosePop	VAGINAL_LICHEN_PLANUS	0.1032	0.0755	1.3674	0.1715	0.0024	0.0009	0.9627	0.0063	-0.0051	0.0056
METAL_RxDosePop	VD_MI	0.2048	0.0994	2.0596	0.0394	0.0023	0.001	0.9934	0.0069	-0.001	0.0063
METAL_RxDosePop	VD_MX	0.1577	0.1516	1.0404	0.2982	0.0009	0.0009	1.0049	0.0064	0.0012	0.0058
METAL_RxDosePop	VD_O					-0.0006	0.0009	0.9797	0.0071	0.0179	0.0064
METAL_RxDosePop	VD_SC	0.2046	0.0969	2.1121	0.0347	0.0021	0.001	1.0071	0.007	0.0067	0.0071
METAL_RxDosePop	VD_SO	0.0458	0.0884	0.5181	0.6044	0.0021	0.0009	0.9826	0.0066	-0.0053	0.0061
METAL_RxDosePop	VD_U	0.221	0.1397	1.5824	0.1136	0.0012	0.001	1.0326	0.0077	0.0005	0.0062
METAL_RxDosePop	VIRALPNEUMOKNOWN	0.2897	0.2371	1.2221	0.2217	0.0008	0.001	0.9964	0.007	0.0071	0.006
METAL_RxDosePop	VIRALPNEUMONAS	0.4105	0.0985	4.1682	3.0701e-05	0.0026	0.001	1.0074	0.0071	0.0166	0.0058
METAL_RxDosePop	VIT_DEF	0.5118	0.1204	4.2526	2.113e-05	0.0024	0.001	1.0035	0.0068	0.0183	0.0064
METAL_RxDosePop	VOCALCORDDYS	0.6642	0.0739	8.9824	2.649e-19	0.0149	0.0032	1.0181	0.0076	0.0639	0.0067
METAL_RxDosePop	VWXY20_SUICI_OTHER_INTENTI_SELF_H	0.5315	0.0279	19.0416	7.7186e-81	0.0189	0.0013	1.0452	0.0082	0.0844	0.0072
METAL_RxDosePop	WEIGHT_IRN	0.3782	0.0169	22.3898	4.9474e-111	0.181	0.0082	1.5079	0.0303	0.1426	0.0102
METAL_RxDosePop	WET_AMD	0.1134	0.0629	1.8038	0.0713	0.0275	0.0143	1.0416	0.0345	0.0076	0.0062
METAL_RxDosePop	YERSINIAENTERITIS	0.0683	0.0751	0.9087	0.3635	0.0017	0.0009	0.9691	0.0063	0.0091	0.0058
METAL_RxDosePop	Z21_ASYMP_HUMAN_IMMUNODEFICIENCY_VIRUS_HIV_INFECTION_STATUS	0.1384	0.1359	1.0187	0.3083	0.0008	0.0009	0.9765	0.0059	0.0034	0.0059
METAL_RxDosePop	Z21_KIDNEY_TRANSPLANT_STATUS	0.0445	0.0702	0.6333	0.5265	0.0031	0.0011	1.034	0.0072	0.0269	0.0059
METAL_RxDosePop	Z21_LUNG_TRANSPLANT_STATUS					-0.0002	0.0008	1.0012	0.0063	0.012	0.0061
METAL_RxDosePop	Z21_PREVIOUS_SUICIDE_ATTEMPT	0.4267	0.1423	2.9975	0.0027	0.0016	0.0009	0.9945	0.0066	0.0194	0.0065
METAL_RxDosePop	Z21_PROBL_RELATED_MEDICAL_FACILITI_OTH_HEALTH_CARE					-0.0008	0.0011	1.0204	0.007	0.017	0.0062
METAL_RxDosePop	Z21_PROCREATIVE_MANAG	0.2419	0.0874	2.7674	0.0057	0.0034	0.0013	1.1034	0.0064	0.0184	0.0063
METAL_RxDosePop	Z21_TOBAC_USE	0.5872	0.0949	6.1866	6.1489e-10	0.0039	0.0011	1.0125	0.0079	0.04	0.0064
METAL_RxDoseUsers	AB1_ACTINOMYCOSIS					-0.0003	0.0009	0.9747	0.006	0.0028	0.0053
METAL_RxDoseUsers	AB1_AMOEBIASIS	-0.0068	0.2832	-0.0241	0.9808	0.0003	0.0009	0.9839	0.0062	0.0135	0.0064
METAL_RxDoseUsers	AB1_ANOGENITAL_HERPES_SIMPLEX	0.0429	0.079	0.5436	0.5867	0.0036	0.001	0.9983	0.0066	0.0111	0.0058
METAL_RxDoseUsers	AB1_ASPERGILLOSIS	0.0264	0.1098	0.2405	0.8099	0.0015	0.0009	0.9846	0.0064	0.0121	0.0047
METAL_RxDoseUsers	AB1_ATYPICAL_CNS_VIRUS					-0.0008	0.0009	1.0101	0.0067	0.0161	0.0048
METAL_RxDoseUsers	AB1_BACT_BIR_OTHER_INF_AGENTS
METAL_RxDoseUsers	AB1_BACT_INTEST_OTH	0.6313	0.1542	4.0948	4.2255e-05	0.0024	0.0011	1.0106	0.007	0.0478	0.0055
METAL_RxDoseUsers	AB1_BACTINF_NOS	0.578	0.0898	6.4361	1.2256e-10	0.0041	0.0012	1.0285	0.0076	0.1125	0.0057
METAL_RxDoseUsers	AB1_CANDIDIASIS	0.4556	0.1729	2.6345	0.0084	0.0014	0.0008	1.0243	0.0063	0.0367	0.0054
METAL_RxDoseUsers	AB1_CHLAMYDIA_OTHER	0.3826	0.1329	2.8791	0.004	0.0022	0.001	1.0246	0.0065	0.0134	0.0054
METAL_RxDoseUsers	AB1_CHOLERA	0.457	0.3751	1.2183	0.2231	0.0009	0.0011	1.0405	0.0075	0.0191	0.0056
METAL_RxDoseUsers	AB1_DENGUE_FEVER	0.2981	0.1521	1.9602	0.05	0.0014	0.0008	0.9443	0.0062	-0.0125	0.0053
METAL_RxDoseUsers	AB1_DERMATOPHYTOSIS	0.5577	0.1423	3.9203	8.8422e-05	0.0023	0.0009	1.0099	0.0067	0.0143	0.0054
METAL_RxDoseUsers	AB1_DIBTHERIA	-0.0051	0.1608	-0.0317	0.9747	0.0009	0.0009	0.9394	0.0056	0.0017	0.0052
METAL_RxDoseUsers	AB1_EARLY_SYPHILIS	0.2813	0.5084	0.5533	0.58	0.0003	0.0009	1.0047	0.0066	0.0045	0.0059
METAL_RxDoseUsers	AB1_EBV	0.2323	0.1421	1.6347	0.1021	0.0016	0.001	1.0292	0.0076	0.007	0.0055
METAL_RxDoseUsers	AB1_ENTEROBIASIS					-0.0003	0.0008	0.9815	0.0065	-0.0006	0.0052
METAL_RxDoseUsers	AB1_ERYSIPELAS	0.4583	0.0353	12.9879	1.4325e-38	0.0194	0.0017	1.0382	0.0097	0.09	0.0059
METAL_RxDoseUsers	AB1_GASTROENTERITIS_NOS	0.5556	0.0472	11.7831	4.77e-32	0.0111	0.0012	1.0383	0.0078	0.0875	0.0052
METAL_RxDoseUsers	AB1_GONOCOCCAL	0.2762	0.0959	2.879	0.004	0.003	0.0009	0.9883	0.0067	0.0208	0.0059
METAL_RxDoseUsers	AB1_HELMINTIASES	0.3003	0.2986	1.0056	0.3146	0.0007	0.0009	0.9974	0.0073	0.0035	0.0054
METAL_RxDoseUsers	AB1_HEPATITIS_A					-0.0006	0.0009	0.9829	0.0066	0.0054	0.0049
METAL_RxDoseUsers	AB1_HEPATITIS_B	0.2442	1.7022	0.1435	0.8859	0.0003	0.0009	0.9803	0.0072	0.0038	0.0056
METAL_RxDoseUsers	AB1_HERPES_SIMPLEX	0.3072	0.1885	1.6298	0.1031	0.0012	0.0009	1.0137	0.0068	0.0222	0.0056
METAL_RxDoseUsers	AB1_HIV_INFECT_PARASITES	0.0498	0.1883	0.2645	0.7914	0.0006	0.0008	0.9539	0.0066	-0.0044	0.0053
METAL_RxDoseUsers	AB1_HIV_NOS	0.4368	0.2413	1.8099	0.0703	0.001	0.0009	0.9832	0.0066	-0.009	0.0052
METAL_RxDoseUsers	AB1_INTESTINAL_INFECTIONS	0.5268	0.0416	12.6648	9.2659e-37	0.0127	0.0012	1.0327	0.0076	0.0908	0.0051
METAL_RxDoseUsers	AB1_LATE_SYPHILIS	0.1793	0.1274	1.408	0.1591	0.0015	0.0009	0.9925	0.0067	0.0257	0.0051
METAL_RxDoseUsers	AB1_LISTERIOSIS	-0.0322	0.0823	-0.3912	0.6956	0.0029	0.001	0.9717	0.0066	0.0053	0.0051
METAL_RxDoseUsers	AB1_LYME	-0.1185	0.0796	-1.4895	0.1364	0.0038	0.0014	1.0249	0.007	-0.0161	0.0052
METAL_RxDoseUsers	AB1_MALARIA_FALCIPARIUM	0.0026	0.0904	0.0286	0.9772	0.002	0.0009	0.9613	0.0059	-0.0031	0.0048
METAL_RxDoseUsers	AB1_MALARIA_NOS	-0.002	0.1214	-0.0161	0.9871	0.0012	0.0008	0.953	0.0058	-0.0066	0.0053
METAL_RxDoseUsers	AB1_MALARIA	-0.0091	0.0734	-0.1242	0.9012	0.0029	0.0009	0.9635	0.0062	-0.0054	0.005
METAL_RxDoseUsers	AB1_MEASLES
METAL_RxDoseUsers	AB1_MENINGOCOCCAL					-0.0013	0.001	0.9965	0.0068	0.0082	0.0051
METAL_RxDoseUsers	AB1_MUMPS	0.2749	0.2791	0.985	0.3246	0.0006	0.001	1.0023	0.0063	0.0051	0.0054
METAL_RxDoseUsers	AB1_MYCOSES	0.6708	0.1718	3.9054	9.4055e-05	0.0019	0.0009	1.0236	0.0068	0.0356	0.0053
METAL_RxDoseUsers	AB1_MYSOSIS_NOS					-0.0008	0.0009	0.9665	0.0067	0.0046	0.0054
METAL_RxDoseUsers	AB1_OTHER_BACT_INOTHER	0.1049	0.0796	1.3179	0.1875	0.0033	0.0009	0.9841	0.0063	0.0117	0.0053
METAL_RxDoseUsers	AB1_OTHER_BACTERIAL	0.5502	0.0386	14.2364	5.446e-46	0.0133	0.0013	1.0311	0.008	0.13	0.0061
METAL_RxDoseUsers	AB1_OTHER_CESTODE	0.1933	0.3441	0.5617	0.5743	0.0007	0.001	0.969	0.0074	0.0064	0.0056
METAL_RxDoseUsers	AB1_OTHER_CHLAMYDIAE					-0.0003	0.0008	1.0047	0.0063	0.0095	0.0054
METAL_RxDoseUsers	AB1_OTHER_CONDITIONS	0.2764	0.1714	1.6123	0.1069	0.0012	0.0009	1.0009	0.0071	0.005	0.0052
METAL_RxDoseUsers	AB1_OTHER_INFECTIONS					-0.0024	0.0008	1.0272	0.0064	0.0228	0.0056
METAL_RxDoseUsers	AB1_OTHER_INFESTATIONS
METAL_RxDoseUsers	AB1_OTHER_MOSQUITO_FEVER	-0.4862	0.8526	-0.5702	0.5686	0.0003	0.0009	0.9645	0.0063	0.0086	0.0058
METAL_RxDoseUsers	AB1_OTHER_MYCOBAC	0.134	0.1415	0.9471	0.3436	0.0011	0.0009	1.0013	0.0068	0.0133	0.0052
METAL_RxDoseUsers	AB1_OTHER_PROTOZOAL
METAL_RxDoseUsers	AB1_OTHER_SEPSIS	0.6024	0.1132	5.3221	1.0256e-07	0.0033	0.001	1.0179	0.0063	0.0981	0.0055
METAL_RxDoseUsers	AB1_OTHER_SPIROCHAETAL	-0.1085	0.0827	-1.3115	0.1897	0.0034	0.0013	1.0247	0.0068	-0.015	0.0052
METAL_RxDoseUsers	AB1_OTHER_SUPERF_MYCOSIS	0.2097	0.1669	1.2563	0.209	0.0011	0.0009	0.9961	0.0067	0.0097	0.0057
METAL_RxDoseUsers	AB1_OTHER_VIRAL	0.4927	0.1516	3.2505	0.0012	0.0019	0.001	1.015	0.0074	0.0321	0.0055
METAL_RxDoseUsers	AB1_PARASITIC_NOS					-0.0005	0.0008	0.9914	0.0065	-0.0094	0.0052
METAL_RxDoseUsers	AB1_PEDICULOSIS_ACARIASIS_OTHERINFEST	0.3919	0.1523	2.5729	0.0101	0.0016	0.001	1.0091	0.0075	0.0174	0.0054
METAL_RxDoseUsers	AB1_PEDICULOSIS_AND_PHTHIRIAASIS	0.0921	0.1534	0.6003	0.5483	0.0008	0.0008	0.9646	0.0064	0.0038	0.0051
METAL_RxDoseUsers	AB1_PNEUMOCYSTOSIS	-0.2601	0.5218	-0.4986	0.6181	0.0007	0.001	0.9925	0.0077	0.026	0.0049
METAL_RxDoseUsers	AB1_POLIOMYELITIS					-0.0004	0.001	1.0109	0.0068	0.0243	0.0053
METAL_RxDoseUsers	AB1_PROTOZOAL	-0.0448	0.1582	-0.2831	0.7771	0.0008	0.0009	0.9925	0.0067	0.0159	0.005
METAL_RxDoseUsers	AB1_RELAP_FEVER
METAL_RxDoseUsers	AB1_RESP_TUBERCU_CONF	0.099	0.0966	1.025	0.3053	0.0023	0.0009	0.9827	0.0067	0.0105	0.0052
METAL_RxDoseUsers	AB1_RESP_TUBERCU_NONCONF	0.3546	0.1553	2.2834	0.0224	0.0015	0.001	1.0064	0.0074	0.0043	0.0055
METAL_RxDoseUsers	AB1_RICKETTSIOSES					-0.0003	0.0008	0.949	0.0063	-0.0021	0.0051
METAL_RxDoseUsers	AB1_RUBELLA	0.0022	0.148	0.0149	0.9881	0.0009	0.0009	0.9999	0.0062	-0.0007	0.005
METAL_RxDoseUsers	AB1_SALMONELLA_OTH	0.2704	0.1457	1.8553	0.0636	0.0017	0.0011	1.0007	0.007	0.0081	0.0053
METAL_RxDoseUsers	AB1_SCABIES	0.421	0.1887	2.231	0.0257	0.0013	0.001	1.008	0.0074	0.0217	0.0053
METAL_RxDoseUsers	AB1_SCARLET_FEVER	0.2005	0.1814	1.1055	0.2689	0.0012	0.0012	0.9848	0.0067	0.0029	0.0049
METAL_RxDoseUsers	AB1_SEQULAE_INF_NOS					-0.0007	0.0011	1.0115	0.0071	0.0241	0.0056
METAL_RxDoseUsers	AB1_SEQULAE_POLIO	-0.2006	0.2086	-0.9618	0.3362	0.0008	0.0009	0.988	0.0061	0.0183	0.0055
METAL_RxDoseUsers	AB1_SEQULAE_TUBERCU	0.1939	0.2075	0.9344	0.3501	0.0007	0.001	1.0047	0.0068	0.0187	0.0057
METAL_RxDoseUsers	AB1_SEQULEAE_OF_INFECTIONS_AND_PARASITES					-0.0003	0.001	1.0099	0.0069	0.0339	0.0061
METAL_RxDoseUsers	AB1_SEXUAL_TRANSMISSION_NOS	0.5838	0.3311	1.763	0.0779	0.001	0.001	1.0334	0.0082	0.0138	0.0053
METAL_RxDoseUsers	AB1_SEXUAL_TRANSMISSION	0.5143	0.0947	5.4285	5.6836e-08	0.0038	0.001	1.0395	0.0071	0.031	0.0055
METAL_RxDoseUsers	AB1_SHIGELLOSIS	0.0255	0.1869	0.1366	0.8914	0.0006	0.001	0.9758	0.0063	-0.0018	0.0053
METAL_RxDoseUsers	AB1_STREPTO_SEPSIS	0.3386	0.2535	1.3357	0.1817	0.001	0.0012	1.0108	0.0074	0.0336	0.0055
METAL_RxDoseUsers	AB1_STREPTSTAPHYCOCC_INOTHER
METAL_RxDoseUsers	AB1_SYPHILIS_NOS					-0.0004	0.0009	0.9701	0.0072	0.0025	0.0054
METAL_RxDoseUsers	AB1_SYPHILIS	0.4779	0.6236	0.7663	0.4435	0.0004	0.0009	1.0032	0.0066	0.021	0.0055
METAL_RxDoseUsers	AB1_TICK_BORNE_ENCEPHALITIS
METAL_RxDoseUsers	AB1_TOXOPLASMOSIS	0.2477	0.1438	1.7223	0.085	0.0013	0.001	0.9869	0.0066	-0.0028	0.0058
METAL_RxDoseUsers	AB1_TRICHOMONIASIS	0.5191	0.2803	1.8521	0.064	0.0009	0.0009	0.9876	0.0059	0.0131	0.0054
METAL_RxDoseUsers	AB1_TUBERCU_OTH_ORG					-3.5008e-05	0.0009	0.9967	0.007	0.0282	0.0055
METAL_RxDoseUsers	AB1_TUBERCULOSIS	0.2943	0.1259	2.3371	0.0194	0.0019	0.001	0.9997	0.0073	0.0214	0.0054
METAL_RxDoseUsers	AB1_TULARAEMIA
METAL_RxDoseUsers	AB1_TYPHOIDPARATHYPHOID					-0.0003	0.0009	0.9905	0.0065	0.0096	0.0053
METAL_RxDoseUsers	AB1_VARICELLA	0.3328	0.1652	2.015	0.0439	0.0014	0.001	0.9979	0.0072	0.0015	0.0054
METAL_RxDoseUsers	AB1_VIRAAL_CONJUNCT	0.5543	0.6901	0.8032	0.4219	0.0004	0.0009	0.9926	0.0064	0.0007	0.0058
METAL_RxDoseUsers	AB1_VIRAL_CNS	0.3559	0.2045	1.7402	0.0818	0.0011	0.0009	1.0014	0.0074	0.0283	0.0046
METAL_RxDoseUsers	AB1_VIRAL_ENCEPHALITIS_NOS					-4.921e-05	0.0009	0.9983	0.0068	0.0106	0.0051
METAL_RxDoseUsers	AB1_VIRAL_HEMOR_FEVER_NOS	0.3329	0.0884	3.7673	0.0002	0.0032	0.0009	0.9933	0.0068	0.004	0.0054
METAL_RxDoseUsers	AB1_VIRAL_HEPATITIS	0.6001	0.0953	6.2986	3.0037e-10	0.0043	0.0011	1.0209	0.007	0.0447	0.0057
METAL_RxDoseUsers	AB1_VIRAL_INOTHER					-0.0006	0.0009	0.9992	0.0071	0.0113	0.0049
METAL_RxDoseUsers	AB1_VIRAL_MENINGITIS	0.3968	0.2883	1.3766	0.1686	0.0008	0.001	1.0046	0.0077	0.0181	0.005
METAL_RxDoseUsers	AB1_VIRAL_NOS	0.9973	2.1776	0.458	0.647	0.0003	0.001	1.0134	0.0079	0.0325	0.0056
METAL_RxDoseUsers	AB1_VIRAL_OTHER_INTEST_INFECTIONS	0.4077	0.0816	4.9967	5.8325e-07	0.004	0.001	1.0064	0.008	0.0323	0.0054
METAL_RxDoseUsers	AB1_VIRAL_SKIN_MUCOUS_MEMBRANE	0.8428	0.5589	1.508	0.1316	0.0008	0.0009	1.0213	0.0074	0.0267	0.0055
METAL_RxDoseUsers	AB1_VIRAL_SKIN_NOS	0.2716	0.1287	2.1093	0.0349	0.0019	0.001	0.9941	0.0063	0.0029	0.0057
METAL_RxDoseUsers	AB1_VIRAL_WARTS	0.5134	0.3589	1.4306	0.1526	0.0006	0.0008	1.0128	0.0069	0.0095	0.0057
METAL_RxDoseUsers	AB1_VIRAN_CNS_INFECTIONS_NOS					-0.0002	0.0009	0.9863	0.0065	0.0057	0.005
METAL_RxDoseUsers	AB1_WHOOPCOUGH					-0.0012	0.0009	0.9932	0.0069	0.0014	0.0052
METAL_RxDoseUsers	AB1_ZOONOTIC_BACTERIAL	0.2166	0.2524	0.8584	0.3907	0.0005	0.0009	0.9898	0.0069	0.0006	0.005
METAL_RxDoseUsers	AB1_ZOSTER	0.5152	0.2506	2.0555	0.0398	0.0012	0.001	1.0108	0.0069	0.0191	0.0055
METAL_RxDoseUsers	AB1TUBERCU_MILIARY	-0.0086	0.1044	-0.0828	0.934	0.0015	0.0007	0.9207	0.006	0.0117	0.0045
METAL_RxDoseUsers	ABDOM_HERNIA_POSTOP	0.4045	0.0495	8.1782	2.882e-16	0.0186	0.0026	1.0446	0.0081	0.0839	0.0059
METAL_RxDoseUsers	ABDOM_HERNIA	0.3215	0.0389	8.2601	1.4556e-16	0.0256	0.0035	1.0874	0.0126	0.0686	0.0063
METAL_RxDoseUsers	ABPA	0.1488	0.105	1.4162	0.1567	0.0053	0.0023	0.9562	0.0059	0.0112	0.0046
METAL_RxDoseUsers	ACUTE_DRUGADVERS_INTERSTITIAL_LUNG_DISORD	0.1748	0.119	1.4689	0.1419	0.0014	0.0009	0.9868	0.0065	0.0028	0.0053
METAL_RxDoseUsers	AD_AM_EXMORE	0.3402	0.1427	2.3845	0.0171	0.0064	0.0037	1.0745	0.02	0.0228	0.0077
METAL_RxDoseUsers	AD_EO_EXMORE					-7.5152e-05	0.0037	1.0434	0.0221	0.0061	0.0075
METAL_RxDoseUsers	AD_LO_EXMORE	0.2341	0.1492	1.5683	0.1168	0.0081	0.0097	1.157	0.0688	0.0232	0.0093
METAL_RxDoseUsers	AD_U_EXMORE	0.2244	0.3446	0.6512	0.5149	0.001	0.0023	1.0241	0.0088	0.0039	0.0056
METAL_RxDoseUsers	ALCO_PRESCRIPTION	0.3959	0.0492	8.0516	8.1747e-16	0.0071	0.001	1.0062	0.0084	0.0414	0.0055
METAL_RxDoseUsers	ALCODELIRIUM	0.5134	0.0856	5.9966	2.0147e-09	0.0042	0.001	1.0121	0.0072	0.0247	0.0058
METAL_RxDoseUsers	ALCOHOLACUTE10	0.5755	0.0456	12.609	1.8845e-36	0.0119	0.0012	1.0311	0.0083	0.0566	0.0061
METAL_RxDoseUsers	ALCOPANCACU	0.5789	0.1605	3.6074	0.0003	0.0022	0.001	1.0115	0.007	0.03	0.0057
METAL_RxDoseUsers	ALCOPANCCHRON	0.575	0.0946	6.0757	1.2346e-09	0.0043	0.001	1.0287	0.0073	0.0469	0.0057
METAL_RxDoseUsers	ALLERG_ASTHMA	0.3597	0.0388	9.2711	1.8424e-20	0.0409	0.0041	1.0739	0.0117	0.0565	0.0059
METAL_RxDoseUsers	ALLERG_RHINITIS	0.247	0.0444	5.5645	2.6295e-08	0.0144	0.0016	1.0575	0.0093	0.0302	0.0058
METAL_RxDoseUsers	ALLERGIC_CONTACT_DERMA_DRUGS_CONTACT_W_SKIN	0.0663	0.1288	0.5146	0.6068	0.0013	0.0008	0.9946	0.0061	0.0082	0.0055
METAL_RxDoseUsers	AMN2	0.0139	0.062	0.2236	0.823	0.006	0.0013	1.0429	0.0079	-0.0079	0.0056
METAL_RxDoseUsers	ANAPH_SHOCK_ADVER_EFFECT_CORRE_DRUG_MEDICAM_PROPE_ADMINISTE	0.28	0.1673	1.6739	0.0941	0.0011	0.0009	0.9841	0.0064	0.0169	0.0054
METAL_RxDoseUsers	ANOSMIA	0.5137	0.3716	1.3826	0.1668	0.0031	0.004	1.0139	0.0071	0.0231	0.0056
METAL_RxDoseUsers	ANTIDEPRESSANTS	0.6438	0.022	29.302	9.7846e-189	0.1085	0.0047	1.1417	0.0112	0.1577	0.0071
METAL_RxDoseUsers	APPENDACUT_COMPLIC	0.1763	0.1408	1.2515	0.2108	0.0014	0.0011	1.0418	0.0089	0.009	0.0051
METAL_RxDoseUsers	APPENDACUT_NOCOMPLIC	0.3373	0.0436	7.7321	1.0577e-14	0.0137	0.0015	1.0685	0.0099	0.0265	0.0059
METAL_RxDoseUsers	ARTHRO_SPEC	0.7778	0.7826	0.9938	0.3203	0.0006	0.0011	0.9888	0.0073	0.0257	0.0059
METAL_RxDoseUsers	ARTRHO_POSTDYSENTERIC	0.4597	0.8912	0.5158	0.606	0.0003	0.0008	0.9951	0.0064	-0.0129	0.0058
METAL_RxDoseUsers	ASTHMA_ACUTE_RESPIRATORY_INFECTIONS	0.5031	0.0365	13.7766	3.5229e-43	0.0272	0.0027	1.0852	0.0119	0.1033	0.0063
METAL_RxDoseUsers	ASTHMA_ALLERG	0.2965	0.0421	7.0457	1.8455e-12	0.0279	0.0028	1.0524	0.0092	0.0461	0.006
METAL_RxDoseUsers	ASTHMA_CHILD_EXMORE	0.2921	0.0507	5.7644	8.1929e-09	0.0319	0.0069	1.0809	0.0125	0.0322	0.0057
METAL_RxDoseUsers	ASTHMA_EOSINOPHIL_SUGG	0.0965	0.0436	2.2127	0.0269	0.0137	0.002	1.0436	0.0105	0.0127	0.0059
METAL_RxDoseUsers	ASTHMA_INFECTIONS	0.5013	0.0346	14.4924	1.354e-47	0.0323	0.0028	1.1087	0.0131	0.1156	0.0064
METAL_RxDoseUsers	ASTHMA_MIXED_EXMORE	0.4912	0.1147	4.2823	1.8493e-05	0.0052	0.002	1.0211	0.0076	0.0338	0.0057
METAL_RxDoseUsers	ASTHMA_NAS	0.5498	0.0328	16.7546	5.2422e-63	0.0475	0.0032	1.0848	0.01	0.1193	0.0066
METAL_RxDoseUsers	ASTHMA_OBESITY	0.5644	0.0303	18.6212	2.1622e-77	0.0276	0.0018	1.0731	0.0083	0.1137	0.0062
METAL_RxDoseUsers	ASTHMA_OPPORTUNIST_INFECTIONS	0.3088	0.1199	2.5748	0.01	0.0022	0.0011	1.0071	0.007	0.027	0.0049
METAL_RxDoseUsers	ASTHMA_PNEUMONIA	0.5228	0.0432	12.1021	1.0289e-33	0.0174	0.0016	1.0778	0.0103	0.1011	0.0062
METAL_RxDoseUsers	AUD_SWEDISH	0.5668	0.028	20.2144	7.306e-91	0.0355	0.002	1.0887	0.0098	0.111	0.0067
METAL_RxDoseUsers	AUD	0.545	0.0298	18.2819	1.153e-74	0.0304	0.0019	1.0841	0.0096	0.1039	0.0066
METAL_RxDoseUsers	AUTOHEP	0.1615	0.1781	0.9071	0.3643	0.0011	0.0011	0.9986	0.0069	0.0041	0.0049
METAL_RxDoseUsers	AUTOIMMUNE_HYPERTHYROIDISM	0.1573	0.0559	2.8145	0.0049	0.0082	0.0016	1.0244	0.0077	0.0056	0.0049
METAL_RxDoseUsers	AUTOIMMUNE_NONTHYROID	0.2995	0.0344	8.707	3.1208e-18	0.0309	0.0029	1.1011	0.0133	0.0717	0.0058
METAL_RxDoseUsers	AUTOIMMUNE	0.2795	0.0291	9.6079	7.4016e-22	0.054	0.0051	1.1715	0.0188	0.0788	0.0062
METAL_RxDoseUsers	BACT_INTEST_INFECTION_NOS	0.7101	0.2997	2.3694	0.0178	0.0011	0.0009	0.9975	0.0073	0.0152	0.0055
METAL_RxDoseUsers	BLEEDING	0.5424	0.0582	9.3264	1.0955e-20	0.0089	0.0013	1.0502	0.0083	0.0705	0.0061
METAL_RxDoseUsers	BMI_IRN	0.401	0.022	18.2475	2.1662e-74	0.1738	0.0084	1.423	0.0257	0.1154	0.0089
METAL_RxDoseUsers	BRONCHITIS	0.6526	0.0401	16.2856	1.2486e-59	0.0137	0.0014	1.0638	0.0085	0.0812	0.0062
METAL_RxDoseUsers	C_DIFFICILE_ENTEROCOLITIS	0.6401	0.3245	1.9728	0.0485	0.0011	0.001	1.0191	0.0077	0.0361	0.0051
METAL_RxDoseUsers	C_STROKE	0.4731	0.037	12.8014	1.6106e-37	0.0248	0.0018	1.0714	0.0085	0.0602	0.0061
METAL_RxDoseUsers	C3_ADRENAL_GLAND_EXALLC					-0.0024	0.001	0.9925	0.0058	0.0144	0.0054
METAL_RxDoseUsers	C3_ALL_EXALLC	-0.1402	0.1081	-1.2961	0.1949	0.0026	0.0012	0.9779	0.0069	0.0105	0.0054
METAL_RxDoseUsers	C3_AML_EXALLC	-0.1597	0.2705	-0.5905	0.5548	0.0005	0.0011	1.0007	0.0065	0.0125	0.0052
METAL_RxDoseUsers	C3_AML_MDS_EXALLC	0.1541	0.1393	1.1067	0.2684	0.0015	0.0012	1.0047	0.0068	0.008	0.0053
METAL_RxDoseUsers	C3_AML_MDS	-0.1701	0.4603	-0.3695	0.7118	0.0003	0.001	0.9991	0.0068	0.0117	0.0053
METAL_RxDoseUsers	C3_ANUS_ANALCANAL_EXALLC	0.114	0.1918	0.5944	0.5522	0.001	0.0012	0.9858	0.0067	0.0132	0.0052
METAL_RxDoseUsers	C3_ASTROCYTOMA_EXALLC	-0.2096	0.1466	-1.4297	0.1528	0.0016	0.0011	0.9868	0.0066	0.0068	0.0058
METAL_RxDoseUsers	C3_BASAL_CELL_CARCINOMA_EXALLC	-0.0536	0.0318	-1.6836	0.0923	0.0423	0.0053	1.1425	0.0176	0.0057	0.0061
METAL_RxDoseUsers	C3_BASAL_CELL_CARCINOMA_INCLAVO_EXALLC	-0.0549	0.0321	-1.7101	0.0873	0.0427	0.0053	1.1447	0.0176	0.0056	0.0063
METAL_RxDoseUsers	C3_BILIARY_GALLBLADDER_EXALLC	0.2671	0.1013	2.6359	0.0084	0.0034	0.0014	1.0073	0.0077	0.0294	0.0051
METAL_RxDoseUsers	C3_BLADDER_EXALLC	0.201	0.0684	2.9361	0.0033	0.0061	0.0015	1.0416	0.0084	0.0053	0.0054
METAL_RxDoseUsers	C3_BONE_CARTILAGE_EXALLC					-0.0004	0.0012	1.005	0.0066	0.0228	0.0053
METAL_RxDoseUsers	C3_BRAIN_EXALLC	-0.288	0.1105	-2.6067	0.0091	0.0028	0.0013	1.0019	0.0079	0.0181	0.0052
METAL_RxDoseUsers	C3_BREAST_ERNEG_EXALLC	0.0413	0.0502	0.8234	0.4103	0.0191	0.0032	1.0501	0.0083	-0.0071	0.0056
METAL_RxDoseUsers	C3_BREAST_ERPLUS_EXALLC	-0.0763	0.041	-1.861	0.0628	0.0406	0.0046	1.1107	0.014	0.0004	0.0063
METAL_RxDoseUsers	C3_BREAST_EXALLC	-0.0333	0.0359	-0.9281	0.3534	0.0501	0.0056	1.1374	0.0158	-0.0034	0.0064
METAL_RxDoseUsers	C3_BRONCHUS_LUNG_EXALLC	0.2963	0.052	5.6949	1.2344e-08	0.0138	0.0023	1.0577	0.0079	0.0443	0.0058
METAL_RxDoseUsers	C3_CANCER_EXALLC	0.0108	0.0364	0.296	0.7672	0.0224	0.0021	1.1145	0.0114	0.0498	0.0055
METAL_RxDoseUsers	C3_CERVIX_ADENO_EXALLC					-0.0003	0.0018	0.9809	0.0062	0.0024	0.0052
METAL_RxDoseUsers	C3_CERVIX_SQUAM_EXALLC	0.2916	0.3002	0.9714	0.3313	0.0012	0.0019	0.9871	0.0058	0.008	0.0049
METAL_RxDoseUsers	C3_CERVIX_UTERI_EXALLC
METAL_RxDoseUsers	C3_CHONDROSARCOMA_EXALLC
METAL_RxDoseUsers	C3_CIRCULATING_LYMPHOID_EXALLC	-0.2857	0.1924	-1.4851	0.1375	0.0011	0.0012	1.0007	0.0069	0.0202	0.0054
METAL_RxDoseUsers	C3_CIRCULATING_LYMPHOID	-0.3185	0.2487	-1.2807	0.2003	0.0007	0.0009	0.9999	0.0069	0.0191	0.0055
METAL_RxDoseUsers	C3_CLL_EXALLC	-0.0157	0.0685	-0.2288	0.819	0.0059	0.0014	1.0172	0.0078	0.0018	0.0054
METAL_RxDoseUsers	C3_CML_EXALLC					-0.0008	0.0011	0.999	0.0063	0.0038	0.0055
METAL_RxDoseUsers	C3_COLON_ADENO_EXALLC	-0.158	0.0785	-2.0138	0.044	0.005	0.0014	1.0658	0.0073	0.0292	0.0056
METAL_RxDoseUsers	C3_COLON_EXALLC	-0.0775	0.0735	-1.0553	0.2913	0.0061	0.0016	1.0704	0.0084	0.0242	0.0057
METAL_RxDoseUsers	C3_COLORECTAL_ADENO_EXALLC	-0.0903	0.0512	-1.763	0.0779	0.0129	0.0018	1.0669	0.0096	0.0288	0.0058
METAL_RxDoseUsers	C3_COLORECTAL_EXALLC	-0.0391	0.0507	-0.7707	0.4409	0.0144	0.0019	1.0733	0.01	0.0257	0.006
METAL_RxDoseUsers	C3_COLORECTAL_NEUROENDO_EXALLC	0.1447	0.0866	1.6723	0.0945	0.0036	0.0011	0.9851	0.0066	-0.0068	0.0051
METAL_RxDoseUsers	C3_CORPUS_UTERI_EXALLC	-0.104	0.0673	-1.5453	0.1223	0.0113	0.0023	1.0286	0.0069	0.0079	0.0054
METAL_RxDoseUsers	C3_DLBCL_EXALLC	0.0647	0.0891	0.7258	0.468	0.0026	0.0012	1.0098	0.0062	0.0098	0.0052
METAL_RxDoseUsers	C3_EPENDYDOMA_EXALLC	-0.0212	0.097	-0.218	0.8274	0.0022	0.001	0.9352	0.0052	0.0053	0.0049
METAL_RxDoseUsers	C3_EYE_ADNEXA_EXALLC	0.0042	0.1175	0.0356	0.9716	0.0015	0.0012	0.9811	0.0069	0.0077	0.0053
METAL_RxDoseUsers	C3_FIBROSARCOMA_EXALLC
METAL_RxDoseUsers	C3_GASTRINT_STROM_EXALLC	0.0779	0.1326	0.5878	0.5567	0.0014	0.0012	0.9814	0.0066	0.0053	0.005
METAL_RxDoseUsers	C3_GBM_ASTROCYTOMA_EXALLC	-0.4146	0.2137	-1.9399	0.0524	0.0014	0.0012	1.0043	0.0072	0.0094	0.0052
METAL_RxDoseUsers	C3_GBM_EXALLC	-0.3757	0.2492	-1.5077	0.1316	0.0011	0.0013	1.0004	0.0069	0.0065	0.0054
METAL_RxDoseUsers	C3_HEAD_AND_NECK_EXALLC	0.3768	0.1004	3.7549	0.0002	0.0037	0.0013	1.0123	0.0067	0.0298	0.005
METAL_RxDoseUsers	C3_HEPATOCELLU_CARC_EXALLC	0.33	0.1778	1.8558	0.0635	0.0017	0.0014	1.0083	0.0076	0.0243	0.0055
METAL_RxDoseUsers	C3_HYPOPHARYNX_EXALLC	0.0836	0.1133	0.7384	0.4603	0.0022	0.0011	0.9721	0.0059	0.015	0.0054
METAL_RxDoseUsers	C3_KAPOSI_SARCOMA_EXALLC	0.2107	0.1352	1.5583	0.1192	0.0015	0.001	0.9229	0.0057	-0.0008	0.0052
METAL_RxDoseUsers	C3_KIDNEY_CHROMOPHOBE_EXALLC	-0.2378	0.2402	-0.99	0.3222	0.0008	0.0012	0.9786	0.0074	0.0063	0.0055
METAL_RxDoseUsers	C3_KIDNEY_CLEAR_CELL_CARCINOMA_EXALLC	0.218	0.2156	1.0111	0.312	0.0012	0.0014	1.0188	0.008	0.0141	0.0059
METAL_RxDoseUsers	C3_KIDNEY_NOTRENALPELVIS_EXALLC	0.2138	0.0863	2.476	0.0133	0.0046	0.0014	1.035	0.0074	0.0146	0.0058
METAL_RxDoseUsers	C3_KIDNEY_PAPILLARYADENO_EXALLC	0.1291	0.1873	0.6892	0.4907	0.0009	0.0011	0.9944	0.0065	0.0095	0.0052
METAL_RxDoseUsers	C3_LEIOMYOSARCOMA_EXALLC	0.1043	0.446	0.2337	0.8152	0.0003	0.0012	0.9881	0.0066	0.0075	0.0054
METAL_RxDoseUsers	C3_LIP_EXALLC	-0.0255	0.0871	-0.2932	0.7694	0.0027	0.0013	0.9888	0.0067	0.0081	0.0049
METAL_RxDoseUsers	C3_LIPOSARCOMA_EXALLC	0.0821	0.111	0.7395	0.4596	0.0021	0.0011	0.984	0.0059	-0.0033	0.0054
METAL_RxDoseUsers	C3_LUNG_NEUROENDO_EXALLC	0.0994	0.1363	0.7288	0.4661	0.0013	0.0011	0.9867	0.0067	0.0027	0.0056
METAL_RxDoseUsers	C3_LUNG_NONSMALL_EXALLC	0.3013	0.068	4.4327	9.3065e-06	0.0089	0.0019	1.0512	0.0075	0.0379	0.0054
METAL_RxDoseUsers	C3_MACROGLOBULINEMIA_EXALLC	-0.0073	0.1343	-0.0544	0.9566	0.0013	0.0011	0.9793	0.0056	0.0061	0.005
METAL_RxDoseUsers	C3_MANTLE_CELL_LYMPHOMA_EXALLC	-0.0997	0.1435	-0.6944	0.4874	0.0013	0.0012	0.9915	0.0071	0.0083	0.0055
METAL_RxDoseUsers	C3_MARGINAL_ZONE_LYMPHOMA_EXALLC	-0.086	0.0797	-1.0789	0.2806	0.0033	0.0013	0.9946	0.0068	0.0118	0.0051
METAL_RxDoseUsers	C3_MELANOMA_EXALLC	-0.1197	0.0477	-2.5123	0.012	0.0137	0.003	1.0504	0.0131	0.0137	0.006
METAL_RxDoseUsers	C3_MELANOMA_SKIN_EXALLC	-0.162	0.0487	-3.3289	0.0009	0.0131	0.0031	1.0431	0.0124	0.0161	0.0059
METAL_RxDoseUsers	C3_MENINGES_EXALLC	0.2497	0.1115	2.2401	0.0251	0.0022	0.0011	0.9648	0.0073	0.0012	0.005
METAL_RxDoseUsers	C3_MENINGIOMA_EXALLC	0.2066	0.0737	2.8039	0.005	0.0052	0.0014	1.0033	0.0075	-0.0027	0.0055
METAL_RxDoseUsers	C3_MESOTHELIOMA_EXALLC	-0.0346	0.1212	-0.2856	0.7752	0.0016	0.0012	0.9818	0.0066	0.0136	0.0056
METAL_RxDoseUsers	C3_MULT_MYELOMA_EXALLC	-0.1289	0.0715	-1.8027	0.0714	0.0047	0.0013	1.0007	0.0075	0.0307	0.0054
METAL_RxDoseUsers	C3_MYELODYSP_SYNDR_EXALLC	0.2724	0.239	1.1397	0.2544	0.0009	0.0012	1.0056	0.0073	0.0031	0.0055
METAL_RxDoseUsers	C3_MYELOMA_MONOCLONAL_EXALLC	-0.0851	0.0604	-1.4092	0.1588	0.0061	0.0013	1.0071	0.0064	0.0349	0.005
METAL_RxDoseUsers	C3_MYELOMA_MONOCLONAL	-0.0503	0.0724	-0.6946	0.4873	0.0036	0.0011	0.9973	0.0073	0.0205	0.0054
METAL_RxDoseUsers	C3_NASAL_CAVITY_SINUSES_EXALLC	-0.4925	0.8359	-0.5891	0.5558	0.0004	0.0012	0.9937	0.0062	0.0163	0.0052
METAL_RxDoseUsers	C3_NASOPHARYNX_EXALLC					-0.0003	0.001	0.9859	0.0058	0.0164	0.0056
METAL_RxDoseUsers	C3_NONHODGKIN_EXALLC	-0.0442	0.0783	-0.5647	0.5723	0.0037	0.0015	1.0334	0.0087	0.0249	0.0051
METAL_RxDoseUsers	C3_NSCLC_ADENO_EXALLC	0.5139	0.2177	2.3611	0.0182	0.0019	0.0013	1.0376	0.0071	0.02	0.0051
METAL_RxDoseUsers	C3_NSCLC_SQUAM_EXALLC	0.271	0.096	2.8214	0.0048	0.0044	0.0015	1.0244	0.0072	0.0228	0.0054
METAL_RxDoseUsers	C3_OESOPHAGUS_EXALLC	0.0863	0.1506	0.5732	0.5665	0.0013	0.0013	1.0184	0.0074	0.0322	0.0052
METAL_RxDoseUsers	C3_ORALCAVITY_EXALLC	0.5359	0.277	1.9343	0.0531	0.0014	0.0012	1.0071	0.0065	0.0178	0.0055
METAL_RxDoseUsers	C3_OROPHARYNG_EXALLC					-3.7996e-05	0.001	0.9772	0.0056	0.0134	0.0051
METAL_RxDoseUsers	C3_OSTEOSARCOMA_EXALLC	-0.0205	0.1687	-0.1217	0.9031	0.0007	0.001	0.9861	0.0057	0.002	0.0051
METAL_RxDoseUsers	C3_OTHER_SKIN_EXALLC	-0.0393	0.0331	-1.1862	0.2356	0.0381	0.0046	1.1232	0.0156	0.0081	0.006
METAL_RxDoseUsers	C3_OVARY_ENDOMETROID_EXALLC	-0.1325	0.1444	-0.9176	0.3588	0.0021	0.0022	1.0028	0.0069	0.0013	0.0054
METAL_RxDoseUsers	C3_OVARY_EXALLC	-0.171	0.0942	-1.8158	0.0694	0.006	0.0025	1.0161	0.0074	0.0057	0.0054
METAL_RxDoseUsers	C3_OVARY_GRANULOSA_EXALLC	-0.1031	0.1614	-0.6391	0.5228	0.002	0.002	0.9533	0.0062	-0.0031	0.0052
METAL_RxDoseUsers	C3_OVARY_MUCINO_EXALLC	-0.2473	0.1527	-1.6199	0.1052	0.0028	0.002	0.9879	0.0065	0.0007	0.0055
METAL_RxDoseUsers	C3_OVARY_SEROUS_EXALLC	-0.198	0.2228	-0.8885	0.3743	0.0012	0.002	1.0185	0.0067	-0.0003	0.0054
METAL_RxDoseUsers	C3_PANCREAS_ADENO_DUCTAL_EXALLC					-0.001	0.0013	1.033	0.0072	0.0288	0.0056
METAL_RxDoseUsers	C3_PANCREAS_EXALLC	0.1395	0.11	1.2681	0.2048	0.0022	0.0013	1.0356	0.0074	0.0359	0.0061
METAL_RxDoseUsers	C3_PANCREAS_NEUROENDOCRINE_EXALLC	-0.0419	0.1847	-0.2271	0.8204	0.0007	0.0013	0.9973	0.0068	0.0076	0.005
METAL_RxDoseUsers	C3_PAROTIDGLAND_EXALLC					-0.0021	0.0012	1.005	0.0059	0.0054	0.0056
METAL_RxDoseUsers	C3_PENIS_EXALLC	-0.0369	0.4098	-0.0901	0.9282	0.0007	0.0027	0.9815	0.006	0.0031	0.0055
METAL_RxDoseUsers	C3_PROSTATE_EXALLC	-0.0216	0.0365	-0.5911	0.5544	0.0655	0.0076	1.1714	0.0491	0.0107	0.0065
METAL_RxDoseUsers	C3_RECTUM_ADENO_MUCINO_EXALLC	-0.0312	0.0577	-0.5408	0.5886	0.0097	0.0015	1.0213	0.0074	0.0116	0.0051
METAL_RxDoseUsers	C3_RECTUM_ADENO	-0.021	0.0588	-0.3575	0.7207	0.0063	0.0011	1.0126	0.0072	0.0061	0.0049
METAL_RxDoseUsers	C3_RECTUM_EXALLC	0.0138	0.0551	0.2502	0.8024	0.0098	0.0016	1.0306	0.0072	0.0097	0.0053
METAL_RxDoseUsers	C3_RECTUM_NEUROENDOCRINE_EXALLC	0.1148	0.1165	0.9852	0.3245	0.0019	0.0011	0.9715	0.0063	-0.0014	0.0055
METAL_RxDoseUsers	C3_RENAL_PELVIS_EXALLC					-0.0007	0.0011	0.9991	0.0069	0.0072	0.0055
METAL_RxDoseUsers	C3_RHABDOMYOSARCOMA_EXALLC	0.1377	0.1663	0.8284	0.4075	0.0011	0.0012	0.9379	0.0063	-0.0005	0.0053
METAL_RxDoseUsers	C3_SCLC_EXALLC	0.2212	0.0964	2.2948	0.0217	0.0032	0.0013	0.995	0.0069	0.0167	0.0057
METAL_RxDoseUsers	C3_SKIN_EXALLC	-0.0695	0.0332	-2.0922	0.0364	0.0399	0.0056	1.1268	0.0183	0.0136	0.0062
METAL_RxDoseUsers	C3_SMALL_INTESTINE_ADENO_EXALLC	-0.1407	0.2277	-0.6178	0.5367	0.0007	0.001	0.9665	0.0063	-0.0025	0.0055
METAL_RxDoseUsers	C3_SMALL_INTESTINE_EXALLC	-0.058	0.1115	-0.5204	0.6028	0.0018	0.0011	1.0133	0.0068	0.0079	0.0052
METAL_RxDoseUsers	C3_SMALL_INTESTINE_NEUROENDOCRINE_EXALLC	-0.1432	0.0929	-1.5407	0.1234	0.0031	0.0012	1.0038	0.0071	0.0146	0.0051
METAL_RxDoseUsers	C3_SPINAL_CORD_CRANIAL_AND_OTHER_CNS_EXALLC	-0.1234	0.1281	-0.9632	0.3355	0.0014	0.0012	0.9827	0.0071	0.0155	0.0044
METAL_RxDoseUsers	C3_SQUOMOUS_CELL_CARCINOMA_SKIN_EXALLC	-0.0756	0.0511	-1.4796	0.139	0.011	0.0021	1.0298	0.0093	0.0148	0.005
METAL_RxDoseUsers	C3_STOMACH_ADENO_EXALLC	-0.2153	0.1556	-1.3837	0.1665	0.0016	0.0012	1.0098	0.0074	0.0203	0.0058
METAL_RxDoseUsers	C3_STOMACH_EXALLC	-0.1237	0.1267	-0.9762	0.3289	0.0019	0.0011	1.0163	0.0069	0.0265	0.0059
METAL_RxDoseUsers	C3_STOMACH_NEUROENDOCRINE_EXALLC	-0.031	0.0842	-0.3685	0.7125	0.0031	0.0012	0.9706	0.0066	0.006	0.0053
METAL_RxDoseUsers	C3_TESTIS_EXALLC	-0.2035	0.1185	-1.7167	0.086	0.006	0.0035	0.9981	0.0074	0.0118	0.0051
METAL_RxDoseUsers	C3_TESTIS_NONSEMINOMA_EXALLC	-0.0919	0.1082	-0.8493	0.3957	0.0058	0.0032	0.9889	0.007	0.0016	0.005
METAL_RxDoseUsers	C3_TESTIS_SEMINOMA_EXALLC	-0.136	0.0868	-1.5658	0.1174	0.0096	0.0031	0.9743	0.0066	0.0102	0.0055
METAL_RxDoseUsers	C3_THYMUS_EXALLC	0.0812	0.1883	0.4309	0.6665	0.0008	0.0011	0.9684	0.006	0.0069	0.0055
METAL_RxDoseUsers	C3_THYROID_FOLLICULAR_EXALLC	0.1503	0.2036	0.738	0.4605	0.0009	0.0011	0.9932	0.0066	0.0004	0.0054
METAL_RxDoseUsers	C3_THYROID_GLAND_EXALLC	0.1211	0.055	2.201	0.0277	0.0111	0.0025	1.0163	0.0083	-0.0063	0.0062
METAL_RxDoseUsers	C3_THYROID_MEDULLARY_EXALLC	0.1877	0.0748	2.5108	0.012	0.0041	0.0012	0.9368	0.0063	-0.009	0.0051
METAL_RxDoseUsers	C3_THYROID_PAPILLARY_ADENO_EXALLC	0.0801	0.0556	1.4412	0.1495	0.0103	0.0023	1.0207	0.0084	-0.0016	0.0059
METAL_RxDoseUsers	C3_TONSIL_BASETONGUE_EXALLC
METAL_RxDoseUsers	C3_URETER_EXALLC	-0.1462	0.1783	-0.8201	0.4122	0.0009	0.0011	0.9926	0.0063	0.0162	0.0053
METAL_RxDoseUsers	C3_URINARY_TRACT_EXALLC	0.2051	0.0945	2.1703	0.03	0.0042	0.0014	1.0398	0.0073	0.0169	0.0057
METAL_RxDoseUsers	C3_VAGINA_EXALLC	-0.1728	0.3235	-0.5343	0.5931	0.0008	0.0019	0.9656	0.0067	0.0031	0.0048
METAL_RxDoseUsers	C3_VULVA_EXALLC
METAL_RxDoseUsers	C3_WILMS_TUMOR_EXALLC	0.2241	0.1402	1.5988	0.1099	0.0016	0.0011	0.9767	0.0061	-0.0048	0.0049
METAL_RxDoseUsers	C3_WILMS_TUMOR	0.224	0.1409	1.5892	0.112	0.0012	0.0008	0.9773	0.0061	-0.0055	0.0049
METAL_RxDoseUsers	CAMPYLOENTERITIS	0.1147	0.1199	0.9568	0.3387	0.0013	0.0009	1.003	0.0067	0.0204	0.0052
METAL_RxDoseUsers	CARDIAC_ARRHYTM	0.3451	0.0301	11.466	1.9552e-30	0.0683	0.0065	1.1214	0.0175	0.0698	0.0063
METAL_RxDoseUsers	CARDIOMYOPATHY_DRUGS_OTHER_EXTER_AGENTS	0.0503	0.0898	0.5599	0.5756	0.0023	0.0009	0.9514	0.006	0.0045	0.0054
METAL_RxDoseUsers	CD2_BENIGN_ADRENAL	0.4149	0.1548	2.6797	0.0074	0.002	0.001	1.0186	0.007	0.0238	0.0052
METAL_RxDoseUsers	CD2_BENIGN_ANUS_ANAL_CANAL	0.2062	0.2838	0.7265	0.4675	0.0005	0.0009	0.9959	0.0064	-0.0032	0.0053
METAL_RxDoseUsers	CD2_BENIGN_APPENDIX					-0.0004	0.0008	0.9847	0.0062	0.0058	0.0057
METAL_RxDoseUsers	CD2_BENIGN_ASCENDING_COLON	0.2335	0.0852	2.7388	0.0062	0.0037	0.001	1.0241	0.0066	0.0172	0.0058
METAL_RxDoseUsers	CD2_BENIGN_BLADDER	0.063	0.1005	0.6268	0.5308	0.0021	0.001	0.9755	0.007	0.0033	0.0054
METAL_RxDoseUsers	CD2_BENIGN_BONE_CARTILAGE_NOS	0.3336	0.2926	1.1404	0.2541	0.0006	0.0008	0.9849	0.0057	0.0004	0.0052
METAL_RxDoseUsers	CD2_BENIGN_BONE_CARTILAGE					-0.0005	0.0009	1.0064	0.0066	0.023	0.0058
METAL_RxDoseUsers	CD2_BENIGN_BONE_LONG_LOWER					-0.0004	0.0009	1.0039	0.006	0.0211	0.0055
METAL_RxDoseUsers	CD2_BENIGN_BONE_LOWER_JAW	0.2719	0.2554	1.0645	0.2871	0.0006	0.0008	0.9853	0.0061	-0.0061	0.0052
METAL_RxDoseUsers	CD2_BENIGN_BONE_SCAPULA_LONG_UPPER	-0.075	0.2028	-0.3697	0.7116	0.0005	0.0009	0.9881	0.0069	0.0099	0.0053
METAL_RxDoseUsers	CD2_BENIGN_BONE_SHORT_LOWER	0.218	0.1181	1.8463	0.0649	0.0016	0.0009	0.9911	0.0065	0.0018	0.0056
METAL_RxDoseUsers	CD2_BENIGN_BONE_SHORT_UPPER					-0.0003	0.0009	0.9969	0.0072	0.0099	0.0053
METAL_RxDoseUsers	CD2_BENIGN_BONE_SKULL_FACE	-0.2447	0.2743	-0.8923	0.3722	0.0006	0.0009	0.9939	0.0069	0.0065	0.0058
METAL_RxDoseUsers	CD2_BENIGN_BRAIN_CNS	0.0082	0.0867	0.094	0.9251	0.0024	0.001	0.993	0.007	0.0118	0.0051
METAL_RxDoseUsers	CD2_BENIGN_BRAIN_INFRATENT	-0.2339	0.1657	-1.4121	0.1579	0.0011	0.0009	0.9857	0.0061	0.0102	0.0056
METAL_RxDoseUsers	CD2_BENIGN_BRAIN_NOS	-0.2258	0.3023	-0.747	0.4551	0.0004	0.0009	0.9777	0.0067	0.0052	0.0053
METAL_RxDoseUsers	CD2_BENIGN_BRAIN_SUPRATENT	0.1579	0.2209	0.7146	0.4748	0.0006	0.0008	0.9829	0.0064	-0.006	0.0053
METAL_RxDoseUsers	CD2_BENIGN_BREAST	-0.0375	0.0712	-0.5272	0.598	0.0066	0.002	1.0325	0.0078	0.0088	0.0054
METAL_RxDoseUsers	CD2_BENIGN_BRONCHUS_LUNG	-0.1922	0.3346	-0.5744	0.5657	0.0004	0.0009	0.9957	0.0066	0.0144	0.0051
METAL_RxDoseUsers	CD2_BENIGN_CAECUM	0.1705	0.068	2.5095	0.0121	0.0042	0.001	1.0116	0.0071	0.0163	0.005
METAL_RxDoseUsers	CD2_BENIGN_CAROTIDBODY
METAL_RxDoseUsers	CD2_BENIGN_CERVIX_UTERI	0.2457	0.1383	1.7765	0.0756	0.0023	0.0015	0.9749	0.0063	-0.0042	0.0054
METAL_RxDoseUsers	CD2_BENIGN_CHOROID	-0.0143	0.1361	-0.1054	0.9161	0.0012	0.0009	1.008	0.0071	0.0032	0.0057
METAL_RxDoseUsers	CD2_BENIGN_CILIARY	-0.2222	0.1282	-1.7329	0.0831	0.0014	0.0009	0.9657	0.0062	0.0085	0.0047
METAL_RxDoseUsers	CD2_BENIGN_CNS_NOS	0.2976	0.1977	1.5053	0.1322	0.001	0.0009	0.9622	0.0065	0.0047	0.0052
METAL_RxDoseUsers	CD2_BENIGN_COLON_NOS	0.3315	0.0578	5.7314	9.9609e-09	0.0067	0.0012	1.0415	0.0083	0.0313	0.006
METAL_RxDoseUsers	CD2_BENIGN_COLON	0.2886	0.044	6.554	5.6015e-11	0.0139	0.0015	1.0687	0.0092	0.046	0.006
METAL_RxDoseUsers	CD2_BENIGN_COLORECANI	0.2924	0.041	7.1238	1.0497e-12	0.0153	0.0016	1.0858	0.0098	0.0478	0.0059
METAL_RxDoseUsers	CD2_BENIGN_CONJUNCTIVA	0.0076	0.2095	0.0362	0.9712	0.0004	0.001	1.0027	0.0075	0.0068	0.0056
METAL_RxDoseUsers	CD2_BENIGN_CONNECTIVE_SOFT
METAL_RxDoseUsers	CD2_BENIGN_CONNSOFT_ABD	0.0297	0.1067	0.2787	0.7805	0.0016	0.0009	0.9664	0.0064	0.0053	0.0051
METAL_RxDoseUsers	CD2_BENIGN_CONNSOFT_PELVIS	-0.0083	0.0869	-0.0955	0.9239	0.0024	0.0009	0.9513	0.0065	0.0088	0.0053
METAL_RxDoseUsers	CD2_BENIGN_CONNSOFT_THX	0.6957	1.3377	0.5201	0.603	0.0002	0.0008	0.9688	0.006	-0.0021	0.0048
METAL_RxDoseUsers	CD2_BENIGN_CONNSOFT_TRUNK	0.1144	0.1246	0.9186	0.3583	0.0012	0.0009	0.9822	0.007	0.0124	0.0051
METAL_RxDoseUsers	CD2_BENIGN_CONNSOFT_UPPERLIMB					-0.001	0.0009	1.0129	0.0068	0.0024	0.0056
METAL_RxDoseUsers	CD2_BENIGN_CORNEA	0.1661	0.2518	0.6596	0.5095	0.0005	0.0008	0.9313	0.0058	-0.0048	0.005
METAL_RxDoseUsers	CD2_BENIGN_CORPUS_UTERI					-0.0012	0.0016	1.0033	0.0059	0.0048	0.0049
METAL_RxDoseUsers	CD2_BENIGN_CRANIAL_NERVE	-0.069	0.0808	-0.854	0.3931	0.0032	0.001	0.9864	0.0062	-0.0013	0.0054
METAL_RxDoseUsers	CD2_BENIGN_DESCENDING_COLON	0.5827	0.5692	1.0237	0.306	0.0005	0.0009	1.0182	0.0068	0.011	0.0049
METAL_RxDoseUsers	CD2_BENIGN_DIGESTIVE_NOS					-0.0009	0.0008	0.9882	0.0067	-0.001	0.0052
METAL_RxDoseUsers	CD2_BENIGN_DUODENUM	-0.0156	0.1506	-0.1032	0.9178	0.0008	0.0009	1.0038	0.0065	0.0199	0.0053
METAL_RxDoseUsers	CD2_BENIGN_EAR_NASAL_SINUS					-0.0006	0.0009	1.0132	0.0068	0.0008	0.0056
METAL_RxDoseUsers	CD2_BENIGN_EAR_RESP					-0.0005	0.0009	1.0137	0.0069	0.0217	0.0052
METAL_RxDoseUsers	CD2_BENIGN_ENDOCRINE_NOS					-0.0006	0.0008	0.9768	0.0065	-0.0026	0.0057
METAL_RxDoseUsers	CD2_BENIGN_ENDOCRINE_OTH	0.2887	0.0747	3.866	0.0001	0.0038	0.0009	1.0132	0.0066	0.0195	0.0051
METAL_RxDoseUsers	CD2_BENIGN_ENDOCRINE_PANCREAS	0.0358	0.1522	0.2352	0.814	0.0008	0.0009	0.9863	0.007	0.0023	0.0054
METAL_RxDoseUsers	CD2_BENIGN_EPIDIDYMIS	0.0594	0.1153	0.5153	0.6063	0.0037	0.0019	0.9628	0.0067	0.0036	0.0055
METAL_RxDoseUsers	CD2_BENIGN_EXTRAHEPATIC_BILE	0.7237	0.8007	0.9038	0.3661	0.0004	0.0008	0.9663	0.0058	-0.0065	0.005
METAL_RxDoseUsers	CD2_BENIGN_EYE
METAL_RxDoseUsers	CD2_BENIGN_FEMALE_GEN_NOS					-0.0003	0.0014	0.9674	0.0059	0.0071	0.0046
METAL_RxDoseUsers	CD2_BENIGN_FEMALE_GEN_OTH	0.2936	0.6059	0.4845	0.628	0.0013	0.002	0.9969	0.0072	0.0083	0.0056
METAL_RxDoseUsers	CD2_BENIGN_FLOOROFMOUTH	0.0043	0.106	0.0408	0.9675	0.0017	0.0009	0.9624	0.0066	-0.0046	0.0054
METAL_RxDoseUsers	CD2_BENIGN_HEAMANGIOMA_LYMPHANGIOMA	-0.0083	0.0758	-0.1099	0.9125	0.003	0.0009	1.004	0.0067	0.0061	0.0055
METAL_RxDoseUsers	CD2_BENIGN_HEART	0.0097	0.1001	0.0971	0.9226	0.0019	0.0009	0.9643	0.0065	-0.0057	0.0055
METAL_RxDoseUsers	CD2_BENIGN_HEMANGIOMA	0.0386	0.0737	0.5238	0.6004	0.0031	0.001	1.0038	0.0071	0.0068	0.0055
METAL_RxDoseUsers	CD2_BENIGN_HYPOPHARYNX	0.593	2.8938	0.2049	0.8376	0.0002	0.0007	0.9745	0.0065	0.0057	0.0057
METAL_RxDoseUsers	CD2_BENIGN_INTRATHORACIC_NOS	0.135	0.0802	1.6839	0.0922	0.0031	0.0009	0.9543	0.0059	-0.0002	0.005
METAL_RxDoseUsers	CD2_BENIGN_INTRATHORACIC	0.2139	0.1645	1.3004	0.1935	0.001	0.0009	0.9866	0.0065	0.0023	0.0052
METAL_RxDoseUsers	CD2_BENIGN_KIDNEY					-0.0003	0.0009	1.0093	0.0065	0.0071	0.0054
METAL_RxDoseUsers	CD2_BENIGN_LARYNX					-0.0012	0.001	1.0139	0.0074	0.0247	0.0053
METAL_RxDoseUsers	CD2_BENIGN_LEIOMYOMA_UTERI	0.1046	0.0329	3.1781	0.0015	0.0616	0.0066	1.1316	0.0189	0.0007	0.0068
METAL_RxDoseUsers	CD2_BENIGN_LIP
METAL_RxDoseUsers	CD2_BENIGN_LIPO_INTRATHO	-0.0748	0.1181	-0.6331	0.5267	0.0012	0.0008	0.9683	0.0058	-0.0009	0.005
METAL_RxDoseUsers	CD2_BENIGN_LIPO_NOS	0.2439	0.0969	2.5167	0.0118	0.0027	0.0011	1.0014	0.0069	0.0242	0.0049
METAL_RxDoseUsers	CD2_BENIGN_LIPO_SKIN_HEADFACENECK	0.4941	0.3307	1.4939	0.1352	0.0007	0.0009	1.0003	0.0065	0.0085	0.0049
METAL_RxDoseUsers	CD2_BENIGN_LIPO_SKIN_LIMBS	0.6206	0.3121	1.9883	0.0468	0.0009	0.0009	1.0158	0.0072	0.0081	0.0048
METAL_RxDoseUsers	CD2_BENIGN_LIPO_SKIN_NOS					-0.0007	0.001	0.9876	0.0065	0.0032	0.0054
METAL_RxDoseUsers	CD2_BENIGN_LIPO_SKIN_TRUNK	0.1706	0.0603	2.828	0.0047	0.0058	0.001	1.0026	0.0072	0.0215	0.0058
METAL_RxDoseUsers	CD2_BENIGN_LIPOMATOUS	0.2985	0.0596	5.0051	5.5838e-07	0.0065	0.0012	1.0157	0.0074	0.0305	0.005
METAL_RxDoseUsers	CD2_BENIGN_LIVE_BILE	0.3951	0.29	1.3625	0.173	0.0007	0.0009	1.0094	0.007	0.0101	0.0053
METAL_RxDoseUsers	CD2_BENIGN_LIVER	0.2528	0.2786	0.9073	0.3642	0.0005	0.0009	1.0114	0.0067	0.0131	0.0056
METAL_RxDoseUsers	CD2_BENIGN_LYMPHANGIOMA					-0.0014	0.0009	0.9969	0.0064	-0.0002	0.0049
METAL_RxDoseUsers	CD2_BENIGN_LYMPHNODES					-0.0002	0.0008	0.9634	0.0059	0.0052	0.0053
METAL_RxDoseUsers	CD2_BENIGN_MALE_GEN	0.0708	0.0701	1.0101	0.3124	0.0073	0.0021	0.9901	0.0067	0.0075	0.0051
METAL_RxDoseUsers	CD2_BENIGN_MEDIASTINUM
METAL_RxDoseUsers	CD2_BENIGN_MELANOCYTIC_EAR					-0.0016	0.0008	0.9957	0.0059	-0.0011	0.0048
METAL_RxDoseUsers	CD2_BENIGN_MELANOCYTIC_EYELID	0.1832	0.1172	1.5628	0.1181	0.0018	0.001	0.9838	0.0072	-0.0002	0.0055
METAL_RxDoseUsers	CD2_BENIGN_MELANOCYTIC_FACE	0.0964	0.1139	0.8461	0.3975	0.0014	0.001	1.0124	0.0066	0.0011	0.0056
METAL_RxDoseUsers	CD2_BENIGN_MELANOCYTIC_LIP					-0.0007	0.0008	0.9944	0.0058	0.0038	0.0055
METAL_RxDoseUsers	CD2_BENIGN_MELANOCYTIC_LOWERLIMB	-0.0565	0.0959	-0.5893	0.5557	0.0023	0.001	0.9996	0.0068	0.0005	0.0055
METAL_RxDoseUsers	CD2_BENIGN_MELANOCYTIC_NOS	-0.0096	0.0838	-0.115	0.9085	0.0029	0.0011	1.0247	0.0069	-0.0014	0.0059
METAL_RxDoseUsers	CD2_BENIGN_MELANOCYTIC_SCALPNECK	-0.1411	0.1829	-0.7716	0.4404	0.0008	0.0009	1.0034	0.0066	0.0123	0.0055
METAL_RxDoseUsers	CD2_BENIGN_MELANOCYTIC_TRUNK	-0.1046	0.071	-1.4738	0.1405	0.0045	0.0012	1.0192	0.0077	0.0011	0.0054
METAL_RxDoseUsers	CD2_BENIGN_MELANOCYTIC_UPPERLIMB	0.0355	0.1436	0.2472	0.8048	0.001	0.001	0.9964	0.0073	-0.0053	0.0053
METAL_RxDoseUsers	CD2_BENIGN_MELANOCYTIC	-0.0703	0.0572	-1.2286	0.2192	0.007	0.0014	1.0393	0.008	-0.0035	0.0059
METAL_RxDoseUsers	CD2_BENIGN_MENINGES_CEREBRAL	0.2341	0.0683	3.4263	0.0006	0.0044	0.0012	1.005	0.007	0.0021	0.0057
METAL_RxDoseUsers	CD2_BENIGN_MENINGES_NOS
METAL_RxDoseUsers	CD2_BENIGN_MENINGES_SPINAL	0.1439	0.215	0.6694	0.5033	0.0006	0.001	0.9989	0.0068	0.0118	0.0056
METAL_RxDoseUsers	CD2_BENIGN_MENINGES	0.2548	0.071	3.589	0.0003	0.0042	0.0012	1.0112	0.0068	0.0042	0.0058
METAL_RxDoseUsers	CD2_BENIGN_MOUTH_NOS	0.4865	0.4789	1.0159	0.3097	0.0005	0.0009	0.992	0.0061	0.0049	0.0054
METAL_RxDoseUsers	CD2_BENIGN_MOUTH_PHARYNX	0.3647	0.1012	3.6024	0.0003	0.0026	0.001	0.9925	0.007	0.0106	0.0052
METAL_RxDoseUsers	CD2_BENIGN_NASOPHARYNX					-0.0002	0.0009	0.9892	0.0066	0.0097	0.0054
METAL_RxDoseUsers	CD2_BENIGN_NOS					-0.0004	0.0009	1.0068	0.0064	0.01	0.0056
METAL_RxDoseUsers	CD2_BENIGN_OESOPHAGUS	-0.0005	0.2615	-0.0019	0.9985	0.0003	0.0008	0.9972	0.0067	0.0134	0.0054
METAL_RxDoseUsers	CD2_BENIGN_ORBIT_NOS	0.021	0.1152	0.182	0.8556	0.0013	0.0009	0.9976	0.0062	0.0103	0.005
METAL_RxDoseUsers	CD2_BENIGN_OROPHA_OTHER	0.111	0.1456	0.7624	0.4458	0.0009	0.0009	0.9881	0.0065	0.0072	0.0052
METAL_RxDoseUsers	CD2_BENIGN_OTHER_NOS
METAL_RxDoseUsers	CD2_BENIGN_OTHERDIGESTIVE	0.1425	0.0782	1.8212	0.0686	0.0028	0.001	1.0174	0.0074	0.0372	0.0051
METAL_RxDoseUsers	CD2_BENIGN_OVARY	-0.014	0.0712	-0.1959	0.8447	0.0066	0.002	1.0168	0.0079	0.0254	0.0054
METAL_RxDoseUsers	CD2_BENIGN_PANCREAS	0.045	0.0792	0.5673	0.5705	0.0026	0.001	1.0017	0.0069	0.0093	0.0052
METAL_RxDoseUsers	CD2_BENIGN_PARATHYROID	0.1664	0.1194	1.3941	0.1633	0.0015	0.0009	1.0017	0.0061	-0.0094	0.0052
METAL_RxDoseUsers	CD2_BENIGN_PAROTID	0.2618	0.095	2.7544	0.0059	0.0024	0.0009	1.0154	0.0072	0.0141	0.0049
METAL_RxDoseUsers	CD2_BENIGN_PELVIC_BONES_SACRUM_COCCYX					-2.9986e-05	0.0009	0.9755	0.0063	0.011	0.0051
METAL_RxDoseUsers	CD2_BENIGN_PENIS	0.019	0.0916	0.208	0.8352	0.0049	0.0019	0.9375	0.0061	0.0002	0.0048
METAL_RxDoseUsers	CD2_BENIGN_PERIPH_AUTO_NEURO					-0.0002	0.0008	0.9928	0.0065	0.021	0.0051
METAL_RxDoseUsers	CD2_BENIGN_PHARYNX_NOS	0.1686	0.0965	1.7462	0.0808	0.0018	0.001	0.9813	0.0071	-0.0011	0.005
METAL_RxDoseUsers	CD2_BENIGN_PINEAL	0.1103	0.1389	0.7944	0.427	0.0008	0.0008	0.9609	0.0059	0.0117	0.0053
METAL_RxDoseUsers	CD2_BENIGN_PITUITARY_CRANIPHAR	0.0621	0.1066	0.5823	0.5604	0.0018	0.001	1.0028	0.0066	0.0054	0.0053
METAL_RxDoseUsers	CD2_BENIGN_PROSTATE	0.0967	0.1253	0.7718	0.4402	0.0027	0.0019	0.9893	0.0061	0.0024	0.0055
METAL_RxDoseUsers	CD2_BENIGN_RECTOSIGMOID_JUNC	0.2273	0.2023	1.124	0.261	0.0007	0.0009	1.0091	0.0065	0.0086	0.0053
METAL_RxDoseUsers	CD2_BENIGN_RECTUM_ANAL	0.2749	0.0786	3.4952	0.0005	0.0043	0.0012	1.0362	0.0081	0.014	0.0052
METAL_RxDoseUsers	CD2_BENIGN_RECTUM	0.2513	0.0705	3.5659	0.0004	0.0047	0.0012	1.0307	0.008	0.0172	0.0051
METAL_RxDoseUsers	CD2_BENIGN_RENALPELVIS	-0.1064	0.1068	-0.9955	0.3195	0.0017	0.0008	0.923	0.0064	0.0048	0.005
METAL_RxDoseUsers	CD2_BENIGN_RESPIRATORY_NOS
METAL_RxDoseUsers	CD2_BENIGN_RETINA	-0.1521	0.1542	-0.9862	0.3241	0.0011	0.0008	0.985	0.0063	-0.0007	0.0058
METAL_RxDoseUsers	CD2_BENIGN_RETROPERITONEUM_PERITONEUM
METAL_RxDoseUsers	CD2_BENIGN_RIBS_STERNUM_CLAVICLE					-5.9416e-05	0.0007	0.9514	0.0057	0.0092	0.0054
METAL_RxDoseUsers	CD2_BENIGN_SALIVARY_KNOWN	0.2964	0.1183	2.5062	0.0122	0.0018	0.001	1.02	0.0072	0.0119	0.0048
METAL_RxDoseUsers	CD2_BENIGN_SALIVARY_NOS	0.104	0.1035	1.0049	0.3149	0.0016	0.0009	0.9943	0.0065	0.0003	0.0055
METAL_RxDoseUsers	CD2_BENIGN_SALIVARY	0.2291	0.0835	2.7439	0.0061	0.0029	0.0009	1.0168	0.0069	0.0128	0.0049
METAL_RxDoseUsers	CD2_BENIGN_SCROTUM	-0.0669	0.1322	-0.5061	0.6128	0.0024	0.002	0.9813	0.0064	0.0077	0.0052
METAL_RxDoseUsers	CD2_BENIGN_SIGMOID_COLON	0.2493	0.0687	3.6292	0.0003	0.0047	0.001	1.0266	0.0075	0.0244	0.0055
METAL_RxDoseUsers	CD2_BENIGN_SKIN	0.2078	0.087	2.3878	0.017	0.0032	0.0009	1.0207	0.0064	0.0129	0.0058
METAL_RxDoseUsers	CD2_BENIGN_SMALL_INTESTINE_OTH					-7.6736e-05	0.0008	1.0085	0.0068	0.0072	0.0053
METAL_RxDoseUsers	CD2_BENIGN_SMALL_INTESTINE	0.1431	0.2141	0.6682	0.504	0.0006	0.0009	1.0129	0.0067	0.0182	0.005
METAL_RxDoseUsers	CD2_BENIGN_SPINAL_CORD	0.1394	0.111	1.2554	0.2093	0.0014	0.0008	0.9867	0.0065	0.0231	0.005
METAL_RxDoseUsers	CD2_BENIGN_STOMACH	0.0444	0.1202	0.3697	0.7116	0.0013	0.0009	1.0203	0.0067	0.0319	0.0052
METAL_RxDoseUsers	CD2_BENIGN_TESTIS	0.1698	0.1474	1.152	0.2493	0.0023	0.0021	0.9685	0.0061	0.0071	0.0051
METAL_RxDoseUsers	CD2_BENIGN_THYMUS	-0.0792	0.2467	-0.3211	0.7481	0.0004	0.0008	0.9577	0.0061	0.0083	0.0053
METAL_RxDoseUsers	CD2_BENIGN_THYROID
METAL_RxDoseUsers	CD2_BENIGN_TONGUE	0.4293	0.1672	2.567	0.0103	0.0015	0.001	0.9967	0.0073	-0.0018	0.0061
METAL_RxDoseUsers	CD2_BENIGN_TONSIL	0.1245	0.0849	1.4659	0.1427	0.0027	0.0009	0.9728	0.0064	0.0061	0.0051
METAL_RxDoseUsers	CD2_BENIGN_TRANSVERSE_COLON	0.2303	0.0767	3.0035	0.0027	0.0035	0.0011	1.0212	0.0074	0.0223	0.0057
METAL_RxDoseUsers	CD2_BENIGN_URINARY_NOS					-0.0004	0.0009	0.9715	0.0074	0.0117	0.0052
METAL_RxDoseUsers	CD2_BENIGN_URINARY					-0.0004	0.0011	1.0129	0.0071	0.0117	0.0053
METAL_RxDoseUsers	CD2_BENIGN_UTERINE_TUBES_LIGAMENTS	0.1663	0.166	1.0016	0.3165	0.0016	0.0016	0.9839	0.0061	0.0073	0.0053
METAL_RxDoseUsers	CD2_BENIGN_UTERUS_NOS	0.128	0.1022	1.2532	0.2101	0.0034	0.0017	1.0208	0.0067	-0.004	0.0053
METAL_RxDoseUsers	CD2_BENIGN_UTERUS_OTH	0.2109	0.1277	1.6523	0.0985	0.0028	0.0017	1.023	0.0066	-0.0028	0.0055
METAL_RxDoseUsers	CD2_BENIGN_VAGINA	0.1179	0.1198	0.9839	0.3252	0.0027	0.0016	0.993	0.0068	0.0027	0.0052
METAL_RxDoseUsers	CD2_BENIGN_VULVA	0.1837	0.1622	1.1323	0.2575	0.0018	0.0017	0.987	0.006	0.0038	0.0057
METAL_RxDoseUsers	CD2_EYE_NOS_EXALLC	0.0235	0.1325	0.1777	0.859	0.0016	0.0011	0.9779	0.0065	0.0023	0.0056
METAL_RxDoseUsers	CD2_FOLLICULAR_LYMPHOMA_EXALLC	-0.0117	0.1038	-0.1127	0.9102	0.0022	0.0012	1.0075	0.0075	0.009	0.0054
METAL_RxDoseUsers	CD2_HODGKIN_LYMPHOMA_EXALLC	-0.1157	0.1943	-0.5956	0.5514	0.001	0.0014	1.0092	0.0072	0.0093	0.0056
METAL_RxDoseUsers	CD2_IMMUNOPROLIFERATIVE_EXALLC	-0.0202	0.1113	-0.1813	0.8561	0.0021	0.0012	0.9896	0.0066	0.0053	0.0049
METAL_RxDoseUsers	CD2_INSITU_BLADDER_EXALLC	0.1252	0.1574	0.7956	0.4263	0.0011	0.0014	1.0165	0.0066	0.0039	0.005
METAL_RxDoseUsers	CD2_INSITU_BREAST_EXALLC					-0.0006	0.0018	0.9841	0.0069	0.0012	0.005
METAL_RxDoseUsers	CD2_INSITU_BREAST_INTRADUCTAL_EXALLC	-0.0347	0.0619	-0.5604	0.5752	0.0119	0.0024	1.0207	0.0071	-0.0121	0.0056
METAL_RxDoseUsers	CD2_INSITU_BREAST_LOBULAR_EXALLC					-0.0002	0.0021	0.9927	0.0065	0.0043	0.0056
METAL_RxDoseUsers	CD2_INSITU_CERVIX_UTERI_EXALLC	0.3361	0.1829	1.8377	0.0661	0.0028	0.0022	1.0281	0.0076	0.0155	0.0055
METAL_RxDoseUsers	CD2_INSITU_COLON_EXALLC	0.0057	0.1123	0.0505	0.9597	0.0018	0.0012	0.9969	0.0069	0.0062	0.0051
METAL_RxDoseUsers	CD2_INSITU_ENDOMETRIUM_EXALLC	-0.172	0.3324	-0.5174	0.6049	0.0007	0.0018	0.9761	0.0063	0.0096	0.0049
METAL_RxDoseUsers	CD2_INSITU_LARYNX_EXALLC	-0.0741	0.262	-0.2827	0.7774	0.0004	0.0011	0.9315	0.0057	0.0049	0.0049
METAL_RxDoseUsers	CD2_INSITU_MELANOMA_EXALLC	-0.0321	0.0803	-0.4	0.6892	0.0046	0.0015	1.0163	0.0069	-0.0058	0.0058
METAL_RxDoseUsers	CD2_INSITU_ORALCAVITY_EXALLC	0.0055	0.1224	0.0446	0.9644	0.0016	0.0011	0.9492	0.0063	0.001	0.0052
METAL_RxDoseUsers	CD2_INSITU_OROPHARYNX_EXALLC	0.1132	0.0883	1.2814	0.2	0.0029	0.001	0.9263	0.006	0.0003	0.0049
METAL_RxDoseUsers	CD2_INSITU_PENIS_EXALLC	0.3621	0.1752	2.0663	0.0388	0.0032	0.0023	0.9178	0.0057	-0.0045	0.0052
METAL_RxDoseUsers	CD2_INSITU_PROSTATE_EXALLC	-0.2002	0.3334	-0.6005	0.5482	0.0015	0.0031	0.9892	0.0067	0.0012	0.0053
METAL_RxDoseUsers	CD2_INSITU_RECTUM_EXALLC					-0.0007	0.0012	0.9932	0.0068	0.0028	0.0052
METAL_RxDoseUsers	CD2_INSITU_SKIN_EXALLC	-0.0192	0.0865	-0.222	0.8243	0.0034	0.0013	1.0156	0.0069	0.0085	0.0053
METAL_RxDoseUsers	CD2_INSITU_VAGINA_EXALLC	-0.0667	0.1744	-0.3826	0.702	0.0016	0.002	0.9877	0.0066	0.0046	0.0056
METAL_RxDoseUsers	CD2_INSITU_VULVA_EXALLC	0.1871	0.1217	1.5368	0.1244	0.0031	0.0018	0.9917	0.0064	0.0083	0.0046
METAL_RxDoseUsers	CD2_LEIOMYOMA_ENDOMETRIOSIS_EXALLC	0.1475	0.0502	2.9399	0.0033	0.0208	0.0033	1.0614	0.0097	0.0196	0.0061
METAL_RxDoseUsers	CD2_LEUKAEMIA_NAS_EXALLC					-0.0007	0.0012	0.9874	0.0067	0.0059	0.005
METAL_RxDoseUsers	CD2_LYMPHOID_LEUKAEMIA_EXALLC	-0.1259	0.0738	-1.7052	0.0882	0.0052	0.0013	1.0268	0.0074	0.0198	0.0053
METAL_RxDoseUsers	CD2_MONOCYTIC_LEUKAEMIA_EXALLC	-0.0213	0.1102	-0.1929	0.847	0.0016	0.0011	0.9698	0.0066	0.0117	0.0048
METAL_RxDoseUsers	CD2_MULTIPLE_MYELOMA_PLASMA_CELL_EXALLC	-0.1298	0.0726	-1.7867	0.074	0.0045	0.0014	1.0026	0.0076	0.0319	0.0053
METAL_RxDoseUsers	CD2_MYELOID_LEUKAEMIA_EXALLC	0.0132	0.1221	0.1082	0.9139	0.0016	0.0013	0.9926	0.0066	0.0092	0.0048
METAL_RxDoseUsers	CD2_NONFOLLICULAR_LYMPHOMA_EXALLC	0.011	0.0866	0.1269	0.899	0.0029	0.0014	1.0235	0.009	0.0226	0.0053
METAL_RxDoseUsers	CD2_NONHODGKIN_NAS_EXALLC	-0.0838	0.1316	-0.6369	0.5242	0.0015	0.0012	1.0096	0.0071	0.0166	0.0055
METAL_RxDoseUsers	CD2_OTHER_LEUKAEMIA_SPECIFIED_EXALLC					-0.0002	0.0011	0.9651	0.0062	0.006	0.0048
METAL_RxDoseUsers	CD2_PRIMARY_LYMPHOID_HEMATOPOIETIC_EXALLC	-0.072	0.0602	-1.1957	0.2318	0.0059	0.0016	1.0355	0.0089	0.0379	0.0051
METAL_RxDoseUsers	CD2_PRIMARY_LYMPHOID_HEMATOPOIETIC_NAS_EXALLC	-0.1115	0.2317	-0.4813	0.6303	0.0006	0.0012	0.9928	0.0064	0.0109	0.0059
METAL_RxDoseUsers	CD2_TNK_LYMPHOMA_EXALLC	0.1148	0.1389	0.8261	0.4087	0.0015	0.0013	0.9875	0.007	0.0031	0.0049
METAL_RxDoseUsers	CD2_UVEAMELANOMA_EXALLC	0.0843	0.1733	0.4863	0.6267	0.0009	0.0013	0.9874	0.0072	0.0093	0.0056
METAL_RxDoseUsers	CHARCOT	0.1684	0.1044	1.613	0.1067	0.0025	0.0012	0.9966	0.0068	0.0423	0.005
METAL_RxDoseUsers	CHILDHOOD_ALLERGY	0.1451	0.0549	2.6414	0.0083	0.0082	0.0014	1.1091	0.0088	0.0181	0.0053
METAL_RxDoseUsers	CHIRBIL_NAS	-0.0128	0.1047	-0.1226	0.9024	0.0018	0.0008	0.9522	0.0062	0.0144	0.0054
METAL_RxDoseUsers	CHIRBIL_PRIM	0.1901	0.0731	2.6	0.0093	0.0046	0.0013	1.0187	0.0081	0.0131	0.0052
METAL_RxDoseUsers	CHIRHEP_NAS	0.477	0.1174	4.0621	4.8631e-05	0.0027	0.001	1.0065	0.0079	0.0225	0.0059
METAL_RxDoseUsers	CHONDRO_OTH	-0.0723	0.0967	-0.7479	0.4545	0.0022	0.0009	0.9975	0.0067	0.0249	0.0057
METAL_RxDoseUsers	CHRONHEP_NAS	0.0526	0.2873	0.1832	0.8546	0.0004	0.0009	0.9932	0.0063	0.0142	0.0051
METAL_RxDoseUsers	CHRONIC_DRUGADVERS_INTERSTITIAL_LUNG_DISORD	0.236	0.1826	1.2924	0.1962	0.0009	0.0008	0.9362	0.0065	0.0064	0.0053
METAL_RxDoseUsers	CHRONLARGE	0.1672	0.0746	2.2411	0.025	0.0045	0.0014	1.0263	0.0089	0.0233	0.0052
METAL_RxDoseUsers	CHRONMYELOPRO	-0.0692	0.0812	-0.8523	0.3941	0.003	0.0011	0.9934	0.0071	0.005	0.0052
METAL_RxDoseUsers	CHRONNAS	0.2035	0.0524	3.8815	0.0001	0.0086	0.0014	1.0352	0.009	0.0273	0.0054
METAL_RxDoseUsers	CHRONOTH	0.1506	0.0507	2.9701	0.003	0.0092	0.0016	1.0373	0.0099	0.0221	0.0053
METAL_RxDoseUsers	CHRONSMALL	0.1623	0.0495	3.2768	0.001	0.0082	0.0015	1.0397	0.0096	0.0288	0.0049
METAL_RxDoseUsers	CHRYSTAL_NOS					-0.001	0.0009	0.9858	0.0065	0.0212	0.005
METAL_RxDoseUsers	CIRRHOSIS_BROAD	0.5256	0.0725	7.2474	4.2497e-13	0.0072	0.0013	1.0183	0.0096	0.0387	0.0057
METAL_RxDoseUsers	CML					-0.0005	0.0008	0.9983	0.0062	0.0035	0.0055
METAL_RxDoseUsers	CMV_HEPATITIS	-0.0335	0.1171	-0.2862	0.7747	0.0013	0.0008	0.9558	0.0058	0.0034	0.005
METAL_RxDoseUsers	CMV_NOS
METAL_RxDoseUsers	CMV_PNEUMONIA	0.0349	0.1753	0.199	0.8423	0.0007	0.0008	0.9245	0.0058	0.0086	0.0054
METAL_RxDoseUsers	COLONPSEUDOP	0.1092	0.0943	1.1576	0.247	0.0024	0.0009	0.9638	0.0058	0.0008	0.0053
METAL_RxDoseUsers	CONGEN_HEART_ARTER	-0.0796	0.1005	-0.7914	0.4287	0.0021	0.0009	1.0199	0.0062	0.0076	0.0054
METAL_RxDoseUsers	COPD_EARLY	0.5974	0.0418	14.2904	2.5115e-46	0.0203	0.0019	1.055	0.0074	0.0708	0.0059
METAL_RxDoseUsers	COPD_INSUFFICIENCY	0.6491	0.0653	9.9444	2.6685e-23	0.0087	0.0013	1.0406	0.0076	0.0495	0.0061
METAL_RxDoseUsers	COPD_LATER	0.526	0.0492	10.6902	1.1309e-26	0.0277	0.0033	1.0531	0.0075	0.045	0.006
METAL_RxDoseUsers	COPD_OPPORTUNIST_INFECTIONS	0.3762	0.088	4.2744	1.9163e-05	0.0033	0.001	0.9955	0.0066	0.0176	0.0051
METAL_RxDoseUsers	CPAP	0.5959	0.0462	12.8989	4.568e-38	0.0242	0.0026	1.0605	0.008	0.0659	0.0059
METAL_RxDoseUsers	CREST	0.0796	0.1554	0.5122	0.6085	0.0009	0.001	1.0016	0.0073	-0.009	0.0059
METAL_RxDoseUsers	CROHN_ARTHR					-0.0002	0.001	0.9976	0.0075	0.0145	0.0056
METAL_RxDoseUsers	CURRENT_SMOKER	0.5504	0.0264	20.8259	2.524e-96	0.1372	0.0062	1.1588	0.0119	0.0779	0.0073
METAL_RxDoseUsers	D3_ACQCOAFACDEF	0.0102	0.1124	0.091	0.9275	0.0013	0.0008	0.925	0.0055	-0.0006	0.005
METAL_RxDoseUsers	D3_ACQHAEMOLYTICANAEMIA
METAL_RxDoseUsers	D3_ACQHAEMOLYTICANAEMIANAS	0.1043	0.1605	0.6496	0.5159	0.0007	0.0009	0.986	0.007	0.0101	0.0049
METAL_RxDoseUsers	D3_ACQPUREREDCLLAPLASIA	0.0961	0.2213	0.4343	0.6641	0.0004	0.0009	0.9808	0.0062	0.0044	0.005
METAL_RxDoseUsers	D3_ACUTEPOSTBLEEDANAEMIA
METAL_RxDoseUsers	D3_AGRANULOCYTOSIS	0.029	0.0878	0.3307	0.7409	0.0023	0.0009	0.9944	0.0063	0.0294	0.0053
METAL_RxDoseUsers	D3_AIHA_OTHER					-0.0001	0.0009	0.9949	0.0068	0.0059	0.0056
METAL_RxDoseUsers	D3_ALLERGPURPURA	0.2483	0.1429	1.737	0.0824	0.0016	0.001	0.9907	0.0068	0.0059	0.0059
METAL_RxDoseUsers	D3_ANAEMIA_B12_DEF	0.1281	0.0503	2.5457	0.0109	0.0069	0.0014	1.0372	0.0086	0.0278	0.0051
METAL_RxDoseUsers	D3_ANAEMIA_FOLATEDEF	0.2062	0.1333	1.5471	0.1218	0.0015	0.001	0.9846	0.0073	0.004	0.0049
METAL_RxDoseUsers	D3_ANAEMIA_IRONDEF_BLOODLOSS	0.5105	0.1159	4.4052	1.0569e-05	0.0028	0.001	1.0085	0.0071	0.0345	0.0054
METAL_RxDoseUsers	D3_ANAEMIA_IRONDEF_NAS	0.3241	0.0631	5.1328	2.8547e-07	0.007	0.0015	1.0279	0.008	0.0729	0.0054
METAL_RxDoseUsers	D3_ANAEMIA_IRONDEF	0.4011	0.0628	6.388	1.6803e-10	0.0074	0.0015	1.0242	0.0084	0.0724	0.0056
METAL_RxDoseUsers	D3_ANAEMIA	0.64	0.0396	16.1497	1.1405e-58	0.0532	0.0044	1.0263	0.0073	0.1173	0.0061
METAL_RxDoseUsers	D3_ANAEMIAINCHRONICDISEASE					-0.0009	0.0009	1.0094	0.0068	0.0264	0.0056
METAL_RxDoseUsers	D3_ANAEMIANAS	0.4304	0.0733	5.8713	4.3231e-09	0.0051	0.0012	1.0274	0.0073	0.0726	0.0055
METAL_RxDoseUsers	D3_BLOODNAS	0.0828	0.1298	0.6382	0.5234	0.0011	0.0008	1.0046	0.0064	0.0098	0.0058
METAL_RxDoseUsers	D3_BLOODOTHER					-0.0002	0.0009	1.0205	0.0069	0.0318	0.0054
METAL_RxDoseUsers	D3_COAGDEF_PURPUR_HAEMORRHAGIC	0.3519	0.0962	3.6581	0.0003	0.0028	0.0012	1.0324	0.0149	0.0312	0.0057
METAL_RxDoseUsers	D3_COAGDEF	0.3183	0.103	3.089	0.002	0.0028	0.001	1.0369	0.008	0.0075	0.0056
METAL_RxDoseUsers	D3_COAGDEFNAS	0.244	0.151	1.6166	0.106	0.0057	0.0039	1.0484	0.0291	0.0222	0.0053
METAL_RxDoseUsers	D3_COAGOTHER	0.3595	0.3945	0.9111	0.3622	0.0035	0.0029	1.0682	0.0273	0.0235	0.0054
METAL_RxDoseUsers	D3_COMBIMMUDEF
METAL_RxDoseUsers	D3_COMPLEMENTDEF					-0.0002	0.0008	0.9866	0.0062	0.0108	0.0058
METAL_RxDoseUsers	D3_CRYOGLOBU	0.2026	0.153	1.3238	0.1856	0.0009	0.0008	0.9344	0.0059	-0.0022	0.005
METAL_RxDoseUsers	D3_CVID_BCELL	-0.0825	0.1826	-0.4516	0.6515	0.0007	0.0008	0.9584	0.0058	0.0082	0.0056
METAL_RxDoseUsers	D3_CVID	0.0198	0.0991	0.1995	0.8419	0.0018	0.001	0.9858	0.0069	0.0018	0.0053
METAL_RxDoseUsers	D3_CVIDNAS	0.0496	0.1197	0.4147	0.6783	0.0014	0.0009	0.9764	0.0062	-0.0008	0.0053
METAL_RxDoseUsers	D3_CYSTSPLEEN	0.306	0.2386	1.2822	0.1998	0.0007	0.0008	0.9478	0.0057	-0.01	0.0053
METAL_RxDoseUsers	D3_DEF_IGG	0.1129	0.1378	0.8197	0.4124	0.0011	0.0008	0.9884	0.006	0.0169	0.0057
METAL_RxDoseUsers	D3_DEF_IIGA	-0.2599	0.3219	-0.8076	0.4193	0.0005	0.0009	0.9855	0.0063	0.0082	0.0054
METAL_RxDoseUsers	D3_DISSEINTRAVASCCOAG
METAL_RxDoseUsers	D3_FAMIERYTHROCYTOCIS	0.1457	0.0906	1.6077	0.1079	0.0025	0.001	0.9783	0.0059	0.0003	0.0052
METAL_RxDoseUsers	D3_HAEMOLYTICANAEMIA	-0.073	0.3672	-0.1988	0.8424	0.0002	0.0008	1.0096	0.0065	0.0132	0.0054
METAL_RxDoseUsers	D3_HAEMORRHAGCIRGUANTICO					-0.0002	0.0008	0.9989	0.0064	0.0164	0.0056
METAL_RxDoseUsers	D3_HAEMORRHAGICNAS					-0.0003	0.0009	1.01	0.0069	0.0161	0.005
METAL_RxDoseUsers	D3_HEREDFVIIIDEF	0.0468	0.2004	0.2337	0.8152	0.0006	0.0009	0.9729	0.0064	0.0029	0.0054
METAL_RxDoseUsers	D3_HEREDHYPOGAMMA	0.1796	0.1268	1.4165	0.1566	0.0013	0.0008	0.9791	0.0065	0.0004	0.0054
METAL_RxDoseUsers	D3_HEREDOTHCLOFACTORS	0.1482	0.1091	1.3581	0.1744	0.0015	0.0012	1.0032	0.0102	0.0048	0.0052
METAL_RxDoseUsers	D3_HYPERSPLENISM	0.259	0.2884	0.8982	0.3691	0.0005	0.0009	0.9821	0.0063	-0.0017	0.0048
METAL_RxDoseUsers	D3_IMMUDEF	0.4307	0.153	2.8141	0.0049	0.0016	0.0009	1.0106	0.0073	0.0228	0.0053
METAL_RxDoseUsers	D3_IMMUDEFANTIBODY	0.1299	0.1084	1.1979	0.231	0.0016	0.0009	1.0097	0.0067	0.0164	0.0055
METAL_RxDoseUsers	D3_IMMUDEFANTIBODYNAS	0.0624	0.0905	0.689	0.4909	0.0023	0.0009	0.9976	0.0064	0.0133	0.0058
METAL_RxDoseUsers	D3_IMMUDEFNAS
METAL_RxDoseUsers	D3_IMMUDEFOTHER					-0.0001	0.0009	0.9906	0.0062	0.0091	0.0057
METAL_RxDoseUsers	D3_IMMUDEFWITHMAJORDEF
METAL_RxDoseUsers	D3_IMMUNEMECHANISM	0.1826	0.0492	3.7078	0.0002	0.0094	0.0014	1.024	0.0089	0.0241	0.0057
METAL_RxDoseUsers	D3_INFARCTSPLEEN	0.119	0.1534	0.7755	0.438	0.0009	0.0009	0.9756	0.0061	0.0096	0.0051
METAL_RxDoseUsers	D3_ITP					-0.0004	0.0009	1.0097	0.0071	0.0148	0.0058
METAL_RxDoseUsers	D3_KELA_IMMUDEF	0.2483	0.1521	1.6329	0.1025	0.0013	0.0009	0.9926	0.0067	0.0024	0.0052
METAL_RxDoseUsers	D3_NEFELOF					-0.0004	0.0009	0.9898	0.0063	0.0065	0.0054
METAL_RxDoseUsers	D3_NOCT_HAEMOGLOBINURIA	0.1162	0.0933	1.2456	0.2129	0.0023	0.0008	0.9227	0.0059	0.0009	0.0055
METAL_RxDoseUsers	D3_NONAIHA_OTHER	-0.2372	0.6245	-0.3798	0.7041	0.0003	0.0008	0.9743	0.0063	0.0111	0.0053
METAL_RxDoseUsers	D3_NONHEREDHYPOGAMMA	0.306	0.4055	0.7546	0.4505	0.0005	0.001	0.9991	0.0073	0.0099	0.0052
METAL_RxDoseUsers	D3_NUTRIANAEMIAOTHER					-0.0003	0.0009	0.9919	0.0066	0.0089	0.005
METAL_RxDoseUsers	D3_OTHDISLYMPHORETANDRETICULOHIST					-3.1945e-07	0.0009	0.9713	0.006	-0.0027	0.0052
METAL_RxDoseUsers	D3_OTHERAPLASTICANAEMIA
METAL_RxDoseUsers	D3_OTHERBLOOD	0.1199	0.0859	1.3963	0.1626	0.0025	0.001	1.0149	0.007	0.0176	0.0053
METAL_RxDoseUsers	D3_OTHERWHITECELL	0.3318	0.3272	1.014	0.3106	0.0006	0.0009	1.0064	0.0072	0.0113	0.0051
METAL_RxDoseUsers	D3_OTHHAEMOGLOPAT	-0.0292	0.1542	-0.189	0.8501	0.0007	0.0007	0.9259	0.0062	-0.0023	0.0046
METAL_RxDoseUsers	D3_OTHNONTHROMBOCYTOPENPURPURA	-0.072	0.1218	-0.5912	0.5544	0.0015	0.0009	0.9868	0.0066	0.0099	0.0056
METAL_RxDoseUsers	D3_OTHPRIMTHROMBOCYTOPENIA	0.1975	0.1795	1.1003	0.2712	0.0008	0.0009	0.9755	0.0071	0.0051	0.0058
METAL_RxDoseUsers	D3_PURPURA_AND3_OTHER_HAEMORRHAGIC	0.2525	0.1077	2.3447	0.019	0.0018	0.001	1.0004	0.0064	0.02	0.0058
METAL_RxDoseUsers	D3_QUALIPATELETDEF	0.1434	0.2023	0.7089	0.4784	0.0006	0.0009	0.9756	0.006	0.0071	0.0053
METAL_RxDoseUsers	D3_SARCOIDOSIS	0.1194	0.0455	2.6213	0.0088	0.0113	0.0016	1.0268	0.0098	0.0147	0.0053
METAL_RxDoseUsers	D3_SCIDA					-0.0006	0.0008	0.9791	0.006	0.0004	0.0048
METAL_RxDoseUsers	D3_SCNDPOLYCYTHAEMIA	0.1701	0.0881	1.931	0.0535	0.0027	0.001	1.0049	0.0071	0.0164	0.0055
METAL_RxDoseUsers	D3_SCNDTHROMBOCYTOPENIA	0.1168	0.1476	0.7912	0.4288	0.001	0.0009	0.99	0.0059	0.006	0.0056
METAL_RxDoseUsers	D3_SICKLECELLDIS	0.0653	0.0953	0.6844	0.4937	0.0021	0.0009	0.9596	0.0064	-0.0019	0.005
METAL_RxDoseUsers	D3_SIDEROANAEMIAHERED	0.2324	0.1223	1.9004	0.0574	0.0017	0.0009	0.9724	0.006	-0.0017	0.0054
METAL_RxDoseUsers	D3_SIDEROANAMIEAOTHER	0.0984	0.2385	0.4125	0.68	0.0005	0.0009	0.9766	0.0064	0.0136	0.0054
METAL_RxDoseUsers	D3_SIDEROANASCND	0.0618	0.1282	0.482	0.6298	0.0011	0.0009	0.9652	0.006	0.0058	0.0055
METAL_RxDoseUsers	D3_SPLEENDISEASE					-0.0007	0.001	1	0.0072	0.0042	0.0052
METAL_RxDoseUsers	D3_SPLEENNAS					-0.0002	0.0008	0.9698	0.0063	0.0029	0.0062
METAL_RxDoseUsers	D3_THROMBOCYTOPENIANAS	0.1099	0.1124	0.9779	0.3281	0.0015	0.0009	0.9999	0.0064	0.0099	0.0051
METAL_RxDoseUsers	D3_VONVILLEBRAND	0.4116	0.1277	3.2223	0.0013	0.0022	0.001	1.054	0.008	0.0034	0.0053
METAL_RxDoseUsers	D3_WHITEBLOODCELLNAS	0.3252	0.3221	1.0095	0.3127	0.0006	0.0009	1.0051	0.0067	0.0063	0.0052
METAL_RxDoseUsers	DERMATOPOLY_FG	0.2696	0.1854	1.4539	0.146	0.0016	0.0012	0.9821	0.0064	0.0095	0.0059
METAL_RxDoseUsers	DM_MACULOPATHY	-0.0891	0.0981	-0.9081	0.3638	0.0124	0.0056	1.0279	0.0069	0.0132	0.0058
METAL_RxDoseUsers	DM_NEOVASCULAR_GLAUCOMA	0.0648	0.1647	0.3936	0.6939	0.0008	0.001	0.995	0.0074	0.004	0.0053
METAL_RxDoseUsers	DM_NEPHROPATHY_EXMORE	0.1484	0.0744	1.9956	0.046	0.0285	0.0074	1.0329	0.0068	0.0326	0.005
METAL_RxDoseUsers	DM_NEPHROPATHY	0.0954	0.0828	1.1524	0.2492	0.0151	0.0047	1.0268	0.0069	0.0273	0.0051
METAL_RxDoseUsers	DM_NEUROPATHY	0.2957	0.1273	2.3232	0.0202	0.0098	0.0044	1.0118	0.0078	0.0406	0.0056
METAL_RxDoseUsers	DM_RETINOPATHY_EXMORE	-0.0019	0.062	-0.0313	0.975	0.0344	0.0085	1.0399	0.0076	0.0182	0.0055
METAL_RxDoseUsers	DM_RETINOPATHY_STRICT	-0.1124	0.0604	-1.8593	0.063	0.0325	0.0066	1.0153	0.0077	0.0129	0.0059
METAL_RxDoseUsers	DM_RETINOPATHY	-0.1139	0.0669	-1.7024	0.0887	0.0249	0.0064	1.0343	0.0076	0.0075	0.0056
METAL_RxDoseUsers	DRUGADVERS_ACUTE_PANCREATIT	0.0112	0.1299	0.0859	0.9316	0.0011	0.0008	0.9481	0.0061	0.0103	0.005
METAL_RxDoseUsers	DRUGADVERS_ADRENOCORTICAL_INSUFFICIENCY	0.3704	0.1268	2.9221	0.0035	0.0021	0.0009	0.9993	0.0064	0.0269	0.0048
METAL_RxDoseUsers	DRUGADVERS_APLAST_ANAEM	-0.0006	0.1069	-0.0055	0.9956	0.0015	0.0008	0.9487	0.0059	0.0087	0.0049
METAL_RxDoseUsers	DRUGADVERS_CATAR	0.2716	0.1296	2.0964	0.036	0.0015	0.0008	0.9931	0.0065	0.0175	0.0052
METAL_RxDoseUsers	DRUGADVERS_DYSTON					-0.0001	0.0008	0.9525	0.0061	0.0094	0.005
METAL_RxDoseUsers	DRUGADVERS_GOUT	0.1223	0.1259	0.9708	0.3316	0.0012	0.0009	0.9842	0.0066	0.0091	0.0056
METAL_RxDoseUsers	DRUGADVERS_HEADA_NOT_ELSEW_CLASSIFIED					-0.0002	0.0009	0.9882	0.0066	0.0118	0.0059
METAL_RxDoseUsers	DRUGADVERS_INTERSTITIAL_LUNG_DISORD_UNSPE	-0.0315	0.1076	-0.2929	0.7696	0.0015	0.0007	0.9252	0.0052	0.0053	0.0055
METAL_RxDoseUsers	DRUGADVERS_NEUTROPENIA	0.0636	0.094	0.6764	0.4988	0.002	0.001	0.9922	0.0063	0.0204	0.0053
METAL_RxDoseUsers	DRUGADVERS_OSTEOPO					-0.0004	0.0009	0.9968	0.0066	0.0144	0.0051
METAL_RxDoseUsers	DRUGADVERS_SYSTEMIC_LUPUS_ERYTHEMAT	0.6093	1.2817	0.4754	0.6345	0.0003	0.0009	0.9898	0.0058	0.0126	0.0056
METAL_RxDoseUsers	DRUGADVERS_TREMOR	0.1042	0.1496	0.6966	0.486	0.0009	0.0009	0.9794	0.0067	0.0099	0.0055
METAL_RxDoseUsers	DRY_AMD	0.0816	0.0537	1.5184	0.1289	0.0318	0.0183	1.0352	0.0382	0.0133	0.0055
METAL_RxDoseUsers	DUODENAL_ULCER_ACUTE_W_HAEMORRHAGE	-0.0362	0.1343	-0.2698	0.7873	0.0011	0.0007	0.9281	0.006	0.0027	0.0045
METAL_RxDoseUsers	DUODENAL_ULCER_UNSPE_ACUTE_CHRONIC_WO_HAEMORRHAGE_PERFORATION	0.0379	0.124	0.3053	0.7601	0.0013	0.0009	0.9668	0.0066	0.0059	0.0055
METAL_RxDoseUsers	E4_ACIDOSIS	0.2988	0.1245	2.3994	0.0164	0.002	0.0011	0.9901	0.0062	0.0206	0.0056
METAL_RxDoseUsers	E4_ACROMEG					-0.0007	0.0009	0.9917	0.0062	0.0061	0.0058
METAL_RxDoseUsers	E4_ADDISON	0.4307	0.1868	2.3053	0.0211	0.0014	0.0009	1.0088	0.0069	0.0382	0.0053
METAL_RxDoseUsers	E4_ADREACT	-0.0318	0.1433	-0.2216	0.8246	0.0009	0.001	0.9834	0.0065	0.0086	0.0054
METAL_RxDoseUsers	E4_ADREMEDHYPER	-0.2347	0.2441	-0.9614	0.3363	0.0007	0.001	0.9687	0.0066	0.013	0.0047
METAL_RxDoseUsers	E4_ADRENAS	0.1122	0.116	0.9666	0.3337	0.0013	0.001	0.9728	0.0068	0.0063	0.0049
METAL_RxDoseUsers	E4_ADRENOGEN	-0.0047	0.2045	-0.0229	0.9817	0.0004	0.0008	0.9798	0.0063	0.0093	0.0047
METAL_RxDoseUsers	E4_ALKALOSIS					-0.0001	0.0009	0.9597	0.0056	0.0037	0.0052
METAL_RxDoseUsers	E4_AMINO	0.1382	0.107	1.2915	0.1965	0.0025	0.0011	0.9888	0.0066	0.0043	0.0054
METAL_RxDoseUsers	E4_AMINOTRANSPORT	0.0432	0.0801	0.54	0.5892	0.0032	0.001	0.934	0.0061	0.0059	0.0053
METAL_RxDoseUsers	E4_AMYL_ORGAN	0.0531	0.1743	0.3047	0.7606	0.0009	0.0011	0.972	0.0059	-0.0059	0.005
METAL_RxDoseUsers	E4_AMYL_SCNDSYST					-0.0007	0.001	0.9815	0.0064	-0.0014	0.0053
METAL_RxDoseUsers	E4_AMYLNAS	0.1307	0.1583	0.8257	0.409	0.001	0.0011	0.9932	0.0185	0.0073	0.0049
METAL_RxDoseUsers	E4_ANTIDIU	0.029	0.117	0.2476	0.8044	0.0015	0.001	0.9678	0.0066	0.0105	0.0051
METAL_RxDoseUsers	E4_AROMAMINO	0.1959	0.2072	0.9454	0.3444	0.001	0.0011	0.9672	0.0065	0.0092	0.0049
METAL_RxDoseUsers	E4_ATROTHY	0.0062	0.0907	0.0685	0.9454	0.0026	0.0009	0.9381	0.0055	-0.0042	0.0051
METAL_RxDoseUsers	E4_AUTOPOLYFAI	0.0191	0.0878	0.2174	0.8279	0.0022	0.0008	0.9077	0.0073	-0.0021	0.0047
METAL_RxDoseUsers	E4_CARBO	0.0402	0.1477	0.2722	0.7855	0.0013	0.001	0.9881	0.0061	0.0058	0.0051
METAL_RxDoseUsers	E4_CARBONAS	0.0468	0.1143	0.4099	0.6819	0.0024	0.0012	0.9743	0.0066	0.0098	0.0056
METAL_RxDoseUsers	E4_CARCISDR
METAL_RxDoseUsers	E4_CONGEIOD	0.2389	0.0911	2.6217	0.0088	0.0033	0.0012	0.9965	0.0069	0.0156	0.0052
METAL_RxDoseUsers	E4_CUSHING	0.3365	0.7383	0.4557	0.6486	0.0003	0.0009	0.99	0.0067	0.0237	0.0054
METAL_RxDoseUsers	E4_DELPUB	-0.0426	0.1061	-0.4012	0.6882	0.0018	0.0009	0.9956	0.007	-0.0044	0.0051
METAL_RxDoseUsers	E4_DIABINSIPIDUS	0.2774	0.4221	0.6572	0.5111	0.0004	0.001	0.9984	0.0076	0.0071	0.0059
METAL_RxDoseUsers	E4_DISPUB					-0.001	0.0009	1.0159	0.0072	0.0083	0.0054
METAL_RxDoseUsers	E4_DYSPOLYGL	-0.0185	0.0881	-0.21	0.8337	0.0023	0.0009	0.9531	0.0068	0.0054	0.0048
METAL_RxDoseUsers	E4_ENDINOTH	-0.2177	0.1987	-1.0956	0.2733	0.0007	0.0008	0.9566	0.0057	0.0122	0.0054
METAL_RxDoseUsers	E4_ENDODIS					-0.0004	0.001	1.0091	0.0069	0.0208	0.0057
METAL_RxDoseUsers	E4_ENDODISNAS					-8.7929e-06	0.0009	1.009	0.0071	0.0094	0.0051
METAL_RxDoseUsers	E4_ENDOGLAND	0.4174	0.0722	5.7831	7.3326e-09	0.0045	0.001	1.0319	0.007	0.0739	0.0056
METAL_RxDoseUsers	E4_ENDOMETPOSTOP	0.3374	0.0967	3.4908	0.0005	0.004	0.0015	1.0396	0.0085	0.0195	0.0063
METAL_RxDoseUsers	E4_FE_DEF	0.456	0.388	1.1752	0.2399	0.0006	0.0009	1.0086	0.0066	0.0115	0.0056
METAL_RxDoseUsers	E4_FH_IHD	0.4135	0.0816	5.0689	4.0003e-07	0.0056	0.0014	1.053	0.0088	0.0304	0.0053
METAL_RxDoseUsers	E4_FH	0.5336	0.1025	5.2036	1.9545e-07	0.0043	0.0013	1.0603	0.0101	0.0329	0.0052
METAL_RxDoseUsers	E4_FLUIDELECTRO	0.479	0.065	7.3692	1.7168e-13	0.0063	0.0012	1.0238	0.0072	0.0725	0.0058
METAL_RxDoseUsers	E4_FLUIDELECTRONAS					-0.0019	0.001	1.0003	0.0066	0.0098	0.0051
METAL_RxDoseUsers	E4_FLUIDOVER	0.3005	0.2965	1.0136	0.3108	0.0006	0.001	0.9671	0.0063	0.0111	0.0059
METAL_RxDoseUsers	E4_GILBERT
METAL_RxDoseUsers	E4_GLUCOPANCREAS	0.3347	0.0896	3.7359	0.0002	0.0031	0.0011	1.0116	0.007	0.0397	0.0054
METAL_RxDoseUsers	E4_GOITREDIFF	0.1478	0.0898	1.646	0.0998	0.0032	0.0015	1.0201	0.007	0.0137	0.006
METAL_RxDoseUsers	E4_GOITREMULTINOD	0.185	0.0542	3.4126	0.0006	0.0243	0.0082	1.0597	0.0237	0.007	0.0063
METAL_RxDoseUsers	E4_GOITRENAS	0.3182	0.0805	3.9545	7.67e-05	0.0084	0.0027	1.0225	0.0096	0.0012	0.0055
METAL_RxDoseUsers	E4_GOITRENOD	0.4399	0.2111	2.0837	0.0372	0.0015	0.0014	1.0213	0.007	-0.0006	0.0056
METAL_RxDoseUsers	E4_GRAVES_OPHT_STRICT	0.135	0.098	1.3774	0.1684	0.0021	0.0009	1.0055	0.0068	0.0003	0.005
METAL_RxDoseUsers	E4_GRAVES_STRICT	0.1534	0.0515	2.9798	0.0029	0.0094	0.0014	1.034	0.0087	-0.0054	0.006
METAL_RxDoseUsers	E4_HYPERALDO	0.2797	0.3194	0.8756	0.3812	0.0006	0.001	1.026	0.0068	0.0077	0.0055
METAL_RxDoseUsers	E4_HYPERALI	0.226	0.1479	1.5288	0.1263	0.0014	0.0009	0.9625	0.0064	0.0077	0.0053
METAL_RxDoseUsers	E4_HYPERALISEQ	0.1332	0.1022	1.3034	0.1924	0.002	0.0008	0.9293	0.0058	0.0049	0.0052
METAL_RxDoseUsers	E4_HYPERCHOL	0.3946	0.0514	7.6789	1.6047e-14	0.0173	0.0027	1.1551	0.0285	0.0519	0.0064
METAL_RxDoseUsers	E4_HYPERCHYLO	0.0672	0.1478	0.4547	0.6493	0.001	0.001	0.9472	0.0059	0.0066	0.0051
METAL_RxDoseUsers	E4_HYPERGLYCER	0.2201	0.0738	2.9834	0.0029	0.0051	0.0012	0.9829	0.0072	0.0181	0.0057
METAL_RxDoseUsers	E4_HYPERKALAEMIA	0.3361	0.1612	2.0856	0.037	0.0016	0.0011	1.0119	0.0068	0.0388	0.0052
METAL_RxDoseUsers	E4_HYPERLIPMIX	0.5032	0.0989	5.0892	3.5952e-07	0.0044	0.0013	1.0105	0.0077	0.0205	0.0059
METAL_RxDoseUsers	E4_HYPERLIPNAS	0.4632	0.0736	6.2925	3.1231e-10	0.0087	0.0018	1.0899	0.0152	0.0361	0.0064
METAL_RxDoseUsers	E4_HYPEROSMHNAT					-0.0009	0.001	1.0011	0.0064	0.006	0.0055
METAL_RxDoseUsers	E4_HYPERPARA	0.3049	0.0657	4.6386	3.5085e-06	0.0047	0.0011	1.0333	0.0077	0.0428	0.005
METAL_RxDoseUsers	E4_HYPERPIT					-0.0002	0.0009	1.003	0.0069	0.016	0.0052
METAL_RxDoseUsers	E4_HYPERPITNAS	-0.0324	0.1301	-0.2488	0.8035	0.0011	0.0008	0.9498	0.0062	0.0047	0.0051
METAL_RxDoseUsers	E4_HYPERPRO_ADVERSE					-1.9676e-05	0.0008	0.9861	0.0061	9.3983e-05	0.0055
METAL_RxDoseUsers	E4_HYPERPRO	0.0817	0.2312	0.3535	0.7237	0.0005	0.001	1.0016	0.0068	0.0113	0.0053
METAL_RxDoseUsers	E4_HYPERURI	0.3707	0.2321	1.5969	0.1103	0.001	0.001	0.9703	0.0061	0.007	0.005
METAL_RxDoseUsers	E4_HYPOCOMA					-0.0003	0.0008	0.971	0.0058	0.0066	0.0053
METAL_RxDoseUsers	E4_HYPODRUG	0.6503	1.99	0.3268	0.7438	0.0002	0.0009	1.0007	0.0065	0.0194	0.0052
METAL_RxDoseUsers	E4_HYPOKALAEMIA	0.5887	0.1036	5.6854	1.3047e-08	0.0035	0.0012	1.0201	0.0068	0.0409	0.0055
METAL_RxDoseUsers	E4_HYPOOSMNAT	0.2699	0.0665	4.061	4.8867e-05	0.0068	0.0014	1.0209	0.0078	0.0497	0.0056
METAL_RxDoseUsers	E4_HYPOPARA
METAL_RxDoseUsers	E4_HYPOPIT	0.4436	0.3324	1.3343	0.1821	0.0006	0.0008	1.0075	0.0064	0.028	0.0054
METAL_RxDoseUsers	E4_HYPOTHALDYSF	-0.0375	0.1889	-0.1985	0.8427	0.0004	0.0008	0.9483	0.0062	0.0089	0.0052
METAL_RxDoseUsers	E4_HYTHY_AI_DX	0.128	0.11	1.164	0.2444	0.0014	0.0009	0.9737	0.006	0.0051	0.0052
METAL_RxDoseUsers	E4_HYTHY_AI_STRICT	0.2014	0.028	7.1997	6.0342e-13	0.0762	0.0099	1.2157	0.0272	0.0472	0.0064
METAL_RxDoseUsers	E4_HYTHYPOSTINF	0.1007	0.1197	0.8409	0.4004	0.0017	0.001	0.9762	0.0066	0.0048	0.0057
METAL_RxDoseUsers	E4_HYTHYSUBS					-0.0017	0.001	1.0013	0.0065	0.0033	0.0052
METAL_RxDoseUsers	E4_IRON_MET					-0.0005	0.0011	1.0007	0.0081	-0.0002	0.005
METAL_RxDoseUsers	E4_KWASHIORKOR	0.0421	0.269	0.1566	0.8756	0.0003	0.0008	0.9402	0.0058	-0.0049	0.0055
METAL_RxDoseUsers	E4_LACTOCON	-0.0712	0.0905	-0.7863	0.4317	0.0026	0.0014	0.9628	0.0072	0.02	0.0053
METAL_RxDoseUsers	E4_LACTONAS	0.1646	1.2199	0.135	0.8926	0.0085	0.0084	0.9742	0.0293	0.0097	0.0059
METAL_RxDoseUsers	E4_LIPODEF					-0.0004	0.0009	0.9555	0.006	0.0116	0.0049
METAL_RxDoseUsers	E4_LIPODYST	0.0053	0.1325	0.0402	0.9679	0.0012	0.001	0.9435	0.0058	-0.0026	0.0054
METAL_RxDoseUsers	E4_LIPOMATOSIS	0.0628	0.1739	0.361	0.7181	0.0008	0.001	0.9622	0.0066	0.0192	0.0053
METAL_RxDoseUsers	E4_LIPOPROT	0.4004	0.0467	8.5702	1.0328e-17	0.0235	0.0035	1.1835	0.0355	0.0577	0.0069
METAL_RxDoseUsers	E4_LIPOPROTNAS	0.4832	0.0992	4.8714	1.1079e-06	0.0044	0.0013	1.0475	0.0082	0.0271	0.0057
METAL_RxDoseUsers	E4_LOCALADIP	0.3702	0.1386	2.6702	0.0076	0.0019	0.0009	0.9741	0.0061	0.0079	0.0056
METAL_RxDoseUsers	E4_MALNUTRITION					-0.0002	0.0008	1.0012	0.0066	0.0152	0.0053
METAL_RxDoseUsers	E4_MARAKWASH	0.0959	0.2415	0.3971	0.6913	0.0004	0.0008	0.9517	0.0059	0.0073	0.0052
METAL_RxDoseUsers	E4_MARASMUS	-0.0503	0.0973	-0.5168	0.6053	0.0018	0.0007	0.9346	0.0063	0.0044	0.005
METAL_RxDoseUsers	E4_METABOLIA	0.4807	0.0469	10.24	1.3129e-24	0.019	0.0024	1.1292	0.0236	0.0811	0.0065
METAL_RxDoseUsers	E4_METABONAS					-0.0002	0.001	0.9733	0.0068	0.0163	0.0055
METAL_RxDoseUsers	E4_MG_DEF	0.3053	0.1556	1.9616	0.0498	0.0014	0.0008	0.9708	0.0062	0.0187	0.0052
METAL_RxDoseUsers	E4_MG_MET
METAL_RxDoseUsers	E4_MINERAL_MET
METAL_RxDoseUsers	E4_MINERAL_METNAS	0.0711	0.11	0.646	0.5183	0.002	0.0009	0.9581	0.0056	0.0067	0.0049
METAL_RxDoseUsers	E4_NONTOXIC_THYROID	0.1841	0.054	3.4102	0.0006	0.0229	0.0078	1.0912	0.0273	0.0059	0.0069
METAL_RxDoseUsers	E4_NUTRI_DEF_NAS					-2.0137e-05	0.0011	0.996	0.0069	0.0014	0.0053
METAL_RxDoseUsers	E4_OBESITY	0.5411	0.0245	22.0606	7.5497e-108	0.0562	0.0029	1.1298	0.0123	0.1377	0.007
METAL_RxDoseUsers	E4_OBESITYCAL	0.5665	0.0266	21.2577	2.7996e-100	0.0417	0.0022	1.1078	0.0107	0.1252	0.0062
METAL_RxDoseUsers	E4_OBESITYDRUG	1.0903	1.2311	0.8856	0.3758	0.0004	0.0009	0.9932	0.0066	0.0162	0.0055
METAL_RxDoseUsers	E4_OBESITYNAS	0.5465	0.0278	19.646	6.2591e-86	0.0385	0.0021	1.0902	0.0097	0.1165	0.0069
METAL_RxDoseUsers	E4_OBESITYXTRMALV	0.5635	0.0968	5.8188	5.9261e-09	0.004	0.0011	1.03	0.0075	0.049	0.0062
METAL_RxDoseUsers	E4_ODANDRO	0.1787	0.0936	1.9096	0.0562	0.0043	0.0015	0.9397	0.0055	0.0018	0.0055
METAL_RxDoseUsers	E4_OVARDYS	0.1253	0.0656	1.9098	0.0562	0.0098	0.002	1.0175	0.0066	0.0338	0.0054
METAL_RxDoseUsers	E4_OVARDYSNAS	0.0812	0.2891	0.281	0.7787	0.0005	0.0015	0.9863	0.006	0.0094	0.0051
METAL_RxDoseUsers	E4_OVARFAIL					-0.0009	0.0017	1.003	0.0065	0.0198	0.0062
METAL_RxDoseUsers	E4_PANCSECNAS	0.2819	0.128	2.2022	0.0277	0.0016	0.001	0.9906	0.0076	0.0062	0.0055
METAL_RxDoseUsers	E4_PARANAS	0.1135	0.1614	0.703	0.482	0.0009	0.001	0.9847	0.0063	0.0072	0.0053
METAL_RxDoseUsers	E4_PARATHYRO	0.3822	0.0762	5.0142	5.3262e-07	0.0044	0.0011	1.031	0.0076	0.0487	0.0052
METAL_RxDoseUsers	E4_PCOS_BROAD	0.0807	0.0578	1.396	0.1627	0.0119	0.0026	1.0299	0.0082	0.0251	0.0049
METAL_RxDoseUsers	E4_PCOS_CONCORTIUM	0.5707	0.0444	12.8472	8.9143e-38	0.0253	0.0022	1.063	0.0081	0.0706	0.0062
METAL_RxDoseUsers	E4_PCOS	0.1202	0.0547	2.1977	0.028	0.0141	0.0024	1.0238	0.0076	0.0264	0.0052
METAL_RxDoseUsers	E4_PHOS_MET	0.0397	0.1772	0.2238	0.8229	0.0007	0.001	0.9759	0.0061	0.0067	0.0054
METAL_RxDoseUsers	E4_PITUDISNAS	0.0536	0.0793	0.6763	0.4989	0.0022	0.0009	0.9719	0.0066	0.0096	0.0051
METAL_RxDoseUsers	E4_PLASMAPROT					-0.0003	0.0011	0.9852	0.0315	0.0105	0.0052
METAL_RxDoseUsers	E4_PORBILIR
METAL_RxDoseUsers	E4_PORPHYNAS	0.1228	0.2708	0.4535	0.6502	0.0005	0.0009	0.9739	0.0063	0.0042	0.0052
METAL_RxDoseUsers	E4_PRECOXCENTPUB	0.0707	0.1483	0.4768	0.6335	0.0009	0.0009	0.9864	0.0064	0.0063	0.0052
METAL_RxDoseUsers	E4_PREPUB					-0.0015	0.0009	0.9942	0.0061	0.0077	0.0051
METAL_RxDoseUsers	E4_PROTMALMODMILD	-0.0587	0.1931	-0.3042	0.761	0.0005	0.0008	0.9933	0.0066	0.0154	0.0056
METAL_RxDoseUsers	E4_PROTMALNAS					-0.0006	0.0008	0.9876	0.0061	0.0021	0.0048
METAL_RxDoseUsers	E4_PROTMALSEVERNAS	0.0589	0.1	0.5893	0.5557	0.0022	0.0009	0.9438	0.0064	0.0027	0.0053
METAL_RxDoseUsers	E4_PUBDISNAS	-0.1843	0.1641	-1.1234	0.2613	0.0009	0.001	0.9641	0.0072	0.0126	0.0051
METAL_RxDoseUsers	E4_SEQUMAL	-0.0301	0.1895	-0.1589	0.8738	0.0005	0.0009	0.9532	0.0062	-0.0039	0.0051
METAL_RxDoseUsers	E4_SPHINGOLIP	0.1861	0.1054	1.7654	0.0775	0.0024	0.0011	0.9845	0.0068	-0.0032	0.0048
METAL_RxDoseUsers	E4_TESTICDYSNAS					-0.0018	0.002	0.9893	0.0065	0.0081	0.0048
METAL_RxDoseUsers	E4_TESTICHYPO					-0.0012	0.002	1.0164	0.0067	0.0235	0.0053
METAL_RxDoseUsers	E4_THIA_DEF	0.3733	0.1998	1.8687	0.0617	0.0011	0.0009	0.9792	0.007	0.0163	0.0054
METAL_RxDoseUsers	E4_THYCRISIS	0.2898	0.3713	0.7805	0.4351	0.0005	0.001	0.9695	0.0063	-0.0005	0.0053
METAL_RxDoseUsers	E4_THYMUSDIS	-0.077	0.1442	-0.534	0.5933	0.0009	0.0008	0.9744	0.0059	0.0006	0.0051
METAL_RxDoseUsers	E4_THYMUSDISNAS	-0.1198	0.106	-1.1301	0.2585	0.0015	0.0008	0.9424	0.006	0.0038	0.0053
METAL_RxDoseUsers	E4_THYROID	0.2296	0.0308	7.4535	9.0887e-14	0.0522	0.0081	1.154	0.0211	0.0377	0.0065
METAL_RxDoseUsers	E4_THYROIDITACU	0.3049	0.2678	1.1386	0.2549	0.0007	0.0009	0.9713	0.006	0.0061	0.0045
METAL_RxDoseUsers	E4_THYROIDITAUTOIM	0.2259	0.1573	1.436	0.151	0.0014	0.0012	1.0059	0.0075	0.0013	0.0052
METAL_RxDoseUsers	E4_THYROIDITCHRON	0.2449	0.1412	1.7347	0.0828	0.0013	0.001	0.964	0.0063	-0.0042	0.0051
METAL_RxDoseUsers	E4_THYROIDITDRUG	0.044	0.1331	0.3305	0.741	0.0013	0.001	0.9554	0.0061	-0.001	0.0054
METAL_RxDoseUsers	E4_THYROIDITNAS	0.4098	0.311	1.3175	0.1877	0.0008	0.0011	0.9972	0.0069	0.0031	0.0053
METAL_RxDoseUsers	E4_THYROIDITSUBAC	0.212	0.1738	1.2195	0.2227	0.0014	0.0013	1.0087	0.0068	0.0068	0.0056
METAL_RxDoseUsers	E4_THYROIDNASOTH	0.4547	0.432	1.0525	0.2926	0.0006	0.001	0.9966	0.0068	0.0028	0.0055
METAL_RxDoseUsers	E4_THYTOXFAC	0.22	0.157	1.401	0.1612	0.0013	0.001	0.9626	0.0069	0.0007	0.0054
METAL_RxDoseUsers	E4_THYTOXGOITDIF	0.1313	0.0421	3.1165	0.0018	0.0168	0.0023	1.0501	0.0103	0.0006	0.006
METAL_RxDoseUsers	E4_THYTOXGOITMULT	0.1853	0.0748	2.4771	0.0132	0.0054	0.0017	1.0318	0.0099	-0.0017	0.006
METAL_RxDoseUsers	E4_THYTOXNOD					-1.4833e-05	0.0008	0.9932	0.0064	0.0031	0.0047
METAL_RxDoseUsers	E4_VIT_A_DEF	0.3326	0.1702	1.9547	0.0506	0.0013	0.001	0.9753	0.0063	0.001	0.0055
METAL_RxDoseUsers	E4_VIT_B_DEF	0.0832	0.1406	0.5917	0.554	0.0012	0.001	1.0025	0.0079	0.0204	0.0059
METAL_RxDoseUsers	E4_VIT_D_DEF	0.6762	0.2508	2.6965	0.007	0.0014	0.001	1.0085	0.0071	0.0064	0.0053
METAL_RxDoseUsers	E4_VOLUME	0.332	0.1383	2.4013	0.0163	0.0017	0.0011	0.9977	0.0064	0.047	0.0052
METAL_RxDoseUsers	EHEC					-3.6233e-05	0.0008	0.9449	0.0058	0.0014	0.005
METAL_RxDoseUsers	ENTEROPATH_E_COLI	0.2708	0.2914	0.9293	0.3527	0.0006	0.0008	0.9755	0.0059	-0.0003	0.0051
METAL_RxDoseUsers	EPILEPTIC_SEIZU_RELATED_DRUGS	0.1633	0.1883	0.8673	0.3858	0.0008	0.0008	0.9399	0.0063	0.0064	0.0053
METAL_RxDoseUsers	EPISEIZALCO	0.2557	0.2711	0.9433	0.3456	0.0006	0.0009	0.9823	0.0071	0.0113	0.0051
METAL_RxDoseUsers	ERECTILE_DYSFUNCTION	-0.0034	0.0682	-0.0492	0.9608	0.0099	0.0025	1.0036	0.0076	0.0137	0.0055
METAL_RxDoseUsers	ESOSINOPHIL_DISEASE	0.212	0.2321	0.9134	0.361	0.0012	0.0016	1.0003	0.0074	0.014	0.0048
METAL_RxDoseUsers	EVER_SMOKER	0.4939	0.026	19.0016	1.6539e-80	0.1099	0.0047	1.1614	0.0119	0.0844	0.0076
METAL_RxDoseUsers	F5_ADHD	0.5615	0.0685	8.2015	2.3735e-16	0.0063	0.0011	1.0501	0.0081	0.0366	0.0054
METAL_RxDoseUsers	F5_AGORAPHOBIA	0.5217	0.0887	5.8841	4.0025e-09	0.0046	0.0012	1	0.0068	0.036	0.0053
METAL_RxDoseUsers	F5_ALCOHOL_DEPENDENCE	0.507	0.0304	16.6662	2.3083e-62	0.0251	0.0016	1.0619	0.0088	0.0931	0.0061
METAL_RxDoseUsers	F5_ALCOHOLAC	0.574	0.0362	15.8761	9.2795e-57	0.02	0.0015	1.0504	0.0085	0.0733	0.0065
METAL_RxDoseUsers	F5_ALLANXIOUS	0.4833	0.0284	17.036	4.4389e-65	0.0304	0.0018	1.0897	0.0093	0.0974	0.0065
METAL_RxDoseUsers	F5_ALZHDEMENT	0.0163	0.0931	0.1747	0.8613	0.0035	0.0039	1.1356	0.0566	0.014	0.0086
METAL_RxDoseUsers	F5_ANAPER	0.2668	0.0759	3.5163	0.0004	0.0037	0.0009	0.9946	0.0067	0.0341	0.0055
METAL_RxDoseUsers	F5_ANOREX	0.1486	0.1156	1.2854	0.1986	0.0015	0.0009	1.0035	0.0069	0.0181	0.005
METAL_RxDoseUsers	F5_ANXIETY	0.5031	0.0333	15.1214	1.171e-51	0.0243	0.0016	1.0662	0.0083	0.0883	0.0067
METAL_RxDoseUsers	F5_ANXPER	0.1177	0.1084	1.0856	0.2776	0.0018	0.001	1.0041	0.0069	0.0095	0.0054
METAL_RxDoseUsers	F5_BEHAVE	0.4427	0.0559	7.9256	2.2703e-15	0.007	0.001	1.0155	0.007	0.066	0.0056
METAL_RxDoseUsers	F5_BEHEMOCHILD	0.5563	0.0497	11.1907	4.53e-29	0.0093	0.0012	1.0447	0.008	0.0498	0.0056
METAL_RxDoseUsers	F5_BIPO	0.5356	0.045	11.9113	1.0334e-32	0.0129	0.0013	1.0385	0.008	0.0579	0.0059
METAL_RxDoseUsers	F5_BULIMIA	0.3833	0.1132	3.3868	0.0007	0.0024	0.001	1.0175	0.0075	0.0181	0.0056
METAL_RxDoseUsers	F5_CANNABIS	0.5073	0.105	4.8315	1.3553e-06	0.0032	0.001	0.9988	0.007	0.0294	0.0056
METAL_RxDoseUsers	F5_COCAINE	0.3645	0.2346	1.5538	0.1202	0.0008	0.0008	0.9365	0.0057	0.0059	0.0055
METAL_RxDoseUsers	F5_DELIRIUM	0.5385	0.1932	2.7865	0.0053	0.0016	0.001	1.0183	0.0092	0.0301	0.0063
METAL_RxDoseUsers	F5_DELUSIO	-0.024	0.0701	-0.3419	0.7324	0.0057	0.0011	1.0286	0.0077	0.0045	0.0064
METAL_RxDoseUsers	F5_DEMENTIA_INCLAVO	0.0375	0.0588	0.6374	0.5239	0.0092	0.0043	1.1507	0.0753	0.0228	0.0094
METAL_RxDoseUsers	F5_DEMENTIA	0.0447	0.0598	0.7461	0.4556	0.0094	0.0044	1.1546	0.0757	0.0213	0.0092
METAL_RxDoseUsers	F5_DEMINOTH					-0.0013	0.001	1.0197	0.0066	0.0049	0.0049
METAL_RxDoseUsers	F5_DEMNAS	0.0432	0.1119	0.3865	0.6991	0.0024	0.002	1.0654	0.0258	0.0199	0.0074
METAL_RxDoseUsers	F5_DEPPER	0.6381	0.3776	1.6901	0.091	0.0007	0.0008	1.0022	0.0068	0.0217	0.005
METAL_RxDoseUsers	F5_DEPRESSIO	0.6049	0.0253	23.9458	1.0212e-126	0.0408	0.0022	1.1171	0.0098	0.1451	0.007
METAL_RxDoseUsers	F5_DEPRESSION_DYSTHYMIA	0.5777	0.0224	25.797	9.5856e-147	0.0881	0.004	1.1372	0.0118	0.153	0.0077
METAL_RxDoseUsers	F5_DEPRESSION_PSYCHOTIC	0.4254	0.0897	4.7402	2.1355e-06	0.0069	0.002	1.0199	0.0071	0.0469	0.0056
METAL_RxDoseUsers	F5_DEPRESSION_RECURRENT	0.54	0.0285	18.9691	3.0739e-80	0.0626	0.0039	1.1039	0.011	0.117	0.0072
METAL_RxDoseUsers	F5_DISPER	0.4912	0.1035	4.7433	2.1026e-06	0.0034	0.001	1.01	0.0072	0.0356	0.0056
METAL_RxDoseUsers	F5_DISSOCIATIVE	0.6826	0.1225	5.5744	2.4842e-08	0.0034	0.0011	1.0018	0.0071	0.0375	0.0055
METAL_RxDoseUsers	F5_EATOTH					-0.0003	0.001	1.0148	0.0076	0.0279	0.0056
METAL_RxDoseUsers	F5_EMOCHILD	0.5522	0.0878	6.2868	3.2401e-10	0.0038	0.001	1.0307	0.0077	0.0232	0.0056
METAL_RxDoseUsers	F5_EMOPER	0.6713	0.0473	14.1974	9.5029e-46	0.0109	0.0011	1.0466	0.0068	0.077	0.0056
METAL_RxDoseUsers	F5_GAD	0.347	0.0502	6.9134	4.732e-12	0.009	0.0013	1.0329	0.0072	0.0479	0.0054
METAL_RxDoseUsers	F5_GENDER	0.2881	0.1102	2.6145	0.0089	0.0027	0.0009	0.9994	0.0064	-0.0034	0.006
METAL_RxDoseUsers	F5_HABIT	0.5902	0.1682	3.5081	0.0005	0.0017	0.0008	0.9992	0.0063	0.015	0.0056
METAL_RxDoseUsers	F5_HALLUCIN	0.2272	0.0977	2.326	0.02	0.0021	0.0009	0.9408	0.0063	0.0177	0.0047
METAL_RxDoseUsers	F5_HISPER					-0.0004	0.0009	0.9984	0.0071	0.027	0.0052
METAL_RxDoseUsers	F5_HYPERKIN					-0.0004	0.0009	1.014	0.006	0.0132	0.0057
METAL_RxDoseUsers	F5_HYPERSOMNIA	0.2593	0.1617	1.6042	0.1087	0.0012	0.0009	0.9954	0.0062	0.0086	0.0057
METAL_RxDoseUsers	F5_INSOMNIA	0.4332	0.0657	6.5945	4.2681e-11	0.0054	0.001	1.0119	0.007	0.048	0.0053
METAL_RxDoseUsers	F5_KELAMENT	0.218	0.0404	5.3892	7.0761e-08	0.0139	0.0012	1.0482	0.0075	0.04	0.0056
METAL_RxDoseUsers	F5_KELARET	-0.1246	0.2175	-0.5728	0.5668	0.0005	0.0009	0.9952	0.0071	0.0166	0.0055
METAL_RxDoseUsers	F5_MANIA	0.1747	0.0811	2.1546	0.0312	0.004	0.0012	1.0098	0.0068	0.0154	0.0059
METAL_RxDoseUsers	F5_MENTALUNSPE	0.5664	0.1259	4.4997	6.8041e-06	0.0028	0.001	1.0219	0.0074	0.0243	0.0059
METAL_RxDoseUsers	F5_MENTORG	0.213	0.1073	1.9854	0.0471	0.0023	0.001	1.0216	0.0095	0.0236	0.0064
METAL_RxDoseUsers	F5_MILDRET
METAL_RxDoseUsers	F5_MIXEDDEV	-0.1249	0.1235	-1.0116	0.3117	0.0014	0.0011	1.05	0.007	0.0197	0.0056
METAL_RxDoseUsers	F5_MIXPER	0.6809	0.098	6.9493	3.6699e-12	0.0044	0.0011	1.0261	0.0073	0.0559	0.0058
METAL_RxDoseUsers	F5_MODRET	0.0041	0.1581	0.026	0.9793	0.0009	0.0008	0.9874	0.0063	0.0064	0.0054
METAL_RxDoseUsers	F5_MOOD	0.6018	0.0244	24.7136	7.6321e-135	0.0418	0.0021	1.1299	0.0099	0.1466	0.007
METAL_RxDoseUsers	F5_MOODOTH	0.8239	0.1108	7.4335	1.0575e-13	0.0041	0.001	1.0248	0.0065	0.0227	0.006
METAL_RxDoseUsers	F5_NEUROTICOTH	0.4375	0.1114	3.9286	8.5444e-05	0.0031	0.0011	1.0061	0.0068	0.0279	0.0056
METAL_RxDoseUsers	F5_NIGHTMARES	-0.0086	0.1401	-0.0617	0.9508	0.0009	0.0008	0.9608	0.0071	0.0063	0.0052
METAL_RxDoseUsers	F5_OCD	0.1634	0.0664	2.4589	0.0139	0.0059	0.0012	1.0295	0.0072	0.023	0.0056
METAL_RxDoseUsers	F5_OPIOIDS	0.6332	0.0795	7.9631	1.6782e-15	0.0046	0.001	1.0192	0.0072	0.0734	0.0054
METAL_RxDoseUsers	F5_OTHERSUB	0.63	0.0615	10.2475	1.2148e-24	0.0073	0.0011	1.0217	0.0073	0.0739	0.0062
METAL_RxDoseUsers	F5_OTHPER	0.6011	0.0634	9.4806	2.528e-21	0.007	0.0012	1.0193	0.0072	0.0534	0.006
METAL_RxDoseUsers	F5_OTHRET
METAL_RxDoseUsers	F5_PANIC	0.5928	0.0477	12.4176	2.0965e-35	0.0106	0.0013	1.0418	0.0072	0.0487	0.0057
METAL_RxDoseUsers	F5_PARAPER	0.404	0.1883	2.1456	0.0319	0.0013	0.001	1.0057	0.0057	0.0193	0.0054
METAL_RxDoseUsers	F5_PERSBEHORG	0.1567	0.2099	0.7465	0.4554	0.0006	0.0009	0.9936	0.0065	0.0239	0.0051
METAL_RxDoseUsers	F5_PERSMOOD	0.5328	0.0462	11.5198	1.0481e-30	0.0133	0.0013	1.0348	0.0079	0.0708	0.0055
METAL_RxDoseUsers	F5_PERSOCHANGE	0.3004	0.1363	2.2046	0.0275	0.0016	0.0009	0.9632	0.0066	0.0089	0.0054
METAL_RxDoseUsers	F5_PERSOTH	0.5088	0.2299	2.2135	0.0269	0.0012	0.0009	0.9746	0.0068	0.0104	0.0058
METAL_RxDoseUsers	F5_PERVASIVE
METAL_RxDoseUsers	F5_PHOBANX	0.3867	0.0493	7.8366	4.6274e-15	0.0099	0.0012	1.0312	0.0081	0.053	0.0056
METAL_RxDoseUsers	F5_PHYSBEHOTH	0.2813	0.117	2.404	0.0162	0.0019	0.0009	0.9965	0.0068	0.0172	0.0051
METAL_RxDoseUsers	F5_PSYCHDEV	0.2042	0.0922	2.2139	0.0268	0.0025	0.001	1.0159	0.0071	0.0235	0.0053
METAL_RxDoseUsers	F5_PSYCHDEVOTH	0.2027	0.0995	2.0374	0.0416	0.002	0.0009	0.9884	0.0063	0.0006	0.0054
METAL_RxDoseUsers	F5_PSYCHOTH	0.0491	0.0527	0.9331	0.3508	0.0093	0.0012	1.0328	0.0079	0.0206	0.0053
METAL_RxDoseUsers	F5_PSYTRANS	-0.009	0.0639	-0.1416	0.8874	0.0069	0.001	1.0312	0.0075	0.0007	0.006
METAL_RxDoseUsers	F5_PTSD	0.9109	0.1328	6.8585	6.9566e-12	0.0045	0.0013	1.0394	0.0075	0.0525	0.0055
METAL_RxDoseUsers	F5_SCHIZOAFF	-0.1083	0.0711	-1.5217	0.1281	0.0044	0.0011	1.0412	0.007	0.0044	0.0056
METAL_RxDoseUsers	F5_SCHIZOTYP	-0.0647	0.08	-0.8086	0.4187	0.0037	0.001	1.0242	0.0075	-9.9751e-05	0.0059
METAL_RxDoseUsers	F5_SCHIZPER	0.3212	0.1433	2.241	0.025	0.0014	0.0009	1.0012	0.0064	0.0139	0.0051
METAL_RxDoseUsers	F5_SCHOLA	0.2992	0.0989	3.0249	0.0025	0.0028	0.0009	1.0395	0.0071	0.0202	0.0056
METAL_RxDoseUsers	F5_SCHZPHR	-0.1585	0.0571	-2.7775	0.0055	0.0078	0.0011	1.0278	0.0071	0.0059	0.0057
METAL_RxDoseUsers	F5_SEDAHYP	0.6523	0.0838	7.7793	7.2911e-15	0.0045	0.0011	1.0307	0.0073	0.0731	0.0057
METAL_RxDoseUsers	F5_SEVRET	-0.0743	0.1768	-0.4201	0.6744	0.0006	0.0008	0.9498	0.0059	0.0036	0.0054
METAL_RxDoseUsers	F5_SEXDYS					-5.2983e-05	0.0008	0.9972	0.0064	0.0184	0.0053
METAL_RxDoseUsers	F5_SEXPREF	0.1486	0.0995	1.4935	0.1353	0.0019	0.0008	0.9252	0.0058	0.0062	0.0048
METAL_RxDoseUsers	F5_SEXUAL	0.1677	0.1541	1.0881	0.2765	0.0009	0.0009	0.9284	0.0062	0.0084	0.0052
METAL_RxDoseUsers	F5_SLEEP_NOS	0.3133	0.1646	1.9033	0.057	0.0012	0.001	1.0002	0.0067	0.0261	0.0059
METAL_RxDoseUsers	F5_SLEEPTERRORS	0.2258	0.2004	1.1267	0.2599	0.0007	0.0007	0.9342	0.006	-0.0069	0.0051
METAL_RxDoseUsers	F5_SLEEPWAKE	0.354	0.1565	2.2625	0.0237	0.0015	0.0009	0.9849	0.0068	0.0072	0.0056
METAL_RxDoseUsers	F5_SLEEPWALKING	-0.002	0.1144	-0.0174	0.9861	0.0014	0.0008	0.9636	0.0059	0.0076	0.0053
METAL_RxDoseUsers	F5_SOCPHOB	0.2857	0.0568	5.0298	4.9101e-07	0.0071	0.0012	1.0297	0.0073	0.0394	0.0054
METAL_RxDoseUsers	F5_SOLVENT	0.272	0.1286	2.1153	0.0344	0.0017	0.0009	0.9518	0.0061	0.0054	0.0048
METAL_RxDoseUsers	F5_SOMATOFORM	0.6606	0.062	10.6571	1.6154e-26	0.0071	0.0011	1.0186	0.0072	0.085	0.0052
METAL_RxDoseUsers	F5_SPEECH	0.0157	0.1054	0.1494	0.8812	0.0017	0.001	1.0096	0.0074	0.0076	0.0053
METAL_RxDoseUsers	F5_STIMUL	0.5068	0.0799	6.3404	2.2912e-10	0.0039	0.001	1.0153	0.0074	0.0465	0.0062
METAL_RxDoseUsers	F5_STRESSOTH	0.6556	0.0513	12.7886	1.899e-37	0.011	0.0015	1.0624	0.0081	0.1034	0.0058
METAL_RxDoseUsers	F5_SUBSNOALCO	0.6573	0.0395	16.6345	3.9222e-62	0.0158	0.0014	1.0512	0.0091	0.1165	0.0062
METAL_RxDoseUsers	F5_UNSORG	-0.2102	0.196	-1.0725	0.2835	0.0008	0.0009	0.9652	0.0068	0.0124	0.0047
METAL_RxDoseUsers	F5_VASCDEM	0.2206	0.1143	1.9302	0.0536	0.0025	0.0012	1.0455	0.0108	0.0134	0.0062
METAL_RxDoseUsers	FALLS	0.4607	0.0302	15.2624	1.3612e-52	0.0266	0.0017	1.0814	0.0091	0.1167	0.006
METAL_RxDoseUsers	FE_MODE	0.1995	0.0916	2.1796	0.0293	0.0027	0.001	1.0105	0.0079	0.0268	0.0053
METAL_RxDoseUsers	FE_STRICT	0.2588	0.1072	2.4143	0.0158	0.0022	0.0009	1.0106	0.0074	0.0293	0.0054
METAL_RxDoseUsers	FE	0.2254	0.0929	2.4262	0.0153	0.0028	0.001	1.0129	0.0078	0.0321	0.0054
METAL_RxDoseUsers	FELTY	0.1426	0.1157	1.2332	0.2175	0.0016	0.001	0.9802	0.0065	0.0093	0.0053
METAL_RxDoseUsers	FEMHER_BILATERAL	0.0713	0.0909	0.7839	0.4331	0.0028	0.0009	0.9675	0.0065	0.0002	0.0049
METAL_RxDoseUsers	FG_CARDMYO	0.2435	0.0482	5.0529	4.3519e-07	0.0128	0.0015	1.054	0.0083	0.0128	0.0058
METAL_RxDoseUsers	FG_CVD	0.514	0.0259	19.8407	1.3263e-87	0.0536	0.0025	1.1954	0.0158	0.1131	0.0065
METAL_RxDoseUsers	FG_DOAAC	0.4875	0.033	14.7705	2.2701e-49	0.0499	0.0032	1.116	0.0107	0.0854	0.0058
METAL_RxDoseUsers	FG_OTHHEART	0.4235	0.0299	14.1723	1.3601e-45	0.0592	0.0041	1.1193	0.0152	0.084	0.0065
METAL_RxDoseUsers	FIBROLIV	0.3971	0.2857	1.3898	0.1646	0.0008	0.001	0.9934	0.0073	0.004	0.0053
METAL_RxDoseUsers	FOOD_ALLERGY	0.1425	0.106	1.3444	0.1788	0.0016	0.0009	0.9642	0.0065	-0.0074	0.0051
METAL_RxDoseUsers	FTD	-0.2538	0.3577	-0.7097	0.4779	0.0004	0.0009	0.9883	0.0067	0.0007	0.0054
METAL_RxDoseUsers	G6_AD_WIDE	-0.1112	0.0822	-1.3535	0.1759	0.0033	0.0035	1.1465	0.0612	0.0138	0.0083
METAL_RxDoseUsers	G6_ADEM	0.148	0.1283	1.1538	0.2486	0.0013	0.0009	0.9552	0.007	0.0014	0.0054
METAL_RxDoseUsers	G6_ALCODEGEN
METAL_RxDoseUsers	G6_ALCOPOLY	0.4244	0.2114	2.0074	0.0447	0.0011	0.0009	0.9983	0.007	0.0104	0.0054
METAL_RxDoseUsers	G6_ALS					-0.0001	0.0022	1.0149	0.0081	0.0116	0.0052
METAL_RxDoseUsers	G6_ALZHEIMER	-0.0228	0.0691	-0.3296	0.7417	0.0056	0.0039	1.1565	0.0683	0.0131	0.0087
METAL_RxDoseUsers	G6_ANOXBRAINDAM					-0.0004	0.0009	0.9984	0.0065	0.0051	0.0058
METAL_RxDoseUsers	G6_ATROPHCIRCUM	-0.0217	0.1094	-0.1983	0.8428	0.0016	0.001	0.9904	0.0068	0.0009	0.005
METAL_RxDoseUsers	G6_ATYFAC	0.8222	0.506	1.6247	0.1042	0.0009	0.0011	1.0115	0.0065	0.0373	0.0056
METAL_RxDoseUsers	G6_AUTONOM	0.0628	0.2833	0.2215	0.8247	0.0004	0.001	0.9895	0.0066	0.0189	0.0056
METAL_RxDoseUsers	G6_AUTOTHUNS					-1.534e-05	0.0009	0.973	0.0062	0.008	0.0053
METAL_RxDoseUsers	G6_BASDEGENOTH
METAL_RxDoseUsers	G6_BELLPA	0.1845	0.0638	2.8907	0.0038	0.0075	0.0013	1.0232	0.0081	0.0294	0.0061
METAL_RxDoseUsers	G6_BENINTRAHYP	0.2401	0.1342	1.7886	0.0737	0.0017	0.0009	0.9998	0.0068	0.0132	0.0053
METAL_RxDoseUsers	G6_BRACHPLE	0.7375	0.0794	9.2826	1.6545e-20	0.0058	0.0013	1.0122	0.0069	0.0602	0.0052
METAL_RxDoseUsers	G6_CARPTU	0.4476	0.0295	15.1663	5.9132e-52	0.0482	0.0024	1.1445	0.0132	0.1107	0.007
METAL_RxDoseUsers	G6_CAUDA	0.5841	0.4262	1.3703	0.1706	0.0006	0.0008	0.9877	0.006	0.0277	0.0054
METAL_RxDoseUsers	G6_CAUSALGIA	0.7474	0.2533	2.9508	0.0032	0.0015	0.001	0.9972	0.0064	0.0413	0.0054
METAL_RxDoseUsers	G6_CERCYST	0.4936	0.2266	2.1786	0.0294	0.0013	0.001	0.9992	0.0061	0.0236	0.0057
METAL_RxDoseUsers	G6_CEROEDEMA	0.3781	0.274	1.3799	0.1676	0.0007	0.0008	0.9544	0.0064	-0.0057	0.0049
METAL_RxDoseUsers	G6_CERVROOT	0.1985	0.1407	1.4102	0.1585	0.0015	0.001	0.9882	0.0064	0.0157	0.0054
METAL_RxDoseUsers	G6_CLUSTHEADACHE_STRICT_INCLAVO	0.5718	0.0919	6.2245	4.8302e-10	0.0041	0.001	1.0041	0.0068	0.0345	0.0052
METAL_RxDoseUsers	G6_CLUSTHEADACHE_WIDE	0.5897	0.1082	5.4527	4.9624e-08	0.0048	0.0014	1.007	0.0072	0.037	0.005
METAL_RxDoseUsers	G6_CNSABSC
METAL_RxDoseUsers	G6_CNSOTH	0.1294	0.1272	1.0173	0.309	0.0013	0.001	0.988	0.0068	0.0036	0.0052
METAL_RxDoseUsers	G6_CONMYOP	0.1942	0.2041	0.9515	0.3414	0.0006	0.0008	0.9615	0.0067	-0.0023	0.0051
METAL_RxDoseUsers	G6_CP	-0.0996	0.2331	-0.4271	0.6693	0.0005	0.0009	1.0019	0.0069	0.0227	0.0054
METAL_RxDoseUsers	G6_CPETAL	0.4996	0.1213	4.1186	3.8123e-05	0.0022	0.0009	1.006	0.0066	0.0645	0.0053
METAL_RxDoseUsers	G6_CRAINOTH	0.085	0.1016	0.8366	0.4028	0.0018	0.0009	0.9569	0.0063	0.0178	0.005
METAL_RxDoseUsers	G6_DEGENOTH	0.2141	0.1929	1.1096	0.2672	0.0009	0.001	1.0017	0.0072	0.0059	0.0055
METAL_RxDoseUsers	G6_DEGENSEN					-0.0001	0.0009	0.9725	0.0068	0.0063	0.0052
METAL_RxDoseUsers	G6_DISBROTHUNS					-0.0004	0.001	0.9918	0.0065	0.0121	0.005
METAL_RxDoseUsers	G6_DISGLO
METAL_RxDoseUsers	G6_DISOTHUNS					-0.0006	0.001	0.9919	0.0061	0.0093	0.0055
METAL_RxDoseUsers	G6_DISSOTH	0.3995	0.1866	2.1407	0.0323	0.0012	0.0009	0.9984	0.007	0.0034	0.0048
METAL_RxDoseUsers	G6_DRUGMYOP					-0.0005	0.0008	0.9737	0.0063	0.0039	0.0047
METAL_RxDoseUsers	G6_DRUGPOLY					-0.0003	0.0009	0.9892	0.0063	0.0061	0.0054
METAL_RxDoseUsers	G6_DYSTON	0.2147	0.0756	2.841	0.0045	0.0039	0.001	1.0072	0.007	0.0211	0.0056
METAL_RxDoseUsers	G6_ENCEPATH	0.357	0.4286	0.833	0.4049	0.0005	0.001	1.003	0.0063	0.0139	0.0057
METAL_RxDoseUsers	G6_ENCEPHOTH	0.3312	0.2698	1.2278	0.2195	0.0007	0.0009	0.9879	0.0064	0.0069	0.0052
METAL_RxDoseUsers	G6_ENCEPHTOX	0.1497	0.1027	1.4586	0.1447	0.0019	0.001	0.9528	0.0069	0.0017	0.0052
METAL_RxDoseUsers	G6_EPIPAROX	0.6117	0.0273	22.3937	4.5304e-111	0.0408	0.0021	1.0987	0.0102	0.1148	0.0064
METAL_RxDoseUsers	G6_EPLEPSY	0.364	0.0551	6.5998	4.1168e-11	0.0102	0.0016	1.0252	0.0081	0.0497	0.0056
METAL_RxDoseUsers	G6_FACOTH					-0.0012	0.001	1.0191	0.0069	0.0182	0.0055
METAL_RxDoseUsers	G6_FEMLAPOP
METAL_RxDoseUsers	G6_FEMLE	0.5869	0.1941	3.0241	0.0025	0.0015	0.0009	0.9849	0.006	0.0036	0.0056
METAL_RxDoseUsers	G6_FEMMEPOP	0.079	0.1193	0.6621	0.5079	0.0018	0.001	0.9686	0.0061	0.0176	0.0055
METAL_RxDoseUsers	G6_GUILBAR	0.0241	0.1173	0.2053	0.8373	0.0014	0.0008	0.9918	0.0066	0.0157	0.0057
METAL_RxDoseUsers	G6_HCCOMM	-0.0815	0.1038	-0.7854	0.4322	0.002	0.001	0.9974	0.0068	0.0154	0.0052
METAL_RxDoseUsers	G6_HCINOTH	0.1151	0.0856	1.3448	0.1787	0.0028	0.0009	0.9727	0.0068	0.0046	0.005
METAL_RxDoseUsers	G6_HCNP	-0.0414	0.0507	-0.8174	0.4137	0.0075	0.0012	1.0306	0.0082	0.0135	0.0057
METAL_RxDoseUsers	G6_HCOBSTR	-0.1535	0.3626	-0.4233	0.6721	0.0004	0.0009	0.9966	0.0059	0.011	0.0057
METAL_RxDoseUsers	G6_HCOTHUNS	-0.0744	0.1215	-0.6119	0.5406	0.0014	0.001	1.003	0.007	0.008	0.0054
METAL_RxDoseUsers	G6_HCPOSTRAU	0.0021	0.0958	0.0218	0.9826	0.0021	0.0009	0.9506	0.0073	0.0042	0.0052
METAL_RxDoseUsers	G6_HEADACHE	0.7048	0.0417	16.8917	5.1794e-64	0.0205	0.0018	1.0369	0.0085	0.0931	0.0063
METAL_RxDoseUsers	G6_HEMIPLE	0.5806	0.2145	2.7062	0.0068	0.0013	0.0009	1.0112	0.0066	0.0412	0.005
METAL_RxDoseUsers	G6_HERATAXIA	0.102	0.1629	0.6261	0.5312	0.0008	0.0009	1.0044	0.0066	0.008	0.0054
METAL_RxDoseUsers	G6_HEREMOSEN					-0.0011	0.0009	1.0398	0.0073	0.0045	0.0058
METAL_RxDoseUsers	G6_HERIPOTHUN	0.5928	1.0064	0.589	0.5559	0.0003	0.0008	0.9747	0.0064	-0.006	0.0049
METAL_RxDoseUsers	G6_HORNER
METAL_RxDoseUsers	G6_HYDROCEPH	-0.0186	0.0621	-0.2995	0.7645	0.0059	0.001	1.0276	0.0073	0.0197	0.0055
METAL_RxDoseUsers	G6_ICNEUROP					-0.0006	0.001	0.9862	0.0068	0.0296	0.0049
METAL_RxDoseUsers	G6_IDIOAUT	-0.1567	0.1921	-0.8155	0.4148	0.0007	0.0009	0.9696	0.0065	0.0122	0.0057
METAL_RxDoseUsers	G6_INFLAMYOP	0.0443	0.1069	0.414	0.6789	0.0016	0.0008	0.9289	0.006	0.0064	0.0047
METAL_RxDoseUsers	G6_IPNEUROP	-0.0483	0.0904	-0.5348	0.5928	0.0023	0.0008	0.9044	0.0055	0.0059	0.0053
METAL_RxDoseUsers	G6_LSPLEX	0.3215	0.1247	2.5778	0.0099	0.0022	0.001	0.9706	0.0067	0.0152	0.0055
METAL_RxDoseUsers	G6_LSROOT					-0.0004	0.001	1.002	0.0065	0.0315	0.0052
METAL_RxDoseUsers	G6_MEDLEOTH	0.4804	0.0972	4.9441	7.6509e-07	0.0033	0.001	0.9955	0.007	0.0248	0.0055
METAL_RxDoseUsers	G6_MENINGBACT
METAL_RxDoseUsers	G6_MENINGOTH
METAL_RxDoseUsers	G6_MENINGVIR
METAL_RxDoseUsers	G6_MERALGIA					-0.001	0.001	1.0185	0.0069	0.0428	0.0058
METAL_RxDoseUsers	G6_MIGRAINE_NO_AURA_ADVERSE	0.3046	0.1929	1.5787	0.1144	0.0011	0.001	0.9957	0.0077	0.0092	0.0049
METAL_RxDoseUsers	G6_MIGRAINE_NO_AURA_TRIPTAN	0.4978	0.0492	10.1142	4.7773e-24	0.014	0.0014	1.0473	0.0079	0.0688	0.0059
METAL_RxDoseUsers	G6_MIGRAINE_NO_AURA	0.529	0.0445	11.8739	1.6165e-32	0.0189	0.0016	1.0299	0.0082	0.0752	0.0063
METAL_RxDoseUsers	G6_MIGRAINE_WITH_AURA_ADVERSE	0.1683	0.2742	0.6139	0.5393	0.0005	0.0009	0.9877	0.0063	0.015	0.0055
METAL_RxDoseUsers	G6_MIGRAINE_WITH_AURA_TRIPTAN	0.4826	0.0469	10.2793	8.7394e-25	0.012	0.0014	1.0432	0.0083	0.0709	0.0062
METAL_RxDoseUsers	G6_MIGRAINE_WITH_AURA	0.4387	0.044	9.9619	2.2375e-23	0.0183	0.0017	1.0415	0.0081	0.0685	0.0058
METAL_RxDoseUsers	G6_MIGRAINE	0.5276	0.0322	16.4006	1.8939e-60	0.0328	0.0019	1.077	0.0087	0.0939	0.0062
METAL_RxDoseUsers	G6_MONNEURMPLX	0.2218	0.1559	1.4227	0.1548	0.0014	0.001	0.9678	0.0065	0.0035	0.0051
METAL_RxDoseUsers	G6_MONOLOWOTHUNS	0.674	0.7319	0.9209	0.3571	0.0005	0.0009	1.0093	0.0068	0.0386	0.0053
METAL_RxDoseUsers	G6_MONONPOTHUS					-0.0001	0.0011	1.0025	0.0068	0.0262	0.0055
METAL_RxDoseUsers	G6_MONOOTHUNS	0.4758	0.2461	1.9332	0.0532	0.0012	0.001	1.0011	0.0081	0.0428	0.0051
METAL_RxDoseUsers	G6_MONOPLE	0.2593	0.1986	1.3055	0.1917	0.0011	0.0009	0.9953	0.0069	0.0238	0.0051
METAL_RxDoseUsers	G6_MS	0.1655	0.0494	3.3479	0.0008	0.0085	0.0013	1.027	0.0083	0.017	0.0052
METAL_RxDoseUsers	G6_MUSCOTHUNS					-0.0009	0.0009	1.0141	0.0068	0.01	0.005
METAL_RxDoseUsers	G6_MUSDYST	-0.0276	0.1071	-0.2576	0.7967	0.0015	0.0012	1.0188	0.008	0.0051	0.0051
METAL_RxDoseUsers	G6_MYASTHENIA_ADVERSE	0.0374	0.1152	0.3246	0.7455	0.0014	0.0008	0.923	0.0062	3.0129e-05	0.0055
METAL_RxDoseUsers	G6_MYASTHENIA	0.104	0.1088	0.9564	0.3389	0.0019	0.001	0.9978	0.0068	-0.0016	0.0056
METAL_RxDoseUsers	G6_MYOMUSCINOTH					-4.1225e-05	0.0009	0.9982	0.0064	0.0187	0.0057
METAL_RxDoseUsers	G6_MYONEU					-0.0002	0.0009	1.035	0.0069	0.0351	0.005
METAL_RxDoseUsers	G6_MYONEUOTHUNS	0.2354	0.1162	2.026	0.0428	0.0014	0.0009	0.976	0.0063	-0.0007	0.0049
METAL_RxDoseUsers	G6_MYOPOTHUNS	0.4866	0.2482	1.9606	0.0499	0.0009	0.0009	1.0121	0.0064	0.0331	0.0049
METAL_RxDoseUsers	G6_MYOTDIS					-0.0014	0.0015	1.034	0.01	0.0124	0.0053
METAL_RxDoseUsers	G6_NARCOCATA	0.2724	0.3237	0.8417	0.3999	0.0007	0.0012	0.9894	0.0071	0.0126	0.0048
METAL_RxDoseUsers	G6_NERPLEX	0.6707	0.028	23.959	7.4499e-127	0.0353	0.002	1.1094	0.0114	0.1687	0.0077
METAL_RxDoseUsers	G6_NEUATR					-0.0005	0.001	1.0193	0.0072	0.0119	0.0048
METAL_RxDoseUsers	G6_NEUINFL	0.6141	0.4458	1.3778	0.1683	0.0008	0.001	1.0015	0.0073	0.019	0.006
METAL_RxDoseUsers	G6_NEURAMYO	0.2324	0.2159	1.0765	0.2817	0.0008	0.001	0.9492	0.0058	0.0046	0.0058
METAL_RxDoseUsers	G6_NEURODEGENERATIVE	-0.0105	0.0596	-0.1769	0.8596	0.0077	0.0046	1.1806	0.0804	0.0116	0.0095
METAL_RxDoseUsers	G6_NEUROINFSEQ	0.1979	0.1877	1.0547	0.2915	0.0009	0.0009	0.9736	0.0065	0.0038	0.0053
METAL_RxDoseUsers	G6_NEUROOTH	0.5409	0.0806	6.7076	1.9791e-11	0.0053	0.0011	1.0138	0.0074	0.0533	0.0057
METAL_RxDoseUsers	G6_OTHDEMYEL	0.1496	0.0763	1.9617	0.0498	0.0034	0.001	1.0053	0.0071	0.0221	0.0053
METAL_RxDoseUsers	G6_OTHNEU	0.5425	0.0601	9.0284	1.7427e-19	0.0088	0.0011	1.0401	0.0076	0.0609	0.0058
METAL_RxDoseUsers	G6_PARALOTHUNS					-0.0003	0.0008	0.9984	0.007	0.0132	0.0055
METAL_RxDoseUsers	G6_PARDIPLE	0.329	0.1903	1.729	0.0838	0.0012	0.001	0.9915	0.007	0.0328	0.0052
METAL_RxDoseUsers	G6_PARKINSON	-0.0248	0.0581	-0.4269	0.6694	0.007	0.0012	1.0157	0.0073	0.009	0.0056
METAL_RxDoseUsers	G6_PERIPHOTH	0.5657	0.292	1.937	0.0527	0.001	0.001	0.9814	0.0069	0.005	0.0057
METAL_RxDoseUsers	G6_PHANTOM	0.2557	0.4108	0.6226	0.5336	0.0004	0.001	0.966	0.0059	0.0178	0.0054
METAL_RxDoseUsers	G6_PLANTAR	0.5088	0.1235	4.1207	3.778e-05	0.0027	0.0011	1.0044	0.0071	0.04	0.0052
METAL_RxDoseUsers	G6_POLYOTHUNS	0.5664	0.0812	6.9764	3.0291e-12	0.0046	0.001	1.0285	0.0074	0.0607	0.0053
METAL_RxDoseUsers	G6_POSTOPNEURO	0.5305	0.1506	3.5219	0.0004	0.0021	0.0009	1.0225	0.0073	0.0396	0.006
METAL_RxDoseUsers	G6_POSTPOLIO	0.073	0.1588	0.4595	0.6459	0.0007	0.0008	0.9369	0.0058	0.0055	0.0053
METAL_RxDoseUsers	G6_POSTVIRFAT
METAL_RxDoseUsers	G6_POSTZOST	0.6744	1.2256	0.5503	0.5821	0.0004	0.001	0.9958	0.0069	0.014	0.0051
METAL_RxDoseUsers	G6_RADLES	0.506	0.1008	5.0207	5.1474e-07	0.0033	0.0011	0.9932	0.007	0.0271	0.006
METAL_RxDoseUsers	G6_RLS	0.3358	0.0709	4.7382	2.1558e-06	0.0053	0.0013	1.0402	0.0118	0.0429	0.0055
METAL_RxDoseUsers	G6_ROOTPLEXOTHUNS	0.7159	0.0583	12.2874	1.0587e-34	0.0088	0.0014	1.0357	0.0079	0.1143	0.0066
METAL_RxDoseUsers	G6_SCIALE	0.9385	0.391	2.4001	0.0164	0.0014	0.0011	1.0135	0.0068	0.0414	0.0056
METAL_RxDoseUsers	G6_SLEEPAPNO_INCLAVO	0.4027	0.0288	13.983	1.9791e-44	0.048	0.0022	1.1228	0.0114	0.0829	0.0068
METAL_RxDoseUsers	G6_SLEEPAPNO	0.4023	0.0282	14.2863	2.664e-46	0.0474	0.0022	1.1181	0.0115	0.0849	0.0065
METAL_RxDoseUsers	G6_SLEEPDISOTH	0.5937	0.1475	4.0253	5.6907e-05	0.0025	0.0012	1.0047	0.0071	0.0347	0.0054
METAL_RxDoseUsers	G6_SPINAMUSCOTH	0.2072	1.2815	0.1617	0.8716	0.0003	0.0009	1	0.0066	0.0031	0.0053
METAL_RxDoseUsers	G6_SPINOTH	0.8211	1.056	0.7776	0.4368	0.0004	0.0009	1.0084	0.0064	0.0321	0.0054
METAL_RxDoseUsers	G6_STATUSEPI	0.5306	0.2975	1.7832	0.0746	0.0011	0.0012	1.0057	0.0065	0.0127	0.0056
METAL_RxDoseUsers	G6_TARSTUN	0.2138	0.1049	2.0386	0.0415	0.0021	0.001	0.9885	0.0061	0.0256	0.0055
METAL_RxDoseUsers	G6_TETRAPLE	0.0947	0.0937	1.0109	0.3121	0.0023	0.0009	0.9757	0.0062	0.0173	0.005
METAL_RxDoseUsers	G6_THROOT					-0.0004	0.0009	0.9539	0.0058	0.0103	0.0053
METAL_RxDoseUsers	G6_TRINEU	1.2825	1.5868	0.8082	0.419	0.0004	0.001	1.0116	0.0063	0.0401	0.0057
METAL_RxDoseUsers	G6_TRIOTHUNS	0.8297	0.8923	0.9298	0.3525	0.0005	0.001	0.9959	0.0068	0.0217	0.0056
METAL_RxDoseUsers	G6_ULLNLE	0.6937	0.0583	11.908	1.0752e-32	0.0076	0.0012	1.0214	0.0071	0.0699	0.0056
METAL_RxDoseUsers	G6_XTRAPYR	0.2486	0.0568	4.3767	1.2047e-05	0.0076	0.0012	1.0457	0.0084	0.043	0.0056
METAL_RxDoseUsers	G6_XTRAPYROTH	0.297	0.056	5.301	1.1516e-07	0.0068	0.0012	1.0507	0.0091	0.0434	0.0053
METAL_RxDoseUsers	GASTRIC_ULCER_ACUTE_W_HAEMORRHAGE	0.0731	0.1116	0.6555	0.5121	0.0022	0.0008	0.94	0.0062	0.0037	0.0052
METAL_RxDoseUsers	GE_MODE	0.0993	0.0755	1.3165	0.188	0.004	0.0011	1.0063	0.0072	0.0055	0.0054
METAL_RxDoseUsers	GE_STRICT	0.2286	0.1231	1.8567	0.0634	0.0017	0.0009	1.0104	0.0066	0.0039	0.0057
METAL_RxDoseUsers	GE	0.1163	0.0705	1.6509	0.0988	0.0046	0.001	1.008	0.0069	0.0126	0.0056
METAL_RxDoseUsers	GENERALI_SKIN_ERUPT_DRUGS_MEDICAM	0.0909	0.1244	0.7311	0.4647	0.0012	0.0009	1.0129	0.0069	0.0188	0.0057
METAL_RxDoseUsers	GEST_DIABETES	0.3376	0.0445	7.5818	3.4087e-14	0.0294	0.0033	1.0728	0.0102	0.0168	0.0057
METAL_RxDoseUsers	GOUT_IDIO	0.3373	0.1266	2.6643	0.0077	0.0063	0.0029	1.0154	0.0139	0.0272	0.006
METAL_RxDoseUsers	GOUT_KIDNEY					-0.0011	0.0009	0.9954	0.0072	0.0058	0.0059
METAL_RxDoseUsers	GOUT_NOS	0.3076	0.0627	4.9057	9.3118e-07	0.0141	0.0038	1.0146	0.017	0.0473	0.0058
METAL_RxDoseUsers	GOUT_SCND					-9.024e-05	0.0009	0.9663	0.0068	0.0108	0.0047
METAL_RxDoseUsers	GOUT_STRICT	0.2996	0.0599	5.0027	5.6524e-07	0.0161	0.0043	1.0223	0.0196	0.0451	0.0055
METAL_RxDoseUsers	GRAVES_OPHT	0.1299	0.076	1.7109	0.0871	0.0029	0.001	1.0037	0.0069	0.0004	0.005
METAL_RxDoseUsers	H7_ADHESIOIRIS	0.174	0.3131	0.5559	0.5783	0.0004	0.0009	0.9543	0.0061	-0.0002	0.0055
METAL_RxDoseUsers	H7_ALLERGICCONJUNCTIVITIS	0.0674	0.0368	1.8325	0.0669	0.0211	0.0018	1.094	0.0102	0.0261	0.0065
METAL_RxDoseUsers	H7_AMBLYANOPSIA	0.8767	1.4439	0.6072	0.5437	0.0004	0.0011	1.0195	0.0078	0.0033	0.0051
METAL_RxDoseUsers	H7_AMD	0.107	0.0506	2.1139	0.0345	0.0238	0.0113	1.0679	0.0332	0.0146	0.0058
METAL_RxDoseUsers	H7_ANISOMETROPIA					-3.9893e-05	0.0009	1.0055	0.0062	0.0089	0.0055
METAL_RxDoseUsers	H7_ANOMAPUPFUNC	0.0881	0.1053	0.8362	0.403	0.0017	0.001	0.9931	0.0066	0.0128	0.0054
METAL_RxDoseUsers	H7_APHAKIA
METAL_RxDoseUsers	H7_ASTIGMATISM					-0.0002	0.0009	1.0143	0.0071	0.0175	0.0053
METAL_RxDoseUsers	H7_BCKRNDRETINOPAT	0.308	0.2726	1.1298	0.2586	0.0007	0.001	0.9935	0.0067	0.0032	0.0052
METAL_RxDoseUsers	H7_BINOCUMOVNAS	-0.1543	0.359	-0.4297	0.6674	0.0003	0.0009	0.9801	0.0072	0.0112	0.0053
METAL_RxDoseUsers	H7_BINOCUMOVOTH	0.2186	0.1273	1.7166	0.0861	0.0014	0.001	0.9992	0.0068	0.0128	0.0055
METAL_RxDoseUsers	H7_BINODISTOTH	0.474	0.2254	2.1027	0.0355	0.0012	0.001	1.0002	0.0075	-0.0016	0.005
METAL_RxDoseUsers	H7_BLEPHAROCHALASIS	0.2234	0.0352	6.3422	2.2654e-10	0.0205	0.0017	1.0734	0.0099	0.0155	0.0064
METAL_RxDoseUsers	H7_BLINDANDVISIMPAIRMENT
METAL_RxDoseUsers	H7_BLINDMONOCULAR					-0.0008	0.0009	0.9971	0.0065	0.0072	0.0056
METAL_RxDoseUsers	H7_BULLKERATOPATHY	0.176	0.1763	0.9985	0.318	0.0008	0.0009	0.9891	0.0065	0.0019	0.0053
METAL_RxDoseUsers	H7_CATARACTOTHER	0.223	0.04	5.5679	2.5785e-08	0.0177	0.0018	1.0459	0.0085	0.0277	0.0064
METAL_RxDoseUsers	H7_CATARACTSENILE	0.195	0.0324	6.0235	1.7065e-09	0.0253	0.002	1.0987	0.0112	0.0423	0.0064
METAL_RxDoseUsers	H7_CENTRRETARTOCC					-0.0001	0.001	0.9968	0.0062	0.0137	0.0049
METAL_RxDoseUsers	H7_CHALAZION	0.1896	0.058	3.2691	0.0011	0.0063	0.0016	1.0165	0.0082	-0.005	0.005
METAL_RxDoseUsers	H7_CHORDETACH	0.0258	0.127	0.203	0.8392	0.0014	0.0009	0.9443	0.0067	0.0005	0.0051
METAL_RxDoseUsers	H7_CHORHAEMORRHAGE	-0.0049	0.1458	-0.0335	0.9733	0.001	0.001	0.9583	0.0067	-0.0013	0.0054
METAL_RxDoseUsers	H7_CHORIORETINFLAM	0.1222	0.1006	1.2146	0.2245	0.0019	0.001	0.9909	0.0065	-0.0018	0.0048
METAL_RxDoseUsers	H7_CHORNAS					-0.001	0.001	0.977	0.0065	-0.0007	0.0057
METAL_RxDoseUsers	H7_CHOROIDOTH					-0.0003	0.001	0.9935	0.0067	-0.0027	0.0055
METAL_RxDoseUsers	H7_CHOROIDRETINA	0.1156	0.0457	2.5303	0.0114	0.0135	0.0033	1.0534	0.0139	0.0128	0.0059
METAL_RxDoseUsers	H7_CHORSCAR	0.2729	0.1669	1.6346	0.1021	0.0012	0.0009	0.9721	0.0064	-0.0084	0.005
METAL_RxDoseUsers	H7_CONJUHAEMOR	0.1165	0.0828	1.4084	0.159	0.0034	0.0012	1.0051	0.0076	0.0219	0.0052
METAL_RxDoseUsers	H7_CONJUNAS					-0.001	0.0009	1.0003	0.0057	0.0048	0.0049
METAL_RxDoseUsers	H7_CONJUNCTDEGDEPOT	0.2661	1.7869	0.1489	0.8816	0.0005	0.0012	1.0065	0.008	0.0038	0.005
METAL_RxDoseUsers	H7_CONJUNCTIVITIS	0.137	0.037	3.7064	0.0002	0.0187	0.0016	1.075	0.0095	0.0324	0.0061
METAL_RxDoseUsers	H7_CONJUNCTIVITISACUNONATOPIC	0.3197	0.0756	4.2294	2.3427e-05	0.0045	0.0011	1.0127	0.0069	0.0231	0.0053
METAL_RxDoseUsers	H7_CONJUNCTIVITISATOPIC	0.0973	0.1975	0.4928	0.6222	0.0012	0.0014	1.0115	0.0075	0.0132	0.0053
METAL_RxDoseUsers	H7_CONJUNCTIVITISCHRON	0.0124	0.1905	0.0653	0.948	0.0006	0.001	1.0027	0.0069	0.0145	0.0054
METAL_RxDoseUsers	H7_CONJUNCTSCAR	0.1428	0.097	1.4721	0.141	0.002	0.0009	0.9418	0.0065	-0.0025	0.0051
METAL_RxDoseUsers	H7_CONJUVASC	0.1211	0.1367	0.8864	0.3754	0.0016	0.001	0.9972	0.0069	0.0062	0.0057
METAL_RxDoseUsers	H7_CONVERGINSUFF	0.3388	0.1606	2.1091	0.0349	0.0013	0.0009	0.9984	0.0066	0.0059	0.0056
METAL_RxDoseUsers	H7_CONVERSTRAB	0.0463	0.0591	0.7837	0.4332	0.0058	0.0012	1.0095	0.0074	0.0149	0.0051
METAL_RxDoseUsers	H7_CORNEALDEFORM	0.0283	0.0619	0.4569	0.6477	0.005	0.001	1.0109	0.0067	0.008	0.0052
METAL_RxDoseUsers	H7_CORNEALDYSTROPHY	-0.0207	0.1178	-0.1761	0.8602	0.0016	0.0011	0.9933	0.0072	-0.0003	0.0054
METAL_RxDoseUsers	H7_CORNEALMEMBRANE	-0.074	0.0907	-0.8156	0.4147	0.0028	0.001	0.9485	0.0061	0.0005	0.0051
METAL_RxDoseUsers	H7_CORNEALNAS	0.1504	0.1124	1.3379	0.1809	0.0019	0.0009	1.0029	0.0072	0.0039	0.0054
METAL_RxDoseUsers	H7_CORNEALOEDEMA
METAL_RxDoseUsers	H7_CORNEALOTH	0.1057	0.0686	1.5418	0.1231	0.0041	0.0016	1.0212	0.0073	0.009	0.0057
METAL_RxDoseUsers	H7_CORNEALSCAR					-0.0004	0.001	0.9956	0.007	0.0044	0.0053
METAL_RxDoseUsers	H7_CORNEAPIGMENT	0.9749	3.5152	0.2773	0.7815	0.0002	0.0009	0.9705	0.0067	-0.0113	0.0056
METAL_RxDoseUsers	H7_CORNULCER	0.4174	0.0905	4.6124	3.9811e-06	0.0038	0.0011	1.0219	0.0106	0.0202	0.0052
METAL_RxDoseUsers	H7_COULOURVISDEF	0.0389	0.1985	0.1958	0.8448	0.0005	0.0009	0.9608	0.0062	-0.0044	0.0046
METAL_RxDoseUsers	H7_CYSTIRIS	-0.2631	0.1471	-1.789	0.0736	0.0014	0.0009	0.9345	0.006	0.0093	0.0054
METAL_RxDoseUsers	H7_DACRYOADENITIS	0.2592	0.202	1.2833	0.1994	0.0011	0.001	0.9833	0.0066	0.0033	0.0052
METAL_RxDoseUsers	H7_DEGENMYOPIA	-0.0592	0.0857	-0.6904	0.4899	0.0024	0.001	0.9796	0.0069	0.0025	0.0053
METAL_RxDoseUsers	H7_DIPLOPIA	0.2359	0.0814	2.898	0.0038	0.0025	0.0008	1.0044	0.0068	0.0352	0.0051
METAL_RxDoseUsers	H7_DISORDERLENSNAS	0.0851	0.1487	0.5721	0.5672	0.0012	0.0011	0.9922	0.0061	0.0048	0.005
METAL_RxDoseUsers	H7_DIVERGSTRAB	0.0496	0.0663	0.7483	0.4543	0.0048	0.0012	1.0411	0.0078	0.0122	0.0051
METAL_RxDoseUsers	H7_ECTROPION	0.1627	0.0981	1.6575	0.0974	0.0026	0.0012	1.0156	0.0077	0.0064	0.0059
METAL_RxDoseUsers	H7_ENTROPION	0.0809	0.0572	1.4157	0.1569	0.0078	0.0014	1.0287	0.0077	0.0182	0.0056
METAL_RxDoseUsers	H7_EPIPHORA	0.0552	0.1005	0.5496	0.5826	0.0023	0.0011	0.993	0.0069	0.0122	0.006
METAL_RxDoseUsers	H7_EPISCLERITIS	-0.0555	0.3279	-0.1691	0.8657	0.0002	0.0009	1.0076	0.007	0.022	0.0048
METAL_RxDoseUsers	H7_EXOPTHALMUS	-0.4243	0.3052	-1.3902	0.1645	0.0008	0.0009	0.9957	0.0059	0.0234	0.0049
METAL_RxDoseUsers	H7_EYEADNEXOTH	0.7315	5.8643	0.1247	0.9007	0.0003	0.0009	1.0033	0.0065	0.0106	0.006
METAL_RxDoseUsers	H7_EYELIDDEGEN	0.1401	0.1869	0.7497	0.4534	0.0007	0.0009	0.9541	0.0063	0.0021	0.0049
METAL_RxDoseUsers	H7_EYELIDDIS	0.2484	0.0382	6.5062	7.7096e-11	0.0167	0.0015	1.0628	0.009	0.0265	0.0064
METAL_RxDoseUsers	H7_EYELIDFUNC					-0.0013	0.0009	0.9933	0.0067	0.0046	0.0056
METAL_RxDoseUsers	H7_EYELIDINFLAMMATION	0.323	0.1284	2.5159	0.0119	0.0022	0.0011	1.0199	0.0071	0.0171	0.0056
METAL_RxDoseUsers	H7_EYELIDINOTH	0.0384	0.1058	0.3632	0.7164	0.002	0.001	0.9912	0.0072	0.0103	0.0055
METAL_RxDoseUsers	H7_EYELIDNAS	0.2182	0.1018	2.1439	0.032	0.0021	0.001	0.9878	0.0065	-0.0041	0.0051
METAL_RxDoseUsers	H7_EYEOTH	0.4867	0.0987	4.9332	8.0901e-07	0.0032	0.001	0.9998	0.0074	0.0337	0.0061
METAL_RxDoseUsers	H7_EYEPOSTOP	0.1831	0.1172	1.5628	0.1181	0.0014	0.0008	0.9497	0.0063	0.0028	0.0053
METAL_RxDoseUsers	H7_GLAUCCLOSEPRIM	0.1166	0.0596	1.955	0.0506	0.0062	0.0011	1.0218	0.0071	-0.0013	0.0052
METAL_RxDoseUsers	H7_GLAUCNAS	0.0573	0.0693	0.8276	0.4079	0.0046	0.0011	1.0272	0.0079	0.0011	0.0054
METAL_RxDoseUsers	H7_GLAUCOMA_JOAG	-0.206	0.1191	-1.7305	0.0835	0.0016	0.0008	0.9727	0.0061	0.0113	0.0053
METAL_RxDoseUsers	H7_GLAUCOMA_NTG	-0.0399	0.0436	-0.915	0.3602	0.012	0.0018	1.0333	0.0084	-0.0134	0.0056
METAL_RxDoseUsers	H7_GLAUCOMA_POAG	0.0231	0.0342	0.6751	0.4996	0.0272	0.0026	1.1112	0.0135	-0.0062	0.0065
METAL_RxDoseUsers	H7_GLAUCOMA_XFG	0.0014	0.0442	0.0312	0.9751	0.0098	0.0034	1.0436	0.0188	-0.011	0.0054
METAL_RxDoseUsers	H7_GLAUCOMA	0.0469	0.0322	1.4584	0.1447	0.0343	0.0029	1.1351	0.0158	-0.0037	0.0062
METAL_RxDoseUsers	H7_GLAUCOMAMEDICATION	-0.0042	0.0584	-0.0724	0.9423	0.0065	0.0012	1.0347	0.0085	0.0073	0.0058
METAL_RxDoseUsers	H7_GLAUCSECDRUG	0.1285	0.1398	0.9187	0.3583	0.0014	0.0009	0.9733	0.0062	-1.2726e-05	0.0055
METAL_RxDoseUsers	H7_GLAUCSECINFLAM					-0.0006	0.001	1.0004	0.0073	0.0023	0.0044
METAL_RxDoseUsers	H7_GLAUCSECTRAUMA	0.4035	0.2905	1.3891	0.1648	0.0008	0.0009	0.9852	0.0063	0.0016	0.0056
METAL_RxDoseUsers	H7_GLAUCSUSP	0.0786	0.0403	1.9512	0.051	0.0193	0.0018	1.0945	0.0118	0.0027	0.0056
METAL_RxDoseUsers	H7_GLOBE	0.0156	0.1238	0.1263	0.8995	0.0009	0.0009	0.9942	0.007	-0.0007	0.005
METAL_RxDoseUsers	H7_GLOBEDEGENERATED	-0.1184	0.124	-0.9548	0.3397	0.0015	0.0009	0.9817	0.0066	0.0083	0.0055
METAL_RxDoseUsers	H7_GLOBENAS	0.0369	0.124	0.2977	0.7659	0.0012	0.0008	0.9356	0.0064	-0.004	0.0053
METAL_RxDoseUsers	H7_HEREDRETINADYST	0.1421	0.0862	1.6488	0.0992	0.0033	0.0013	1.0071	0.0069	-0.0036	0.0049
METAL_RxDoseUsers	H7_HERPESKERATITIS					-0.0003	0.0009	1.0099	0.0064	0.0096	0.0048
METAL_RxDoseUsers	H7_HETEROPHORIA	0.2289	0.0673	3.4028	0.0007	0.0052	0.001	1.0105	0.0071	0.0144	0.0053
METAL_RxDoseUsers	H7_HETEROTRONAS	0.1421	0.3209	0.4429	0.6578	0.0004	0.0009	0.9703	0.0057	-0.0047	0.0054
METAL_RxDoseUsers	H7_HORDEOLUM	0.5085	0.451	1.1276	0.2595	0.0006	0.0009	1.0117	0.0069	0.0147	0.0052
METAL_RxDoseUsers	H7_HYPERMETRO	0.1686	0.0859	1.9624	0.0497	0.0028	0.0011	1.0145	0.0074	0.0134	0.0048
METAL_RxDoseUsers	H7_INTERHETEROTRO	0.1222	0.0767	1.5929	0.1112	0.0029	0.001	1.0086	0.0069	0.0071	0.0051
METAL_RxDoseUsers	H7_INTERNUCOPHTHALMOPLEGIA	-0.032	0.1081	-0.2959	0.7673	0.0018	0.0009	0.9779	0.0062	0.0079	0.0055
METAL_RxDoseUsers	H7_IRIDOACUTE	0.1543	0.0792	1.9477	0.0515	0.0037	0.0013	1.045	0.0117	0.0191	0.0057
METAL_RxDoseUsers	H7_IRIDOCHRONIC	0.1484	0.1325	1.1206	0.2625	0.0012	0.001	1.0218	0.0076	0.0035	0.0053
METAL_RxDoseUsers	H7_IRIDOCYC_ANTER	0.1252	0.0772	1.6217	0.1049	0.0037	0.0012	1.0404	0.0111	0.0189	0.0057
METAL_RxDoseUsers	H7_IRIDOCYCLITIS	0.1633	0.0726	2.2505	0.0244	0.0046	0.0013	1.0355	0.0103	0.0201	0.0056
METAL_RxDoseUsers	H7_IRIDOCYCLITISINOTH	0.0796	0.1308	0.6085	0.5429	0.0014	0.0009	0.9889	0.0063	0.0083	0.0055
METAL_RxDoseUsers	H7_IRIDOLENS	-0.2142	0.5618	-0.3812	0.7031	0.0003	0.0009	0.9518	0.0062	0.001	0.0051
METAL_RxDoseUsers	H7_IRIDONAS	0.312	0.4308	0.7242	0.469	0.0004	0.0009	1.0031	0.0062	0.0071	0.0057
METAL_RxDoseUsers	H7_IRISCILIARYNAS	0.1065	0.2063	0.5162	0.6057	0.0005	0.0009	0.9751	0.0059	0.0063	0.0053
METAL_RxDoseUsers	H7_KERATITIS	0.3708	0.0633	5.8558	4.7472e-09	0.0057	0.0011	1.0229	0.0086	0.0256	0.0053
METAL_RxDoseUsers	H7_KERATITISINOTH	0.3439	0.2554	1.3467	0.1781	0.0008	0.001	1.0017	0.0068	0.0087	0.0052
METAL_RxDoseUsers	H7_KERATITISOTH	0.349	0.1181	2.9557	0.0031	0.0021	0.001	0.9983	0.0069	0.0155	0.0055
METAL_RxDoseUsers	H7_KERATOCONUS	-0.0175	0.0695	-0.2519	0.8011	0.0044	0.0023	1.0083	0.0076	0.0002	0.0054
METAL_RxDoseUsers	H7_LACRIMALSYSTEM	0.4729	0.0658	7.1913	6.4199e-13	0.007	0.0011	1.0255	0.008	0.0416	0.0055
METAL_RxDoseUsers	H7_LACRIMINFLAMACU	0.2709	0.237	1.143	0.253	0.0008	0.001	0.9937	0.0069	0.0088	0.0056
METAL_RxDoseUsers	H7_LACRIMINFLAMCHRON	-0.0546	0.1512	-0.3615	0.7177	0.001	0.0009	1.0059	0.0062	0.0063	0.0049
METAL_RxDoseUsers	H7_LACRINAS	-0.0436	0.3311	-0.1315	0.8954	0.0003	0.0009	0.9516	0.0062	-0.0006	0.0054
METAL_RxDoseUsers	H7_LAGOPHTALMOS	0.1409	0.238	0.5918	0.554	0.0005	0.001	0.9963	0.0067	0.004	0.0052
METAL_RxDoseUsers	H7_LENSDISLOCATIO					-0.0005	0.0011	0.9965	0.0065	0.005	0.0056
METAL_RxDoseUsers	H7_LIDLACRIMALORBIT	0.3919	0.042	9.3364	9.9674e-21	0.0123	0.0011	1.0591	0.0083	0.0418	0.006
METAL_RxDoseUsers	H7_MACULADEGEN	0.1258	0.0579	2.1718	0.0299	0.0208	0.0094	1.0551	0.029	0.0061	0.0055
METAL_RxDoseUsers	H7_MILDVISIMPBINOC	0.1362	0.1589	0.8571	0.3914	0.0009	0.001	0.9739	0.0059	0.0141	0.0048
METAL_RxDoseUsers	H7_MODVISIMPBINOC
METAL_RxDoseUsers	H7_MODVISIMPMONOC	0.1005	0.1575	0.6383	0.5233	0.0008	0.0009	0.976	0.0059	0.0067	0.0052
METAL_RxDoseUsers	H7_MYOPIA	-0.0208	0.0447	-0.4652	0.6418	0.0104	0.0013	1.0254	0.0077	0.0055	0.0049
METAL_RxDoseUsers	H7_NYSTAGMUS					-0.0003	0.0009	0.9976	0.0065	0.0155	0.0059
METAL_RxDoseUsers	H7_OCUMUSCLE	0.2006	0.0592	3.3867	0.0007	0.0054	0.001	1.0227	0.0073	0.0283	0.0051
METAL_RxDoseUsers	H7_OCUPAIN	0.6186	0.1556	3.9755	7.0229e-05	0.0021	0.001	0.9986	0.0066	0.0307	0.0059
METAL_RxDoseUsers	H7_OPTATROPHY	0.2587	0.3651	0.7085	0.4786	0.0004	0.0009	1.0005	0.0066	0.0086	0.0046
METAL_RxDoseUsers	H7_OPTICDISCOTH	-0.0119	0.1356	-0.0874	0.9303	0.001	0.001	0.9913	0.0064	-0.0026	0.0055
METAL_RxDoseUsers	H7_OPTNERVE	0.2118	0.0851	2.4899	0.0128	0.0029	0.0011	1.0143	0.0072	0.0122	0.0057
METAL_RxDoseUsers	H7_OPTNERVNAS	0.2313	0.1864	1.2411	0.2146	0.0009	0.0008	0.9989	0.0062	-0.0003	0.0057
METAL_RxDoseUsers	H7_OPTNEURITIS	0.2774	0.1626	1.7063	0.088	0.0014	0.001	1.017	0.0072	0.0099	0.0054
METAL_RxDoseUsers	H7_OPTNEUROTH	0.1055	0.0891	1.1837	0.2365	0.0024	0.001	1	0.0069	0.0103	0.0056
METAL_RxDoseUsers	H7_ORBIT	0.0485	0.0653	0.7433	0.4573	0.004	0.0011	1.0002	0.0075	0.0142	0.0049
METAL_RxDoseUsers	H7_ORBITINFLAMACU	0.1581	1.1985	0.1319	0.8951	0.0002	0.0009	0.9796	0.0064	0.0023	0.0052
METAL_RxDoseUsers	H7_ORBITINFLAMCHRON	-0.048	0.1065	-0.4508	0.6521	0.0016	0.001	0.9591	0.0064	0.0126	0.0052
METAL_RxDoseUsers	H7_ORBITNAS	0.0234	0.1572	0.1485	0.8819	0.0008	0.0009	0.9757	0.0064	0.0115	0.0047
METAL_RxDoseUsers	H7_OTHENDOPHTHALMITIS	0.3019	0.3887	0.7768	0.4373	0.0005	0.001	0.9862	0.0069	-0.0104	0.0053
METAL_RxDoseUsers	H7_OTHERCONJ	0.1755	0.0901	1.9472	0.0515	0.0032	0.0012	1.0217	0.008	0.0163	0.0058
METAL_RxDoseUsers	H7_OTHIRISCILIARY	0.0327	0.1522	0.2148	0.8299	0.001	0.0009	0.9911	0.007	0.0048	0.0057
METAL_RxDoseUsers	H7_OTHRETARTOCC					-0.0005	0.001	1.0052	0.0076	0.0088	0.0052
METAL_RxDoseUsers	H7_PAPILLOEDEMA	0.0367	0.1113	0.3299	0.7415	0.0017	0.001	0.9935	0.0063	0.0102	0.0053
METAL_RxDoseUsers	H7_PARASTRA3					-0.0003	0.0009	0.9965	0.0068	0.005	0.0055
METAL_RxDoseUsers	H7_PARASTRA4	-0.1293	0.2397	-0.5394	0.5896	0.0004	0.0009	1.001	0.0064	0.0093	0.0048
METAL_RxDoseUsers	H7_PARASTRA6	0.1216	0.0979	1.242	0.2142	0.0024	0.001	0.999	0.0071	0.0069	0.0056
METAL_RxDoseUsers	H7_PARASTRAB	0.1232	0.2721	0.4528	0.6507	0.0005	0.0009	1.0116	0.0064	0.0144	0.0054
METAL_RxDoseUsers	H7_PARASTRANAS					-0.0019	0.0008	0.999	0.0062	0.0041	0.005
METAL_RxDoseUsers	H7_PERIPHRETINADEGEN	-0.0367	0.1034	-0.3551	0.7225	0.0021	0.001	1.0121	0.0072	-0.0066	0.0049
METAL_RxDoseUsers	H7_POSTOPEYENAS	0.1344	0.1039	1.2933	0.1959	0.0016	0.0008	0.9354	0.0063	0.0049	0.005
METAL_RxDoseUsers	H7_PRESBYOPIA	0.188	0.1455	1.2923	0.1963	0.0012	0.0009	1.0006	0.0065	0.0055	0.0052
METAL_RxDoseUsers	H7_PROLIFRETINOPATHOTH	0.2359	0.4619	0.5106	0.6096	0.0004	0.001	0.9841	0.0063	0.007	0.0052
METAL_RxDoseUsers	H7_PTERYGIUM	0.0059	0.0533	0.1114	0.9113	0.0063	0.0012	1.0032	0.0071	-0.0098	0.0051
METAL_RxDoseUsers	H7_PTOSIS	0.3222	0.0849	3.7945	0.0001	0.0042	0.0011	1.0207	0.0072	0.0154	0.0056
METAL_RxDoseUsers	H7_PURENDOPHTHALMITIS					-0.001	0.0009	0.9871	0.0063	-0.0032	0.0055
METAL_RxDoseUsers	H7_REFRAACCOMMODIS	0.1149	0.0715	1.6069	0.1081	0.0035	0.001	1.0152	0.0073	0.0177	0.0045
METAL_RxDoseUsers	H7_RETARTOCCTRANS					-0.0004	0.0009	0.9631	0.0058	-0.0021	0.0051
METAL_RxDoseUsers	H7_RETINAHAEMORR					-0.001	0.0009	1.0068	0.0069	0.0009	0.0053
METAL_RxDoseUsers	H7_RETINALBREAK	-0.1281	0.044	-2.9105	0.0036	0.0108	0.0015	1.0172	0.007	-0.0085	0.0053
METAL_RxDoseUsers	H7_RETINALDETACH	-0.0388	0.0442	-0.878	0.38	0.0107	0.0014	1.0278	0.0077	-0.0009	0.0057
METAL_RxDoseUsers	H7_RETINALDETACHBREAK	-0.0459	0.0491	-0.9335	0.3506	0.0092	0.0013	1.0392	0.0078	-0.0078	0.0057
METAL_RxDoseUsers	H7_RETINALDETACHOTH	-0.3978	0.5737	-0.6934	0.488	0.0004	0.0009	1.001	0.0065	0.0074	0.0057
METAL_RxDoseUsers	H7_RETINALDETACHTRACTION					-0.0005	0.0009	1.0007	0.007	0.0031	0.0051
METAL_RxDoseUsers	H7_RETINALDISOTH	0.1492	0.0487	3.066	0.0022	0.0167	0.0048	1.0473	0.0177	0.0198	0.0058
METAL_RxDoseUsers	H7_RETINANAS	0.1207	0.1392	0.8671	0.3859	0.0014	0.001	0.9985	0.0062	-0.0033	0.0056
METAL_RxDoseUsers	H7_RETINASEPAR	0.029	0.1114	0.2599	0.795	0.0018	0.001	1.0135	0.0068	0.0065	0.0053
METAL_RxDoseUsers	H7_RETINAVASC	0.2108	0.0833	2.5314	0.0114	0.003	0.0011	1.0138	0.0068	0.0135	0.0052
METAL_RxDoseUsers	H7_RETINOCHISISCYST	0.1627	0.1264	1.2872	0.198	0.0014	0.001	0.9995	0.0067	-0.0092	0.0058
METAL_RxDoseUsers	H7_RETINODISINOTH					-0.0002	0.0008	0.9474	0.006	-0.0013	0.0055
METAL_RxDoseUsers	H7_RETIVASCOCCLUSION	0.1894	0.0819	2.3121	0.0208	0.003	0.0011	1.0118	0.0067	0.0147	0.0053
METAL_RxDoseUsers	H7_RETROBULBNEURINOTH	0.2382	0.0951	2.5059	0.0122	0.0024	0.0009	0.9566	0.0059	-0.006	0.0052
METAL_RxDoseUsers	H7_SCLERACORNEA	0.2898	0.0562	5.1578	2.4983e-07	0.0079	0.0013	1.03	0.0086	0.0314	0.0055
METAL_RxDoseUsers	H7_SCLERITIS	0.2788	0.4291	0.6496	0.516	0.0004	0.0009	0.9984	0.0067	-9.6391e-05	0.0054
METAL_RxDoseUsers	H7_SEVVISIMPBINOC	0.0162	0.1594	0.1015	0.9191	0.0007	0.0008	0.9824	0.0065	0.0125	0.0054
METAL_RxDoseUsers	H7_SEVVISIMPMONOC	0.3943	0.376	1.0489	0.2942	0.0005	0.0009	0.9865	0.006	0.0009	0.0058
METAL_RxDoseUsers	H7_STENOLACRI	0.1132	0.0746	1.5177	0.1291	0.0035	0.0011	1.0219	0.0075	0.005	0.0056
METAL_RxDoseUsers	H7_STRABMECH					-0.0005	0.0009	0.962	0.0063	-0.0023	0.0054
METAL_RxDoseUsers	H7_STRABNAS
METAL_RxDoseUsers	H7_STRABOTH	0.1839	0.0574	3.2037	0.0014	0.0059	0.0011	1.024	0.0073	0.0223	0.005
METAL_RxDoseUsers	H7_VASCCILIARY	0.0003	0.1142	0.0024	0.9981	0.0016	0.001	0.9842	0.0075	0.0013	0.0057
METAL_RxDoseUsers	H7_VERTISTRAB					-0.0005	0.001	1.008	0.0073	-0.0011	0.0055
METAL_RxDoseUsers	H7_VISDISTNAS	0.3499	0.1024	3.416	0.0006	0.0026	0.0009	0.9977	0.0062	0.0122	0.0052
METAL_RxDoseUsers	H7_VISFIELDDEF	0.1162	0.1008	1.153	0.2489	0.0017	0.0009	1.0064	0.0064	0.0182	0.0049
METAL_RxDoseUsers	H7_VISIMPBILATERAL	0.401	0.2835	1.4146	0.1572	0.0008	0.001	0.9982	0.0064	0.0086	0.0054
METAL_RxDoseUsers	H7_VISUALPATHNAS	0.1044	0.1574	0.663	0.5074	0.001	0.0009	0.9399	0.006	-0.0006	0.0055
METAL_RxDoseUsers	H7_VISUDISTURB	0.4118	0.0559	7.3616	1.8172e-13	0.0066	0.0012	1.0276	0.0072	0.0407	0.0052
METAL_RxDoseUsers	H7_VISUDISTURBSUB	0.364	0.0698	5.2144	1.844e-07	0.0052	0.0011	1.0305	0.0073	0.029	0.0055
METAL_RxDoseUsers	H7_VITRBODYGLOBE	0.1003	0.0486	2.0656	0.0389	0.0115	0.0012	1.0205	0.0077	0.0155	0.0054
METAL_RxDoseUsers	H7_VITRCRYSTAL	0.179	0.0861	2.0782	0.0377	0.0028	0.0009	0.9731	0.0066	-0.0042	0.005
METAL_RxDoseUsers	H7_VITROPACIT	0.2218	0.1793	1.2374	0.2159	0.0009	0.001	0.9942	0.0066	0.0085	0.0047
METAL_RxDoseUsers	H7_VITROTH	0.0788	0.0474	1.664	0.0961	0.0112	0.0011	1.0218	0.0073	0.0085	0.0053
METAL_RxDoseUsers	H7_VITRPROLAPSE	-0.0037	0.1499	-0.0246	0.9804	0.0008	0.0009	0.9601	0.0065	0.0045	0.0047
METAL_RxDoseUsers	H7_XANTHELASMA					-0.0003	0.001	1.0055	0.0063	0.0077	0.0049
METAL_RxDoseUsers	H8_ABNAUDPER					-0.0008	0.001	0.9974	0.0064	0.0119	0.005
METAL_RxDoseUsers	H8_BPV	0.2517	0.0505	4.9854	6.1832e-07	0.011	0.0013	1.0255	0.0077	0.0216	0.0062
METAL_RxDoseUsers	H8_CERUMEN	0.0749	0.1548	0.4837	0.6286	0.0009	0.001	1.009	0.0073	-7.903e-05	0.0053
METAL_RxDoseUsers	H8_CHOLEASTOMA	0.1705	0.0736	2.3153	0.0206	0.0042	0.001	0.9987	0.0064	0.007	0.0057
METAL_RxDoseUsers	H8_CHRON_SUPOTITIS	0.245	0.0964	2.5419	0.011	0.0025	0.0012	1.0197	0.007	0.0113	0.005
METAL_RxDoseUsers	H8_DISCON	0.0884	0.2024	0.4366	0.6624	0.0006	0.001	0.9886	0.0067	0.0023	0.0055
METAL_RxDoseUsers	H8_EARNAS	-0.0149	0.1041	-0.143	0.8863	0.0021	0.0011	0.9562	0.0062	0.0112	0.0057
METAL_RxDoseUsers	H8_EUSTNAS	-0.1101	0.1781	-0.6179	0.5366	0.0009	0.001	0.9998	0.0075	0.0188	0.0053
METAL_RxDoseUsers	H8_EUSTSALP	0.092	0.071	1.2958	0.195	0.0044	0.0011	1.0184	0.007	0.0149	0.0056
METAL_RxDoseUsers	H8_EXT_ABSC	0.3522	0.1654	2.1288	0.0333	0.0014	0.001	0.9988	0.0068	0.0126	0.0056
METAL_RxDoseUsers	H8_EXT_CELLUL	0.4373	0.4919	0.8891	0.3739	0.0005	0.001	0.9943	0.0064	0.0028	0.0056
METAL_RxDoseUsers	H8_EXT_CHOL	0.1054	0.1355	0.778	0.4366	0.0014	0.001	0.994	0.0067	0.0069	0.0055
METAL_RxDoseUsers	H8_EXT_INFNAS	0.3713	0.0869	4.2735	1.9247e-05	0.0035	0.001	1.0022	0.0075	0.0171	0.0054
METAL_RxDoseUsers	H8_EXT_MALIGN	0.3866	0.2263	1.7085	0.0875	0.001	0.0008	0.9379	0.0058	0.002	0.0058
METAL_RxDoseUsers	H8_EXT_NAS	0.336	0.0699	4.808	1.5241e-06	0.0044	0.001	1.0193	0.0073	0.0313	0.0049
METAL_RxDoseUsers	H8_EXT_NONINF	0.4947	0.6828	0.7246	0.4687	0.0004	0.0009	0.9993	0.0068	0.0094	0.0051
METAL_RxDoseUsers	H8_EXT_OTH	0.3781	0.0818	4.6196	3.8452e-06	0.0034	0.0009	0.9978	0.0068	0.0141	0.0053
METAL_RxDoseUsers	H8_EXTDISINOTH	0.3358	0.1042	3.2209	0.0013	0.0026	0.0011	1.0014	0.0066	0.0065	0.0054
METAL_RxDoseUsers	H8_EXTDISNAS	0.1122	0.0809	1.3864	0.1656	0.0031	0.0011	1.0014	0.0074	-0.001	0.0053
METAL_RxDoseUsers	H8_EXTERNAL	0.3169	0.057	5.5612	2.679e-08	0.0062	0.0012	1.0295	0.0079	0.0355	0.0052
METAL_RxDoseUsers	H8_EXTOTITIS	0.3752	0.0645	5.8195	5.904e-09	0.0056	0.0011	1.0282	0.0077	0.0416	0.0052
METAL_RxDoseUsers	H8_HL_CON_NAS	0.2226	0.1133	1.964	0.0495	0.002	0.001	1.0102	0.0061	-0.0003	0.0053
METAL_RxDoseUsers	H8_HL_DEAFMUT					-0.0004	0.001	0.9916	0.0065	0.0051	0.005
METAL_RxDoseUsers	H8_HL_IDIOP	0.2551	0.1465	1.7414	0.0816	0.0017	0.0011	1.0198	0.0066	0.0041	0.0057
METAL_RxDoseUsers	H8_HL_MIX_NAS	0.0411	0.0778	0.5281	0.5974	0.0037	0.0012	1.0305	0.0069	0.0147	0.0053
METAL_RxDoseUsers	H8_HL_NAS	0.0363	0.1669	0.2173	0.828	0.0007	0.0011	1.0198	0.007	0.0166	0.0051
METAL_RxDoseUsers	H8_HL_OTOTOX	-0.1342	0.1954	-0.6866	0.4923	0.0007	0.001	0.9485	0.0063	0.0037	0.0054
METAL_RxDoseUsers	H8_HL_PRESBY	0.01	0.0716	0.1396	0.889	0.0055	0.0012	1.0427	0.0074	0.009	0.0058
METAL_RxDoseUsers	H8_HL_SEN_NAS	0.0655	0.0389	1.6865	0.0917	0.0219	0.0018	1.0824	0.0107	0.0196	0.0059
METAL_RxDoseUsers	H8_INNERNAS	0.1844	0.1601	1.1519	0.2494	0.001	0.0009	0.9761	0.0059	0.0058	0.0049
METAL_RxDoseUsers	H8_LABYRFISTU	0.0573	0.0956	0.5992	0.5491	0.0021	0.0009	0.9626	0.0062	0.0053	0.0052
METAL_RxDoseUsers	H8_LABYRINTHITIS					-0.0002	0.0009	0.9738	0.0063	0.0066	0.005
METAL_RxDoseUsers	H8_MASTACU					-0.0012	0.0009	0.9883	0.0059	0.0037	0.0051
METAL_RxDoseUsers	H8_MASTCHRON	0.1881	0.0965	1.9495	0.0512	0.0023	0.0009	1.0008	0.0061	0.0107	0.0054
METAL_RxDoseUsers	H8_MASTNAS					-0.0009	0.001	0.991	0.007	0.0036	0.0053
METAL_RxDoseUsers	H8_MED_SUPP	0.3128	0.045	6.9481	3.7019e-12	0.0106	0.0012	1.0228	0.0075	0.0352	0.0052
METAL_RxDoseUsers	H8_MENIERE	0.2582	0.0751	3.4392	0.0006	0.0046	0.0012	1.0324	0.0072	0.0109	0.0058
METAL_RxDoseUsers	H8_MIDDLEADDH	0.1036	0.1659	0.6243	0.5325	0.001	0.001	1.0041	0.0067	0.0005	0.0055
METAL_RxDoseUsers	H8_MIDDLEMASTOID	0.2316	0.0408	5.6732	1.4013e-08	0.0158	0.0015	1.0421	0.0085	0.0391	0.0057
METAL_RxDoseUsers	H8_MIDDMASTNAS	-0.0218	0.1332	-0.1634	0.8702	0.0011	0.0008	0.9649	0.006	0.0086	0.0051
METAL_RxDoseUsers	H8_MYRINGACU					-1.1418e-05	0.0009	0.9799	0.0066	0.0017	0.0047
METAL_RxDoseUsers	H8_MYRINGCHRON	0.1414	0.0996	1.4198	0.1557	0.0022	0.001	0.9676	0.0065	-0.0002	0.0048
METAL_RxDoseUsers	H8_MYRINGNAS	0.0362	0.1111	0.3258	0.7446	0.0017	0.0009	0.9669	0.0065	0.0025	0.0052
METAL_RxDoseUsers	H8_NOISEINNER					-0.0005	0.0009	1.0161	0.007	0.0029	0.0053
METAL_RxDoseUsers	H8_NONSUPPNAS	0.1587	0.0564	2.8159	0.0049	0.0083	0.0013	1.0316	0.0077	0.0207	0.0061
METAL_RxDoseUsers	H8_OSSICABN	-0.1752	0.1867	-0.9386	0.3479	0.0007	0.0008	0.9486	0.0061	0.0065	0.0053
METAL_RxDoseUsers	H8_OTALGIA	0.6256	0.3228	1.9382	0.0526	0.0013	0.0011	1.0096	0.0076	0.0205	0.0057
METAL_RxDoseUsers	H8_OTHEREAR	0.1048	0.0394	2.6603	0.0078	0.02	0.0017	1.0779	0.0098	0.0253	0.0062
METAL_RxDoseUsers	H8_OTHHEARINGLOSS	0.0827	0.0781	1.0593	0.2895	0.0042	0.0012	1.0335	0.0077	0.0149	0.0055
METAL_RxDoseUsers	H8_OTIMEDNAS	0.3401	0.0898	3.786	0.0002	0.0037	0.0011	0.9892	0.007	0.0184	0.0056
METAL_RxDoseUsers	H8_OTORRHAGIA					-6.1399e-05	0.001	0.9921	0.0069	0.0147	0.0052
METAL_RxDoseUsers	H8_OTORRHOEA	0.7256	0.6984	1.039	0.2988	0.0005	0.001	0.9631	0.0058	-0.0046	0.005
METAL_RxDoseUsers	H8_OTOSCLE	-0.076	0.0431	-1.7622	0.078	0.0131	0.0028	1.0589	0.0125	0.0076	0.0059
METAL_RxDoseUsers	H8_PERCHRONDR	-0.1284	0.3351	-0.3832	0.7016	0.0003	0.001	0.9953	0.0072	0.0188	0.0051
METAL_RxDoseUsers	H8_PERFORATION	0.185	0.0613	3.0168	0.0026	0.0064	0.0012	1.0151	0.0085	0.0202	0.0057
METAL_RxDoseUsers	H8_PERIPHVERTIGO	0.3703	0.1115	3.3194	0.0009	0.0022	0.001	1.0188	0.0071	0.0141	0.0053
METAL_RxDoseUsers	H8_PINNADIS	0.0082	0.0949	0.0865	0.9311	0.0017	0.0009	0.9482	0.0061	-0.0011	0.0052
METAL_RxDoseUsers	H8_POLYPMIDD	-0.0345	0.0941	-0.3661	0.7143	0.0021	0.0009	0.9382	0.0061	-0.0051	0.0051
METAL_RxDoseUsers	H8_POSTMASTCHOLEASTOMA	0.1896	0.2617	0.7247	0.4686	0.0006	0.0009	0.9671	0.0062	0.0009	0.0054
METAL_RxDoseUsers	H8_POSTMASTNAS	-0.0726	0.1396	-0.5203	0.6028	0.0013	0.001	0.9771	0.0061	0.0137	0.005
METAL_RxDoseUsers	H8_POSTOP	0.0608	0.2058	0.2955	0.7676	0.0005	0.0011	0.9965	0.0063	0.0124	0.0049
METAL_RxDoseUsers	H8_POSTOPNAS	-0.2199	0.5505	-0.3995	0.6895	0.0003	0.001	0.9457	0.0066	0.0147	0.005
METAL_RxDoseUsers	H8_STENOEXTCAN					-0.0003	0.0009	1.0033	0.0063	0.0054	0.0057
METAL_RxDoseUsers	H8_SUP_ACUTE	0.3371	0.056	6.0229	1.713e-09	0.0072	0.0011	1.0245	0.0072	0.0305	0.0052
METAL_RxDoseUsers	H8_SUP_OTINAS					-0.001	0.0009	1.0145	0.0063	0.0059	0.0057
METAL_RxDoseUsers	H8_TINNITUS	0.1327	0.0591	2.2442	0.0248	0.0071	0.0012	1.0322	0.008	0.0139	0.0057
METAL_RxDoseUsers	H8_TYMPSCLE
METAL_RxDoseUsers	H8_VERTIGO	0.2957	0.047	6.2859	3.2589e-10	0.0118	0.0012	1.048	0.0085	0.0279	0.006
METAL_RxDoseUsers	H8_VERTIGOCENT
METAL_RxDoseUsers	H8_VESTIBNEUR	0.1768	0.0798	2.2146	0.0268	0.0034	0.001	1.009	0.0066	0.0105	0.0056
METAL_RxDoseUsers	H8_VESTIFUNCNAS	0.3581	0.1556	2.3006	0.0214	0.0016	0.001	0.9963	0.0061	0.006	0.0048
METAL_RxDoseUsers	HAEMOPHIL_SEPTICHE	0.006	0.133	0.0453	0.9639	0.0009	0.0008	0.9396	0.0059	0.0081	0.0048
METAL_RxDoseUsers	HEIGHT_IRN	0.0277	0.0212	1.3041	0.1922	0.2859	0.0158	2.0268	0.0755	-0.006	0.0103
METAL_RxDoseUsers	HERING_BILATERAL	-0.0335	0.0456	-0.736	0.4617	0.0096	0.0014	1.0224	0.0073	0.0092	0.0052
METAL_RxDoseUsers	HERING_UNILATERAL	0.1211	0.077	1.5737	0.1156	0.0039	0.0012	1.0018	0.0071	0.0072	0.0051
METAL_RxDoseUsers	HYPOTE_DRUGS	0.3483	0.1498	2.3261	0.02	0.0015	0.0009	0.9983	0.0063	0.0045	0.0049
METAL_RxDoseUsers	HYPOTHY_REIMB	0.4138	0.0367	11.2695	1.856e-29	0.0973	0.0107	1.0588	0.0105	0.0437	0.0055
METAL_RxDoseUsers	I9_ABAORTANEUR	0.2092	0.0504	4.1489	3.341e-05	0.0102	0.0014	1.0679	0.0084	0.0185	0.0057
METAL_RxDoseUsers	I9_AF_REIMB	0.2824	0.0307	9.212	3.1996e-20	0.0905	0.0112	1.2012	0.0232	0.0634	0.0068
METAL_RxDoseUsers	I9_AF	0.3066	0.0296	10.3429	4.5076e-25	0.0932	0.0108	1.1976	0.0244	0.0709	0.0068
METAL_RxDoseUsers	I9_ANEURYSM	0.2051	0.0564	3.6335	0.0003	0.008	0.0012	1.0419	0.0076	0.0206	0.0062
METAL_RxDoseUsers	I9_ANGINA	0.3748	0.0281	13.3315	1.5173e-40	0.0435	0.0032	1.1622	0.0178	0.0556	0.0067
METAL_RxDoseUsers	I9_ANGIO	0.291	0.0321	9.0737	1.1503e-19	0.0307	0.0029	1.1144	0.0126	0.0431	0.0064
METAL_RxDoseUsers	I9_AORTANEUR	0.1874	0.0421	4.4515	8.5255e-06	0.0142	0.0017	1.0735	0.0101	0.0213	0.0057
METAL_RxDoseUsers	I9_AORTDIS	0.1308	0.0932	1.4033	0.1605	0.0026	0.0011	1.0202	0.0074	0.0145	0.0056
METAL_RxDoseUsers	I9_ARTEMBTHR	0.2793	0.1019	2.7407	0.0061	0.0031	0.0012	1.0081	0.0071	0.0366	0.0052
METAL_RxDoseUsers	I9_ARTEMBTHRLOW	0.1565	0.0821	1.9065	0.0566	0.0032	0.001	1.0003	0.0072	0.0254	0.0051
METAL_RxDoseUsers	I9_ARTEMBTHRNAS	0.2711	0.1569	1.7275	0.0841	0.0016	0.0012	1.0014	0.0073	0.0307	0.0054
METAL_RxDoseUsers	I9_ARTOTH	0.5082	0.1393	3.6495	0.0003	0.0022	0.001	1.0046	0.0063	0.0192	0.0059
METAL_RxDoseUsers	I9_ATHSCLE	0.4307	0.0379	11.3721	5.7613e-30	0.0224	0.0017	1.0967	0.0091	0.069	0.006
METAL_RxDoseUsers	I9_AVBLOCK	0.2153	0.0446	4.8304	1.3627e-06	0.015	0.0019	1.0191	0.0081	0.0101	0.0054
METAL_RxDoseUsers	I9_CABG	0.1552	0.0316	4.9073	9.234e-07	0.0376	0.0038	1.1639	0.0165	0.0225	0.0068
METAL_RxDoseUsers	I9_CARDARR	0.5185	0.106	4.8918	9.9931e-07	0.0054	0.0018	1.0305	0.0066	0.0095	0.0059
METAL_RxDoseUsers	I9_CARDMSEC	0.2004	0.1296	1.5454	0.1223	0.0021	0.0012	0.9833	0.0069	0.0064	0.0056
METAL_RxDoseUsers	I9_CARDMYO	0.2441	0.0544	4.4883	7.1792e-06	0.0125	0.0015	1.0579	0.0091	0.0224	0.006
METAL_RxDoseUsers	I9_CARDMYOALC	0.182	0.2427	0.7497	0.4535	0.0006	0.0009	0.9853	0.0064	0.0075	0.0059
METAL_RxDoseUsers	I9_CARDMYOHYP	0.3662	0.1799	2.0356	0.0418	0.0016	0.0012	1.0093	0.0071	-0.0045	0.0058
METAL_RxDoseUsers	I9_CARDMYOINOTH					-0.0011	0.0011	0.9781	0.0061	0.0118	0.0045
METAL_RxDoseUsers	I9_CARDMYOOTH	0.199	0.0808	2.4645	0.0137	0.0048	0.0014	1.0294	0.0073	0.0187	0.0058
METAL_RxDoseUsers	I9_CARDMYORESTR	0.0055	0.0844	0.0657	0.9476	0.0024	0.001	0.9642	0.0072	0.0123	0.0053
METAL_RxDoseUsers	I9_CAVS_OPERATED	0.1268	0.038	3.3376	0.0008	0.0196	0.0017	1.0934	0.0095	0.0037	0.0061
METAL_RxDoseUsers	I9_CEREBAMY	-0.0384	0.1046	-0.3675	0.7132	0.002	0.0009	0.9678	0.0062	0.0029	0.0052
METAL_RxDoseUsers	I9_CEREBATHER	0.1388	0.1967	0.7056	0.4804	0.0007	0.001	0.9963	0.0067	0.0093	0.0051
METAL_RxDoseUsers	I9_CEREBDOTH	0.2437	0.0672	3.6289	0.0003	0.0045	0.0011	1.0024	0.0073	0.0161	0.0056
METAL_RxDoseUsers	I9_CEREBRART	0.2435	0.1116	2.1817	0.0291	0.0019	0.0009	0.9703	0.0065	0.005	0.005
METAL_RxDoseUsers	I9_CHD	0.3178	0.0309	10.2981	7.1881e-25	0.0409	0.0035	1.1716	0.0187	0.044	0.0067
METAL_RxDoseUsers	I9_CONDUCTIO	0.2869	0.0441	6.5047	7.7841e-11	0.0161	0.0017	1.0096	0.0083	0.0178	0.0057
METAL_RxDoseUsers	I9_CORATHER	0.351	0.0276	12.7194	4.6137e-37	0.0498	0.0039	1.2157	0.0205	0.0526	0.0066
METAL_RxDoseUsers	I9_CVD_HARD	0.3729	0.0313	11.9263	8.635e-33	0.0342	0.0027	1.1414	0.0152	0.0602	0.0067
METAL_RxDoseUsers	I9_DISCER	0.1886	0.1151	1.6385	0.1013	0.002	0.001	0.9771	0.0064	0.0035	0.0055
METAL_RxDoseUsers	I9_DISVEINLYMPH	0.1966	0.0293	6.7067	1.9912e-11	0.0489	0.0037	1.2398	0.0296	0.0604	0.0071
METAL_RxDoseUsers	I9_E_DRONE	0.1471	0.0642	2.2909	0.022	0.0059	0.0014	1.0254	0.0085	0.0118	0.0052
METAL_RxDoseUsers	I9_EMBTHROAOR					-0.0001	0.001	0.9444	0.0062	0.0083	0.0049
METAL_RxDoseUsers	I9_ENDOCARD	0.0204	0.1719	0.1186	0.9056	0.0008	0.0012	1.0071	0.0063	0.0166	0.005
METAL_RxDoseUsers	I9_HEARTFAIL_AND_CHD	0.3605	0.0409	8.8082	1.2712e-18	0.018	0.0017	1.0993	0.009	0.0447	0.0055
METAL_RxDoseUsers	I9_HEARTFAIL_AND_HYPERTCARDIOM	0.3255	0.1934	1.6824	0.0925	0.0012	0.001	1.0012	0.0076	0.0066	0.0057
METAL_RxDoseUsers	I9_HEARTFAIL_AND_OVERWEIGHT	0.468	0.0546	8.5666	1.0657e-17	0.0202	0.0026	1.0674	0.0087	0.0481	0.006
METAL_RxDoseUsers	I9_HEARTFAIL	0.4524	0.0388	11.6507	2.2768e-31	0.0186	0.0015	1.085	0.0096	0.0688	0.0059
METAL_RxDoseUsers	I9_HYPERTENC	-0.0786	0.1331	-0.5904	0.5549	0.0011	0.0008	0.9616	0.0059	0.0058	0.0057
METAL_RxDoseUsers	I9_HYPERTROCARDMYOP	0.1258	0.1031	1.2205	0.2223	0.0018	0.001	1.0258	0.0077	0.0051	0.0056
METAL_RxDoseUsers	I9_HYPOTE	0.4177	0.0938	4.4515	8.5286e-06	0.0032	0.001	1.0082	0.0062	0.0378	0.0052
METAL_RxDoseUsers	I9_HYPTENS	0.3907	0.0257	15.1915	4.0242e-52	0.0963	0.0047	1.3745	0.0266	0.1008	0.0072
METAL_RxDoseUsers	I9_HYPTENSEC	0.3844	0.0642	5.9857	2.1548e-09	0.0106	0.0019	1.0266	0.0075	0.0332	0.0057
METAL_RxDoseUsers	I9_HYPTENSESS	0.4052	0.0254	15.9438	3.1445e-57	0.0906	0.0043	1.3332	0.0237	0.1094	0.0071
METAL_RxDoseUsers	I9_HYPTENSHD	0.407	0.04	10.1762	2.532e-24	0.0272	0.0022	1.0975	0.0102	0.0477	0.0061
METAL_RxDoseUsers	I9_HYPTENSPOR	0.1479	0.1883	0.7852	0.4324	0.0007	0.0009	0.9705	0.0067	0.0133	0.0049
METAL_RxDoseUsers	I9_HYPTENSPUL
METAL_RxDoseUsers	I9_HYPTENSRD	0.2825	0.0749	3.7695	0.0002	0.0054	0.0015	1.014	0.0074	0.013	0.0055
METAL_RxDoseUsers	I9_ICH	0.1596	0.0667	2.3944	0.0166	0.0048	0.0011	1.0208	0.0073	0.0165	0.0052
METAL_RxDoseUsers	I9_IHD	0.3884	0.0274	14.1513	1.8338e-45	0.0461	0.0034	1.1992	0.02	0.0585	0.0067
METAL_RxDoseUsers	I9_INTRACRA	0.2065	0.057	3.6235	0.0003	0.0063	0.0012	1.0436	0.0081	0.0175	0.0052
METAL_RxDoseUsers	I9_LBBB	0.1293	0.0682	1.8964	0.0579	0.0059	0.0014	1.0265	0.0079	0.0051	0.0052
METAL_RxDoseUsers	I9_LYMPHADE	0.6066	0.3631	1.6706	0.0948	0.0012	0.0012	1.0115	0.0072	0.0227	0.0058
METAL_RxDoseUsers	I9_LYMPHOTH					-0.0001	0.0011	1.0043	0.0072	0.0192	0.0055
METAL_RxDoseUsers	I9_MI_COMPLICATIONS	0.09	0.1477	0.6093	0.5423	0.001	0.001	0.9845	0.0062	0.0054	0.0048
METAL_RxDoseUsers	I9_MI_STRICT	0.296	0.0336	8.8062	1.2944e-18	0.0378	0.0031	1.1341	0.0154	0.037	0.0065
METAL_RxDoseUsers	I9_MYOCARD	0.4375	0.1152	3.7989	0.0001	0.0044	0.0017	1.009	0.0069	0.0166	0.0058
METAL_RxDoseUsers	I9_NONISCHCARDMYOP_STRICT	0.2133	0.0599	3.561	0.0004	0.0076	0.0014	1.0237	0.0072	0.0066	0.0059
METAL_RxDoseUsers	I9_NONISCHCARDMYOP	0.4563	0.0591	7.7234	1.1322e-14	0.0099	0.0013	1.0346	0.007	0.0432	0.0059
METAL_RxDoseUsers	I9_OTHANEUR	0.3731	0.1948	1.9158	0.0554	0.0012	0.001	1.0088	0.0067	0.026	0.0055
METAL_RxDoseUsers	I9_OTHARR	0.2849	0.0363	7.8449	4.3346e-15	0.0274	0.002	1.0687	0.0091	0.0342	0.0059
METAL_RxDoseUsers	I9_OTHILLHEART					-0.0009	0.0011	1.0146	0.0068	0.0049	0.006
METAL_RxDoseUsers	I9_OTHINTRACRA	0.1677	0.097	1.7289	0.0838	0.0021	0.001	1.0009	0.0064	0.0048	0.0052
METAL_RxDoseUsers	I9_OTHOTH	0.0647	0.1147	0.5646	0.5724	0.0014	0.0009	0.9924	0.0063	0.0115	0.0054
METAL_RxDoseUsers	I9_OTHPER	0.3892	0.1129	3.4478	0.0006	0.0025	0.001	1.0202	0.0075	0.0277	0.0047
METAL_RxDoseUsers	I9_PAROXTAC	0.4244	0.0424	10.0097	1.3812e-23	0.0221	0.0022	1.0382	0.0076	0.0436	0.0054
METAL_RxDoseUsers	I9_PERICAOTH	0.1759	0.1058	1.6623	0.0965	0.0025	0.0011	0.9985	0.0065	0.0195	0.0053
METAL_RxDoseUsers	I9_PERICARD	0.1261	0.1242	1.0148	0.3102	0.0019	0.0013	0.9985	0.0071	0.0171	0.0054
METAL_RxDoseUsers	I9_PHLETHROM	0.2728	0.0497	5.49	4.0194e-08	0.0129	0.0018	1.0559	0.0115	0.0505	0.0059
METAL_RxDoseUsers	I9_PHLETHROMBDVTLOW	0.2337	0.0462	5.0594	4.2068e-07	0.0129	0.0024	1.0532	0.0159	0.0484	0.0057
METAL_RxDoseUsers	I9_POSTAMI	0.388	0.0727	5.3346	9.5776e-08	0.0059	0.0013	1.069	0.0082	0.0078	0.0049
METAL_RxDoseUsers	I9_PROGVASC	0.0864	0.1085	0.7964	0.4258	0.0018	0.001	1.0149	0.0069	0.011	0.0054
METAL_RxDoseUsers	I9_PULMEMB	0.2147	0.0502	4.2817	1.8546e-05	0.0107	0.0013	1.0576	0.0122	0.0577	0.0064
METAL_RxDoseUsers	I9_PVT	0.2692	0.1152	2.3371	0.0194	0.0024	0.001	0.9906	0.007	0.004	0.0055
METAL_RxDoseUsers	I9_RBBB	0.2271	0.1111	2.0431	0.041	0.0028	0.0014	1.0023	0.0073	0.0165	0.0053
METAL_RxDoseUsers	I9_REVASC	0.2355	0.0284	8.2936	1.0984e-16	0.051	0.0046	1.1871	0.0196	0.0416	0.0069
METAL_RxDoseUsers	I9_RHEUFEV	0.331	0.3893	0.8503	0.3951	0.0005	0.0009	1.0032	0.0062	0.0125	0.0049
METAL_RxDoseUsers	I9_RHEUFEVHRT	0.0905	0.117	0.7733	0.4394	0.0015	0.0008	0.9803	0.0064	0.0037	0.0052
METAL_RxDoseUsers	I9_RHEUFEVWITHOUTHEART	0.1553	0.1734	0.8957	0.3704	0.0008	0.0009	0.9702	0.0058	0.0054	0.0056
METAL_RxDoseUsers	I9_RHEUOTHHRT	0.1038	0.1218	0.8525	0.3939	0.0013	0.0008	0.9488	0.006	0.0036	0.005
METAL_RxDoseUsers	I9_RHEUVALV					-0.0002	0.001	1.0037	0.007	0.0101	0.0051
METAL_RxDoseUsers	I9_SAH	0.1944	0.0618	3.1445	0.0017	0.0061	0.0011	1.0321	0.0075	0.0085	0.0052
METAL_RxDoseUsers	I9_SAHANEUR	0.202	0.0456	4.4315	9.3573e-06	0.0122	0.0013	1.0471	0.0077	0.018	0.0058
METAL_RxDoseUsers	I9_SECONDRIGHT	0.5629	0.8346	0.6745	0.5	0.0004	0.001	1.007	0.007	0.0172	0.0054
METAL_RxDoseUsers	I9_SEQULAE	0.4462	0.0654	6.8221	8.9713e-12	0.0064	0.0011	1.0414	0.0078	0.0359	0.0057
METAL_RxDoseUsers	I9_STENOSIS	0.2207	0.1184	1.8636	0.0624	0.0021	0.001	0.9961	0.007	-0.001	0.0054
METAL_RxDoseUsers	I9_STR_EMBOLIC_WITH_FLIMMER	0.1692	0.1955	0.8653	0.3869	0.0007	0.001	1.0249	0.0067	0.0108	0.0051
METAL_RxDoseUsers	I9_STR_EMBOLIC	0.3356	0.3808	0.8814	0.3781	0.0005	0.001	1.0099	0.0066	0.0097	0.0051
METAL_RxDoseUsers	I9_STR	0.3689	0.0447	8.252	1.558e-16	0.0119	0.0013	1.053	0.0077	0.045	0.0054
METAL_RxDoseUsers	I9_THAORTANEUR	0.1007	0.0449	2.2419	0.025	0.0127	0.0015	1.0373	0.0094	0.015	0.0057
METAL_RxDoseUsers	I9_THROMBANG	0.4956	0.4613	1.0744	0.2826	0.0006	0.001	0.974	0.0071	0.0034	0.005
METAL_RxDoseUsers	I9_THROMBICV	0.2089	0.2741	0.762	0.4461	0.0006	0.001	0.9756	0.0065	0.0066	0.0053
METAL_RxDoseUsers	I9_THROMBOTH	0.2879	0.0599	4.805	1.5477e-06	0.0083	0.0017	1.0249	0.0101	0.0411	0.0064
METAL_RxDoseUsers	I9_TIA	0.3948	0.0514	7.683	1.5543e-14	0.0114	0.0013	1.0376	0.0074	0.0314	0.0058
METAL_RxDoseUsers	I9_UAP	0.3502	0.0375	9.3356	1.0042e-20	0.021	0.002	1.0936	0.0115	0.0487	0.006
METAL_RxDoseUsers	I9_VARICVE	0.1054	0.027	3.9018	9.5462e-05	0.0567	0.0045	1.2727	0.0362	0.0368	0.0069
METAL_RxDoseUsers	I9_VARICVEOES	0.4052	0.1229	3.2979	0.001	0.0026	0.0011	1.0097	0.0079	0.0237	0.0051
METAL_RxDoseUsers	I9_VARICVESOTH	0.27	0.1348	2.003	0.0452	0.0017	0.001	1.0195	0.0067	0.013	0.0054
METAL_RxDoseUsers	I9_VASCINT					-1.6212e-05	0.0011	1.0068	0.0062	0.0258	0.0055
METAL_RxDoseUsers	I9_VASCSYND	0.3535	0.1344	2.6304	0.0085	0.0017	0.0009	1.0083	0.0061	0.0072	0.0053
METAL_RxDoseUsers	I9_VEINSOTH	0.1569	0.0374	4.1936	2.7458e-05	0.0283	0.0026	1.123	0.0182	0.0214	0.0062
METAL_RxDoseUsers	I9_VHD	0.1871	0.0402	4.6583	3.1878e-06	0.0209	0.0021	1.0873	0.0085	0.0126	0.006
METAL_RxDoseUsers	I9_VTE	0.2783	0.0417	6.6681	2.5917e-11	0.0199	0.0025	1.116	0.0223	0.0799	0.0065
METAL_RxDoseUsers	ILD_ENDPOINTS	0.2514	0.0755	3.3305	0.0009	0.0041	0.0013	1.0558	0.016	0.0157	0.0055
METAL_RxDoseUsers	ILD_INSUFFICIENCY	0.3829	0.1124	3.4075	0.0007	0.0026	0.0011	1.0138	0.0078	0.0154	0.0054
METAL_RxDoseUsers	INCREASEDMUSCLETONE
METAL_RxDoseUsers	INFLUENZA	0.4194	0.0912	4.6011	4.2025e-06	0.0038	0.0012	1.0106	0.0076	0.0296	0.005
METAL_RxDoseUsers	INTERSTITIAL_CYSTIT_CHRONIC					-0.0003	0.0009	0.9735	0.0062	0.0065	0.0058
METAL_RxDoseUsers	INV_VENT	0.4297	0.1549	2.7742	0.0055	0.0019	0.001	1.0116	0.0069	0.027	0.0055
METAL_RxDoseUsers	IPF	0.1927	0.0786	2.4509	0.0142	0.0039	0.0012	1.0517	0.0134	0.0102	0.0058
METAL_RxDoseUsers	J10_ABSCLUNGPNEUMO	0.2312	0.1744	1.3262	0.1848	0.0009	0.0009	0.9933	0.007	0.0196	0.0052
METAL_RxDoseUsers	J10_ABSCMEDIASTINUM					-2.9057e-05	0.0008	0.9444	0.0055	0.0073	0.0051
METAL_RxDoseUsers	J10_ACUTELOWERNAS	0.4477	0.0881	5.0819	3.7361e-07	0.0039	0.0012	1.0079	0.0074	0.0307	0.0051
METAL_RxDoseUsers	J10_ACUTEUPPERINFEC	0.6316	0.0461	13.6901	1.163e-42	0.0132	0.0015	1.0603	0.0082	0.0641	0.0062
METAL_RxDoseUsers	J10_AIRWDISDUST	0.1073	0.1328	0.8078	0.4192	0.0011	0.0009	0.9592	0.006	-0.0067	0.0054
METAL_RxDoseUsers	J10_ARDS	0.1196	0.1123	1.0647	0.287	0.0015	0.0009	0.9982	0.007	0.0089	0.0055
METAL_RxDoseUsers	J10_ASBESTPNEUMOC	0.593	0.4209	1.4088	0.1589	0.0007	0.0009	1.0068	0.0061	0.0016	0.005
METAL_RxDoseUsers	J10_ASTHMA_EXMORE	0.4939	0.0306	16.1521	1.0982e-58	0.0806	0.0055	1.1706	0.0162	0.1324	0.0072
METAL_RxDoseUsers	J10_ASTHMA_MAIN_EXMORE	0.4774	0.0322	14.8266	9.8639e-50	0.0745	0.0052	1.1476	0.0147	0.119	0.0069
METAL_RxDoseUsers	J10_ASTHMACOPDKELA	0.3846	0.0324	11.8646	1.8077e-32	0.0581	0.0046	1.195	0.0191	0.0967	0.0072
METAL_RxDoseUsers	J10_BRONCH	0.5182	0.1448	3.5801	0.0003	0.0031	0.0014	1.0112	0.0078	0.0273	0.0055
METAL_RxDoseUsers	J10_BRONCHIECTASIS	0.3096	0.0998	3.1014	0.0019	0.003	0.0012	1.0106	0.007	0.02	0.0052
METAL_RxDoseUsers	J10_BRONCHIOLITIS	0.2735	0.1867	1.4647	0.143	0.0015	0.0013	0.9912	0.0075	0.0105	0.0057
METAL_RxDoseUsers	J10_BRONCHITIS	0.7108	0.0796	8.9345	4.0918e-19	0.0054	0.0011	1.0351	0.0079	0.0696	0.0056
METAL_RxDoseUsers	J10_BRONCHNAS	0.4765	0.2637	1.8073	0.0707	0.0014	0.0012	0.9965	0.0068	0.0157	0.0053
METAL_RxDoseUsers	J10_CHEMGASRESP
METAL_RxDoseUsers	J10_CHRONLARYNGITIS	0.578	0.1333	4.3346	1.4604e-05	0.0031	0.0013	1.0305	0.0068	0.0526	0.0054
METAL_RxDoseUsers	J10_CHRONRHINITIS	0.4812	0.0497	9.6891	3.3541e-22	0.0122	0.0016	1.027	0.0077	0.0356	0.0061
METAL_RxDoseUsers	J10_CHRONSINUSITIS	0.3427	0.0368	9.3246	1.1136e-20	0.0282	0.0024	1.0697	0.0098	0.0556	0.0062
METAL_RxDoseUsers	J10_CHRONTONSADEN	0.3329	0.0354	9.4048	5.2152e-21	0.0423	0.0035	1.1865	0.0158	0.0601	0.0067
METAL_RxDoseUsers	J10_COLD	0.2325	0.0893	2.6034	0.0092	0.0033	0.0012	1.0036	0.0068	0.0261	0.0052
METAL_RxDoseUsers	J10_COPD	0.5562	0.0364	15.2748	1.1252e-52	0.0391	0.0032	1.1	0.0096	0.0823	0.0064
METAL_RxDoseUsers	J10_EMPHYSEMA	0.406	0.0599	6.7727	1.2639e-11	0.0078	0.0013	1.012	0.0073	0.0221	0.0052
METAL_RxDoseUsers	J10_EPIGLOTTITIS	0.3341	0.1143	2.9233	0.0035	0.0025	0.001	0.9878	0.0068	0.0052	0.0052
METAL_RxDoseUsers	J10_EXTERLUNG	1.1264	1.7301	0.651	0.515	0.0004	0.001	1.0149	0.0075	0.0206	0.0058
METAL_RxDoseUsers	J10_HYPERSPNEUMONI					-0.0004	0.0008	1.003	0.0063	-0.0067	0.0054
METAL_RxDoseUsers	J10_INFLUENZA	0.4056	0.0638	6.3578	2.0471e-10	0.0062	0.0013	1.0091	0.0075	0.0501	0.0053
METAL_RxDoseUsers	J10_INFLUPNEU	0.5484	0.0464	11.8253	2.8884e-32	0.0132	0.0013	1.0472	0.0077	0.1085	0.0065
METAL_RxDoseUsers	J10_INORGPNEUMOC					-0.0005	0.0008	0.9703	0.0061	-0.0097	0.0052
METAL_RxDoseUsers	J10_LARYNGITIS	0.202	0.0536	3.7698	0.0002	0.0088	0.0012	1.0191	0.0066	0.0333	0.006
METAL_RxDoseUsers	J10_LOWCHRON	0.4669	0.0311	14.9909	8.4192e-51	0.056	0.004	1.1848	0.0169	0.1101	0.0072
METAL_RxDoseUsers	J10_LOWERINF	0.5815	0.0546	10.6499	1.7459e-26	0.0084	0.0011	1.0351	0.0074	0.0717	0.0055
METAL_RxDoseUsers	J10_NASALPOLYP	0.0634	0.0371	1.7103	0.0872	0.0309	0.0036	1.0651	0.0139	0.0121	0.006
METAL_RxDoseUsers	J10_NECROTIC					-0.0003	0.0009	1.0115	0.0069	0.0246	0.0054
METAL_RxDoseUsers	J10_PERITONSABSC	0.2299	0.0463	4.9637	6.9177e-07	0.0192	0.0019	1.0671	0.0086	0.0334	0.0059
METAL_RxDoseUsers	J10_PHARYNGITIS	0.5091	0.0994	5.122	3.0234e-07	0.0038	0.0012	1.0201	0.0073	0.0319	0.0051
METAL_RxDoseUsers	J10_PLEURA	0.6909	0.0876	7.8821	3.2194e-15	0.0047	0.0011	1.0434	0.0074	0.0685	0.0061
METAL_RxDoseUsers	J10_PLEUREFFUSION	0.4008	0.1128	3.554	0.0004	0.0023	0.0009	1.0179	0.0062	0.0377	0.0055
METAL_RxDoseUsers	J10_PLEUROTH	0.789	1.2542	0.629	0.5293	0.0004	0.0009	1.0179	0.0066	0.033	0.0048
METAL_RxDoseUsers	J10_PLEURPLAGUE	0.3504	0.098	3.5772	0.0003	0.0032	0.0011	1.0496	0.0068	0.0205	0.0057
METAL_RxDoseUsers	J10_PNEUMOBACT	0.4995	0.0625	7.9983	1.2616e-15	0.0068	0.0013	1.0363	0.0075	0.0706	0.0056
METAL_RxDoseUsers	J10_PNEUMOHAEM					-0.0002	0.001	0.9762	0.0059	-0.0005	0.0053
METAL_RxDoseUsers	J10_PNEUMONIA	0.5501	0.0479	11.4797	1.6692e-30	0.012	0.0013	1.0529	0.0075	0.1093	0.0065
METAL_RxDoseUsers	J10_PNEUMONISOLLIQ					-0.0006	0.001	1.0147	0.0071	0.0234	0.0056
METAL_RxDoseUsers	J10_PNEUMONONBACT	0.0502	0.1422	0.353	0.7241	0.0015	0.0011	0.9846	0.0075	0.0219	0.006
METAL_RxDoseUsers	J10_PNEUMOPNEUMO					-0.0003	0.001	1.0076	0.0072	0.0071	0.0057
METAL_RxDoseUsers	J10_PNEUMOTHORAX	0.2573	0.1271	2.0236	0.043	0.0016	0.0009	1.02	0.0065	0.0274	0.0056
METAL_RxDoseUsers	J10_PULMEOS	0.0918	0.0921	0.997	0.3188	0.0024	0.0009	0.9942	0.0065	0.0096	0.0054
METAL_RxDoseUsers	J10_PULMOEDEMA	0.0142	0.1142	0.1246	0.9008	0.0016	0.001	0.9989	0.0073	0.0099	0.0053
METAL_RxDoseUsers	J10_PYOTHORAX					-0.0014	0.0009	1.0179	0.0066	0.02	0.0052
METAL_RxDoseUsers	J10_RESPCONDEXT					-5.0797e-05	0.0009	1.0057	0.0062	0.0105	0.0052
METAL_RxDoseUsers	J10_RESPOTHER	0.6876	0.0825	8.3307	8.0334e-17	0.0055	0.0011	1.0211	0.0072	0.0448	0.0053
METAL_RxDoseUsers	J10_SEPTDEV	0.2617	0.0386	6.773	1.2618e-11	0.0204	0.0018	1.0722	0.0092	0.0448	0.0058
METAL_RxDoseUsers	J10_SILICAPNEUMOC	0.0833	0.1394	0.5978	0.55	0.0009	0.0008	0.9525	0.0059	0.0055	0.0052
METAL_RxDoseUsers	J10_SIMPLBRONCH	0.6053	0.1898	3.1898	0.0014	0.002	0.0011	1.0052	0.0071	0.0115	0.0057
METAL_RxDoseUsers	J10_SINUSITIS	0.5967	0.0477	12.4993	7.533e-36	0.0154	0.0016	1.063	0.0089	0.0604	0.0058
METAL_RxDoseUsers	J10_TONSILLECTOMY	0.3175	0.0425	7.4609	8.592e-14	0.0223	0.0023	1.123	0.0132	0.0427	0.0065
METAL_RxDoseUsers	J10_TONSILLITIS	0.5114	0.0574	8.91	5.1013e-19	0.01	0.0016	1.0678	0.0081	0.0409	0.0061
METAL_RxDoseUsers	J10_UPPERDIS	0.4104	0.0323	12.6951	6.296e-37	0.0378	0.0024	1.1525	0.013	0.08	0.0068
METAL_RxDoseUsers	J10_UPPERINFEC	0.6122	0.0397	15.4328	9.8467e-54	0.0193	0.0016	1.0723	0.0092	0.0754	0.0061
METAL_RxDoseUsers	J10_VIRALPNEUMO	0.6465	0.2632	2.4569	0.014	0.0016	0.0012	1.0212	0.0068	0.0359	0.0054
METAL_RxDoseUsers	J10_VOCALLARYNX	0.4309	0.0443	9.7315	2.2135e-22	0.0154	0.0016	1.0622	0.0082	0.0624	0.0061
METAL_RxDoseUsers	JOINTPAIN	0.7912	0.0256	30.9618	1.7621e-210	0.0532	0.0027	1.0728	0.0099	0.1466	0.0066
METAL_RxDoseUsers	JUVEN_ARTHR	0.1815	0.0615	2.9525	0.0032	0.0071	0.0014	1.0073	0.0068	0.0212	0.0052
METAL_RxDoseUsers	K11_ABRASION	0.1964	0.0745	2.6353	0.0084	0.0139	0.0036	1.0288	0.0066	0.0039	0.0054
METAL_RxDoseUsers	K11_ABSCANAL	0.2606	0.0621	4.1975	2.6988e-05	0.0069	0.0013	1.0229	0.0072	0.0321	0.0055
METAL_RxDoseUsers	K11_ACHAL	0.3314	0.2456	1.3491	0.1773	0.0011	0.0012	0.9966	0.0072	0.0094	0.0056
METAL_RxDoseUsers	K11_ACUTGASTR	0.9409	0.3441	2.7346	0.0062	0.0015	0.0011	1.015	0.0073	0.0347	0.0056
METAL_RxDoseUsers	K11_ACUTPANC	0.5812	0.0869	6.6888	2.2502e-11	0.0054	0.0012	1.0255	0.0078	0.0601	0.0057
METAL_RxDoseUsers	K11_ADHE	0.4936	0.1573	3.1382	0.0017	0.0022	0.0013	1.0053	0.007	0.0368	0.0057
METAL_RxDoseUsers	K11_ALCGASTR	1.0477	1.2713	0.8242	0.4098	0.0005	0.001	1.0053	0.0065	0.0222	0.0053
METAL_RxDoseUsers	K11_ALCOLIV	0.495	0.0678	7.298	2.9208e-13	0.0069	0.0012	1.0144	0.0085	0.0326	0.0053
METAL_RxDoseUsers	K11_ANOMALI_DENTAL_ARCH_RELATIONS1	-0.1134	0.08	-1.4169	0.1565	0.0031	0.001	1.002	0.0071	0.0057	0.0051
METAL_RxDoseUsers	K11_APHTA_RECUR_INCLAVO	0.5089	0.193	2.637	0.0084	0.0014	0.0009	1.0074	0.0065	0.0308	0.0058
METAL_RxDoseUsers	K11_APHTA_RECUR
METAL_RxDoseUsers	K11_APPENDACUT	0.3195	0.045	7.1013	1.2356e-12	0.0131	0.0017	1.0946	0.0127	0.0278	0.006
METAL_RxDoseUsers	K11_APPENDECTOMY	0.4134	0.0519	7.9636	1.6712e-15	0.0093	0.0012	1.0556	0.0085	0.0371	0.0061
METAL_RxDoseUsers	K11_APPENDOTH	0.4285	0.2391	1.7925	0.0731	0.0011	0.001	1.0128	0.0063	0.0172	0.0054
METAL_RxDoseUsers	K11_ASYMMETRY_JAW	-0.0023	0.1446	-0.0156	0.9875	0.0012	0.001	0.9993	0.0068	-0.001	0.006
METAL_RxDoseUsers	K11_ATTRITION	0.2647	0.0487	5.4409	5.3021e-08	0.0307	0.004	1.0278	0.0066	0.0159	0.0054
METAL_RxDoseUsers	K11_BARRET	0.2288	0.0854	2.6803	0.0074	0.0042	0.0011	1.0154	0.007	0.0206	0.0051
METAL_RxDoseUsers	K11_BILIAOTH	0.5016	0.2607	1.9237	0.0544	0.0013	0.0011	1.0098	0.0075	0.0363	0.0049
METAL_RxDoseUsers	K11_CD_STRICT_PSC	0.0163	0.0993	0.1646	0.8692	0.002	0.0008	0.9385	0.0059	-0.0019	0.0052
METAL_RxDoseUsers	K11_CD_STRICT2	0.1729	0.0517	3.3445	0.0008	0.0081	0.0014	1.0337	0.0089	0.02	0.0048
METAL_RxDoseUsers	K11_CHOLANGI_STRICT	0.1247	0.1672	0.746	0.4557	0.0009	0.001	1.0038	0.007	0.0051	0.0052
METAL_RxDoseUsers	K11_CHOLANGI	0.3196	0.1425	2.2432	0.0249	0.0017	0.0011	1.0059	0.0067	0.0238	0.0055
METAL_RxDoseUsers	K11_CHOLECYST	0.3219	0.0804	4.0037	6.2371e-05	0.0044	0.0013	1.0075	0.007	0.0408	0.0052
METAL_RxDoseUsers	K11_CHOLECYSTECTOMY	0.2826	0.0391	7.2351	4.6522e-13	0.0309	0.0042	1.1292	0.0214	0.0516	0.0068
METAL_RxDoseUsers	K11_CHOLELITH	0.2622	0.0364	7.2008	5.9881e-13	0.046	0.006	1.178	0.0306	0.0714	0.0074
METAL_RxDoseUsers	K11_CHRONGASTR	0.6005	0.0941	6.3791	1.7812e-10	0.0051	0.0011	1.0383	0.0067	0.0591	0.0055
METAL_RxDoseUsers	K11_CHRONHEP	0.1477	0.1086	1.3599	0.1739	0.0021	0.0009	1	0.0064	0.0232	0.0051
METAL_RxDoseUsers	K11_CHRONPANC	0.5116	0.1053	4.8605	1.1708e-06	0.0039	0.0011	1.0389	0.007	0.063	0.0058
METAL_RxDoseUsers	K11_COELIAC	0.0429	0.0438	0.9796	0.3273	0.0119	0.0037	1.0757	0.0253	0.0193	0.0057
METAL_RxDoseUsers	K11_CONSTIPATION	0.3924	0.0408	9.6167	6.8007e-22	0.0142	0.0014	1.0701	0.0083	0.1228	0.0058
METAL_RxDoseUsers	K11_CROSSBITE	-0.017	0.0787	-0.2165	0.8286	0.0036	0.001	0.9981	0.0069	0.0016	0.0056
METAL_RxDoseUsers	K11_CROWDI_TEETH	-0.0947	0.1102	-0.8587	0.3905	0.002	0.001	1.0251	0.0075	-0.0081	0.0054
METAL_RxDoseUsers	K11_DEEP_BITE_SURGERY	0.1225	0.0852	1.4372	0.1507	0.0027	0.0009	0.9884	0.0065	-0.0057	0.0053
METAL_RxDoseUsers	K11_DEEP_BITE	-0.0706	0.0473	-1.4935	0.1353	0.0084	0.0012	1.0162	0.008	0.0068	0.0053
METAL_RxDoseUsers	K11_DENTOFACIAL_ANOMALIES	0.3862	0.0536	7.1997	6.0351e-13	0.0105	0.0018	1.0386	0.0083	0.038	0.0054
METAL_RxDoseUsers	K11_DEPOSITS	0.1917	0.1117	1.7159	0.0862	0.0031	0.0014	0.9987	0.0078	0.0303	0.0052
METAL_RxDoseUsers	K11_DIAHER	0.2168	0.0401	5.4057	6.4544e-08	0.0231	0.0019	1.0711	0.0093	0.0639	0.0059
METAL_RxDoseUsers	K11_DISLIVOTH	0.6682	0.11	6.0773	1.2224e-09	0.0037	0.001	1.0322	0.0071	0.0366	0.0052
METAL_RxDoseUsers	K11_DISOESINOTH	0.3341	0.1635	2.044	0.041	0.0014	0.001	1.0036	0.0064	0.0269	0.0054
METAL_RxDoseUsers	K11_DISORD_TEETH	0.8812	0.1918	4.5953	4.3212e-06	0.0034	0.0015	1.0357	0.0069	0.0601	0.0053
METAL_RxDoseUsers	K11_DISTAL_BITE	-0.0182	0.0867	-0.2105	0.8333	0.0019	0.0009	1.0046	0.0072	0.006	0.0049
METAL_RxDoseUsers	K11_DIVERTIC	0.3163	0.0295	10.7352	6.9561e-27	0.0497	0.0033	1.1648	0.0142	0.0691	0.0066
METAL_RxDoseUsers	K11_DULC	0.4683	0.0852	5.4955	3.8959e-08	0.0046	0.0012	1.0099	0.0074	0.0256	0.0053
METAL_RxDoseUsers	K11_EMBED_TEETH	0.1969	0.1015	1.9395	0.0524	0.0019	0.0009	1.0248	0.0067	-0.0022	0.0048
METAL_RxDoseUsers	K11_EMBIMPACT_TEETH	0.2159	0.0776	2.781	0.0054	0.0047	0.001	1.0372	0.0069	-0.0078	0.0058
METAL_RxDoseUsers	K11_ENERCOLNONINF	0.2828	0.0418	6.7599	1.3807e-11	0.02	0.0019	1.0689	0.0137	0.0572	0.006
METAL_RxDoseUsers	K11_EROSION_INCLAVO	0.165	0.0507	3.2558	0.0011	0.0295	0.0041	1.038	0.0077	0.0164	0.0052
METAL_RxDoseUsers	K11_EROSION	0.3578	0.2283	1.5673	0.117	0.0039	0.0039	0.9988	0.0071	0.0166	0.0053
METAL_RxDoseUsers	K11_ERUPTION	0.2202	0.1429	1.5408	0.1234	0.0013	0.0009	1.0226	0.0069	-0.0026	0.005
METAL_RxDoseUsers	K11_FEMHER	0.0955	0.0657	1.4547	0.1458	0.0051	0.0012	1.0148	0.0069	0.0156	0.0049
METAL_RxDoseUsers	K11_FIBROCHIRLIV	0.436	0.0961	4.5397	5.6344e-06	0.0033	0.0011	1.0192	0.0082	0.0273	0.0057
METAL_RxDoseUsers	K11_FISTULA	0.1939	0.0411	4.7122	2.4502e-06	0.0137	0.0015	1.0394	0.009	0.0381	0.0055
METAL_RxDoseUsers	K11_FUNCDYSP	0.4747	0.0535	8.8743	7.0404e-19	0.0083	0.0011	1.0218	0.0071	0.0492	0.0052
METAL_RxDoseUsers	K11_GALLBLAOTH	0.567	0.6787	0.8354	0.4035	0.0005	0.001	1.0135	0.0074	0.0139	0.0056
METAL_RxDoseUsers	K11_GASTRODUOULC	0.6465	0.0752	8.5936	8.4258e-18	0.0072	0.0012	1.0298	0.007	0.0629	0.0061
METAL_RxDoseUsers	K11_GINGIV_HYPERPLAS
METAL_RxDoseUsers	K11_GJULC					-0.0002	0.0011	1.0088	0.0071	0.0215	0.0054
METAL_RxDoseUsers	K11_GULC	0.6111	0.0927	6.5935	4.2959e-11	0.005	0.0011	1.028	0.0072	0.0644	0.0058
METAL_RxDoseUsers	K11_HAEMORR	0.2419	0.0377	6.4199	1.3634e-10	0.0208	0.0018	1.0579	0.0084	0.0238	0.0053
METAL_RxDoseUsers	K11_HEPFAIL	0.4958	0.4449	1.1144	0.2651	0.0006	0.001	1.0015	0.0064	0.0228	0.0056
METAL_RxDoseUsers	K11_HERING	-0.014	0.0266	-0.5267	0.5984	0.0514	0.0054	1.1213	0.0162	0.0057	0.0059
METAL_RxDoseUsers	K11_HERNIA	0.1483	0.0293	5.0657	4.0686e-07	0.0454	0.0053	1.1322	0.0156	0.0578	0.006
METAL_RxDoseUsers	K11_HYPERTROPHY_TONGUE_PAPILLAE
METAL_RxDoseUsers	K11_HYPO_ONLY	-0.0263	0.066	-0.3993	0.6897	0.0044	0.0012	1.0226	0.0079	-0.0019	0.0057
METAL_RxDoseUsers	K11_HYPOPLASIA_ENAMEL_INCLAVO					-0.0008	0.0008	1.0175	0.0062	-0.001	0.0058
METAL_RxDoseUsers	K11_HYPOPLASIA_ENAMEL_PRENATAL_INCLAVO	-0.0963	0.1264	-0.7617	0.4463	0.0012	0.0008	0.9386	0.0063	-0.0023	0.0051
METAL_RxDoseUsers	K11_HYPOPLASIA_ENAMEL_PRENATAL	-0.2192	0.1795	-1.2207	0.2222	0.0007	0.0007	0.85	0.0054	0.008	0.0052
METAL_RxDoseUsers	K11_HYPOPLASIA_ENAMEL	0.0141	0.1521	0.0926	0.9263	0.0008	0.0009	0.9874	0.0062	0.0033	0.005
METAL_RxDoseUsers	K11_IBD_STRICT_PSC	-0.0778	0.092	-0.8458	0.3977	0.0023	0.0011	0.9951	0.0073	0.0009	0.0051
METAL_RxDoseUsers	K11_IBD_STRICT	0.0845	0.0388	2.1786	0.0294	0.0261	0.0029	1.105	0.0217	0.0258	0.0061
METAL_RxDoseUsers	K11_IBS	0.535	0.0482	11.0928	1.3597e-28	0.0123	0.0013	1.0241	0.0068	0.0529	0.0056
METAL_RxDoseUsers	K11_ILEUS	0.6829	0.1238	5.5163	3.4618e-08	0.0035	0.0012	1.0256	0.0068	0.0637	0.0059
METAL_RxDoseUsers	K11_IMPACT	0.1881	0.1424	1.3214	0.1864	0.0017	0.0011	0.9802	0.006	0.0122	0.0052
METAL_RxDoseUsers	K11_IMPACTED_TEETH	0.1577	0.0802	1.9656	0.0493	0.0039	0.001	1.0366	0.0073	-0.0015	0.0055
METAL_RxDoseUsers	K11_INTESTOTH	0.5094	0.0296	17.2235	1.7682e-66	0.028	0.0017	1.1057	0.0091	0.1023	0.0061
METAL_RxDoseUsers	K11_INTUSS	0.0701	0.0898	0.7801	0.4353	0.003	0.0013	0.9927	0.0074	0.0228	0.0051
METAL_RxDoseUsers	K11_JAWS	0.873	0.7701	1.1337	0.2569	0.001	0.0015	1.012	0.0069	0.0478	0.0052
METAL_RxDoseUsers	K11_LICHEN_PLANUS_WIDE	0.1019	0.0507	2.0095	0.0445	0.0097	0.0015	1.0472	0.0084	0.0165	0.0058
METAL_RxDoseUsers	K11_LIP_ORAL_MUCOSA	0.401	0.0733	5.4713	4.4686e-08	0.0071	0.0014	1.0092	0.0069	0.0312	0.0053
METAL_RxDoseUsers	K11_LIVDISINOTH	0.1738	0.3239	0.5366	0.5916	0.0004	0.0009	0.9698	0.0061	0.0056	0.0052
METAL_RxDoseUsers	K11_LIVER	0.633	0.0645	9.8194	9.2864e-23	0.0082	0.0014	1.0353	0.0091	0.0544	0.006
METAL_RxDoseUsers	K11_MAJOR_ANOMALI_JAW_SIZE	0.0323	0.1299	0.2485	0.8038	0.0013	0.0009	1.0076	0.0067	-0.0037	0.0053
METAL_RxDoseUsers	K11_MALABSORB					-0.0003	0.0008	1.0182	0.0062	0.0272	0.0058
METAL_RxDoseUsers	K11_MANDIBULAR_HYPOPL	0.1365	0.2253	0.6057	0.5447	0.0005	0.0008	0.981	0.0064	-0.0044	0.0054
METAL_RxDoseUsers	K11_MAXIL_CANINE_FAILED_ERUPT_OBSTRUCTION_TOOTH	0.1839	0.1651	1.114	0.2653	0.0009	0.0009	0.9902	0.007	-0.0059	0.0049
METAL_RxDoseUsers	K11_MAXIL_CANINE_PALAT					-0.0006	0.0009	1.0124	0.0068	-0.0146	0.0057
METAL_RxDoseUsers	K11_MAXIL_HYPOPL	0.0669	0.131	0.5103	0.6099	0.0011	0.0008	0.9663	0.0063	0.0006	0.0057
METAL_RxDoseUsers	K11_MAXIL_MOLAR_FAILED_ERUPT_OBSTRUCTION_TOOTH
METAL_RxDoseUsers	K11_MAXIL_PROGN	0.046	0.0825	0.5575	0.5772	0.0023	0.0009	0.9787	0.0065	-0.0069	0.0051
METAL_RxDoseUsers	K11_MESIAL_BITE	0.1378	0.1887	0.7305	0.4651	0.0007	0.0009	0.9963	0.006	-0.0034	0.0051
METAL_RxDoseUsers	K11_MIH_CARIES	-0.0029	0.1447	-0.0198	0.9842	0.0009	0.0008	0.9949	0.0067	0.0037	0.0055
METAL_RxDoseUsers	K11_MIH					-0.0006	0.0008	1.0178	0.0061	-0.002	0.0056
METAL_RxDoseUsers	K11_MISS_TEETH_ACCID_EXTR_PAROD	0.9641	0.5702	1.6907	0.0909	0.0012	0.0014	1.0199	0.0076	0.0449	0.0051
METAL_RxDoseUsers	K11_MN_PROGN_AND_SURGRT_INCLAVO					-0.0001	0.0008	1.0055	0.0068	-0.0025	0.0051
METAL_RxDoseUsers	K11_MN_PROGN_AND_SURGRT	0.1114	0.1608	0.6928	0.4884	0.0008	0.001	0.9877	0.0067	0.0054	0.0053
METAL_RxDoseUsers	K11_MN_PROGN					-0.0002	0.0009	1.0151	0.0067	0.0036	0.0051
METAL_RxDoseUsers	K11_MN_RETRGN_AND_SURG	-0.0573	0.0779	-0.7352	0.4622	0.0033	0.001	1.0055	0.0077	-0.0015	0.0056
METAL_RxDoseUsers	K11_MN_RETRGN	-0.1162	0.0535	-2.1717	0.0299	0.007	0.0011	1.0179	0.008	-0.0022	0.0051
METAL_RxDoseUsers	K11_OESITIS_ADVERSE
METAL_RxDoseUsers	K11_OESITIS	0.4684	0.1697	2.7607	0.0058	0.0019	0.0011	1.0146	0.0075	0.0311	0.0051
METAL_RxDoseUsers	K11_OESOBST	0.3125	0.4765	0.6559	0.5119	0.0005	0.0011	1.0054	0.0071	0.0284	0.005
METAL_RxDoseUsers	K11_OESSTODUO	0.6262	0.0299	20.9166	3.7777e-97	0.023	0.0013	1.0629	0.0089	0.1108	0.0062
METAL_RxDoseUsers	K11_OESULC_ADVERSE	0.0392	0.1448	0.2704	0.7869	0.001	0.0009	0.9654	0.0066	0.0182	0.0056
METAL_RxDoseUsers	K11_OESULC	0.2689	0.0796	3.3766	0.0007	0.0046	0.0012	1.0172	0.0076	0.0412	0.0055
METAL_RxDoseUsers	K11_OPEN_BITE_SURGERY	-0.0859	0.1443	-0.5949	0.5519	0.0012	0.0009	1.0049	0.0066	0.0031	0.0058
METAL_RxDoseUsers	K11_OPEN_BITE	-0.1646	0.0846	-1.9448	0.0518	0.0029	0.001	1.0188	0.0086	0.0089	0.0055
METAL_RxDoseUsers	K11_ORAL_LEUCOPLAC_RELAT_INCLAVO	0.318	0.1105	2.878	0.004	0.0026	0.001	1.0081	0.0069	0.029	0.0053
METAL_RxDoseUsers	K11_ORAL_LEUCOPLAC_RELAT	0.3505	0.1367	2.5633	0.0104	0.0018	0.001	1.009	0.0064	0.022	0.0056
METAL_RxDoseUsers	K11_ORAL_LEUCOPLACIA_INCLAVO	0.078	0.134	0.5821	0.5605	0.0013	0.0009	1.0005	0.0067	0.0197	0.0053
METAL_RxDoseUsers	K11_ORAL_LEUCOPLACIA	0.1375	0.2312	0.5946	0.5521	0.0006	0.0009	1.0002	0.0067	0.0086	0.0054
METAL_RxDoseUsers	K11_ORAL_LICHEN_PLANUS	0.1703	0.0988	1.7242	0.0847	0.0021	0.0009	1.0011	0.0075	0.0006	0.0054
METAL_RxDoseUsers	K11_ORAL	0.5172	0.0383	13.4915	1.7544e-41	0.0157	0.0014	1.0602	0.0078	0.0664	0.006
METAL_RxDoseUsers	K11_ORALCYST	0.2223	0.1153	1.9278	0.0539	0.0032	0.0017	1.0036	0.0071	0.011	0.0056
METAL_RxDoseUsers	K11_OTHABDHER	0.3601	0.1258	2.8621	0.0042	0.0023	0.0012	1.0119	0.0066	0.0268	0.0057
METAL_RxDoseUsers	K11_OTHANRECT	0.5335	0.0559	9.5444	1.3694e-21	0.0075	0.0013	1.0217	0.0076	0.0365	0.0055
METAL_RxDoseUsers	K11_OTHAPPEND	0.225	0.4947	0.4548	0.6493	0.0003	0.001	0.9864	0.0069	0.0125	0.0052
METAL_RxDoseUsers	K11_OTHDIG	0.5138	0.0726	7.0766	1.4772e-12	0.0059	0.0013	1.0482	0.0102	0.0671	0.0054
METAL_RxDoseUsers	K11_OTHDISDIG	0.6256	0.0922	6.7875	1.1408e-11	0.0044	0.001	1.0244	0.0073	0.0613	0.0054
METAL_RxDoseUsers	K11_OTHDISOES	0.8736	0.4155	2.1022	0.0355	0.0012	0.0011	1.0237	0.007	0.0383	0.0059
METAL_RxDoseUsers	K11_OTHDISSTOMDUOD	0.4856	0.2481	1.9573	0.0503	0.0012	0.0011	1.0043	0.0067	0.0315	0.0053
METAL_RxDoseUsers	K11_OTHENTERCOL	0.4931	0.0699	7.0593	1.6735e-12	0.0067	0.0013	1.015	0.0074	0.0543	0.0057
METAL_RxDoseUsers	K11_OTHFUNC	0.5217	0.0482	10.8255	2.6052e-27	0.0104	0.0013	1.0366	0.0075	0.0927	0.005
METAL_RxDoseUsers	K11_OTHGASTR	0.8295	0.1631	5.0857	3.6621e-07	0.0032	0.0012	1.0279	0.0069	0.0614	0.0053
METAL_RxDoseUsers	K11_OTHILEUS	0.5563	0.105	5.2961	1.183e-07	0.0037	0.0013	1.0226	0.0069	0.0559	0.0058
METAL_RxDoseUsers	K11_OTHINFLIV	0.745	0.7539	0.9882	0.3231	0.0005	0.001	1.0103	0.0067	0.0192	0.0053
METAL_RxDoseUsers	K11_OTHINT	0.6821	0.157	4.3448	1.3942e-05	0.0029	0.0012	1.0142	0.0069	0.0364	0.0061
METAL_RxDoseUsers	K11_OTHPERITON	0.6642	0.3432	1.9354	0.0529	0.0008	0.0009	1.0133	0.0065	0.0279	0.0049
METAL_RxDoseUsers	K11_OVERJET	-0.129	0.1669	-0.7728	0.4396	0.0008	0.0008	1.0018	0.0064	-0.0028	0.0053
METAL_RxDoseUsers	K11_PANCOTH	0.5227	0.1989	2.6277	0.0086	0.0017	0.001	1.0176	0.0069	0.0333	0.0051
METAL_RxDoseUsers	K11_PARALIL					-0.0004	0.0011	1.0108	0.0073	0.0165	0.0055
METAL_RxDoseUsers	K11_PERFOES					-0.0013	0.0011	0.9963	0.0058	0.0203	0.0051
METAL_RxDoseUsers	K11_PERITON	1.5076	4.241	0.3555	0.7222	0.0002	0.0008	1.0122	0.0068	0.0329	0.005
METAL_RxDoseUsers	K11_PERITONITIS	0.6676	0.9808	0.6806	0.4961	0.0003	0.0009	0.9997	0.0065	0.0197	0.0052
METAL_RxDoseUsers	K11_POSTOPDIS					-0.0016	0.001	1.0129	0.0074	0.0357	0.0054
METAL_RxDoseUsers	K11_PSC_COLITIS_STRICT	-0.1015	0.0813	-1.2491	0.2116	0.0026	0.001	0.9898	0.007	0.0023	0.0056
METAL_RxDoseUsers	K11_PULC					-0.0002	0.0009	0.9944	0.0067	0.0063	0.0056
METAL_RxDoseUsers	K11_REFLUX	0.5105	0.0327	15.5897	8.5507e-55	0.0231	0.0014	1.0556	0.0078	0.0765	0.0056
METAL_RxDoseUsers	K11_REIMB_202	0.2771	0.0372	7.4511	9.2531e-14	0.0209	0.0027	1.0839	0.0128	0.0576	0.0055
METAL_RxDoseUsers	K11_RESORPTION	-0.1749	0.4166	-0.42	0.6745	0.0005	0.0014	1.0062	0.0075	0.0098	0.0055
METAL_RxDoseUsers	K11_RETROG_MAXILLAE	0.0793	0.0975	0.8135	0.4159	0.0018	0.0009	1.0031	0.0066	0.0027	0.0053
METAL_RxDoseUsers	K11_SALIVARY	0.5124	0.1185	4.3219	1.547e-05	0.0044	0.0016	1.0286	0.0079	0.0328	0.006
METAL_RxDoseUsers	K11_SCISS_BITE	-0.0637	0.0858	-0.7425	0.4578	0.003	0.001	0.9983	0.0076	-0.0086	0.0055
METAL_RxDoseUsers	K11_STOMATITIS	0.593	0.1454	4.0777	4.5487e-05	0.0036	0.0016	0.9957	0.0066	0.0297	0.0054
METAL_RxDoseUsers	K11_SUPNUM_ONLY_INCLAVO	0.0995	0.1363	0.7305	0.4651	0.001	0.0008	0.9857	0.0064	-0.0048	0.0053
METAL_RxDoseUsers	K11_SUPNUM_ONLY	0.0396	0.088	0.4503	0.6525	0.0019	0.0009	0.9591	0.0061	-0.0024	0.0055
METAL_RxDoseUsers	K11_TOXLIV	0.3129	0.1643	1.9044	0.0569	0.0012	0.0009	0.9876	0.0063	0.0093	0.0054
METAL_RxDoseUsers	K11_UC_STRICT_PSC	-0.128	0.1082	-1.183	0.2368	0.0017	0.001	0.9942	0.0071	0.0019	0.0052
METAL_RxDoseUsers	K11_UC_STRICT2	0.0292	0.0426	0.6862	0.4926	0.0203	0.0024	1.076	0.0178	0.0197	0.0065
METAL_RxDoseUsers	K11_UMBHER	0.2029	0.0386	5.2622	1.4235e-07	0.0252	0.0039	1.0745	0.0122	0.051	0.0058
METAL_RxDoseUsers	K11_VASCINT	0.4399	0.1794	2.4514	0.0142	0.002	0.0013	1.0091	0.0072	0.0326	0.0054
METAL_RxDoseUsers	K11_VENTHER	0.4041	0.043	9.4054	5.1815e-21	0.0181	0.0023	1.0475	0.0095	0.0514	0.0063
METAL_RxDoseUsers	K11_VOLVU					-0.0012	0.0011	1.0142	0.0068	0.0112	0.0054
METAL_RxDoseUsers	KELA_DIAB_INSUL_EXMORE	0.3239	0.0273	11.8829	1.4531e-32	0.0915	0.0049	1.3513	0.029	0.0867	0.0081
METAL_RxDoseUsers	KRA_PSY_ALCOH_EXMORE	0.5914	0.0456	12.9786	1.6175e-38	0.015	0.0018	1.0416	0.0084	0.0644	0.0061
METAL_RxDoseUsers	KRA_PSY_ANXIETY_EXMORE	0.563	0.0247	22.7601	1.1392e-114	0.0486	0.0026	1.1128	0.0109	0.1397	0.0066
METAL_RxDoseUsers	KRA_PSY_ANYMENTAL_SUICID_PREG_NERV_EXMORE	0.687	0.0303	22.6432	1.6289e-113	0.028	0.0019	1.0573	0.0078	0.1039	0.006
METAL_RxDoseUsers	KRA_PSY_ANYMENTAL	0.5825	0.0266	21.9184	1.7356e-106	0.0487	0.0024	1.1333	0.0163	0.1575	0.0074
METAL_RxDoseUsers	KRA_PSY_AUTISM_EXMORE	0.1535	0.082	1.8736	0.061	0.0042	0.0012	1.009	0.0067	0.0134	0.0053
METAL_RxDoseUsers	KRA_PSY_BEHAV_EXMORE	0.3949	0.0687	5.7506	8.8947e-09	0.007	0.0014	0.994	0.007	0.0275	0.0054
METAL_RxDoseUsers	KRA_PSY_CHILDEMOT_EXMORE	0.571	0.0749	7.6274	2.3961e-14	0.0065	0.0014	1.045	0.0077	0.028	0.0052
METAL_RxDoseUsers	KRA_PSY_CHILDOTH_EXMORE	0.5126	0.3375	1.5188	0.1288	0.0012	0.0014	1.0385	0.0069	0.0167	0.0051
METAL_RxDoseUsers	KRA_PSY_CHILDSOC_EXMORE					-0.0005	0.0012	1.0099	0.0071	0.0074	0.0055
METAL_RxDoseUsers	KRA_PSY_CODUCTEMOT_EXMORE	0.4979	0.0958	5.1986	2.0075e-07	0.0045	0.0015	1.0228	0.0073	0.0264	0.0057
METAL_RxDoseUsers	KRA_PSY_DEMENTIA_EXMORE	0.1221	0.073	1.6727	0.0944	0.0103	0.0048	1.1335	0.0627	0.0332	0.0085
METAL_RxDoseUsers	KRA_PSY_DEVWIDE_EXMORE	0.1754	0.0892	1.9661	0.0493	0.0034	0.0011	1.0159	0.0068	0.0156	0.0053
METAL_RxDoseUsers	KRA_PSY_EATING_EXMORE	0.578	0.1625	3.5581	0.0004	0.0028	0.0014	1.0461	0.0078	0.0371	0.0057
METAL_RxDoseUsers	KRA_PSY_HYPERKIN_EXMORE	0.5548	0.0554	10.0056	1.4408e-23	0.0115	0.0016	1.0615	0.0083	0.0448	0.0058
METAL_RxDoseUsers	KRA_PSY_MENTALRET_EXMORE	0.0942	0.1116	0.8443	0.3985	0.0028	0.0013	1.0006	0.0066	0.0269	0.0055
METAL_RxDoseUsers	KRA_PSY_MOTOR_EXMORE	0.0605	0.2405	0.2515	0.8015	0.0006	0.0013	1.0461	0.0067	0.0111	0.0054
METAL_RxDoseUsers	KRA_PSY_PERSON_EXMORE	0.5659	0.0324	17.4782	2.1014e-68	0.0299	0.0023	1.0586	0.0086	0.1055	0.0063
METAL_RxDoseUsers	KRA_PSY_PUERPER_EXMORE	-0.0221	0.0821	-0.2695	0.7876	0.0058	0.0024	0.9871	0.0068	0.0181	0.0048
METAL_RxDoseUsers	KRA_PSY_SCHIZODEL_EXMORE	0.1686	0.0447	3.7748	0.0002	0.02	0.0019	1.0569	0.0084	0.0436	0.0057
METAL_RxDoseUsers	KRA_PSY_SLEEP_NONORG_EXMORE	0.4807	0.0584	8.2316	1.8473e-16	0.0103	0.0013	1.0183	0.0075	0.0643	0.0054
METAL_RxDoseUsers	KRA_PSY_SPEELING_EXMORE	0.3783	0.1137	3.326	0.0009	0.0028	0.0013	1.0237	0.0069	0.024	0.0058
METAL_RxDoseUsers	KRA_PSY_SUBSTANCE_EXMORE	0.6192	0.0268	23.0717	8.9107e-118	0.0509	0.0027	1.1126	0.0107	0.1374	0.0069
METAL_RxDoseUsers	KRA_PSY_TIC_EXMORE	0.1416	0.0994	1.4245	0.1543	0.0027	0.0012	0.9837	0.0057	0.0089	0.0052
METAL_RxDoseUsers	KRA_PSY_TIC	0.0239	0.0976	0.2451	0.8064	0.0019	0.0009	0.9839	0.0057	0.0073	0.0049
METAL_RxDoseUsers	L12_ABSCESS_CUT	0.567	0.0613	9.2535	2.1728e-20	0.0073	0.0012	1.0211	0.008	0.0685	0.0054
METAL_RxDoseUsers	L12_ACANTHNIGRICANS	-0.0334	0.1839	-0.1816	0.8559	0.0007	0.0009	0.975	0.0067	0.012	0.0049
METAL_RxDoseUsers	L12_ACANTHOLYTIC	-0.0682	0.144	-0.4738	0.6357	0.0009	0.0009	0.9556	0.0064	-0.0038	0.0056
METAL_RxDoseUsers	L12_ACNE_CONGLOBLATA	0.3156	0.1322	2.3878	0.017	0.0018	0.0009	0.9722	0.0067	0.001	0.0047
METAL_RxDoseUsers	L12_ACNE_NAS	0.7949	1.0171	0.7815	0.4345	0.0004	0.0009	0.9958	0.0066	0.0069	0.0055
METAL_RxDoseUsers	L12_ACNE_VARIOLIFORMIS					-0.0008	0.0008	0.9617	0.006	0.0023	0.0051
METAL_RxDoseUsers	L12_ACNE	0.2623	0.052	5.0493	4.4332e-07	0.0083	0.0014	1.0398	0.0076	0.0076	0.005
METAL_RxDoseUsers	L12_ACNEKELOID	0.2053	0.0931	2.2052	0.0274	0.0021	0.0009	0.94	0.0062	-0.002	0.0048
METAL_RxDoseUsers	L12_ACQKERAT	0.1392	0.1155	1.2051	0.2282	0.0013	0.0009	0.964	0.006	0.0003	0.0053
METAL_RxDoseUsers	L12_ACRODERMATITIS	-0.0733	0.1016	-0.7218	0.4704	0.0018	0.0008	0.9266	0.0055	0.0051	0.005
METAL_RxDoseUsers	L12_ACTINKERA	-0.0596	0.0387	-1.5395	0.1237	0.02	0.0041	1.0828	0.0189	-0.002	0.0063
METAL_RxDoseUsers	L12_ALLERGICCONTACT	0.2795	0.0637	4.3901	1.1332e-05	0.0073	0.0012	1.0068	0.0077	0.0097	0.0056
METAL_RxDoseUsers	L12_ALOPECANDRO	0.1588	0.1138	1.3951	0.163	0.0032	0.0017	0.9898	0.0068	0.0002	0.0049
METAL_RxDoseUsers	L12_ALOPECAREATA	0.1904	0.134	1.4216	0.1551	0.0015	0.001	1.0045	0.0062	-0.0046	0.0055
METAL_RxDoseUsers	L12_APOCRINESWEAT	0.37	0.1171	3.1585	0.0016	0.0023	0.0009	0.971	0.0066	-0.0019	0.0054
METAL_RxDoseUsers	L12_ATOPIC	0.0947	0.0378	2.5056	0.0122	0.0262	0.0035	1.12	0.0168	0.0228	0.0063
METAL_RxDoseUsers	L12_ATROPHICSKIN	0.1993	0.0905	2.2012	0.0277	0.0027	0.0011	1.0318	0.0068	0.0203	0.0055
METAL_RxDoseUsers	L12_ATROPHICSKINNAS	0.0453	0.1362	0.3324	0.7396	0.0015	0.001	0.9771	0.0064	0.0102	0.0057
METAL_RxDoseUsers	L12_BULLOTH	0.1212	0.1272	0.9533	0.3404	0.0016	0.001	1.0138	0.0077	0.0068	0.0053
METAL_RxDoseUsers	L12_BULLOUS	0.0226	0.0963	0.2346	0.8145	0.0021	0.0011	1.0075	0.0076	0.0111	0.0052
METAL_RxDoseUsers	L12_CALCINOSISCUTIS	0.0828	0.2139	0.3871	0.6987	0.0004	0.0008	0.946	0.0057	0.0011	0.0049
METAL_RxDoseUsers	L12_CELLULITIS	0.5906	0.0891	6.6252	3.4673e-11	0.0041	0.0011	1.0099	0.0079	0.0534	0.0063
METAL_RxDoseUsers	L12_CHLOASMA	-0.0364	0.0921	-0.3957	0.6923	0.0019	0.0009	0.9653	0.0059	0.0079	0.0051
METAL_RxDoseUsers	L12_CHRONICULCEROFSKIN	0.5204	0.1108	4.6948	2.6693e-06	0.0033	0.001	1.0058	0.007	0.0412	0.0055
METAL_RxDoseUsers	L12_CORNSANDCALLOS	0.4495	0.0913	4.9253	8.4215e-07	0.0036	0.001	1.0013	0.0069	0.0211	0.0053
METAL_RxDoseUsers	L12_CUTLAXSEN
METAL_RxDoseUsers	L12_DECUBITANSULCERANDPRESSURE
METAL_RxDoseUsers	L12_DERM_NUMMULAR	0.3153	0.0952	3.3134	0.0009	0.0034	0.0012	1.0192	0.0075	0.0096	0.0054
METAL_RxDoseUsers	L12_DERMATHERP	0.1355	0.1227	1.104	0.2696	0.0016	0.001	1.0103	0.0079	0.0019	0.0054
METAL_RxDoseUsers	L12_DERMATITISECZEMA	0.245	0.0403	6.0827	1.1816e-09	0.0261	0.0027	1.1022	0.0152	0.0511	0.0064
METAL_RxDoseUsers	L12_DERMATITISNAS	0.3575	0.0486	7.3612	1.8223e-13	0.0153	0.0017	1.0519	0.0096	0.0517	0.0063
METAL_RxDoseUsers	L12_DIAPER	-0.1431	0.1284	-1.1146	0.265	0.0013	0.0009	0.9217	0.006	0.0086	0.0048
METAL_RxDoseUsers	L12_DISORDSKINAPPENDIX	0.4168	0.0457	9.1116	8.1191e-20	0.0107	0.0013	1.0423	0.0082	0.0327	0.0055
METAL_RxDoseUsers	L12_DYSHIDROSIS	0.3191	0.1969	1.6204	0.1052	0.0013	0.001	1.0009	0.0064	0.0167	0.0055
METAL_RxDoseUsers	L12_ECCRINESWEAT					-0.0006	0.0009	0.9748	0.0067	0.0002	0.0058
METAL_RxDoseUsers	L12_EPIDERMALTHICKOTH	0.0689	0.1206	0.5715	0.5677	0.0012	0.0009	1.0151	0.0077	0.0249	0.0054
METAL_RxDoseUsers	L12_EPIDERMTHICKNAS	0.0498	0.1547	0.3216	0.7477	0.001	0.0011	1.0059	0.0075	0.0236	0.0058
METAL_RxDoseUsers	L12_ERTYTH_TOXIC	0.259	0.1375	1.884	0.0596	0.0013	0.0009	0.9516	0.0059	0.0052	0.0054
METAL_RxDoseUsers	L12_ERYT_INTERTRIG	0.582	0.2725	2.1359	0.0327	0.0012	0.001	0.993	0.0066	0.0158	0.0052
METAL_RxDoseUsers	L12_ERYTH_ANNULCENTRIFUG					-0.0001	0.0008	0.9467	0.0062	-0.0038	0.0055
METAL_RxDoseUsers	L12_ERYTHEMAMULTIF	0.5206	0.8665	0.6009	0.5479	0.0003	0.0008	1.0021	0.0065	0.0101	0.0055
METAL_RxDoseUsers	L12_ERYTHEMANODOSUM	0.3191	0.1199	2.6605	0.0078	0.002	0.001	1	0.0071	0.0028	0.0057
METAL_RxDoseUsers	L12_ERYTHEMATOUSOTH					-0.0007	0.0008	1.0111	0.006	0.0063	0.0058
METAL_RxDoseUsers	L12_ERYTHINOTH	0.0708	0.1277	0.554	0.5796	0.0012	0.0009	0.9558	0.0061	0.0025	0.0055
METAL_RxDoseUsers	L12_ERYTHRASMA	-0.0705	0.1016	-0.694	0.4877	0.0017	0.0008	0.95	0.0057	0.0032	0.0053
METAL_RxDoseUsers	L12_ERYTHRO_KELA
METAL_RxDoseUsers	L12_EXFOLIATIVE					-0.0002	0.0011	0.9956	0.0065	0.0008	0.0051
METAL_RxDoseUsers	L12_FACTITIALDERMAT	0.2526	0.6509	0.3881	0.6979	0.0003	0.0009	0.9863	0.0064	0.0203	0.0055
METAL_RxDoseUsers	L12_FOLICULAROTH	0.6003	0.134	4.4793	7.4894e-06	0.0026	0.001	1.0354	0.0071	0.0338	0.0055
METAL_RxDoseUsers	L12_FOLLICULARCYST	0.3441	0.0597	5.76	8.4092e-09	0.0061	0.0012	1.0376	0.0084	0.018	0.0052
METAL_RxDoseUsers	L12_FOLLICULARNAS					-0.0003	0.0009	1.0078	0.0066	0.0186	0.0054
METAL_RxDoseUsers	L12_FOLLICULITDECALV	0.0154	0.1439	0.107	0.9148	0.0009	0.0009	0.9517	0.0062	0.0033	0.0056
METAL_RxDoseUsers	L12_FOODDERMAT	-0.0661	0.0601	-1.0985	0.272	0.0052	0.0012	1.017	0.0066	0.0123	0.0049
METAL_RxDoseUsers	L12_FOREIGNBODYGRANULOMA	0.2254	0.0934	2.4129	0.0158	0.0026	0.001	0.9594	0.0066	0.0068	0.0054
METAL_RxDoseUsers	L12_GRANUANNU	-0.099	0.1398	-0.7076	0.4792	0.0012	0.0009	0.9917	0.0069	0.0233	0.0056
METAL_RxDoseUsers	L12_GRANULOMASKINNAS	0.1327	0.0967	1.3727	0.1698	0.0022	0.0009	0.9774	0.0066	0.0023	0.0052
METAL_RxDoseUsers	L12_GRANULOMATOUSSKIN	0.1136	0.1146	0.9913	0.3216	0.0018	0.001	0.9965	0.0073	0.0195	0.0059
METAL_RxDoseUsers	L12_GROVER	-0.1007	0.1056	-0.9535	0.3403	0.0018	0.0008	0.9197	0.0059	-0.0009	0.0055
METAL_RxDoseUsers	L12_HAIRCOLOUR	0.0757	0.1228	0.6168	0.5374	0.0011	0.001	0.9666	0.0066	0.0057	0.005
METAL_RxDoseUsers	L12_HAIRLOSS_NONSCARNAS	0.0373	0.1093	0.3409	0.7332	0.0017	0.0009	0.9812	0.006	0.0061	0.0047
METAL_RxDoseUsers	L12_HAIRLOSS_SCARNAS	0.0167	0.1114	0.1495	0.8811	0.0014	0.001	0.9564	0.0066	0.006	0.0051
METAL_RxDoseUsers	L12_HAIRLOSSNONSCAR	0.1857	0.3935	0.472	0.637	0.0004	0.001	0.9925	0.0066	0.01	0.005
METAL_RxDoseUsers	L12_HAIRLOSSSCAR	0.004	0.1984	0.0204	0.9837	0.0005	0.0009	0.9847	0.0062	0.0079	0.0049
METAL_RxDoseUsers	L12_HIDRADENITISSUP	0.4212	0.0663	6.3552	2.0819e-10	0.0057	0.0011	1.0279	0.0069	0.0342	0.0056
METAL_RxDoseUsers	L12_HIRSUTISM_ADVERSE	-0.0794	0.1052	-0.7554	0.45	0.0018	0.0008	0.9239	0.006	0.0127	0.0047
METAL_RxDoseUsers	L12_HIRSUTISM	0.1467	0.0839	1.7485	0.0804	0.0063	0.002	1.007	0.0075	0.0206	0.0053
METAL_RxDoseUsers	L12_HYPERTICHNAS					-0.0002	0.0009	0.9719	0.0063	-0.0079	0.0057
METAL_RxDoseUsers	L12_HYPERTROPHICNAS					-0.0007	0.0009	0.995	0.0066	0.0047	0.0054
METAL_RxDoseUsers	L12_HYPETROPHICSCAR	0.132	0.0929	1.4201	0.1556	0.0027	0.0012	1.0227	0.0075	0.0215	0.0053
METAL_RxDoseUsers	L12_IMPETIGO					-0.001	0.0009	1.0237	0.0065	0.0128	0.0054
METAL_RxDoseUsers	L12_INFECT_DERM	0.2682	0.0628	4.2739	1.921e-05	0.0068	0.0013	1.0189	0.0082	0.0261	0.0058
METAL_RxDoseUsers	L12_INFECT_SKIN_OTHER	1.168	0.733	1.5934	0.1111	0.0009	0.0011	1.0043	0.0075	0.0291	0.0053
METAL_RxDoseUsers	L12_INFECT_SKIN	0.583	0.0498	11.7016	1.2514e-31	0.0113	0.0012	1.0303	0.0074	0.0807	0.0062
METAL_RxDoseUsers	L12_INTERNALSUBSTANCEDERM	0.1366	0.1727	0.7907	0.4291	0.0009	0.001	1.0187	0.0074	0.0254	0.0058
METAL_RxDoseUsers	L12_LICHENPLANO	-0.0233	0.1369	-0.1702	0.8649	0.0011	0.0009	0.9628	0.0066	0.007	0.0053
METAL_RxDoseUsers	L12_LICHENSCLERATROPH	0.0433	0.0757	0.5723	0.5671	0.0039	0.0012	1.0414	0.0077	0.0128	0.0053
METAL_RxDoseUsers	L12_LICHENSIMPLEX	0.2273	0.0781	2.9118	0.0036	0.0037	0.0012	1.0059	0.0072	0.0133	0.005
METAL_RxDoseUsers	L12_LICHSIMPANDPRURIGO	0.2495	0.0729	3.4245	0.0006	0.0048	0.0012	1.0112	0.0068	0.0218	0.0054
METAL_RxDoseUsers	L12_LIVEDOIDVASC	0.4634	0.3793	1.2216	0.2218	0.0007	0.001	0.9671	0.0067	0.0089	0.0051
METAL_RxDoseUsers	L12_LOCALCONNECTISSUENAS	0.2136	0.1189	1.7969	0.0723	0.0016	0.0009	0.9596	0.006	0.0088	0.0051
METAL_RxDoseUsers	L12_LOCALDCONNECTISSUEOTH	0.0113	0.0891	0.127	0.8989	0.0025	0.0009	1.0029	0.0065	0.0004	0.0052
METAL_RxDoseUsers	L12_LOCALSCLERODERMA	-0.076	0.1014	-0.7497	0.4535	0.0017	0.001	1.0022	0.0072	-0.0028	0.0048
METAL_RxDoseUsers	L12_LUPUS	0.14	0.0903	1.5506	0.121	0.0028	0.0011	0.9973	0.0069	0.0121	0.0053
METAL_RxDoseUsers	L12_LYMPHADENITIS	0.1762	0.0892	1.9752	0.0482	0.0026	0.001	0.9907	0.0066	0.0217	0.0056
METAL_RxDoseUsers	L12_NAIL_DYSTROPHY					-0.0011	0.0009	0.9883	0.0063	0.0034	0.0054
METAL_RxDoseUsers	L12_NAIL_GRYPHOSIS					-0.0013	0.0007	0.9687	0.0059	-0.0061	0.0058
METAL_RxDoseUsers	L12_NAIL_INGROW	0.2942	0.0685	4.2952	1.7453e-05	0.0037	0.001	1.005	0.0069	0.0204	0.0053
METAL_RxDoseUsers	L12_NAIL_LYSIS	0.0399	0.1077	0.3708	0.7108	0.0019	0.001	0.9798	0.0064	0.0036	0.0057
METAL_RxDoseUsers	L12_NAILDIS	0.386	0.1245	3.1015	0.0019	0.0019	0.0009	1.013	0.0072	0.0141	0.0054
METAL_RxDoseUsers	L12_NAILNAS					-0.0006	0.0009	1.0067	0.0064	-0.0065	0.0052
METAL_RxDoseUsers	L12_NECROLIPOIDIC
METAL_RxDoseUsers	L12_NONIONRADISKINNAS
METAL_RxDoseUsers	L12_OTHACUSKINSUN					-0.0013	0.001	1.0203	0.0071	0.0074	0.0058
METAL_RxDoseUsers	L12_OTHACUSKINSUNNAS	0.693	1.5147	0.4575	0.6473	0.0003	0.001	1.0152	0.007	0.0018	0.0058
METAL_RxDoseUsers	L12_OTHERBULL
METAL_RxDoseUsers	L12_OTHERCONTACT	0.3456	0.1051	3.2882	0.001	0.004	0.0014	1.0136	0.0079	0.0163	0.0053
METAL_RxDoseUsers	L12_OTHERDISSKINANDSUBCUTIS	0.5936	0.1203	4.9345	8.0341e-07	0.0029	0.001	1.0121	0.0065	0.0445	0.0053
METAL_RxDoseUsers	L12_OTHERINFILTRATIVESKIN	0.0676	0.2325	0.2909	0.7711	0.0005	0.0009	0.9856	0.0065	0.001	0.0055
METAL_RxDoseUsers	L12_OTHERMELANIN	-0.0348	0.1038	-0.3351	0.7375	0.0018	0.0011	0.9966	0.0067	-0.0092	0.0048
METAL_RxDoseUsers	L12_OTHERSKINSUBCUTIS	0.3426	0.0578	5.9272	3.0808e-09	0.0066	0.0012	1.0427	0.0073	0.0681	0.0055
METAL_RxDoseUsers	L12_OTHPIGMENTATION	-0.0526	0.2091	-0.2514	0.8015	0.0005	0.001	1.0019	0.0074	0.0085	0.0048
METAL_RxDoseUsers	L12_PAPULOSQUAMOUS	0.3389	0.0369	9.1871	4.0341e-20	0.0177	0.0018	1.0712	0.0116	0.0362	0.0057
METAL_RxDoseUsers	L12_PAPULOSQUAOTH	0.0751	0.0826	0.9091	0.3633	0.0024	0.0009	0.9834	0.0071	0.0056	0.0047
METAL_RxDoseUsers	L12_PAPULOSQUONAS	0.1822	0.0689	2.6446	0.0082	0.0039	0.0009	0.9687	0.0057	-0.0004	0.0049
METAL_RxDoseUsers	L12_PARAPSO_PITYLICHCHRON	-0.0021	0.1332	-0.0158	0.9874	0.001	0.0009	0.973	0.0062	0.0127	0.0051
METAL_RxDoseUsers	L12_PARAPSO_PITYLICHETVARACUT	-0.1907	0.4136	-0.4612	0.6447	0.0003	0.0007	0.9345	0.0055	0.0108	0.005
METAL_RxDoseUsers	L12_PARAPSO_PLAQUE	0.0483	0.0997	0.4849	0.6277	0.002	0.0008	0.9601	0.0062	-0.0038	0.0051
METAL_RxDoseUsers	L12_PARAPSO_RETIFORM					-0.0011	0.0009	0.9763	0.0067	0.0014	0.0056
METAL_RxDoseUsers	L12_PARAPSORI	0.3156	0.3508	0.8999	0.3682	0.0005	0.0008	0.9916	0.0063	0.0068	0.0053
METAL_RxDoseUsers	L12_PEMPHIGOID_BULL	-0.0622	0.0939	-0.6628	0.5074	0.002	0.0009	0.9901	0.0063	0.0072	0.0049
METAL_RxDoseUsers	L12_PEMPHIGOID_CICA	-0.1142	0.1715	-0.6658	0.5056	0.0007	0.0008	0.9506	0.0057	0.0024	0.0053
METAL_RxDoseUsers	L12_PEMPHIGOID_NAS	-0.0613	0.1168	-0.525	0.5996	0.0014	0.0009	0.9941	0.0064	0.0138	0.0056
METAL_RxDoseUsers	L12_PEMPHIGUS_NAS	-0.0153	0.1526	-0.1	0.9203	0.0008	0.0008	0.9762	0.006	0.0032	0.0054
METAL_RxDoseUsers	L12_PEMPHIGUS_VULG					-0.0007	0.0008	0.961	0.0062	0.003	0.0053
METAL_RxDoseUsers	L12_PEMPHIGUS					-0.0008	0.0008	0.9984	0.0064	0.0037	0.0053
METAL_RxDoseUsers	L12_PEMPHIKELA	0.0554	0.188	0.2945	0.7684	0.0007	0.0009	0.9615	0.0067	0.0064	0.0056
METAL_RxDoseUsers	L12_PERIORALDERM	0.2522	0.2356	1.0702	0.2845	0.0008	0.0009	1.0018	0.0065	0.0013	0.0064
METAL_RxDoseUsers	L12_PIGMENTNAS	0.0591	0.1167	0.5065	0.6125	0.0013	0.0011	0.9799	0.0063	0.0122	0.005
METAL_RxDoseUsers	L12_PIGPURPDERM	-0.2541	0.3923	-0.6478	0.5171	0.0004	0.0009	0.9986	0.0063	0.0157	0.006
METAL_RxDoseUsers	L12_PILONIDALCYST	0.238	0.0468	5.0823	3.7286e-07	0.0129	0.0014	1.0397	0.0078	0.0221	0.0062
METAL_RxDoseUsers	L12_PITYRIASISRUBRA	-0.2398	0.3192	-0.7512	0.4525	0.0005	0.0009	0.965	0.0063	0.0085	0.005
METAL_RxDoseUsers	L12_PITYROCHEA	0.1644	0.1315	1.2502	0.2112	0.0015	0.0009	0.994	0.0066	0.001	0.005
METAL_RxDoseUsers	L12_POIKOLOCIVAT	-0.0115	0.1126	-0.1018	0.9189	0.0012	0.0009	0.9489	0.006	0.0019	0.0054
METAL_RxDoseUsers	L12_POLYMORPHLIGHTERUPT
METAL_RxDoseUsers	L12_PRURIGONAS	0.1745	0.1341	1.3014	0.1931	0.0015	0.0011	0.9938	0.007	0.0127	0.0054
METAL_RxDoseUsers	L12_PRURIGONOD	0.18	0.1138	1.5809	0.1139	0.0024	0.0013	1.0082	0.007	0.0137	0.0051
METAL_RxDoseUsers	L12_PRURITUS	0.2934	0.0667	4.3974	1.0957e-05	0.0055	0.0011	1.01	0.0072	0.0245	0.0056
METAL_RxDoseUsers	L12_PSORI_ACRODERM	0.0154	0.0709	0.2172	0.8281	0.0035	0.0009	0.9348	0.0063	0.009	0.0054
METAL_RxDoseUsers	L12_PSORI_GUTTATE	0.299	0.1468	2.0374	0.0416	0.0016	0.001	0.9999	0.0068	0.0019	0.0053
METAL_RxDoseUsers	L12_PSORI_NAS	0.3134	0.0736	4.2576	2.0662e-05	0.0043	0.0011	1.0257	0.0076	0.0185	0.005
METAL_RxDoseUsers	L12_PSORI_PUSTGEN	0.169	0.1225	1.3795	0.1677	0.0014	0.0009	0.9606	0.0061	0.004	0.0053
METAL_RxDoseUsers	L12_PSORI_PUSTUPALM	0.2174	0.0839	2.5921	0.0095	0.0038	0.0011	1.0272	0.0072	0.027	0.0057
METAL_RxDoseUsers	L12_PSORI_VULG	0.2948	0.039	7.5582	4.0872e-14	0.0147	0.0015	1.0642	0.0111	0.0203	0.0058
METAL_RxDoseUsers	L12_PSORIASIS	0.326	0.0359	9.0774	1.1123e-19	0.0192	0.0017	1.074	0.0125	0.0332	0.0056
METAL_RxDoseUsers	L12_PYODERMA	0.3565	0.0914	3.8983	9.6862e-05	0.0032	0.001	0.9868	0.0068	0.0031	0.0053
METAL_RxDoseUsers	L12_PYOGENGRANUL	0.1538	0.1155	1.3319	0.1829	0.0015	0.001	0.989	0.0064	0.005	0.0056
METAL_RxDoseUsers	L12_RADIODERMATITIS	0.1136	0.1257	0.9042	0.3659	0.0014	0.0009	0.954	0.0059	-0.0015	0.0049
METAL_RxDoseUsers	L12_RHINOPHYMA	0.2815	0.1092	2.5776	0.0099	0.0024	0.001	0.9776	0.0069	-0.0032	0.0054
METAL_RxDoseUsers	L12_ROSACEANAS	0.1857	0.0767	2.4198	0.0155	0.004	0.0012	1.0172	0.0072	0.0178	0.0046
METAL_RxDoseUsers	L12_SCARCONDITIONS	0.6801	4.3746	0.1555	0.8765	0.0002	0.001	1.0068	0.0071	0.015	0.006
METAL_RxDoseUsers	L12_SEBORRHOEIC	0.1922	0.0541	3.5511	0.0004	0.0063	0.0012	1.0073	0.0069	0.0226	0.0052
METAL_RxDoseUsers	L12_SEBORRKERAT	-0.1769	0.0689	-2.5672	0.0103	0.0051	0.0014	1.0575	0.0114	-0.0013	0.0059
METAL_RxDoseUsers	L12_SKINRADIOTH	0.1077	0.1802	0.5976	0.5501	0.0007	0.0008	0.9449	0.0057	0.0023	0.0055
METAL_RxDoseUsers	L12_SKINSUBCUTISNAS	1.1135	3.6929	0.3015	0.763	0.0003	0.0011	1.0272	0.0073	0.0189	0.0056
METAL_RxDoseUsers	L12_STRIAEATROPHICAE					-0.001	0.0009	0.9955	0.0063	0.0111	0.0051
METAL_RxDoseUsers	L12_SUNBURN	0.0249	0.1491	0.1668	0.8675	0.0011	0.0008	0.9396	0.0055	-0.0003	0.0054
METAL_RxDoseUsers	L12_TELOGEFFLU					-4.8466e-05	0.0008	0.9465	0.0062	0.0065	0.0056
METAL_RxDoseUsers	L12_ULCERLOWLIMB	0.4741	0.0935	5.0675	4.0315e-07	0.0038	0.0011	1.0266	0.0065	0.0648	0.005
METAL_RxDoseUsers	L12_URTICA_ALLERG	0.6597	0.1916	3.444	0.0006	0.0021	0.0011	1.0077	0.0071	0.0104	0.0058
METAL_RxDoseUsers	L12_URTICA_CHOLINERG	0.1046	0.1022	1.0234	0.3061	0.0017	0.0008	0.9786	0.0063	-0.0016	0.0051
METAL_RxDoseUsers	L12_URTICA_COLDHEAT					-0.0002	0.0008	0.9888	0.0063	0.0136	0.0049
METAL_RxDoseUsers	L12_URTICA_DERTMATOG	0.2122	0.0843	2.5176	0.0118	0.0038	0.001	1.0034	0.007	0.0214	0.0051
METAL_RxDoseUsers	L12_URTICA_IDIOPAT	0.0163	0.1241	0.1312	0.8956	0.0014	0.001	0.9959	0.0069	0.011	0.0054
METAL_RxDoseUsers	L12_URTICA_NAS	0.3374	0.0599	5.6293	1.8095e-08	0.0063	0.0012	1.0065	0.0071	0.0345	0.0052
METAL_RxDoseUsers	L12_URTICARIA	0.3682	0.0494	7.4477	9.498e-14	0.0093	0.0012	1.0148	0.0081	0.0391	0.0054
METAL_RxDoseUsers	L12_URTIGA_CONTACT	0.1756	0.3385	0.5186	0.604	0.0004	0.0009	0.9683	0.0061	0.0002	0.0058
METAL_RxDoseUsers	L12_VASCULITISNAS	0.4861	0.3404	1.4283	0.1532	0.0009	0.0011	0.9947	0.0074	0.0184	0.0056
METAL_RxDoseUsers	L12_VITILIGO	0.3123	0.1314	2.3771	0.0174	0.0019	0.001	0.9969	0.0067	-0.0025	0.0052
METAL_RxDoseUsers	L12_XEROSCUT	0.0696	0.1435	0.4852	0.6276	0.0009	0.001	0.9986	0.0066	0.0152	0.0048
METAL_RxDoseUsers	LICHENOID_DRUG_REACTION	0.3123	0.3386	0.9224	0.3563	0.0005	0.0009	0.9579	0.0063	0.0037	0.0053
METAL_RxDoseUsers	LOCALIZED_SKIN_ERUPT_DRUGS_MEDICAM					-0.0004	0.0009	1.0029	0.0066	0.0089	0.0055
METAL_RxDoseUsers	LUNG_TRANSPLANTATION					-0.0001	0.0009	1.0008	0.0068	0.0146	0.0053
METAL_RxDoseUsers	M13_ABSCTENDON					-0.0006	0.0014	0.99	0.0071	0.0113	0.0051
METAL_RxDoseUsers	M13_ACHILLESTEND	0.5056	0.0705	7.1749	7.2368e-13	0.007	0.0016	1.0274	0.0067	0.0482	0.0049
METAL_RxDoseUsers	M13_ADHCAPSULITIS	0.5177	0.0603	8.5818	9.338e-18	0.013	0.0017	1.0484	0.0089	0.0748	0.0055
METAL_RxDoseUsers	M13_ALGONEURO	0.7415	0.1263	5.869	4.3852e-09	0.003	0.001	0.9967	0.007	0.0571	0.0056
METAL_RxDoseUsers	M13_ANKLEFOOT	0.5259	0.3036	1.7321	0.0832	0.0013	0.0013	0.9944	0.0061	0.0058	0.0051
METAL_RxDoseUsers	M13_ANKYLOSISJOINT	0.1118	0.202	0.5535	0.5799	0.001	0.0013	0.9877	0.0065	0.0214	0.0055
METAL_RxDoseUsers	M13_ANKYLOSPON_STRICT	0.2883	0.0839	3.4385	0.0006	0.0037	0.0013	1.032	0.0131	0.0241	0.0057
METAL_RxDoseUsers	M13_ANKYLOSPON	0.3495	0.061	5.7265	1.0251e-08	0.0093	0.002	1.0529	0.0179	0.0562	0.0056
METAL_RxDoseUsers	M13_ARTHINOTH	0.2953	0.1075	2.748	0.006	0.0036	0.0014	0.9919	0.0068	0.0543	0.0054
METAL_RxDoseUsers	M13_ARTHROPATHIES	0.6532	0.0241	27.0685	2.3167e-161	0.0548	0.0023	1.1565	0.0114	0.1715	0.0075
METAL_RxDoseUsers	M13_ARTHROSIS_INCLAVO	0.5746	0.0252	22.7583	1.1885e-114	0.0576	0.0024	1.1915	0.0142	0.1671	0.0075
METAL_RxDoseUsers	M13_ARTHROSIS_KNEE_PRIM_KNEESURG	0.3991	0.03	13.3089	2.0546e-40	0.0456	0.0021	1.1545	0.0135	0.1344	0.0071
METAL_RxDoseUsers	M13_ARTHROSIS_KNEE	0.5438	0.0242	22.4689	8.3546e-112	0.0806	0.0035	1.1956	0.0146	0.1647	0.0081
METAL_RxDoseUsers	M13_ARTHROSIS_OTH	0.6305	0.0305	20.6909	4.1871e-95	0.0443	0.0024	1.098	0.0097	0.1481	0.0065
METAL_RxDoseUsers	M13_ARTHROSIS_POLY	0.526	0.0484	10.8718	1.5701e-27	0.0179	0.002	1.0663	0.0081	0.1029	0.0061
METAL_RxDoseUsers	M13_ARTHROSIS	0.6028	0.0245	24.5668	2.8621e-133	0.0738	0.0031	1.1977	0.0144	0.1857	0.0081
METAL_RxDoseUsers	M13_ARTHTROSIS_COX_PRIM_HIPSURG	0.2661	0.033	8.0548	7.9598e-16	0.0346	0.0025	1.1107	0.0125	0.0845	0.0072
METAL_RxDoseUsers	M13_ARTHTROSIS_COX_PRIM_ICD10	0.3381	0.0326	10.3617	3.7018e-25	0.0341	0.0025	1.11	0.0119	0.099	0.007
METAL_RxDoseUsers	M13_ARTHTROSIS_COX	0.4463	0.0303	14.7356	3.8074e-49	0.0582	0.0035	1.13	0.013	0.128	0.0073
METAL_RxDoseUsers	M13_ATLOAXSUBLUX					-0.0008	0.0013	0.9927	0.0062	0.0205	0.005
METAL_RxDoseUsers	M13_BAKERCYST	0.4912	0.1942	2.5287	0.0114	0.002	0.0014	1.0146	0.0069	0.0365	0.0052
METAL_RxDoseUsers	M13_BEHCET	0.081	0.1278	0.6338	0.5262	0.0012	0.0009	0.9666	0.0058	0.0116	0.0062
METAL_RxDoseUsers	M13_BICIPITALTEND	0.4287	0.0938	4.573	4.8082e-06	0.0046	0.0014	1.0022	0.0072	0.0463	0.0051
METAL_RxDoseUsers	M13_BIOMECHLESIO	0.4957	0.126	3.9348	8.3253e-05	0.0022	0.0009	0.9975	0.0072	0.0375	0.0051
METAL_RxDoseUsers	M13_BONECONTINUITY	0.7048	0.1609	4.3813	1.1799e-05	0.0028	0.0011	1.0097	0.0074	0.0437	0.0055
METAL_RxDoseUsers	M13_BONEDENSOTH					-0.0008	0.001	1.0044	0.0067	0.0124	0.0053
METAL_RxDoseUsers	M13_BONEDISNAS					-0.0008	0.0008	1.0037	0.0068	0.0207	0.0048
METAL_RxDoseUsers	M13_BONEHYPERTRPH	0.0752	0.1235	0.6093	0.5423	0.0011	0.0008	0.97	0.0068	0.0065	0.0049
METAL_RxDoseUsers	M13_BURSCYSTOTH					-0.0008	0.0012	1.0039	0.0065	0.0209	0.0053
METAL_RxDoseUsers	M13_BURSELBOWOTH					-0.0004	0.0013	0.9889	0.0067	0.0057	0.005
METAL_RxDoseUsers	M13_BURSITISHIPOTH	0.6807	0.371	1.8347	0.0666	0.0011	0.0012	0.995	0.0071	0.0279	0.0051
METAL_RxDoseUsers	M13_BURSITISKNEEOTH					-0.0001	0.0014	1.0085	0.0072	0.0105	0.0053
METAL_RxDoseUsers	M13_BURSITISOTH	0.4028	0.2727	1.4768	0.1397	0.0012	0.0013	0.9882	0.0068	0.0109	0.0051
METAL_RxDoseUsers	M13_BURSOPATHY	0.6497	0.1708	3.8037	0.0001	0.0028	0.0013	1.021	0.007	0.0548	0.0055
METAL_RxDoseUsers	M13_CALCANSPUR					-0.0008	0.0012	1.0012	0.0065	0.0114	0.0054
METAL_RxDoseUsers	M13_CALCBURS	0.225	0.1106	2.0342	0.0419	0.0026	0.001	0.9461	0.0055	0.0095	0.005
METAL_RxDoseUsers	M13_CALCIFICTEND	0.5088	0.0645	7.8917	2.9821e-15	0.0101	0.0014	1.0083	0.0069	0.0288	0.0058
METAL_RxDoseUsers	M13_CALCIOSSIMUSCLE	-0.0167	0.1186	-0.141	0.8879	0.0017	0.0013	0.9511	0.0063	0.0103	0.0049
METAL_RxDoseUsers	M13_CALCTENDINITIS	0.1252	0.0903	1.3854	0.1659	0.0033	0.0013	0.9849	0.0065	0.0192	0.0058
METAL_RxDoseUsers	M13_CARTILAGE					-0.001	0.0016	1.0154	0.0071	0.0205	0.0055
METAL_RxDoseUsers	M13_CERVICALGIA	0.7669	0.0577	13.2902	2.6395e-40	0.0116	0.0016	1.0335	0.0077	0.0992	0.0061
METAL_RxDoseUsers	M13_CERVICDISC	0.692	0.0332	20.8169	3.0431e-96	0.0284	0.0021	1.0912	0.0085	0.1626	0.0074
METAL_RxDoseUsers	M13_CERVICOBRACHSDR	0.8083	0.0566	14.2781	2.9965e-46	0.0127	0.0015	1.0526	0.0076	0.11	0.0061
METAL_RxDoseUsers	M13_CERVICOCRANSDR	0.7187	0.0901	7.9718	1.5633e-15	0.006	0.0014	1.0212	0.007	0.0631	0.0054
METAL_RxDoseUsers	M13_CHONDROMALACIA					-2.3884e-05	0.0009	1.0055	0.0065	0.0188	0.0057
METAL_RxDoseUsers	M13_CHRONDROPATHIES	0.6053	0.08	7.571	3.7035e-14	0.0051	0.001	1.0074	0.0069	0.0381	0.0056
METAL_RxDoseUsers	M13_CHRONSYNOVITISHANDWRIST	0.4203	0.2057	2.0432	0.041	0.0016	0.0013	1.0012	0.0066	0.0205	0.0057
METAL_RxDoseUsers	M13_CHURGSTRAUSS	-0.0016	0.0937	-0.0176	0.986	0.0021	0.0009	0.9766	0.0062	0.0101	0.0053
METAL_RxDoseUsers	M13_CLAWCLUBHANDFOOT	0.0028	0.0875	0.0326	0.974	0.0034	0.0015	0.9776	0.0068	0.0135	0.0055
METAL_RxDoseUsers	M13_CONNECTNAS	0.2099	0.08	2.6253	0.0087	0.0032	0.0013	1.0093	0.008	0.0325	0.0058
METAL_RxDoseUsers	M13_CONTRACTUREJOINT	0.3079	0.3893	0.7909	0.429	0.0008	0.0014	0.9986	0.0066	0.018	0.0053
METAL_RxDoseUsers	M13_CRYSTALARTH	0.0548	0.1076	0.5093	0.6106	0.0025	0.0015	0.9956	0.0067	0.0365	0.0054
METAL_RxDoseUsers	M13_DEFORMACQ	0.3173	0.1369	2.3183	0.0204	0.0017	0.0009	1.01	0.0068	0.0321	0.0057
METAL_RxDoseUsers	M13_DEFORMDORSO	0.549	0.0378	14.5388	6.8781e-48	0.0215	0.0017	1.0404	0.0076	0.1363	0.0061
METAL_RxDoseUsers	M13_DEFORMDORSONAS	0.1623	0.1137	1.4274	0.1535	0.0026	0.0013	1.0087	0.0064	0.0186	0.0056
METAL_RxDoseUsers	M13_DEQUERVAIN	0.5332	0.0691	7.7211	1.1534e-14	0.0095	0.0013	1.0139	0.007	0.0323	0.0054
METAL_RxDoseUsers	M13_DERMATOMYOTH	0.0826	0.1497	0.5519	0.581	0.0009	0.0009	0.9866	0.0063	0.0046	0.0059
METAL_RxDoseUsers	M13_DERMATOPOLYNAS	0.2689	0.4763	0.5647	0.5723	0.0004	0.0009	0.9803	0.0065	0.0056	0.0054
METAL_RxDoseUsers	M13_DIASTASIS	0.3815	0.189	2.0179	0.0436	0.0016	0.0012	0.9793	0.0067	0.0104	0.0053
METAL_RxDoseUsers	M13_DIFFASCITIS	-0.1661	0.0811	-2.0489	0.0405	0.003	0.0007	0.91	0.0052	0.0145	0.0058
METAL_RxDoseUsers	M13_DISCINFECTION	0.8332	0.5513	1.5113	0.1307	0.001	0.0013	0.9936	0.0069	0.0185	0.0051
METAL_RxDoseUsers	M13_DISCITIS	0.9284	0.5042	1.8415	0.0655	0.0013	0.0013	0.9942	0.0069	0.0202	0.0059
METAL_RxDoseUsers	M13_DISSYNOTENDNAS	0.7074	0.2039	3.4683	0.0005	0.0026	0.0014	0.9995	0.0073	0.0258	0.0058
METAL_RxDoseUsers	M13_DORSALGIA	0.8136	0.0188	43.2021	0	0.0525	0.0022	1.1437	0.0107	0.2591	0.0072
METAL_RxDoseUsers	M13_DORSALGIANAS	0.8673	0.0397	21.8574	6.616e-106	0.0189	0.0017	1.0617	0.0082	0.1661	0.0064
METAL_RxDoseUsers	M13_DORSOPATHY	0.8061	0.0193	41.8579	0	0.0545	0.0024	1.168	0.0127	0.2592	0.0081
METAL_RxDoseUsers	M13_DORSOPATHYNAS	0.9025	0.4669	1.9327	0.0533	0.0014	0.0013	1.005	0.0076	0.0479	0.0059
METAL_RxDoseUsers	M13_DORSOPATHYOTH	0.8122	0.019	42.74	0	0.0551	0.0025	1.1628	0.0118	0.2641	0.0077
METAL_RxDoseUsers	M13_DUPUTRYEN	0.1126	0.0511	2.2029	0.0276	0.0154	0.0064	1.1409	0.0547	0.0253	0.0055
METAL_RxDoseUsers	M13_EARLY_LUMBAR_PROLAPSE	0.4747	0.0394	12.0421	2.1346e-33	0.0174	0.0021	1.0366	0.009	0.1088	0.006
METAL_RxDoseUsers	M13_ENTEROARTHR	0.3077	0.0766	4.0141	5.9661e-05	0.0061	0.0016	1	0.0072	0.0266	0.0054
METAL_RxDoseUsers	M13_ENTESOPATHYLOW	0.6601	0.0497	13.2745	3.253e-40	0.0107	0.0014	1.0205	0.0066	0.0791	0.0052
METAL_RxDoseUsers	M13_ENTESOPATHYLOWNAS	0.607	0.1174	5.1698	2.3432e-07	0.0043	0.0015	0.9998	0.0065	0.048	0.005
METAL_RxDoseUsers	M13_ENTESOPATHYNAS	0.7805	0.2091	3.7323	0.0002	0.0027	0.0014	1.0175	0.0072	0.0434	0.0052
METAL_RxDoseUsers	M13_ENTESOPATHYOTH	0.7117	0.0437	16.2892	1.1782e-59	0.0188	0.0018	1.0402	0.0087	0.0921	0.0054
METAL_RxDoseUsers	M13_FATIGFRACT
METAL_RxDoseUsers	M13_FATPADHYPERTROPHY	0.4772	0.2087	2.2867	0.0222	0.0017	0.0013	0.9923	0.0073	0.0143	0.0049
METAL_RxDoseUsers	M13_FIBROBLASTIC	0.3235	0.0626	5.1662	2.3893e-07	0.0158	0.0046	1.1091	0.0411	0.0485	0.0054
METAL_RxDoseUsers	M13_FIBROBLASTNAS	0.1924	0.1232	1.5623	0.1182	0.0017	0.0012	0.9815	0.0063	-0.002	0.0051
METAL_RxDoseUsers	M13_FIBROMYALGIA	0.7015	0.0563	12.4676	1.1217e-35	0.0107	0.0016	1.0248	0.0076	0.1091	0.0057
METAL_RxDoseUsers	M13_FINGERDEFORM	0.1799	0.1713	1.05	0.2937	0.0013	0.0015	0.9914	0.0068	0.0151	0.0048
METAL_RxDoseUsers	M13_FLATFOOT	0.4019	0.0562	7.1536	8.4551e-13	0.0133	0.0022	1.0363	0.0084	0.0586	0.0052
METAL_RxDoseUsers	M13_FOREIGNBODY	0.4967	0.2433	2.0417	0.0412	0.0014	0.0012	1.0065	0.0063	0.0317	0.0055
METAL_RxDoseUsers	M13_FORESTIER
METAL_RxDoseUsers	M13_GANGLION	0.509	0.0525	9.698	3.0749e-22	0.0116	0.0015	1.018	0.0077	0.047	0.0056
METAL_RxDoseUsers	M13_GIANTCELL	0.0552	0.0939	0.5882	0.5564	0.0022	0.001	1.0045	0.007	0.0202	0.0058
METAL_RxDoseUsers	M13_GLUTEALTEND	0.6575	0.1943	3.3843	0.0007	0.0022	0.0012	0.9961	0.0065	0.044	0.005
METAL_RxDoseUsers	M13_GOUT	0.4351	0.0669	6.5029	7.8784e-11	0.032	0.0075	1.0499	0.0211	0.0686	0.0059
METAL_RxDoseUsers	M13_HALLUDEFORMOTH
METAL_RxDoseUsers	M13_HALLUXRIGIDUS	0.3019	0.0431	7.0029	2.5072e-12	0.0227	0.0021	1.0574	0.0087	0.0418	0.006
METAL_RxDoseUsers	M13_HALLUXVALGUS	0.2357	0.0304	7.7545	8.8682e-15	0.0579	0.004	1.1388	0.0127	0.0595	0.0067
METAL_RxDoseUsers	M13_HAMMERTOE	0.3648	0.0383	9.5193	1.7428e-21	0.0273	0.0022	1.0554	0.0088	0.0424	0.0056
METAL_RxDoseUsers	M13_HTROMBMICROANG	0.0385	0.1308	0.294	0.7688	0.0012	0.0009	0.9779	0.0053	-0.0002	0.0057
METAL_RxDoseUsers	M13_HYPERANG	-0.2337	0.3687	-0.634	0.5261	0.0004	0.0009	0.9797	0.0061	0.015	0.0056
METAL_RxDoseUsers	M13_HYPERMOBILITY	0.6758	0.1047	6.4537	1.0912e-10	0.0034	0.001	1.0347	0.0072	0.0538	0.0051
METAL_RxDoseUsers	M13_ILIOTIBBAND	0.5576	0.4259	1.3093	0.1904	0.001	0.0013	1.0058	0.007	0.0177	0.0055
METAL_RxDoseUsers	M13_IMPINGEMENT	0.669	0.0372	18.0049	1.7836e-72	0.0187	0.0016	1.0342	0.0084	0.0945	0.0056
METAL_RxDoseUsers	M13_INFBURSA
METAL_RxDoseUsers	M13_INFTENOSYNOVITIS	0.2139	0.1332	1.6058	0.1083	0.0017	0.0012	0.9728	0.0061	0.0112	0.0055
METAL_RxDoseUsers	M13_INTERHYDRARTHR	0.122	0.2899	0.4209	0.6738	0.0005	0.0012	0.9542	0.006	0.0083	0.0054
METAL_RxDoseUsers	M13_INTERVERTEB	0.7862	0.0231	34.0728	1.8662e-254	0.0547	0.0029	1.1556	0.0123	0.2411	0.008
METAL_RxDoseUsers	M13_JUVERHEU	0.0394	0.0766	0.515	0.6066	0.0051	0.0016	1.0037	0.0068	0.025	0.0052
METAL_RxDoseUsers	M13_JUVOSTEOCHONRHIP	0.8104	3.241	0.2501	0.8025	0.0007	0.0011	1.0032	0.0074	0.0112	0.0052
METAL_RxDoseUsers	M13_KAWASAKI	-0.0591	0.1702	-0.3475	0.7282	0.0007	0.0009	0.9585	0.0057	0.0012	0.005
METAL_RxDoseUsers	M13_KISSING	0.1674	0.0915	1.8287	0.0674	0.0033	0.0012	0.9481	0.0061	0.0149	0.0052
METAL_RxDoseUsers	M13_KNEEDERANGEMENTS	0.6727	0.0373	18.0357	1.0211e-72	0.0249	0.0021	1.0558	0.008	0.0968	0.0055
METAL_RxDoseUsers	M13_KNUCKLEPADS	0.1394	0.1481	0.9412	0.3466	0.0012	0.001	0.94	0.006	0.0085	0.0052
METAL_RxDoseUsers	M13_KYPHOSIS
METAL_RxDoseUsers	M13_LATERALEPICOND	0.6079	0.0474	12.8231	1.2167e-37	0.0158	0.0016	1.0272	0.0082	0.0689	0.0053
METAL_RxDoseUsers	M13_LIMBDEFORM	0.0689	0.1395	0.494	0.6213	0.0013	0.0012	0.9798	0.0069	0.0135	0.0058
METAL_RxDoseUsers	M13_LIMBLENGTH	0.3117	0.2436	1.2798	0.2006	0.0013	0.0015	0.978	0.0067	0.0062	0.0053
METAL_RxDoseUsers	M13_LIMBPAIN	0.7839	0.033	23.73	1.7694e-124	0.0287	0.0021	1.0726	0.0088	0.1563	0.0071
METAL_RxDoseUsers	M13_LOOSEJOINT	0.4553	0.1545	2.9465	0.0032	0.0029	0.0015	1.0016	0.0072	0.0211	0.0054
METAL_RxDoseUsers	M13_LORDOSIS					-0.0006	0.0011	0.9681	0.0059	0.0043	0.0052
METAL_RxDoseUsers	M13_LOWBACKPAIN	0.8225	0.0228	36.0358	2.2994e-284	0.0367	0.0021	1.1057	0.0095	0.2246	0.0066
METAL_RxDoseUsers	M13_LOWBACKPAINORANDSCIATICA	0.8096	0.0204	39.6993	0	0.0294	0.0016	1.0979	0.0088	0.2316	0.0061
METAL_RxDoseUsers	M13_LUMBAR_PROLAPSE	0.7816	0.0256	30.5142	1.6868e-204	0.0449	0.0028	1.1333	0.0114	0.2225	0.0072
METAL_RxDoseUsers	M13_MCTD	0.1573	0.0814	1.9335	0.0532	0.0036	0.0013	1.0182	0.0075	0.0272	0.006
METAL_RxDoseUsers	M13_MEDIALEPICOND	0.5789	0.0957	6.0472	1.4741e-09	0.0051	0.0013	1.0014	0.0066	0.0454	0.0053
METAL_RxDoseUsers	M13_MENISCUSDERANGEMENTS	0.5292	0.0276	19.1699	6.6089e-82	0.0472	0.0024	1.0846	0.0101	0.1085	0.0071
METAL_RxDoseUsers	M13_METATARSALGIA	0.5335	0.0824	6.4714	9.7106e-11	0.007	0.0014	1.0066	0.0068	0.0477	0.006
METAL_RxDoseUsers	M13_MICROPOLYANG					-0.0002	0.0008	0.9873	0.0065	-9.3929e-05	0.0059
METAL_RxDoseUsers	M13_MONOARTHRITIS					-0.0002	0.0014	1.0081	0.0064	0.0303	0.0055
METAL_RxDoseUsers	M13_MULTIFIBRO	0.4502	0.3683	1.2225	0.2215	0.0006	0.0009	0.9879	0.0065	0.0055	0.0057
METAL_RxDoseUsers	M13_MUSCLE	0.7261	0.1541	4.7126	2.446e-06	0.0033	0.0012	1.0118	0.0068	0.0406	0.0053
METAL_RxDoseUsers	M13_MUSCLEATROPH	0.0343	0.0872	0.3927	0.6946	0.0033	0.0013	0.9632	0.0065	0.0131	0.0051
METAL_RxDoseUsers	M13_MUSCLEDISNAS					-0.0005	0.0012	1.0088	0.0069	0.0273	0.0052
METAL_RxDoseUsers	M13_MUSCLESTRAIN	0.474	0.1473	3.219	0.0013	0.0026	0.0012	0.998	0.0069	0.0196	0.0051
METAL_RxDoseUsers	M13_MUSCONTRAC	0.5633	0.8993	0.6263	0.5311	0.0005	0.0011	0.984	0.006	0.0037	0.0052
METAL_RxDoseUsers	M13_MUSCULOSKELEOTH	0.5594	0.0691	8.098	5.5864e-16	0.0052	0.001	1.0069	0.0063	0.0945	0.0055
METAL_RxDoseUsers	M13_MYALGIA	0.7415	0.0607	12.2145	2.6023e-34	0.0103	0.0013	1.0346	0.0071	0.0793	0.0059
METAL_RxDoseUsers	M13_MYOSITIS
METAL_RxDoseUsers	M13_MYOSITISOSSIF					-9.7591e-05	0.0011	0.9691	0.0058	0.0117	0.0055
METAL_RxDoseUsers	M13_NECROFASC	0.1908	0.1506	1.2666	0.2053	0.0015	0.0013	0.987	0.0071	0.0136	0.0052
METAL_RxDoseUsers	M13_NECROVASCNAS					-0.0012	0.0008	1.0098	0.0066	-0.0013	0.0057
METAL_RxDoseUsers	M13_NEURALGIA	0.5948	0.1094	5.439	5.358e-08	0.0048	0.0014	1.0182	0.007	0.0667	0.0063
METAL_RxDoseUsers	M13_OLECRANONBURSITIS	0.5114	0.1752	2.9187	0.0035	0.0024	0.0013	1.0157	0.0075	0.0342	0.0057
METAL_RxDoseUsers	M13_OSTEOCHONDRO	0.6126	0.0475	12.884	5.536e-38	0.0109	0.0011	1.0308	0.0074	0.1015	0.0055
METAL_RxDoseUsers	M13_OSTEOCHONDROPATHY	0.4546	0.0822	5.5316	3.1729e-08	0.004	0.001	1.0009	0.0063	0.0221	0.0053
METAL_RxDoseUsers	M13_OSTEOMALACIA	0.2861	0.3607	0.7932	0.4277	0.0004	0.0009	0.9875	0.0063	0.0099	0.005
METAL_RxDoseUsers	M13_OSTEOMYELITIS	0.6064	0.3263	1.8584	0.0631	0.0011	0.001	1.0106	0.0068	0.0351	0.0055
METAL_RxDoseUsers	M13_OSTEOMYELVERTEB	0.032	0.3085	0.1037	0.9174	0.0003	0.0011	0.9813	0.0056	0.02	0.0052
METAL_RxDoseUsers	M13_OSTEONECROSIS	0.3698	0.0968	3.8221	0.0001	0.003	0.0009	1.0005	0.0062	0.0519	0.0056
METAL_RxDoseUsers	M13_OSTEOPATHYINOTH	0.0212	0.2312	0.0919	0.9268	0.0004	0.0009	0.9847	0.0062	0.0153	0.0056
METAL_RxDoseUsers	M13_OSTEOPOROSIS	0.2056	0.0442	4.6471	3.3662e-06	0.0128	0.0014	1.0367	0.0082	0.0661	0.006
METAL_RxDoseUsers	M13_OTERSPECARTHR	0.0305	0.1219	0.25	0.8025	0.0019	0.0012	0.9549	0.0066	0.009	0.0052
METAL_RxDoseUsers	M13_OTHERBONE	0.7764	0.0877	8.8494	8.802e-19	0.0052	0.0011	1.01	0.0066	0.06	0.0053
METAL_RxDoseUsers	M13_OTHERJOINT	0.6368	0.0229	27.8038	3.9009e-170	0.0603	0.0026	1.1334	0.0104	0.155	0.0073
METAL_RxDoseUsers	M13_OVERLAP	0.1383	0.0856	1.6152	0.1063	0.003	0.001	0.9994	0.0073	0.0063	0.0051
METAL_RxDoseUsers	M13_OVERUSENAS	0.9345	0.9649	0.9685	0.3328	0.0006	0.0012	1.0034	0.0063	0.0274	0.0052
METAL_RxDoseUsers	M13_PAGET	0.253	0.2981	0.8486	0.3961	0.0006	0.0009	0.968	0.0067	-0.0003	0.0051
METAL_RxDoseUsers	M13_PALINDROMIC	0.3597	0.1573	2.2869	0.0222	0.0022	0.0014	0.9871	0.0067	0.0181	0.006
METAL_RxDoseUsers	M13_PANNICULITIS	0.8621	0.2139	4.0312	5.5482e-05	0.0029	0.0014	1.0129	0.007	0.0561	0.0055
METAL_RxDoseUsers	M13_PANNICULITISNAS	0.289	0.1136	2.5443	0.0109	0.0023	0.0012	0.9807	0.0059	0.0138	0.0059
METAL_RxDoseUsers	M13_PATELLADISLOCATIO	0.3384	0.0605	5.5936	2.2237e-08	0.0127	0.002	1.0345	0.0078	0.0361	0.006
METAL_RxDoseUsers	M13_PATELLAOTH	0.5276	0.0466	11.3214	1.0282e-29	0.0182	0.0021	1.0271	0.0086	0.0724	0.0066
METAL_RxDoseUsers	M13_PATELLARTEND	0.1909	0.1013	1.8851	0.0594	0.0026	0.0012	0.9932	0.0061	0.0189	0.0053
METAL_RxDoseUsers	M13_PERONEALTEND					-0.0005	0.0012	0.9913	0.006	0.0167	0.0055
METAL_RxDoseUsers	M13_PLANTARFASC	0.5001	0.0542	9.2225	2.9036e-20	0.01	0.0016	1.0133	0.0083	0.048	0.0051
METAL_RxDoseUsers	M13_POLNODOSA					-8.1508e-05	0.0009	1	0.0065	0.0048	0.0059
METAL_RxDoseUsers	M13_POLYARTERETAL	-0.0269	0.1965	-0.1367	0.8912	0.0005	0.0009	0.9994	0.007	0.0103	0.0055
METAL_RxDoseUsers	M13_POLYARTHRITIS	0.4048	0.1676	2.4148	0.0157	0.0024	0.0014	1.0065	0.0066	0.0291	0.0056
METAL_RxDoseUsers	M13_POLYARTHROPATHIES	0.5435	0.0358	15.1758	5.1188e-52	0.0389	0.0029	1.0813	0.0102	0.1205	0.0061
METAL_RxDoseUsers	M13_POLYMYALGIA	0.2587	0.063	4.1093	3.9689e-05	0.0063	0.001	1.0104	0.0073	0.0289	0.0053
METAL_RxDoseUsers	M13_POLYMYO	0.0759	0.0962	0.7884	0.4305	0.0024	0.001	0.9707	0.0063	0.0018	0.0052
METAL_RxDoseUsers	M13_POSTOPMUSCULOSKE	0.6341	0.1062	5.9702	2.3697e-09	0.0031	0.0009	1.0103	0.0068	0.0931	0.0058
METAL_RxDoseUsers	M13_POYARTOTH	0.1556	0.0966	1.6115	0.1071	0.002	0.0009	0.9573	0.0058	0.0086	0.005
METAL_RxDoseUsers	M13_PREPATELLARBURSITIS	0.2981	0.1023	2.9146	0.0036	0.0035	0.0014	0.9963	0.0069	0.0201	0.0052
METAL_RxDoseUsers	M13_PSOASTEND	0.3602	0.4127	0.8728	0.3828	0.0006	0.0011	0.9766	0.0065	0.0139	0.0051
METAL_RxDoseUsers	M13_PSORIARTH	0.4394	0.0481	9.1286	6.9394e-20	0.0164	0.0021	1.0375	0.0093	0.0354	0.0061
METAL_RxDoseUsers	M13_PYOGARTH
METAL_RxDoseUsers	M13_RADICULOPATHY	0.8504	0.0562	15.1244	1.118e-51	0.0121	0.0017	1.0363	0.0081	0.1118	0.0063
METAL_RxDoseUsers	M13_REACTARTH	0.6252	0.2008	3.1136	0.0018	0.0026	0.0015	1.0254	0.0083	0.0328	0.0056
METAL_RxDoseUsers	M13_RECUDISLOCATIO	0.4685	0.0609	7.6973	1.3898e-14	0.0101	0.0015	1.0089	0.0066	0.0399	0.0057
METAL_RxDoseUsers	M13_RELAPSPOLYCHONDR	0.0839	0.0973	0.8617	0.3889	0.0019	0.0008	0.9617	0.0062	0.0067	0.005
METAL_RxDoseUsers	M13_RHEUMA	0.3928	0.0489	8.0374	9.1781e-16	0.0282	0.004	1.0739	0.0113	0.073	0.0059
METAL_RxDoseUsers	M13_RHEUMATISM	0.6694	0.0421	15.9152	4.9686e-57	0.0158	0.0017	1.0383	0.008	0.1083	0.0055
METAL_RxDoseUsers	M13_ROTATORCUFF	0.6393	0.0278	22.9841	6.7243e-117	0.0365	0.002	1.0901	0.0093	0.1342	0.0067
METAL_RxDoseUsers	M13_RUPTUREMUSC					-3.4795e-05	0.0013	0.99	0.0063	0.0047	0.0054
METAL_RxDoseUsers	M13_SACROCOGG	0.6392	0.1804	3.5428	0.0004	0.0028	0.0014	1.0055	0.0075	0.0326	0.0055
METAL_RxDoseUsers	M13_SACROILIITIS	0.5174	0.1228	4.2127	2.5238e-05	0.0034	0.0013	1.0107	0.0078	0.0396	0.0052
METAL_RxDoseUsers	M13_SCIATICA	0.7878	0.026	30.2692	2.9187e-201	0.0356	0.0021	1.0815	0.009	0.2211	0.0061
METAL_RxDoseUsers	M13_SCOLIOSIS	0.2206	0.0578	3.8158	0.0001	0.0105	0.0015	1.0007	0.0077	0.0576	0.0058
METAL_RxDoseUsers	M13_SHORTACHILLES	0.6104	0.3059	1.9957	0.046	0.0013	0.0012	1.0282	0.0069	0.0201	0.0053
METAL_RxDoseUsers	M13_SHOULDER	0.669	0.0254	26.3502	5.1044e-153	0.0412	0.0019	1.0995	0.0102	0.1533	0.0066
METAL_RxDoseUsers	M13_SHOULDERBURSITIS	0.3705	0.1448	2.5587	0.0105	0.0025	0.0012	0.9992	0.0066	0.0356	0.0053
METAL_RxDoseUsers	M13_SHOULDERNAS	0.7706	0.1361	5.662	1.4958e-08	0.0043	0.0015	1.0224	0.0066	0.0653	0.0052
METAL_RxDoseUsers	M13_SJOGREN	0.3793	0.0847	4.4786	7.5117e-06	0.0042	0.0013	1.027	0.0079	0.0227	0.0057
METAL_RxDoseUsers	M13_SOFTOVERUSE	0.8066	0.0712	11.3322	9.0881e-30	0.0088	0.0015	1.0343	0.0078	0.0974	0.0054
METAL_RxDoseUsers	M13_SOFTTISSUE	0.7591	0.0216	35.187	3.1556e-271	0.0419	0.002	1.1122	0.0105	0.1765	0.0069
METAL_RxDoseUsers	M13_SOFTTISSUENAS	0.6647	0.1447	4.5948	4.3319e-06	0.0035	0.0013	1.0071	0.0067	0.0457	0.0056
METAL_RxDoseUsers	M13_SOFTTISSUEOTH	0.7857	0.0268	29.333	3.9391e-189	0.0372	0.0023	1.0897	0.0097	0.1789	0.0073
METAL_RxDoseUsers	M13_SPINALOSTEOCHON	0.7339	0.3732	1.9662	0.0493	0.0013	0.0013	0.9991	0.0063	0.0193	0.0049
METAL_RxDoseUsers	M13_SPINEFUSION	0.4292	0.422	1.0172	0.309	0.0007	0.0011	0.9442	0.0059	0.0081	0.0052
METAL_RxDoseUsers	M13_SPINENTHES	0.713	0.1921	3.7123	0.0002	0.0026	0.0013	1.0087	0.0066	0.0255	0.0057
METAL_RxDoseUsers	M13_SPININSTAB	1.0528	0.3517	2.9933	0.0028	0.0021	0.0014	1.0071	0.007	0.0556	0.0058
METAL_RxDoseUsers	M13_SPINSTENOSIS	0.6458	0.0254	25.4567	5.9511e-143	0.0487	0.0031	1.152	0.0125	0.2104	0.0077
METAL_RxDoseUsers	M13_SPONDYLINFLAMNAS	0.4875	0.1098	4.4409	8.9597e-06	0.004	0.0014	1.0163	0.0077	0.0467	0.0055
METAL_RxDoseUsers	M13_SPONDYLOINFECTION	0.6824	0.4938	1.3819	0.167	0.0008	0.0011	0.9552	0.0066	0.0078	0.005
METAL_RxDoseUsers	M13_SPONDYLOLISTHESIS	0.5424	0.0377	14.4054	4.7847e-47	0.0238	0.0021	1.0499	0.0092	0.1256	0.0063
METAL_RxDoseUsers	M13_SPONDYLOPATHINOTH					-0.0003	0.0012	0.9906	0.0061	0.0417	0.006
METAL_RxDoseUsers	M13_SPONDYLOPATHY	0.7612	0.0224	33.959	8.9784e-253	0.0519	0.0027	1.156	0.0123	0.2403	0.0076
METAL_RxDoseUsers	M13_SPONDYLOPATHYNAS	0.5811	0.1505	3.8623	0.0001	0.0031	0.0013	0.9975	0.0068	0.0419	0.0061
METAL_RxDoseUsers	M13_SPONDYLOSIS	0.7389	0.0277	26.7187	2.8537e-157	0.04	0.0023	1.0953	0.01	0.2038	0.0066
METAL_RxDoseUsers	M13_SPONDYLOTRAUM	0.0647	0.1144	0.5653	0.5719	0.0019	0.0012	0.9578	0.0065	0.0233	0.0048
METAL_RxDoseUsers	M13_SPONTRUPTSYNOTEND	0.5757	0.1556	3.6998	0.0002	0.0029	0.0013	1.0149	0.0072	0.04	0.0055
METAL_RxDoseUsers	M13_SYNOHYPERTROPH	0.3457	0.2008	1.7211	0.0852	0.0014	0.0012	0.9923	0.0068	0.0115	0.0049
METAL_RxDoseUsers	M13_SYNOTEND	0.6673	0.0353	18.8973	1.1994e-79	0.0219	0.0017	1.0474	0.008	0.0899	0.006
METAL_RxDoseUsers	M13_SYNOTENDINOTH	0.4136	0.3844	1.0762	0.2819	0.0009	0.0013	1.0061	0.0071	0.0243	0.0053
METAL_RxDoseUsers	M13_SYSTCONINOTH	-0.0982	0.1055	-0.9309	0.3519	0.0017	0.0009	0.9742	0.0065	0.0116	0.0051
METAL_RxDoseUsers	M13_SYSTCONNECT	0.405	0.0595	6.8118	9.6359e-12	0.0087	0.0016	1.0359	0.0087	0.0597	0.0055
METAL_RxDoseUsers	M13_SYSTSLCE	0.1753	0.179	0.9795	0.3273	0.0008	0.001	1.0066	0.0065	-0.003	0.0059
METAL_RxDoseUsers	M13_TAKAYASU	0.0269	0.121	0.2225	0.8239	0.0013	0.0009	0.9441	0.0063	0.0028	0.0057
METAL_RxDoseUsers	M13_TEMPARTERIT	0.0863	0.1016	0.8496	0.3955	0.002	0.001	1.0034	0.0067	0.0168	0.0058
METAL_RxDoseUsers	M13_TENDONCONTRACT					-0.0001	0.0011	0.9789	0.0061	0.0047	0.005
METAL_RxDoseUsers	M13_TENDOSYNOVITISNAS	1.1192	0.395	2.8338	0.0046	0.0018	0.0013	1.0275	0.0066	0.0459	0.0057
METAL_RxDoseUsers	M13_THORACISPINEPAIN	0.7697	0.0853	9.019	1.8985e-19	0.0074	0.0015	1.0335	0.0069	0.0838	0.0061
METAL_RxDoseUsers	M13_TIBIALCOLLATERAL
METAL_RxDoseUsers	M13_TIETZE	0.8485	0.8473	1.0014	0.3166	0.0005	0.0009	1.0042	0.0066	0.0209	0.0048
METAL_RxDoseUsers	M13_TOEDEFORMOTH	0.3712	0.0681	5.454	4.9263e-08	0.0083	0.0017	0.9999	0.007	0.0183	0.0053
METAL_RxDoseUsers	M13_TORTICOLLIS	0.1722	0.1	1.722	0.0851	0.0029	0.0014	0.9946	0.0064	0.0194	0.0058
METAL_RxDoseUsers	M13_TRANSSYNOVITIS	0.3365	0.1538	2.1879	0.0287	0.0019	0.0013	0.9921	0.0067	-0.003	0.0051
METAL_RxDoseUsers	M13_TRIGGERFINGER	0.4532	0.048	9.4429	3.6277e-21	0.0143	0.0015	1.0499	0.0077	0.053	0.0062
METAL_RxDoseUsers	M13_TROCHANTERICBURSITIS	0.7841	0.0893	8.78	1.6346e-18	0.0059	0.0014	1.0287	0.0081	0.0922	0.0053
METAL_RxDoseUsers	M13_VALGUS	0.1088	0.0942	1.1555	0.2479	0.0041	0.0015	0.9846	0.007	0.0116	0.0061
METAL_RxDoseUsers	M13_VARUS	0.2757	0.1324	2.0819	0.0374	0.0027	0.0013	0.9978	0.0062	0.0109	0.0057
METAL_RxDoseUsers	M13_VERTEBCOLLAPSE	0.8591	1.4203	0.6048	0.5453	0.0004	0.0011	0.9905	0.0058	0.0082	0.0049
METAL_RxDoseUsers	M13_VILLONODULAR	0.239	0.1386	1.7247	0.0846	0.0021	0.0014	0.9877	0.0072	0.0157	0.0055
METAL_RxDoseUsers	M13_WEGENER	-0.0235	0.1563	-0.1502	0.8806	0.0006	0.0009	0.9962	0.0065	-0.0017	0.0055
METAL_RxDoseUsers	MACULA_NAS_ADVERSE	0.2653	0.2347	1.1304	0.2583	0.0007	0.0009	0.9676	0.0064	0.0048	0.0055
METAL_RxDoseUsers	MACULA_NAS	0.0803	0.0797	1.0077	0.3136	0.0042	0.0011	1.0115	0.0079	-0.0003	0.0057
METAL_RxDoseUsers	MACULAR_CYST	0.0067	0.1085	0.0613	0.9511	0.0012	0.0011	0.9985	0.0068	-0.0016	0.0051
METAL_RxDoseUsers	MACULAR_HOLE	0.1228	0.117	1.0492	0.2941	0.0019	0.0011	1.0312	0.0077	0.0015	0.0052
METAL_RxDoseUsers	MACULAR_PUCKER	0.1137	0.0514	2.2128	0.0269	0.0085	0.0013	1.0393	0.0078	-0.0078	0.0055
METAL_RxDoseUsers	MATERNCAREFETUSALCO	0.4426	0.1407	3.1457	0.0017	0.0017	0.0008	0.9399	0.006	0.0003	0.0055
METAL_RxDoseUsers	MEMLOSS	0.3104	0.1623	1.9124	0.0558	0.0016	0.001	1.0112	0.0075	0.0095	0.0061
METAL_RxDoseUsers	MENINGITIS
METAL_RxDoseUsers	MIGRAINE_TRIPTAN	0.3894	0.0297	13.097	3.4231e-39	0.0415	0.0022	1.1445	0.0129	0.0799	0.0069
METAL_RxDoseUsers	MIGRAINE_UNSPE	0.4167	0.2719	1.5324	0.1254	0.0008	0.0009	0.992	0.0063	0.0112	0.0055
METAL_RxDoseUsers	MUCOPROCT	0.0671	0.0452	1.4844	0.1377	0.0159	0.0022	1.0646	0.0151	0.0163	0.006
METAL_RxDoseUsers	MYCOBLUNGATYPICA	0.1825	0.2997	0.6089	0.5426	0.0004	0.0009	1.0008	0.0075	0.0069	0.0052
METAL_RxDoseUsers	MYELOPROF_NONCML	0.0565	0.0526	1.0739	0.2829	0.0079	0.0032	1.0156	0.0125	0.0044	0.0057
METAL_RxDoseUsers	N14_ABNORMALBLEED	0.5317	0.0637	8.3437	7.1987e-17	0.0288	0.0043	1.0392	0.0079	0.041	0.0064
METAL_RxDoseUsers	N14_ACUTENEPHRITIC					-0.0003	0.0009	1.0053	0.0071	0.0114	0.0053
METAL_RxDoseUsers	N14_ACUTERENFAIL	0.4411	0.0787	5.607	2.0583e-08	0.0046	0.0011	1.0112	0.007	0.0608	0.0056
METAL_RxDoseUsers	N14_AMENORRHEAPRIM	0.4054	0.372	1.09	0.2757	0.0023	0.0037	1.0201	0.007	0.0273	0.0051
METAL_RxDoseUsers	N14_ATROPHOV	0.2768	0.2452	1.1293	0.2588	0.0028	0.0032	0.9682	0.0056	0.0006	0.0052
METAL_RxDoseUsers	N14_BARTHOABSCESS	0.2374	0.117	2.0293	0.0424	0.0044	0.002	0.9923	0.0075	0.01	0.0054
METAL_RxDoseUsers	N14_BARTHOCYS	0.068	0.0763	0.8919	0.3725	0.0077	0.0021	1.0077	0.0073	0.0126	0.0049
METAL_RxDoseUsers	N14_BARTHOOTHNAS	0.1813	0.1037	1.7479	0.0805	0.004	0.002	1.0091	0.0068	0.0108	0.0051
METAL_RxDoseUsers	N14_BENIGNMAMDYSP	-0.0279	0.0952	-0.2928	0.7696	0.0046	0.0021	1.0319	0.0072	0.0159	0.0056
METAL_RxDoseUsers	N14_BREAST	0.2678	0.0423	6.3278	2.4871e-10	0.0229	0.0025	1.0513	0.008	0.0303	0.0058
METAL_RxDoseUsers	N14_BREASTDISOTH	0.3321	0.1157	2.8705	0.0041	0.0045	0.0019	1.0152	0.0073	0.0106	0.0051
METAL_RxDoseUsers	N14_CALCUKIDUR	0.1461	0.0376	3.8865	0.0001	0.0197	0.0018	1.0561	0.011	0.0335	0.006
METAL_RxDoseUsers	N14_CALCULOWER	0.138	0.0653	2.1144	0.0345	0.0041	0.001	1.0125	0.0068	0.0074	0.0055
METAL_RxDoseUsers	N14_CERVICAL_DYSPLASIA_ALL	0.1205	0.052	2.3155	0.0206	0.0132	0.002	1.0257	0.0072	0.0262	0.0053
METAL_RxDoseUsers	N14_CERVICAL_DYSPLASIA_NOS	0.1639	0.202	0.8115	0.4171	0.0012	0.0014	0.9794	0.0069	0.0023	0.0055
METAL_RxDoseUsers	N14_CERVICAL_HSIL	0.1881	0.057	3.2969	0.001	0.011	0.0021	1.0328	0.0078	0.0205	0.0052
METAL_RxDoseUsers	N14_CERVICAL_LSIL	0.0136	0.0785	0.173	0.8627	0.0054	0.0016	1.0077	0.0067	0.0156	0.0058
METAL_RxDoseUsers	N14_CHRONEPHROPATH	0.1824	0.1222	1.4919	0.1357	0.0019	0.001	1.0085	0.0066	0.0057	0.0052
METAL_RxDoseUsers	N14_CHRONKIDNEYDIS	0.3194	0.0579	5.5214	3.3636e-08	0.0066	0.0013	1.0553	0.0085	0.0532	0.0051
METAL_RxDoseUsers	N14_CHRONTUBULOINTNEPHRITIS	0.3081	0.1581	1.9492	0.0513	0.0014	0.001	0.9974	0.0068	0.0134	0.0054
METAL_RxDoseUsers	N14_CYSTITIS	0.3786	0.0386	9.8027	1.096e-22	0.0158	0.0014	1.0762	0.0083	0.0731	0.0059
METAL_RxDoseUsers	N14_CYSTKID
METAL_RxDoseUsers	N14_DIALYSIS	0.1506	0.1132	1.3305	0.1834	0.0019	0.0011	1.0236	0.0078	0.0191	0.0052
METAL_RxDoseUsers	N14_DISIMPAIRRENTUB	0.2541	0.1322	1.9222	0.0546	0.0015	0.0008	1.0079	0.0066	0.017	0.0059
METAL_RxDoseUsers	N14_DRUGSANDHEAVYMETAL	0.1435	0.1379	1.0407	0.298	0.0012	0.0009	0.9671	0.0061	0.0069	0.0056
METAL_RxDoseUsers	N14_ENDOMET_INFERT	0.1169	0.0527	2.218	0.0266	0.0158	0.0023	1.0309	0.0089	0.0187	0.0057
METAL_RxDoseUsers	N14_ENDOMETRIOSIS_ASRM_STAGE3_4	0.0868	0.0358	2.4235	0.0154	0.0341	0.0034	1.078	0.0151	0.023	0.0062
METAL_RxDoseUsers	N14_ENDOMETRIOSIS_DEEP	0.1157	0.0515	2.2473	0.0246	0.0145	0.002	1.0283	0.0112	0.0231	0.0055
METAL_RxDoseUsers	N14_ENDOMETRIOSIS_FALLOPIAN_TUBE	0.4523	0.6568	0.6886	0.4911	0.0015	0.0035	0.9928	0.0068	0.006	0.0059
METAL_RxDoseUsers	N14_ENDOMETRIOSIS_INTESTINE	0.1494	0.1193	1.2518	0.2106	0.0062	0.0033	1.015	0.007	0.0106	0.0053
METAL_RxDoseUsers	N14_ENDOMETRIOSIS_NOS	0.3451	0.0557	6.1923	5.9309e-10	0.0321	0.0043	1.0376	0.0084	0.0372	0.0054
METAL_RxDoseUsers	N14_ENDOMETRIOSIS_OVARY	0.1336	0.0371	3.6029	0.0003	0.0719	0.0071	1.0801	0.0143	0.023	0.0067
METAL_RxDoseUsers	N14_ENDOMETRIOSIS_PELVICPERITONEUM	0.2318	0.0403	5.7559	8.6162e-09	0.0547	0.0056	1.062	0.0111	0.0416	0.0062
METAL_RxDoseUsers	N14_ENDOMETRIOSIS_RECTPVAGSEPT_VAGINA	0.1809	0.0512	3.5296	0.0004	0.0305	0.0044	1.0312	0.0104	0.0277	0.0056
METAL_RxDoseUsers	N14_ENDOMETRIOSIS_SKIN_SCAR	-0.0153	0.0921	-0.1664	0.8679	0.0077	0.0032	0.9622	0.006	0.0088	0.0049
METAL_RxDoseUsers	N14_ENDOMETRIOSIS_UTERUS	0.4387	0.0528	8.3033	1.0128e-16	0.0307	0.0045	1.0404	0.0088	0.049	0.006
METAL_RxDoseUsers	N14_ENDOMETRIOSIS	0.2815	0.0336	8.3766	5.4468e-17	0.0896	0.0069	1.0989	0.0168	0.0592	0.0065
METAL_RxDoseUsers	N14_EROSECTROPUT					-0.001	0.0031	1.018	0.0069	0.0093	0.0047
METAL_RxDoseUsers	N14_FEMALE_GENITAL_DYSPLASIA_ALL	0.1745	0.0552	3.1597	0.0016	0.012	0.0019	1.0254	0.0068	0.0291	0.0053
METAL_RxDoseUsers	N14_FEMALE_GENITAL_DYSPLASIA_NOS
METAL_RxDoseUsers	N14_FEMALE_GENITAL_HSIL	0.2106	0.0609	3.4606	0.0005	0.0104	0.002	1.0295	0.008	0.022	0.0052
METAL_RxDoseUsers	N14_FEMALE_GENITAL_LSIL	0.1231	0.0773	1.5929	0.1112	0.005	0.0016	1.0101	0.007	0.021	0.0056
METAL_RxDoseUsers	N14_FEMALEGENINF	0.596	0.0459	12.9737	1.7249e-38	0.0211	0.0022	1.0285	0.0071	0.0557	0.0057
METAL_RxDoseUsers	N14_FEMALEGENNONINF	0.3997	0.0373	10.7054	9.6032e-27	0.038	0.0025	1.0704	0.0086	0.0589	0.0069
METAL_RxDoseUsers	N14_FEMALEINFERT	0.3157	0.0567	5.5694	2.5567e-08	0.0315	0.0037	1.0397	0.0068	0.0279	0.0063
METAL_RxDoseUsers	N14_FEMGENFISTUL					-0.0003	0.0035	1.0021	0.0075	0.0032	0.0055
METAL_RxDoseUsers	N14_FEMGENPAIN	0.5402	0.047	11.4844	1.5807e-30	0.0355	0.005	1.0475	0.0089	0.0704	0.0055
METAL_RxDoseUsers	N14_FEMGENPROL	0.1784	0.0319	5.5879	2.298e-08	0.0919	0.006	1.1067	0.0106	0.028	0.0062
METAL_RxDoseUsers	N14_FEMPELINFINOTH
METAL_RxDoseUsers	N14_FIANOV	0.112	0.0692	1.6179	0.1057	0.0156	0.0046	1.0306	0.0074	0.0251	0.0049
METAL_RxDoseUsers	N14_FIOTHNAS	0.2813	0.0609	4.6185	3.8645e-06	0.0292	0.0039	1.0418	0.0069	0.0229	0.0064
METAL_RxDoseUsers	N14_FITUB	1.1806	0.8228	1.4349	0.1513	0.0027	0.0037	1.0228	0.0074	0.0153	0.0054
METAL_RxDoseUsers	N14_FIUTERINE	0.7124	0.5264	1.3533	0.1759	0.0025	0.0035	0.9672	0.0075	-0.0086	0.0057
METAL_RxDoseUsers	N14_GALACTORRHEA					-0.0013	0.0017	0.9948	0.0069	0.0211	0.0052
METAL_RxDoseUsers	N14_GENITOUROTH	0.4324	0.1598	2.7053	0.0068	0.0017	0.0009	1.0272	0.0073	0.0138	0.0056
METAL_RxDoseUsers	N14_GLOMEINOTH	0.2094	0.0847	2.4715	0.0135	0.0039	0.0011	1.0313	0.0079	0.0451	0.006
METAL_RxDoseUsers	N14_GLOMER_NEPHRITIS	0.3025	0.1478	2.0468	0.0407	0.0014	0.001	1.0194	0.0075	0.0265	0.0055
METAL_RxDoseUsers	N14_GLOMERULAR	0.2764	0.0758	3.644	0.0003	0.0047	0.0011	1.031	0.0081	0.0474	0.006
METAL_RxDoseUsers	N14_HABITABORT					-0.0021	0.0033	1.0136	0.0066	0.0043	0.0048
METAL_RxDoseUsers	N14_HENOCHSCHONLEIN_NEPHRITIS	0.0984	0.1257	0.7831	0.4336	0.0013	0.0008	0.9693	0.0066	0.002	0.0055
METAL_RxDoseUsers	N14_HYDROCELE	0.0201	0.0645	0.3123	0.7548	0.0172	0.0037	1.0223	0.0079	0.0111	0.0058
METAL_RxDoseUsers	N14_HYDRONEPHR	0.1107	0.1146	0.9653	0.3344	0.002	0.0012	1.0094	0.0067	0.0236	0.0056
METAL_RxDoseUsers	N14_HYPERTROPHYBREAST_BOTH	0.2493	0.0387	6.44	1.195e-10	0.0204	0.0018	1.0736	0.0101	0.0382	0.0059
METAL_RxDoseUsers	N14_HYPERTROPHYBREAST	0.2605	0.0395	6.5882	4.451e-11	0.0391	0.0033	1.0761	0.0108	0.0337	0.0063
METAL_RxDoseUsers	N14_IGA_NEPHROPATHY	-0.016	0.0887	-0.1808	0.8565	0.003	0.0011	1.0077	0.0071	0.0077	0.0057
METAL_RxDoseUsers	N14_IMPOTENCE	0.185	0.0775	2.3857	0.017	0.0119	0.0034	1.0028	0.0074	0.022	0.0055
METAL_RxDoseUsers	N14_INFCERVIX					-0.0007	0.0018	1.0127	0.007	0.0043	0.0045
METAL_RxDoseUsers	N14_INFLAMALEGEN
METAL_RxDoseUsers	N14_INFLAMMBREAST	0.2322	0.0938	2.4746	0.0133	0.0057	0.0019	0.9964	0.0076	0.0124	0.0054
METAL_RxDoseUsers	N14_INFLUTH	0.6071	0.081	7.492	6.7813e-14	0.009	0.0018	1.0104	0.0067	0.05	0.0052
METAL_RxDoseUsers	N14_ISOLPROTEINURIA
METAL_RxDoseUsers	N14_KIDUROTH
METAL_RxDoseUsers	N14_LUMPNASBREAST	0.2127	0.0769	2.7658	0.0057	0.0071	0.0019	1.0243	0.0071	-0.0003	0.005
METAL_RxDoseUsers	N14_MAEMABROAD	-0.0315	0.0864	-0.3642	0.7157	0.009	0.0031	0.9398	0.0061	0.0109	0.0055
METAL_RxDoseUsers	N14_MALEGEN	0.1034	0.0439	2.3564	0.0185	0.0323	0.0036	1.0668	0.0096	0.0308	0.0061
METAL_RxDoseUsers	N14_MALEGENINOTH					-0.0016	0.0027	0.9914	0.0062	0.0063	0.0047
METAL_RxDoseUsers	N14_MALEINFERT	0.1268	0.1226	1.034	0.3011	0.0047	0.0034	1.0231	0.0073	0.0111	0.0058
METAL_RxDoseUsers	N14_MENOPAUSOT	0.331	0.0504	6.5622	5.3007e-11	0.0319	0.0037	1.0443	0.0075	0.0176	0.006
METAL_RxDoseUsers	N14_MENORRHAGIA	0.5133	0.0383	13.3997	6.0676e-41	0.0618	0.0045	1.0791	0.0093	0.0577	0.0066
METAL_RxDoseUsers	N14_MENSIRREG	0.5633	0.0575	9.7995	1.1311e-22	0.0181	0.0021	1.036	0.007	0.0597	0.0059
METAL_RxDoseUsers	N14_MESNRUIRREG	0.5133	0.033	15.5656	1.2461e-54	0.0721	0.0042	1.0912	0.009	0.0723	0.007
METAL_RxDoseUsers	N14_NEPHRITICNAS	0.0369	0.1087	0.3395	0.7342	0.0016	0.0009	1.0005	0.0069	0.014	0.0054
METAL_RxDoseUsers	N14_NEPHROPATHYHER	0.0135	0.1403	0.096	0.9235	0.0009	0.0009	0.9733	0.0068	0.0199	0.005
METAL_RxDoseUsers	N14_NEPHROTICSYND	0.4061	0.2477	1.6398	0.101	0.0008	0.0008	1.0081	0.0067	0.0143	0.0056
METAL_RxDoseUsers	N14_NEUROMUSCDYSBLADD	0.4806	0.0893	5.3799	7.4521e-08	0.004	0.0011	1.0054	0.007	0.0556	0.0051
METAL_RxDoseUsers	N14_OBSTRUREFLUROPATH	0.2479	0.275	0.9014	0.3674	0.0007	0.0011	1.0047	0.0071	0.0147	0.0052
METAL_RxDoseUsers	N14_OLIGOMEN	0.3674	0.1028	3.5755	0.0003	0.0097	0.0036	1.0099	0.0063	0.0162	0.0051
METAL_RxDoseUsers	N14_ORHCEPINDIDYMITIS	0.2801	0.0973	2.8774	0.004	0.0072	0.0026	1.0113	0.0064	0.0297	0.0049
METAL_RxDoseUsers	N14_OTHBLADD	0.4105	0.1509	2.721	0.0065	0.002	0.001	1.0184	0.0068	0.0395	0.0058
METAL_RxDoseUsers	N14_OTHDISMALEGEN	0.152	0.1702	0.8929	0.3719	0.0027	0.0031	1.0073	0.0074	0.0173	0.0051
METAL_RxDoseUsers	N14_OTHETNASKIDUR	0.159	0.1841	0.8638	0.3877	0.0009	0.001	0.9995	0.0076	0.0137	0.0053
METAL_RxDoseUsers	N14_OTHFEMPELINF	0.7031	0.0943	7.4592	8.7043e-14	0.0087	0.002	1.0319	0.0077	0.047	0.0055
METAL_RxDoseUsers	N14_OTHINFVAGVULV	0.1194	0.1068	1.118	0.2636	0.0034	0.0019	1.0032	0.0068	0.0121	0.0052
METAL_RxDoseUsers	N14_OTHNONINFCERVIX					-0.0002	0.0035	1.0231	0.0071	0.0137	0.0052
METAL_RxDoseUsers	N14_OTHNONINFOVA					-0.0009	0.0033	1.0041	0.0067	0.0157	0.0051
METAL_RxDoseUsers	N14_OTHNONINFUTER	0.2825	0.0477	5.9205	3.2094e-09	0.0322	0.0044	1.0527	0.0089	0.033	0.0057
METAL_RxDoseUsers	N14_OTHNONINFVAG	0.3563	0.1788	1.993	0.0463	0.0049	0.0035	1.0144	0.0064	0.0139	0.0057
METAL_RxDoseUsers	N14_OTHNONINFVULV	0.4022	0.1202	3.3453	0.0008	0.0073	0.0032	1.02	0.0067	0.0202	0.0055
METAL_RxDoseUsers	N14_OTHPENIS	0.2776	0.0836	3.3224	0.0009	0.0103	0.0032	1.0078	0.0072	0.0146	0.0055
METAL_RxDoseUsers	N14_OVAR_HYPERSTIM	0.0369	0.0899	0.4104	0.6815	0.0049	0.0018	0.9974	0.0068	-0.0032	0.0056
METAL_RxDoseUsers	N14_OVARTORS	0.8025	0.9923	0.8088	0.4186	0.0015	0.0034	1.006	0.0066	0.0049	0.0057
METAL_RxDoseUsers	N14_OVARYCYST	0.388	0.0412	9.4262	4.2523e-21	0.0529	0.0045	1.0526	0.0089	0.0517	0.0061
METAL_RxDoseUsers	N14_PHIMOSIS	0.092	0.0523	1.7593	0.0785	0.0246	0.0033	1.0365	0.0077	0.025	0.0056
METAL_RxDoseUsers	N14_POLYPFEMGEN	0.1864	0.0512	3.6391	0.0003	0.0268	0.0046	1.0513	0.0084	0.0038	0.0059
METAL_RxDoseUsers	N14_POSTMENATRVAG	0.0128	0.076	0.1684	0.8663	0.0104	0.0032	1.0597	0.0072	0.0018	0.0053
METAL_RxDoseUsers	N14_POSTMENBLEED	0.3692	0.0597	6.1861	6.1675e-10	0.0253	0.0038	1.0485	0.008	0.0234	0.0057
METAL_RxDoseUsers	N14_PREMENSTSYNDROM	0.2476	0.1414	1.751	0.0799	0.0055	0.0034	0.9907	0.0066	0.0137	0.0054
METAL_RxDoseUsers	N14_PROHERNOV	0.428	0.1799	2.3792	0.0174	0.0056	0.004	1.0466	0.0077	0.0076	0.0054
METAL_RxDoseUsers	N14_PROSTAOTH	0.0723	0.1577	0.4584	0.6467	0.0026	0.0029	1.0309	0.0069	0.0078	0.006
METAL_RxDoseUsers	N14_PROSTATITIS	0.26	0.0683	3.8081	0.0001	0.0184	0.0038	1.0247	0.0072	0.0311	0.0053
METAL_RxDoseUsers	N14_PROSTHYPERPLA	0.106	0.0395	2.6847	0.0073	0.0543	0.0056	1.1208	0.0134	0.0182	0.0064
METAL_RxDoseUsers	N14_PYELONEPHR	0.5068	0.0482	10.5047	8.2161e-26	0.0098	0.0011	1.0283	0.0077	0.0823	0.0054
METAL_RxDoseUsers	N14_RAPIDPROGNEPHRITIC					-0.0009	0.0008	0.9707	0.0059	0.0016	0.0054
METAL_RxDoseUsers	N14_RECURANDPERHEAMATUR	0.1929	0.1034	1.8666	0.062	0.0019	0.0009	0.9892	0.0071	0.0026	0.005
METAL_RxDoseUsers	N14_RENALCOLNAS	0.1256	0.1182	1.0622	0.2881	0.0015	0.0009	0.9845	0.0059	0.008	0.0053
METAL_RxDoseUsers	N14_RENALTUB	0.5427	0.0515	10.5298	6.2945e-26	0.0095	0.0011	1.0314	0.0072	0.0958	0.0055
METAL_RxDoseUsers	N14_RENALTUBULOINOTH	-0.0035	0.1416	-0.0244	0.9805	0.0011	0.0009	0.9963	0.0065	0.0129	0.0052
METAL_RxDoseUsers	N14_RENALTUBULOOTH	0.1712	0.1542	1.1102	0.2669	0.0012	0.0009	0.9927	0.0072	0.0188	0.0057
METAL_RxDoseUsers	N14_RENFAIL	0.3923	0.0528	7.4321	1.069e-13	0.0084	0.0012	1.0466	0.008	0.0737	0.0056
METAL_RxDoseUsers	N14_RENFAILNAS	0.3664	0.1163	3.15	0.0016	0.0022	0.0009	1.0124	0.0067	0.0337	0.0059
METAL_RxDoseUsers	N14_SALPHOOPH	0.6051	0.0697	8.6789	3.9971e-18	0.011	0.0018	1.0142	0.0064	0.0317	0.0052
METAL_RxDoseUsers	N14_SMALLKIDNEY					-0.0005	0.0008	0.9652	0.0065	-0.0038	0.0055
METAL_RxDoseUsers	N14_SPERMATOCELE	0.1043	0.0705	1.4784	0.1393	0.0133	0.0039	1.0281	0.0072	0.0101	0.0058
METAL_RxDoseUsers	N14_TORSIOTEST	0.0858	0.1399	0.613	0.5399	0.003	0.003	1.0075	0.0063	0.0021	0.005
METAL_RxDoseUsers	N14_TUBULOINTNEPHRNAS	0.4979	0.3036	1.6401	0.101	0.0009	0.0009	1.0013	0.0066	0.0239	0.0053
METAL_RxDoseUsers	N14_ULCERVAGVUL	0.4049	0.311	1.302	0.1929	0.0014	0.0018	0.9961	0.0068	0.0065	0.0055
METAL_RxDoseUsers	N14_UNSPECKIDCONTR	0.2136	0.163	1.3102	0.1901	0.0013	0.001	0.9772	0.0063	0.0039	0.006
METAL_RxDoseUsers	N14_URETHRALSTRICT	0.05	0.0919	0.544	0.5864	0.0023	0.0011	1.0024	0.0061	0.0107	0.0054
METAL_RxDoseUsers	N14_URETHRAOTH	0.4756	0.0408	11.6607	2.0234e-31	0.0191	0.0015	1.0618	0.0087	0.08	0.0064
METAL_RxDoseUsers	N14_URETHRITISANDURSYNDR					-0.0006	0.0011	1.0095	0.0065	0.0127	0.0061
METAL_RxDoseUsers	N14_URINOTH	0.4313	0.0365	11.8245	2.9164e-32	0.0197	0.0014	1.0794	0.0083	0.0824	0.0063
METAL_RxDoseUsers	N14_UTER_POLYP	0.0646	0.0946	0.6826	0.4949	0.0073	0.0036	1.0177	0.0065	0.0009	0.0056
METAL_RxDoseUsers	N14_VAGINAL_DYSPLASIA_ALL					-0.0017	0.0018	1.0008	0.0073	0.004	0.0052
METAL_RxDoseUsers	N14_VAGINAL_HSIL					-0.0001	0.0016	0.9957	0.0066	0.0042	0.0049
METAL_RxDoseUsers	N14_VAGINAL_LSIL					-0.0022	0.0016	0.9979	0.0069	0.0048	0.0052
METAL_RxDoseUsers	N14_VAGINITIS	0.336	0.0814	4.1302	3.6247e-05	0.0085	0.0021	1.0063	0.0065	0.0225	0.0052
METAL_RxDoseUsers	N14_VULVAL_DYSPLASIA_ALL	0.3541	0.1022	3.4634	0.0005	0.0042	0.0016	0.9958	0.0064	0.018	0.0055
METAL_RxDoseUsers	N14_VULVAL_DYSPLASIA_NOS					-0.001	0.0013	0.9588	0.0055	-0.007	0.0048
METAL_RxDoseUsers	N14_VULVAL_HSIL	0.125	0.1127	1.1094	0.2672	0.0025	0.0015	0.9995	0.007	0.0145	0.0051
METAL_RxDoseUsers	N14_VULVAL_LSIL	0.3445	0.1325	2.5993	0.0093	0.0035	0.0018	0.9963	0.0068	0.0149	0.0054
METAL_RxDoseUsers	N14_VULVOVAGINFINOTH	0.2067	0.0885	2.3355	0.0195	0.0061	0.002	0.9993	0.0072	0.0035	0.0056
METAL_RxDoseUsers	NAFLD	0.5117	0.0772	6.6282	3.3976e-11	0.0053	0.0011	1.0235	0.0076	0.0302	0.0051
METAL_RxDoseUsers	NASH	0.256	0.1091	2.3468	0.0189	0.0019	0.0008	0.9828	0.0066	0.015	0.005
METAL_RxDoseUsers	NECROVASC_FG	0.3674	0.1339	2.744	0.0061	0.0026	0.0012	1.0153	0.0069	0.0183	0.0055
METAL_RxDoseUsers	NEPHROP_INDUCED_OTHER_DRUGS_MEDICAM_BIOLO_SUBST	-0.0435	0.0906	-0.4805	0.6309	0.0022	0.0009	0.9318	0.0062	0.0105	0.0051
METAL_RxDoseUsers	NEURODEGOTH	0.3912	0.1457	2.6847	0.0073	0.0099	0.0067	1.0708	0.0563	0.0455	0.0089
METAL_RxDoseUsers	NIV	1.0011	0.2031	4.9279	8.3113e-07	0.0058	0.0024	1.1313	0.0082	0.0724	0.0057
METAL_RxDoseUsers	NONALLERG_ASTHMA_EXMORE	0.5382	0.0525	10.2583	1.0856e-24	0.0176	0.0021	1.0477	0.0086	0.0519	0.0059
METAL_RxDoseUsers	O15_ABORT_FAILED
METAL_RxDoseUsers	O15_ABORT_MEDICAL	0.4673	0.0287	16.2611	1.8627e-59	0.0548	0.0033	1.0748	0.0087	0.0487	0.0062
METAL_RxDoseUsers	O15_ABORT_OTHER	0.2645	0.1874	1.4113	0.1582	0.0026	0.0023	0.987	0.007	0.0097	0.0054
METAL_RxDoseUsers	O15_ABORT_SPONTAN	0.5911	0.1052	5.6193	1.9173e-08	0.0087	0.0022	1.0248	0.0069	0.0161	0.0057
METAL_RxDoseUsers	O15_ABORT_UNS	0.5569	0.2383	2.3367	0.0195	0.003	0.0021	1.0052	0.0062	0.0051	0.0057
METAL_RxDoseUsers	O15_AMNIOT_OTHER	0.4156	0.1537	2.7048	0.0068	0.0035	0.0021	1.0322	0.0073	0.0148	0.0054
METAL_RxDoseUsers	O15_ANTENAT_ABNORM	0.3027	0.1107	2.733	0.0063	0.0049	0.0021	1.0289	0.0079	0.0094	0.0055
METAL_RxDoseUsers	O15_ANTEPART_HAEM_NAS	0.2226	0.1119	1.9889	0.0467	0.004	0.0022	1.0131	0.0075	0.0084	0.0056
METAL_RxDoseUsers	O15_BIRTH_BREAT_INFECT	0.2858	0.6467	0.4419	0.6586	0.0005	0.0016	1.0158	0.0066	9.4108e-05	0.0053
METAL_RxDoseUsers	O15_BREAST_LACT_OTHER_DIS	-0.1671	0.1393	-1.2003	0.23	0.0022	0.0018	0.9957	0.007	0.0113	0.005
METAL_RxDoseUsers	O15_COMPLIC_ABORT_ECTOP_MOLAR					-0.0031	0.002	1.0179	0.007	0.0158	0.0048
METAL_RxDoseUsers	O15_COMPLIC_LAB_DELIV	0.1041	0.0473	2.1999	0.0278	0.0188	0.0019	1.0484	0.007	0.0053	0.0056
METAL_RxDoseUsers	O15_COMPLIC_PUERP	0.572	0.1717	3.3314	0.0009	0.0032	0.0018	1.0234	0.0069	0.0115	0.005
METAL_RxDoseUsers	O15_CONCEPT_ABNORM	0.337	0.0873	3.8615	0.0001	0.0084	0.0023	1.0247	0.0074	0.0084	0.0055
METAL_RxDoseUsers	O15_DELIV_CAESAR	0.2894	0.0479	6.0398	1.5435e-09	0.0328	0.0041	1.0536	0.0075	0.0059	0.0055
METAL_RxDoseUsers	O15_DELIV_FORCEP_VAC	-0.0009	0.0601	-0.0145	0.9884	0.0202	0.0037	1.0636	0.0074	-0.0136	0.0054
METAL_RxDoseUsers	O15_DELIV_MULTIP	0.4383	0.4678	0.9369	0.3488	0.0024	0.0037	1.0201	0.0062	0.0004	0.0059
METAL_RxDoseUsers	O15_DELIV_OTHER_ASSIST
METAL_RxDoseUsers	O15_DELIV_PERIN_LACER	-0.1777	0.0795	-2.2364	0.0253	0.0077	0.0024	1.0531	0.0071	-0.0121	0.0057
METAL_RxDoseUsers	O15_DELIV_SPONT	0.2269	0.0391	5.8067	6.3726e-09	0.0334	0.0025	1.0429	0.0082	-0.0215	0.0061
METAL_RxDoseUsers	O15_ECLAMPSIA	0.0643	0.0774	0.8306	0.4062	0.0047	0.0017	0.9497	0.0059	-0.0016	0.0051
METAL_RxDoseUsers	O15_EXCESS_VOMIT_PREG	0.3059	0.045	6.8035	1.0213e-11	0.0178	0.0022	1.0286	0.0073	0.0309	0.0053
METAL_RxDoseUsers	O15_EXIST_HYPERT_COMPLIC	0.2219	0.052	4.2701	1.954e-05	0.0182	0.0023	1.0348	0.0071	0.0157	0.0054
METAL_RxDoseUsers	O15_FAILED_INDUCT	0.2185	0.0935	2.3362	0.0195	0.006	0.002	1.0176	0.0068	0.0027	0.0062
METAL_RxDoseUsers	O15_FALSE_LAB	0.5277	0.0462	11.4107	3.6989e-30	0.0208	0.0025	1.0703	0.0073	0.0322	0.0054
METAL_RxDoseUsers	O15_GESTAT_HYPERT	0.2032	0.0405	5.0131	5.3566e-07	0.0338	0.0027	1.0613	0.0088	0.0092	0.0062
METAL_RxDoseUsers	O15_GESTAT_OEDEM_PREINUR	0.2809	0.0749	3.7529	0.0002	0.0075	0.002	1.0063	0.0069	0.0224	0.005
METAL_RxDoseUsers	O15_HAEMORRH_EARLY_PREG	0.5836	0.0693	8.4162	3.8897e-17	0.0129	0.0022	1.0324	0.0071	0.015	0.0058
METAL_RxDoseUsers	O15_HYPTENSPREG	0.214	0.0377	5.674	1.3948e-08	0.0429	0.003	1.0875	0.0102	0.0157	0.0065
METAL_RxDoseUsers	O15_ICP_EXMORE	-0.0437	0.0539	-0.8111	0.4173	0.0205	0.0055	1.0414	0.0102	0.0023	0.0058
METAL_RxDoseUsers	O15_ICP_WIDE_EXMORE	-0.0656	0.0473	-1.386	0.1657	0.0276	0.0064	1.0455	0.012	0.0035	0.0058
METAL_RxDoseUsers	O15_ICP_WIDE	-0.0346	0.0481	-0.7191	0.4721	0.0173	0.004	1.047	0.0118	0.0031	0.0058
METAL_RxDoseUsers	O15_LABOUR_ABNORM_FORCES	0.0454	0.0821	0.5526	0.5805	0.0069	0.0023	1.0177	0.0069	0.0039	0.0056
METAL_RxDoseUsers	O15_LABOUR_ANEST_COMPLIC	0.0667	0.1086	0.6141	0.5391	0.0033	0.002	0.9717	0.0061	-0.0065	0.0051
METAL_RxDoseUsers	O15_LABOUR_FETAL_STRESS	-0.0028	0.0615	-0.0451	0.964	0.0117	0.0025	1.0617	0.0073	0.004	0.0057
METAL_RxDoseUsers	O15_LABOUR_INTRAPART_HAEMORRH	0.1423	0.1216	1.171	0.2416	0.0032	0.0024	1.0113	0.007	-0.0011	0.005
METAL_RxDoseUsers	O15_LABOUR_LONG	0.0301	0.0447	0.6743	0.5001	0.0183	0.0024	1.0411	0.0082	0.0052	0.0052
METAL_RxDoseUsers	O15_LABOUR_MALPOS	0.0327	0.0774	0.4223	0.6728	0.0075	0.0023	1.0233	0.0072	0.0005	0.006
METAL_RxDoseUsers	O15_LABOUR_OBSTR_OTHER	0.1343	0.0823	1.6322	0.1026	0.0072	0.0024	1.0263	0.0061	0.0079	0.0058
METAL_RxDoseUsers	O15_LABOUR_OTHER	-0.1202	0.1034	-1.1623	0.2451	0.0046	0.0025	1.0315	0.007	-0.0063	0.0049
METAL_RxDoseUsers	O15_LABOUR_PELVIC_ABNORM	0.0861	0.0494	1.7431	0.0813	0.0233	0.0026	1.0383	0.0082	0.0004	0.0063
METAL_RxDoseUsers	O15_LABOUR_UMBILICAL	0.2412	0.2216	1.0884	0.2764	0.0016	0.0021	1.0024	0.0071	-0.0006	0.0051
METAL_RxDoseUsers	O15_MAT_CARE_MALPRESENT	0.1186	0.0676	1.7534	0.0795	0.0093	0.0021	1.048	0.0073	-6.194e-05	0.0051
METAL_RxDoseUsers	O15_MATERN_CARE_CERVICAL_INCOMPETENCE	0.1125	0.0835	1.3472	0.1779	0.0059	0.0018	0.9983	0.0074	0.0019	0.0053
METAL_RxDoseUsers	O15_MATERN_CARE_DISPROP	0.0423	0.0762	0.5558	0.5783	0.0087	0.0021	1.0075	0.0066	0.0077	0.0057
METAL_RxDoseUsers	O15_MATERN_CARE_FETAL_ABNORM	0.1661	0.088	1.8877	0.0591	0.0058	0.0023	1.0142	0.0073	0.0009	0.0054
METAL_RxDoseUsers	O15_MATERN_CARE_OTHER	0.4204	0.0812	5.1751	2.2783e-07	0.0091	0.0023	1.0701	0.0074	0.0152	0.0058
METAL_RxDoseUsers	O15_MATERN_CARE_PELVIC_ABNORM	0.2632	0.0714	3.6864	0.0002	0.0099	0.0022	1.0533	0.0077	0.0067	0.0056
METAL_RxDoseUsers	O15_MATERN_CARE	0.346	0.0553	6.2575	3.9111e-10	0.0127	0.0019	1.0542	0.0073	0.0159	0.0058
METAL_RxDoseUsers	O15_MATERN_HYPERT_UNS
METAL_RxDoseUsers	O15_MATERN_INFECT_ELSEWHERE					-0.0006	0.0017	1.0193	0.0063	0.0248	0.005
METAL_RxDoseUsers	O15_MEMBR_PREMAT_RUPT	0.1665	0.0733	2.272	0.0231	0.0086	0.0023	1.0309	0.0074	-0.0007	0.0057
METAL_RxDoseUsers	O15_MULTIP_GEST_COMPLIC					-0.0007	0.0019	0.9866	0.0067	0.0057	0.0051
METAL_RxDoseUsers	O15_MULTIP_GEST	0.5134	0.7445	0.6897	0.4904	0.0008	0.002	1.0164	0.0062	0.0071	0.0054
METAL_RxDoseUsers	O15_OBSTET_TRAUMA_OTHER	-0.0483	0.1205	-0.4009	0.6885	0.0033	0.002	1.013	0.0069	0.0073	0.0057
METAL_RxDoseUsers	O15_OTHER_MATERN_DIS_ELSEWHERE	0.5225	0.0764	6.8405	7.8918e-12	0.0097	0.0021	1.0814	0.0078	0.0201	0.0058
METAL_RxDoseUsers	O15_PLAC_DISORD					-0.0019	0.0019	0.9872	0.0062	0.0084	0.0059
METAL_RxDoseUsers	O15_PLAC_PRAEVIA	0.0139	0.1422	0.0978	0.9221	0.0023	0.002	1.0125	0.007	0.0003	0.0056
METAL_RxDoseUsers	O15_PLAC_PREMAT_SEPAR	0.3763	0.1645	2.2876	0.0222	0.0034	0.0022	1.0031	0.0071	0.0019	0.0053
METAL_RxDoseUsers	O15_POLYHYDR	0.4758	0.2022	2.3529	0.0186	0.003	0.0023	1.0295	0.0071	-0.0022	0.0055
METAL_RxDoseUsers	O15_POOR_FETGRO	0.1354	0.0656	2.0628	0.0391	0.0092	0.0017	1.0315	0.0077	0.0021	0.0053
METAL_RxDoseUsers	O15_POSTPART_HAEMORRH_ANATOMY	-0.2338	0.1005	-2.3264	0.02	0.0059	0.0021	1.0179	0.0068	0.0006	0.0053
METAL_RxDoseUsers	O15_POSTPART_HAEMORRH_PLACENTA	-0.0858	0.0741	-1.158	0.2469	0.0092	0.0025	1.0195	0.0075	0.0007	0.0052
METAL_RxDoseUsers	O15_POSTPART_HEAMORRH_ALLW	-0.0394	0.0695	-0.5664	0.5711	0.0085	0.0017	1.0351	0.0071	0.0063	0.0054
METAL_RxDoseUsers	O15_PRE_OR_ECLAMPSIA	0.1838	0.0472	3.8918	9.9509e-05	0.0204	0.0023	1.0489	0.0085	0.0209	0.0057
METAL_RxDoseUsers	O15_PREEC_OR_FETGRO	0.1954	0.0458	4.2705	1.9499e-05	0.0204	0.0022	1.0332	0.0078	0.0153	0.0059
METAL_RxDoseUsers	O15_PREECLAMPS_CHRONIC_HYPERT
METAL_RxDoseUsers	O15_PREECLAMPS	0.1847	0.0476	3.8823	0.0001	0.0196	0.0023	1.0432	0.0081	0.0197	0.0057
METAL_RxDoseUsers	O15_PREG_ABORT	0.5137	0.033	15.5434	1.7631e-54	0.0331	0.0025	1.0504	0.0079	0.0343	0.0056
METAL_RxDoseUsers	O15_PREG_ANESTH_COMPL	0.2249	0.1037	2.1696	0.03	0.004	0.0018	0.9462	0.0055	-0.0022	0.0048
METAL_RxDoseUsers	O15_PREG_ECTOP	0.4268	0.0647	6.5943	4.2722e-11	0.0137	0.0028	1.0188	0.0072	0.0205	0.0057
METAL_RxDoseUsers	O15_PREG_GU_INFECT	0.5513	0.146	3.7749	0.0002	0.0046	0.002	1.0154	0.0072	0.0214	0.0061
METAL_RxDoseUsers	O15_PREG_HYDAT					-0.0008	0.0022	0.9931	0.0068	-0.0061	0.0053
METAL_RxDoseUsers	O15_PREG_MATERN_CARE	0.4838	0.0732	6.6088	3.8732e-11	0.0115	0.0023	1.0332	0.0077	0.0397	0.006
METAL_RxDoseUsers	O15_PREG_OTHER_MAT_DISORD	0.4869	0.041	11.888	1.3665e-32	0.0287	0.0024	1.037	0.0074	0.0349	0.0061
METAL_RxDoseUsers	O15_PREG_PROLONGED	-0.0655	0.0724	-0.905	0.3655	0.0101	0.0021	1.0717	0.007	0.001	0.0059
METAL_RxDoseUsers	O15_PREG_VENOUS_HAEMORRH					-0.0007	0.0019	1.0057	0.0068	0.0079	0.0054
METAL_RxDoseUsers	O15_PRETERM	0.3408	0.0618	5.5128	3.5326e-08	0.0147	0.0025	1.0222	0.0079	0.0173	0.0054
METAL_RxDoseUsers	O15_PUERP_ANEST_COMPL	-0.0642	0.1354	-0.4742	0.6354	0.0017	0.0016	0.9676	0.0059	0.0024	0.0048
METAL_RxDoseUsers	O15_PUERP_COMPL_NAS					-0.0001	0.002	1.0012	0.0075	-0.0042	0.0055
METAL_RxDoseUsers	O15_PUERP_INFECT_OTHER	0.4888	0.159	3.0751	0.0021	0.003	0.0017	1.0018	0.0064	0.0053	0.0055
METAL_RxDoseUsers	O15_PUERP_SEPSIS	0.4784	0.2491	1.9204	0.0548	0.0021	0.0019	1.0209	0.007	0.0161	0.0049
METAL_RxDoseUsers	O15_RETAINED_PLAC_MEMB_NO_HEAMORRH	0.2873	0.1703	1.6871	0.0916	0.0027	0.0022	1.0239	0.0072	0.0007	0.0052
METAL_RxDoseUsers	O15_TWIN_GEST
METAL_RxDoseUsers	O15_VENOUS_COMPLIC	0.1819	0.1205	1.5101	0.131	0.0028	0.0016	0.9898	0.0071	-0.002	0.0048
METAL_RxDoseUsers	OFFICIAL_TILASTOKESKUS_DEATH	0.5373	0.1053	5.1024	3.3529e-07	0.003	0.0009	1.0193	0.0068	0.0071	0.0055
METAL_RxDoseUsers	OSTEON_DRUGS					-0.0004	0.0008	1.0003	0.0066	0.025	0.0057
METAL_RxDoseUsers	OSTEOPOROSIS_FRACTURE_FG	0.4145	0.0885	4.6808	2.8574e-06	0.0051	0.0014	1.0308	0.0078	0.0595	0.0055
METAL_RxDoseUsers	OSTPOPATFRACTURE	0.3259	0.1651	1.9746	0.0483	0.0011	0.0009	0.9929	0.006	0.0334	0.0051
METAL_RxDoseUsers	OSTPOPATFRCTURE_POSTEMENO	0.2309	0.0751	3.075	0.0021	0.0069	0.0017	1.0202	0.0075	0.0418	0.0055
METAL_RxDoseUsers	OTHER_DRUGADVERS_SECONDA_PARKINSONI	0.1411	0.1232	1.1453	0.2521	0.0012	0.0008	0.9866	0.0059	-8.5131e-05	0.0054
METAL_RxDoseUsers	OTHER_SYSTCON_FG	0.534	0.0531	10.0619	8.1427e-24	0.0132	0.0019	1.0376	0.0083	0.0777	0.0058
METAL_RxDoseUsers	P16_BACTERIAL_SEPSIS_NEWBO					-0.0004	0.0009	0.99	0.0062	0.0007	0.0044
METAL_RxDoseUsers	P16_BIRTH_ASPHYXIA
METAL_RxDoseUsers	P16_BIRTH_TRAUMA					-0.0012	0.0008	0.9742	0.0059	0.0088	0.0046
METAL_RxDoseUsers	P16_BIRTHINJY_PERIP_NERVOUS_SYSTEM					-0.0003	0.0008	0.9627	0.0058	0.0116	0.0059
METAL_RxDoseUsers	P16_CARDIOV_DISORD_ORIGINA_PERINA_PERIOD	-0.0509	0.1371	-0.3714	0.7103	0.0011	0.0009	0.9434	0.0062	0.0028	0.0054
METAL_RxDoseUsers	P16_CHRONIC_RESPI_DISEA_ORIGINA_PERINA_PERIOD	-0.1342	0.1413	-0.9498	0.3422	0.0009	0.0008	0.8804	0.0058	-0.0025	0.0048
METAL_RxDoseUsers	P16_DISORD_MUSCLE_TONE_NEWBO					-0.0003	0.0007	0.8754	0.006	-0.0015	0.0048
METAL_RxDoseUsers	P16_DISORD_RELATED_GESTATION_LOW_BIRTHWGHTT_NECIFIED	0.0916	0.2349	0.3901	0.6964	0.0005	0.001	1.082	0.007	-0.0043	0.0061
METAL_RxDoseUsers	P16_DISORD_RELATED_LONG_GESTATION_HIGH_BIRTHWGHTT					-0.0005	0.0008	0.9165	0.0062	0.0087	0.0048
METAL_RxDoseUsers	P16_FEEDI_PROBL_NEWBO	0.0578	0.142	0.4073	0.6838	0.0009	0.0008	0.955	0.0059	-0.0019	0.0051
METAL_RxDoseUsers	P16_FET_NEWB_COMPLICATIO_PLACEN_CORD_MEMBRANES	0.0434	0.0888	0.4886	0.6251	0.0022	0.0007	0.8469	0.0052	-0.0028	0.0049
METAL_RxDoseUsers	P16_FET_NEWB_MATERN_COMPLICATIO_PREGNAC	-0.1516	0.1584	-0.957	0.3386	0.001	0.0009	0.9989	0.0068	0.0016	0.0055
METAL_RxDoseUsers	P16_FET_NEWB_MATERN_COND_UNREL_PRESENT_PREGNAC					-0.0011	0.0008	0.9813	0.0065	0.0008	0.0051
METAL_RxDoseUsers	P16_FET_NEWB_MATERN_FACTO_COMPLICATIO_PREGNAC_LABOUR_DELIV	-0.1535	0.2838	-0.5409	0.5886	0.0004	0.0009	1.0208	0.0066	0.0051	0.0055
METAL_RxDoseUsers	P16_FET_NEWB_OTH_COMPLICATIO_LABOUR_DELIV	-0.0213	0.1109	-0.1919	0.8478	0.0012	0.0008	0.8882	0.0057	0.0055	0.0043
METAL_RxDoseUsers	P16_FETAL_DEATH_UNSP_CAUSE	0.0467	0.0889	0.5257	0.5991	0.0019	0.0009	0.92	0.0063	-0.0028	0.0048
METAL_RxDoseUsers	P16_INFECTIONS_SPECIFIC_PERINA_PERIOD	0.4464	0.9001	0.4959	0.62	0.0003	0.0009	1.012	0.0064	-0.0026	0.0051
METAL_RxDoseUsers	P16_INTERSTITIAL_EMPHY_RELATED_COND_ORIGINA_PERINA_PERIOD	-0.022	0.1365	-0.1614	0.8718	0.0008	0.0007	0.8425	0.0055	0.0038	0.0048
METAL_RxDoseUsers	P16_NEONTAL_JAUND_OTH_UNSP_CAUSES	0.0846	0.1011	0.8365	0.4028	0.0019	0.001	1.0503	0.0069	-0.012	0.0057
METAL_RxDoseUsers	P16_OTH_DISORD_ORIGINA_PERINA_PERIOD	0.0948	0.1246	0.7611	0.4466	0.0012	0.0009	0.9744	0.006	0.0003	0.0049
METAL_RxDoseUsers	P16_OTH_INFECTIONS_SPECIFIC_PERINA_PERIOD	0.333	0.2776	1.1994	0.2304	0.0007	0.0009	0.9851	0.0068	-0.007	0.0054
METAL_RxDoseUsers	P16_OTH_PERINA_HAEMATOL_DISORD	0.0067	0.3098	0.0215	0.9829	0.0002	0.0008	0.8683	0.006	0.0023	0.0052
METAL_RxDoseUsers	P16_RESPI_CARDIOV_DISORD_SPECIFIC_PERINA_PERIOD					-7.5545e-05	0.0009	1.0669	0.0075	0.0003	0.0055
METAL_RxDoseUsers	P16_RESPI_DISTR_NEWBO
METAL_RxDoseUsers	P16_SLOW_FETAL_GROWTH_FETAL_MALNUTRITION	-0.1077	0.1378	-0.7816	0.4345	0.0009	0.0009	0.9823	0.0065	0.0089	0.0049
METAL_RxDoseUsers	P16_TRANSITO_DISORD_CARBOH_METABOLISM_SPECIFIC_FETUS_NEWBO
METAL_RxDoseUsers	PAIN	0.7714	0.0196	39.4274	0	0.0573	0.0025	1.1547	0.0121	0.1943	0.0078
METAL_RxDoseUsers	PD_DEMENTIA_EXMORE	0.1229	0.1319	0.9315	0.3516	0.0027	0.002	1.0171	0.0065	-0.0008	0.0051
METAL_RxDoseUsers	PD2ND_EXMORE	0.3144	0.1483	2.1195	0.034	0.0033	0.0023	1.0017	0.007	0.0191	0.0056
METAL_RxDoseUsers	PHANTOMLIMB					-0.0001	0.0015	0.9637	0.0058	0.0179	0.0053
METAL_RxDoseUsers	PHLEBI_THROMBOP_LOWER_EXTREMITI_UNSPE					-0.001	0.0009	1.0038	0.0064	0.0143	0.0055
METAL_RxDoseUsers	PHLEBI_THROMBOP_OTHER_DEEP_VESSE_LOWER_EXTREMITI	0.0528	0.0854	0.6181	0.5365	0.0022	0.0009	0.956	0.007	0.0056	0.0052
METAL_RxDoseUsers	PHLEBI_THROMBOP_SUPERF_VESSE_LOWER_EXTREMITI	-0.0211	0.1434	-0.147	0.8831	0.0011	0.0009	0.963	0.0062	0.0132	0.0053
METAL_RxDoseUsers	PNEUMO_SEPTHICHE					-0.0002	0.0009	1.012	0.0068	0.0095	0.005
METAL_RxDoseUsers	POLLENALLERG	0.1861	0.0496	3.7487	0.0002	0.0101	0.0013	1.0453	0.0084	0.0101	0.0058
METAL_RxDoseUsers	POLYCYTVERA	0.1331	0.0832	1.6001	0.1096	0.0069	0.0042	1.0056	0.0106	-0.0067	0.0057
METAL_RxDoseUsers	PRIM_COXARTHROSIS	0.3209	0.0381	8.4327	3.3791e-17	0.021	0.0018	1.0746	0.0103	0.0858	0.0062
METAL_RxDoseUsers	PRIM_KNEEARTHROSIS	0.4588	0.0294	15.6276	4.719e-55	0.0393	0.0021	1.1343	0.0127	0.1286	0.0071
METAL_RxDoseUsers	PSORI_STRICT	0.2254	0.0727	3.1012	0.0019	0.0041	0.0011	1.0128	0.0075	0.0073	0.0058
METAL_RxDoseUsers	PULM_INFECTIONS	0.6793	0.0351	19.3668	1.4713e-83	0.0211	0.0015	1.0842	0.0088	0.1105	0.0064
METAL_RxDoseUsers	Q17_ANKYLOGLOSSIA	0.12	0.1403	0.8548	0.3927	0.0011	0.001	1.0113	0.0072	0.0052	0.0053
METAL_RxDoseUsers	Q17_APVR	0.0712	0.093	0.7659	0.4437	0.0022	0.0009	0.964	0.0066	-0.0065	0.0052
METAL_RxDoseUsers	Q17_ASD	-0.0264	0.0917	-0.2877	0.7736	0.0018	0.001	1.0177	0.0071	0.0017	0.0052
METAL_RxDoseUsers	Q17_AVSD	0.0097	0.1109	0.0873	0.9304	0.0015	0.0008	0.9762	0.0065	0.0009	0.0051
METAL_RxDoseUsers	Q17_BICUSP_AORTIC_VALVE	-0.0938	0.1068	-0.8776	0.3802	0.0016	0.0009	1.0123	0.0065	0.0063	0.005
METAL_RxDoseUsers	Q17_CHROMOSOMAL_ABNORMALITI_NOT_ELSEW_CLASSIFIED	-0.2062	0.3965	-0.52	0.6031	0.0003	0.0009	1.01	0.0067	0.0026	0.0055
METAL_RxDoseUsers	Q17_CLEFT_AND_CARIES
METAL_RxDoseUsers	Q17_CLEFT_HARD_PALATE_NOS	-0.0691	0.0924	-0.7481	0.4544	0.0026	0.0011	0.9763	0.0061	1.0713e-05	0.0058
METAL_RxDoseUsers	Q17_CLEFT_LIP_CLEFT_PALATE	-0.0817	0.1339	-0.6102	0.5417	0.0011	0.0011	1.0092	0.0066	-0.0027	0.0054
METAL_RxDoseUsers	Q17_CLEFT_LIP_OR_LIP_AND_PALATE	-0.0162	0.1775	-0.0913	0.9273	0.0007	0.0008	0.9949	0.0067	0.0032	0.0058
METAL_RxDoseUsers	Q17_CLEFT_LIP	0.0125	0.1812	0.0692	0.9449	0.0005	0.0008	0.9704	0.0058	0.0021	0.0054
METAL_RxDoseUsers	Q17_CLEFT_PALATE	-0.1152	0.137	-0.8413	0.4002	0.0012	0.0012	1.0039	0.0076	-0.005	0.0052
METAL_RxDoseUsers	Q17_COMPLEX_CARD_DEFEC
METAL_RxDoseUsers	Q17_CONGEN_ABSENCE_ATRES_STENO_LARGE_INTESTINE	-0.121	0.1119	-1.0817	0.2794	0.0013	0.0008	0.8641	0.0059	0.0013	0.0052
METAL_RxDoseUsers	Q17_CONGEN_DEFORMITI_FEET					-0.0032	0.0008	1.0227	0.0069	0.0087	0.0053
METAL_RxDoseUsers	Q17_CONGEN_DEFORMITI_HIP	0.0403	0.0971	0.4154	0.6778	0.0017	0.001	0.988	0.0066	0.0183	0.0052
METAL_RxDoseUsers	Q17_CONGEN_HYDROCEPHALUS	-0.0242	0.1682	-0.1436	0.8858	0.0008	0.0008	0.9705	0.0059	0.007	0.0057
METAL_RxDoseUsers	Q17_CONGEN_ICHTHYOSIS	0.0521	0.095	0.548	0.5837	0.0018	0.0008	0.9708	0.0063	0.0033	0.0048
METAL_RxDoseUsers	Q17_CONGEN_LENS_MALFO
METAL_RxDoseUsers	Q17_CONGEN_MALFO_ANTER_SEGMENT_EYE					-4.2801e-06	0.0008	0.9933	0.0062	-0.0037	0.0054
METAL_RxDoseUsers	Q17_CONGEN_MALFO_BILI	0.0543	0.2288	0.2374	0.8123	0.0003	0.0009	0.9572	0.0063	-0.001	0.0048
METAL_RxDoseUsers	Q17_CONGEN_MALFO_BREAST	0.3781	0.2563	1.4749	0.1402	0.0009	0.0009	0.9962	0.0066	0.0091	0.0055
METAL_RxDoseUsers	Q17_CONGEN_MALFO_CARDIAC_CHAMB_CONNECTIO					-0.0017	0.0009	0.9734	0.0066	0.0082	0.0051
METAL_RxDoseUsers	Q17_CONGEN_MALFO_CIRCULATO_SYSTEM	-0.0376	0.0862	-0.4365	0.6625	0.0028	0.0009	1.0114	0.0067	0.0107	0.0052
METAL_RxDoseUsers	Q17_CONGEN_MALFO_DEFORMAT_MUSCULOS_SYSTEM					-0.0014	0.001	1.031	0.0079	0.0345	0.0053
METAL_RxDoseUsers	Q17_CONGEN_MALFO_EAR_CAUSI_IMPAIRM_HEARING	-0.0532	0.1812	-0.2934	0.7692	0.0006	0.0009	0.9714	0.0067	0.0078	0.0052
METAL_RxDoseUsers	Q17_CONGEN_MALFO_EYE_EAR_FACE_NECK
METAL_RxDoseUsers	Q17_CONGEN_MALFO_EYELID_LACRIMAL_APPARA_ORBIT	0.0127	0.0861	0.1471	0.8831	0.0023	0.0013	0.981	0.008	0.0011	0.0053
METAL_RxDoseUsers	Q17_CONGEN_MALFO_GALLB_BILE_DUCTS_LIVER					-0.0004	0.0011	1.0207	0.0111	0.0032	0.0051
METAL_RxDoseUsers	Q17_CONGEN_MALFO_GENITAL_ORGANS	0.0526	0.0837	0.6289	0.5294	0.0032	0.0011	1.0116	0.0077	0.0006	0.0055
METAL_RxDoseUsers	Q17_CONGEN_MALFO_GREAT_ARTERIES	-0.0027	0.0985	-0.0273	0.9782	0.0018	0.0009	0.9898	0.006	-0.0041	0.0048
METAL_RxDoseUsers	Q17_CONGEN_MALFO_GREAT_VEINS	0.0732	0.103	0.7106	0.4773	0.0016	0.0009	0.9532	0.0067	-0.0044	0.0053
METAL_RxDoseUsers	Q17_CONGEN_MALFO_LARYNX					-4.868e-05	0.0007	0.9407	0.0058	-0.0097	0.0054
METAL_RxDoseUsers	Q17_CONGEN_MALFO_LUNG	-0.1367	0.1865	-0.733	0.4636	0.0006	0.0008	0.9573	0.0063	0.0019	0.0052
METAL_RxDoseUsers	Q17_CONGEN_MALFO_MUSCULOS_SYSTEM_NOT_ELSEW_CLASSIFIED	0.3474	0.1186	2.9284	0.0034	0.0021	0.0009	1.0125	0.007	0.0322	0.0051
METAL_RxDoseUsers	Q17_CONGEN_MALFO_NERVOUS_SYSTEM	0.0872	0.1672	0.5215	0.602	0.001	0.001	1.0014	0.0071	0.0192	0.0055
METAL_RxDoseUsers	Q17_CONGEN_MALFO_NOSE	0.1827	0.129	1.4163	0.1567	0.0014	0.0008	0.9325	0.0066	-0.0006	0.0059
METAL_RxDoseUsers	Q17_CONGEN_MALFO_OESOPHAGUS	-0.0538	0.197	-0.2733	0.7846	0.0005	0.0008	0.9832	0.0062	-0.0066	0.0053
METAL_RxDoseUsers	Q17_CONGEN_MALFO_OVARIES_FALLOP_TUBES_BROAD_LIGAM	-0.0191	0.0671	-0.2849	0.7757	0.0086	0.0023	1.0083	0.0075	-9.7615e-05	0.0055
METAL_RxDoseUsers	Q17_CONGEN_MALFO_POSTERI_SEGMENT_EYE	-0.1187	0.1576	-0.7535	0.4512	0.0009	0.0008	0.9889	0.0063	0.0054	0.0052
METAL_RxDoseUsers	Q17_CONGEN_MALFO_PULMONARY_TRICU_VALVES	-0.2261	0.2357	-0.959	0.3375	0.0007	0.0009	0.9783	0.0062	0.0011	0.0057
METAL_RxDoseUsers	Q17_CONGEN_MALFO_RESPI_SYSTEM	0.6833	1.0968	0.623	0.5333	0.0004	0.0009	0.9946	0.0065	0.0068	0.005
METAL_RxDoseUsers	Q17_CONGEN_MALFO_RETI	-0.0256	0.0913	-0.28	0.7795	0.002	0.0008	0.9758	0.0063	0.0031	0.005
METAL_RxDoseUsers	Q17_CONGEN_MALFO_SPINE_BONY_THORAX					-8.8396e-06	0.0008	0.9811	0.0062	0.0035	0.0051
METAL_RxDoseUsers	Q17_CONGEN_MALFO_TRACHEA_BRONCHUS	0.4642	0.2578	1.8006	0.0718	0.0009	0.0009	0.997	0.0062	0.0106	0.0047
METAL_RxDoseUsers	Q17_CONGEN_MALFO_URINARY_SYSTEM	0.1057	0.1405	0.7523	0.4519	0.0012	0.0009	1.0552	0.0067	0.0061	0.0058
METAL_RxDoseUsers	Q17_CONGEN_MALFO_UTERUS_CERVIX	0.1074	0.0889	1.2077	0.2272	0.0042	0.0016	1.0007	0.0069	0.0087	0.0055
METAL_RxDoseUsers	Q17_CONGEN_MUSCULOS_DEFORMITI_HEAD_FACE_SPINE_CHEST					-0.0005	0.001	0.9959	0.0063	0.0098	0.0055
METAL_RxDoseUsers	Q17_CONGEN_OBSTRUCTIVE_DEFECTS_RENAL_PELVIS_CONGEN_MALFO_URETER	-0.1128	0.1424	-0.7917	0.4285	0.0009	0.0009	0.9957	0.0078	0.0027	0.0055
METAL_RxDoseUsers	Q17_CONOTR_DEFEC	0.0843	0.1017	0.829	0.4071	0.002	0.0008	0.9877	0.0062	-0.0075	0.0056
METAL_RxDoseUsers	Q17_CRANIOSYNOSTOSIS	0.0188	0.1908	0.0984	0.9216	0.0005	0.0008	0.9016	0.0059	0.0042	0.0051
METAL_RxDoseUsers	Q17_CYSTIC_KIDNEY_DISEA	0.1968	0.2644	0.7444	0.4567	0.0005	0.001	1.0704	0.0069	0.007	0.0057
METAL_RxDoseUsers	Q17_DOWNS_SYNDR	0.0925	0.1173	0.7886	0.4304	0.0014	0.0009	0.9668	0.0066	-0.0029	0.0051
METAL_RxDoseUsers	Q17_EHLER_SYNDR	0.3925	0.1495	2.6254	0.0087	0.0016	0.0009	1.0103	0.0072	0.0336	0.0052
METAL_RxDoseUsers	Q17_EPIDERMOL_BULLOSA	-0.0729	0.0811	-0.8984	0.369	0.0026	0.0008	0.9266	0.0062	0.0061	0.0052
METAL_RxDoseUsers	Q17_HYPOSPADIAS	-0.0144	0.0881	-0.1635	0.8701	0.0054	0.0021	0.9543	0.007	0.0045	0.0052
METAL_RxDoseUsers	Q17_LVOTO_BROAD	0.0798	0.0676	1.1797	0.2381	0.0046	0.001	1.0238	0.0073	0.0109	0.0062
METAL_RxDoseUsers	Q17_LVOTO_NARROW	-0.0713	0.0758	-0.941	0.3467	0.0033	0.0009	1.0055	0.0063	0.0036	0.0051
METAL_RxDoseUsers	Q17_MARFAN	0.0568	0.1718	0.3308	0.7408	0.0006	0.0009	1.021	0.0061	0.0026	0.0051
METAL_RxDoseUsers	Q17_MASTOCYTOSIS					-9.6792e-05	0.0009	0.9945	0.0067	0.0043	0.0053
METAL_RxDoseUsers	Q17_MONOSOMI_DELET_AUTOSOMES_NOT_ELSEW_CLASSIFIED	-0.023	0.2336	-0.0983	0.9217	0.0004	0.0008	0.945	0.0057	0.0022	0.0054
METAL_RxDoseUsers	Q17_NEUROFIBROMATOSIS_1
METAL_RxDoseUsers	Q17_NEUROFIBROMATOSIS_2	0.0668	0.1598	0.418	0.676	0.0008	0.0009	0.9582	0.0064	0.0008	0.0051
METAL_RxDoseUsers	Q17_OSTEOCHONDROD_W_DEFECTS_GROWTH_TUBULAR_BONES_SPINE	-0.0677	0.0877	-0.7724	0.4399	0.0024	0.0009	0.919	0.0066	0.0102	0.0052
METAL_RxDoseUsers	Q17_OTHER_CHROMOSOME_ABNORMALITI_NOT_ELSEW_CLASSIFIED					-0.0006	0.0008	0.9939	0.0059	0.0078	0.0058
METAL_RxDoseUsers	Q17_OTHER_CONGEN_MALFO_BRAIN	-0.0621	0.1569	-0.3956	0.6924	0.001	0.0007	0.9729	0.0061	0.0018	0.0056
METAL_RxDoseUsers	Q17_OTHER_CONGEN_MALFO_CIRCULATO_SYSTEM	0.2002	0.189	1.0595	0.2894	0.0008	0.0008	0.9895	0.0065	0.0095	0.0051
METAL_RxDoseUsers	Q17_OTHER_CONGEN_MALFO_DIGES_SYSTEM1					-0.0005	0.0008	1.0169	0.0066	0.0128	0.0054
METAL_RxDoseUsers	Q17_OTHER_CONGEN_MALFO_DIGES_SYSTEM2					-0.0009	0.0009	0.9727	0.0064	0.0152	0.0057
METAL_RxDoseUsers	Q17_OTHER_CONGEN_MALFO_EAR	0.0192	0.1324	0.1451	0.8846	0.0011	0.001	1.0062	0.0074	0.0054	0.0053
METAL_RxDoseUsers	Q17_OTHER_CONGEN_MALFO_FACE_NECK
METAL_RxDoseUsers	Q17_OTHER_CONGEN_MALFO_FEMALE_GENITALIA					-0.0007	0.0015	0.9912	0.0064	-0.0015	0.0049
METAL_RxDoseUsers	Q17_OTHER_CONGEN_MALFO_HEART					-6.9283e-05	0.0009	0.9905	0.0067	-0.0029	0.0049
METAL_RxDoseUsers	Q17_OTHER_CONGEN_MALFO_INTESTINE	0.1854	0.3081	0.6019	0.5472	0.0004	0.0009	0.9881	0.0066	0.0086	0.0052
METAL_RxDoseUsers	Q17_OTHER_CONGEN_MALFO_KIDNEY					-0.0005	0.0009	0.9899	0.006	0.0031	0.0049
METAL_RxDoseUsers	Q17_OTHER_CONGEN_MALFO_LIMBS					-0.0009	0.0008	0.9992	0.0065	0.0042	0.005
METAL_RxDoseUsers	Q17_OTHER_CONGEN_MALFO_MALE_GENITAL_ORGANS	0.0695	0.1062	0.655	0.5125	0.0039	0.0021	0.9673	0.0067	-0.0098	0.0057
METAL_RxDoseUsers	Q17_OTHER_CONGEN_MALFO_NERVOUS_SYSTEM	0.1995	0.1498	1.3321	0.1828	0.0013	0.001	0.9973	0.0072	0.0207	0.005
METAL_RxDoseUsers	Q17_OTHER_CONGEN_MALFO_NOT_ELSEW_CLASSIFIED	0.3236	1.0804	0.2995	0.7645	0.0002	0.0009	0.9875	0.0065	-0.0018	0.0057
METAL_RxDoseUsers	Q17_OTHER_CONGEN_MALFO_PERIP_VASCULAR_SYSTEM					-0.0001	0.0008	1.0008	0.007	-0.001	0.005
METAL_RxDoseUsers	Q17_OTHER_CONGEN_MALFO_RESPI_SYSTEM	0.0696	0.1456	0.4778	0.6328	0.0008	0.0008	0.9267	0.0056	0.0003	0.0052
METAL_RxDoseUsers	Q17_OTHER_CONGEN_MALFO_SKIN	0.1943	0.1284	1.5132	0.1302	0.0014	0.0009	1.0122	0.0064	0.0028	0.0055
METAL_RxDoseUsers	Q17_OTHER_CONGEN_MALFO_SKULL_FACE_BONES	-0.0747	0.1213	-0.6158	0.538	0.0011	0.0008	0.9228	0.0062	0.0116	0.0049
METAL_RxDoseUsers	Q17_OTHER_CONGEN_MALFO_TONGUE_MOUTH_PHARYNX	-0.0613	0.1185	-0.5167	0.6054	0.0014	0.001	0.9966	0.007	0.0058	0.0052
METAL_RxDoseUsers	Q17_OTHER_CONGEN_MALFO_UPPER_ALIME_TRACT	-0.119	0.1618	-0.7354	0.4621	0.001	0.0009	0.9832	0.0065	0.0109	0.0056
METAL_RxDoseUsers	Q17_OTHER_CONGEN_MALFO_URINARY_SYSTEM
METAL_RxDoseUsers	Q17_OTHER_CONGEN_MALFO	0.3046	0.1266	2.4063	0.0161	0.0018	0.001	1.0194	0.0072	0.0078	0.006
METAL_RxDoseUsers	Q17_OTHER_CONGEN_MUSCULOS_DEFORMITI	-0.0988	0.1077	-0.9168	0.3592	0.0016	0.0009	0.9506	0.0069	0.0108	0.0051
METAL_RxDoseUsers	Q17_OTHER_OSTEOCHONDROD					-0.0016	0.0008	1.0225	0.0063	0.0138	0.0054
METAL_RxDoseUsers	Q17_OTHER_SEX_CHROMOSOME_ABNORMALITI_MALE_PHENOT_NOT_ELSEW_CLASSIFIED	0.125	0.0893	1.3994	0.1617	0.0054	0.0018	0.9115	0.006	-0.0028	0.0051
METAL_RxDoseUsers	Q17_OTHER_SPECIFE_CONGEN_MALFO_SYNDR_AFFECTING_MULTIPLE_SYSTEMS					-0.0009	0.0008	1.0284	0.0066	0.0042	0.0053
METAL_RxDoseUsers	Q17_PDA	-0.0116	0.112	-0.1038	0.9173	0.0015	0.0008	0.9704	0.0062	0.0068	0.0057
METAL_RxDoseUsers	Q17_PHAKOMATOSES_NOT_ELSEW_CLASSIFIED					-0.0013	0.0008	1.0178	0.0065	0.0029	0.0057
METAL_RxDoseUsers	Q17_REDUCT_DEFECTS_LOWER_LIMB	0.0943	0.3819	0.2468	0.8051	0.0003	0.0008	0.9562	0.0068	0.0012	0.0051
METAL_RxDoseUsers	Q17_REDUCT_DEFECTS_UPPER_LIMB	0.1035	0.3756	0.2755	0.7829	0.0002	0.0008	0.956	0.006	0.0028	0.0052
METAL_RxDoseUsers	Q17_RENAL_AGENE_OTHER_REDUCT_DEFECTS_KIDNEY					-0.0006	0.0008	0.9912	0.0067	0.0031	0.0048
METAL_RxDoseUsers	Q17_RVOTO					-0.0002	0.0008	0.9875	0.0065	-0.0068	0.0056
METAL_RxDoseUsers	Q17_SEPTA_DEFEC	-0.089	0.0913	-0.9749	0.3296	0.0023	0.001	1.0147	0.0066	0.0076	0.0053
METAL_RxDoseUsers	Q17_SPINA_BIFIDA	-0.0027	0.137	-0.0198	0.9842	0.0009	0.0008	0.9597	0.0063	0.0084	0.0053
METAL_RxDoseUsers	Q17_SYNDACTYLY	-0.0322	0.1201	-0.2682	0.7885	0.0012	0.0008	0.9421	0.0065	0.0085	0.005
METAL_RxDoseUsers	Q17_UNDES_TESTICLE	0.1213	0.1195	1.015	0.3101	0.0035	0.0022	0.9836	0.0068	-0.0048	0.0049
METAL_RxDoseUsers	Q17_VACTREL	-0.0425	0.1082	-0.3932	0.6942	0.0017	0.0009	1.0343	0.0068	0.0118	0.0054
METAL_RxDoseUsers	R18_ANOREXIA					-0.0005	0.0009	1.0075	0.0069	0.0092	0.0054
METAL_RxDoseUsers	R18_RETEN_URINE	0.3687	0.0618	5.9606	2.5126e-09	0.0073	0.0011	1.0228	0.0074	0.0465	0.0058
METAL_RxDoseUsers	REITER	0.4553	0.4696	0.9694	0.3323	0.0004	0.0008	0.9915	0.0062	-4.9959e-05	0.0048
METAL_RxDoseUsers	RESP_ILL_DIS_CLASS_ELSEWHERE					-0.0004	0.001	0.9997	0.0067	0.0028	0.0052
METAL_RxDoseUsers	RHEU_ARTHRITIS_OTH	0.5522	0.0628	8.799	1.3809e-18	0.0095	0.0015	1.0352	0.0075	0.0774	0.0053
METAL_RxDoseUsers	RHEUMA_ARHTROPAT_REACTIVE	0.8011	0.5727	1.3988	0.1619	0.0009	0.0012	1.0187	0.0072	0.0261	0.0055
METAL_RxDoseUsers	RHEUMA_NOS	0.1892	0.0666	2.8425	0.0045	0.0052	0.0016	1.023	0.0088	0.0446	0.0052
METAL_RxDoseUsers	RHEUMA_OTHER_WIDE	0.3344	0.0703	4.7556	1.9785e-06	0.0061	0.0014	1.0232	0.0078	0.0466	0.0055
METAL_RxDoseUsers	RHEUMA_SERONEG	0.4848	0.0757	6.4036	1.518e-10	0.0069	0.0015	1.0186	0.0074	0.0456	0.0056
METAL_RxDoseUsers	RHEUMA_SEROPOS_STRICT	0.1165	0.0481	2.4212	0.0155	0.012	0.0023	1.0625	0.0106	0.0161	0.0057
METAL_RxDoseUsers	RHEUMA_SEROPOS_WIDE	0.1985	0.0479	4.1392	3.4855e-05	0.0161	0.003	1.0757	0.0115	0.0383	0.0058
METAL_RxDoseUsers	RHEUMAT_LUNG					-0.0002	0.001	0.9822	0.0067	0.0078	0.005
METAL_RxDoseUsers	RHINITIS_VASOMOTOR	0.338	0.2464	1.3716	0.1702	0.0008	0.0009	1.0059	0.0068	0.0152	0.0051
METAL_RxDoseUsers	RX_ANTIHYP	0.3923	0.0241	16.2524	2.148e-59	0.0915	0.0046	1.3258	0.0241	0.1227	0.007
METAL_RxDoseUsers	RX_ASTMA_BIOL					-0.0003	0.0009	1.0126	0.0071	0.0109	0.0055
METAL_RxDoseUsers	RX_CODEINE_TRAMADOL	0.95	0.0164	58.0942	0	0.0423	0.0019	1.1263	0.0101	0.4032	0.008
METAL_RxDoseUsers	RX_CROHN_1STLINE	0.5571	0.0312	17.8729	1.9168e-71	0.0328	0.002	1.124	0.0115	0.1581	0.0063
METAL_RxDoseUsers	RX_CROHN_2NDLINE	0.2423	0.0399	6.0741	1.2472e-09	0.0157	0.0022	1.0831	0.0104	0.058	0.0061
METAL_RxDoseUsers	RX_GLUCOSAMINE	0.2916	0.0452	6.4513	1.109e-10	0.0116	0.0013	1.0517	0.0085	0.0657	0.0062
METAL_RxDoseUsers	RX_INFERTILITY	-0.1144	0.0697	-1.6414	0.1007	0.0073	0.0018	1.0252	0.0065	-0.0038	0.0053
METAL_RxDoseUsers	RX_N05C	0.507	0.0243	20.8283	2.3988e-96	0.0464	0.0024	1.1254	0.0116	0.1607	0.0069
METAL_RxDoseUsers	RX_PARACETAMOL_NSAID	0.7174	0.0238	30.1219	2.5045e-199	0.041	0.0018	1.1021	0.0111	0.1097	0.0074
METAL_RxDoseUsers	RX_RHEUMA_BIOLOGICAL	0.3471	0.0642	5.4085	6.3548e-08	0.0059	0.0013	1.0453	0.0088	0.0421	0.0052
METAL_RxDoseUsers	RX_STATIN	0.2633	0.0363	7.2577	3.9365e-13	0.0717	0.0105	1.4424	0.1012	0.0559	0.0093
METAL_RxDoseUsers	SCND_OTH_COXARTHROSIS	0.4182	0.1267	3.2999	0.001	0.002	0.0009	0.9931	0.0061	0.0199	0.0054
METAL_RxDoseUsers	SCND_OTH_KNEEARTHROSIS	0.5534	0.1159	4.7731	1.8139e-06	0.0032	0.0011	1.0081	0.0071	0.0415	0.0052
METAL_RxDoseUsers	SFN	0.3338	0.1168	2.8569	0.0043	0.0021	0.001	0.9874	0.0073	0.0244	0.0054
METAL_RxDoseUsers	SLE_FG	0.138	0.0744	1.8556	0.0635	0.0047	0.0015	1.0165	0.0074	0.0245	0.0055
METAL_RxDoseUsers	SLE_OTH	0.1101	0.133	0.828	0.4077	0.0011	0.0009	0.9908	0.0069	0.0171	0.0052
METAL_RxDoseUsers	SLEEP	0.4422	0.0295	14.9735	1.0935e-50	0.0425	0.0021	1.1022	0.0107	0.0964	0.0067
METAL_RxDoseUsers	SMOKING_DEPEND	0.5866	0.0752	7.8025	6.0696e-15	0.0059	0.0011	1.0259	0.0074	0.058	0.0057
METAL_RxDoseUsers	SPONDYLOARTHRITIS	0.5307	0.0644	8.2426	1.6852e-16	0.0068	0.0013	1.0572	0.0152	0.0608	0.0051
METAL_RxDoseUsers	SPONDYLOPATHY_FG	0.3667	0.0542	6.7606	1.3744e-11	0.0106	0.0017	1.059	0.0189	0.0662	0.0055
METAL_RxDoseUsers	ST19_FRACT_FEMUR	0.1724	0.0569	3.0322	0.0024	0.0076	0.0012	1.0331	0.0083	0.0572	0.0056
METAL_RxDoseUsers	ST19_FRACT_FOOT_ANKLE	0.4093	0.065	6.2945	3.0849e-10	0.0061	0.0011	1.0172	0.007	0.0463	0.0058
METAL_RxDoseUsers	ST19_FRACT_FOREA	0.0549	0.0397	1.3829	0.1667	0.0226	0.0026	1.0553	0.0105	0.0158	0.0062
METAL_RxDoseUsers	ST19_FRACT_INVOLVI_MULTIPLE_BODY_REGIONS	0.0922	0.1005	0.9171	0.3591	0.0017	0.0009	0.9469	0.0062	0.0068	0.0054
METAL_RxDoseUsers	ST19_FRACT_LOWER_LEG_INCLU_ANKLE	0.3788	0.042	9.0238	1.816e-19	0.0141	0.0015	1.0379	0.0082	0.0654	0.0053
METAL_RxDoseUsers	ST19_FRACT_LUMBAR_SPINE_PELVIS	0.2923	0.0593	4.9328	8.1079e-07	0.0069	0.0012	1.0224	0.0067	0.063	0.0059
METAL_RxDoseUsers	ST19_FRACT_NECK	0.1917	0.1767	1.0851	0.2779	0.001	0.001	1.0084	0.0068	0.025	0.0055
METAL_RxDoseUsers	ST19_FRACT_RIBS_STERNUM_THORACIC_SPINE	0.4211	0.048	8.7809	1.6217e-18	0.0096	0.0013	1.0225	0.0077	0.0645	0.0058
METAL_RxDoseUsers	ST19_FRACT_SHOUL_UPPER_ARM	0.1362	0.0465	2.9264	0.0034	0.011	0.0014	1.0265	0.008	0.0523	0.006
METAL_RxDoseUsers	ST19_FRACT_SKULL_FACIAL_BONES	0.4379	0.076	5.76	8.4121e-09	0.0055	0.0011	1.018	0.0068	0.033	0.0059
METAL_RxDoseUsers	ST19_FRACT_SPINE_LEVEL_UNSPE					-0.0002	0.0009	0.9468	0.0061	0.0033	0.0049
METAL_RxDoseUsers	ST19_FRACT_WRIST_HAND_LEVEL	0.3574	0.0532	6.7143	1.8901e-11	0.0097	0.0014	1.0137	0.0081	0.0348	0.0053
METAL_RxDoseUsers	ST19_TOXIC_EFFECT_ALCOHOL	0.3532	0.111	3.1833	0.0015	0.0025	0.0009	0.9929	0.0063	0.0228	0.0052
METAL_RxDoseUsers	ST19_TOXIC_EFFECT_ETHAN	0.4152	0.1373	3.0243	0.0025	0.0019	0.001	1.0113	0.0071	0.0387	0.0051
METAL_RxDoseUsers	STILL_ADULT	0.0077	0.076	0.1017	0.919	0.0037	0.0009	0.9648	0.0067	0.0021	0.0054
METAL_RxDoseUsers	SYSTINOTH_FG	-0.0705	0.1152	-0.6121	0.5405	0.002	0.001	0.9602	0.0059	0.0071	0.0053
METAL_RxDoseUsers	SYSTSCLE_STRICT	0.0754	0.1299	0.5805	0.5616	0.001	0.0009	0.9793	0.0063	-0.0045	0.0057
METAL_RxDoseUsers	T1D_EARLY	-0.1589	0.0612	-2.5946	0.0095	0.0059	0.0017	1.0423	0.0122	-0.0079	0.0049
METAL_RxDoseUsers	T1D_STRICT2
METAL_RxDoseUsers	T1D	-0.0715	0.0482	-1.4844	0.1377	0.0118	0.003	1.0347	0.0146	0.0002	0.0055
METAL_RxDoseUsers	T2D_WIDE	0.3706	0.0269	13.789	2.9666e-43	0.078	0.0043	1.2997	0.0238	0.099	0.0075
METAL_RxDoseUsers	T2D	0.3428	0.0253	13.5286	1.0605e-41	0.0954	0.0053	1.3647	0.0324	0.0864	0.008
METAL_RxDoseUsers	TBC_RESP	0.2604	0.0994	2.6187	0.0088	0.0024	0.001	1.0004	0.0077	0.0098	0.0055
METAL_RxDoseUsers	TEMPOROMANDIB_INCLAVO	0.3618	0.0445	8.1272	4.394e-16	0.0102	0.0011	1.0414	0.008	0.028	0.0062
METAL_RxDoseUsers	TEMPOROMANDIB	0.6334	0.0521	12.1507	5.6873e-34	0.0156	0.0021	1.038	0.0073	0.0613	0.0062
METAL_RxDoseUsers	THROMBOCYTAEMIA	-0.0917	0.0844	-1.0864	0.2773	0.004	0.002	1.0034	0.009	0.0084	0.0054
METAL_RxDoseUsers	THYROIDITIS	0.3098	0.1249	2.4799	0.0131	0.0026	0.0011	1.0083	0.0069	0.0024	0.0058
METAL_RxDoseUsers	THYROTOXICOSIS	0.1543	0.0404	3.8156	0.0001	0.0163	0.0024	1.0656	0.0113	0.0032	0.0064
METAL_RxDoseUsers	TONGUEABNORMALITY	0.3819	0.1699	2.2482	0.0246	0.0014	0.0009	1.0106	0.0066	0.0181	0.0049
METAL_RxDoseUsers	TRACHEOBRONCHOMAL	0.0518	0.1031	0.5029	0.615	0.004	0.0024	0.9778	0.0065	0.0166	0.0048
METAL_RxDoseUsers	TRAUMBRAIN_NONCONCUS	0.2424	0.0597	4.0594	4.9207e-05	0.0054	0.0009	1.0079	0.0071	0.0231	0.0055
METAL_RxDoseUsers	U22_COVID19_CONFIRMED	0.9151	0.7144	1.2809	0.2002	0.0006	0.0009	1.0362	0.0077	0.0409	0.0054
METAL_RxDoseUsers	U22_COVID19_SUSPECTED	0.022	0.1123	0.1957	0.8449	0.0016	0.0012	1.0557	0.0074	0.0092	0.0055
METAL_RxDoseUsers	ULCER_ARTHR	0.1766	0.0819	2.1554	0.0311	0.0032	0.001	0.9973	0.0067	0.0104	0.0052
METAL_RxDoseUsers	ULCERENTER	0.09	0.0931	0.967	0.3335	0.003	0.0012	1.0194	0.008	0.018	0.0056
METAL_RxDoseUsers	ULCERILEO	0.1822	0.0776	2.3477	0.0189	0.0046	0.0013	1.0267	0.0087	0.0119	0.0053
METAL_RxDoseUsers	ULCERNAS	0.1223	0.0465	2.6285	0.0086	0.0145	0.0019	1.0441	0.0115	0.0272	0.0056
METAL_RxDoseUsers	ULCEROTH	0.0701	0.0617	1.1369	0.2556	0.0065	0.0013	1.0257	0.0091	0.0166	0.0062
METAL_RxDoseUsers	ULCERPROCT	0.1187	0.0602	1.9704	0.0488	0.0074	0.0016	1.0257	0.0097	0.0159	0.0057
METAL_RxDoseUsers	ULCERRECT	0.0713	0.0481	1.4815	0.1385	0.0115	0.0019	1.0409	0.0116	0.0151	0.006
METAL_RxDoseUsers	VAGINAL_LICHEN_PLANUS	-0.0172	0.0821	-0.2098	0.8338	0.0026	0.0009	0.962	0.0065	-0.0022	0.0053
METAL_RxDoseUsers	VD_MI	0.217	0.1084	2.0015	0.0453	0.0022	0.0011	0.9936	0.0072	0.002	0.0049
METAL_RxDoseUsers	VD_MX	0.1411	0.1485	0.9504	0.3419	0.001	0.001	1.0036	0.0065	0.0107	0.0047
METAL_RxDoseUsers	VD_O					-0.0005	0.0009	0.9809	0.0069	0.0093	0.0055
METAL_RxDoseUsers	VD_SC	0.1628	0.1127	1.4448	0.1485	0.0019	0.0011	1.0078	0.0074	0.008	0.0057
METAL_RxDoseUsers	VD_SO	-0.1076	0.1069	-1.0065	0.3142	0.0019	0.0009	0.9828	0.0066	0.0011	0.0053
METAL_RxDoseUsers	VD_U	0.2763	0.2327	1.1876	0.235	0.0008	0.001	1.0337	0.0079	0.0056	0.0058
METAL_RxDoseUsers	VIRALPNEUMOKNOWN	0.4373	0.5361	0.8157	0.4147	0.0004	0.0009	1.0007	0.0066	0.0115	0.0055
METAL_RxDoseUsers	VIRALPNEUMONAS	0.3975	0.105	3.7856	0.0002	0.0027	0.001	1.007	0.0072	0.0114	0.0053
METAL_RxDoseUsers	VIT_DEF	0.4947	0.1215	4.0705	4.6912e-05	0.0026	0.001	1.0024	0.0071	0.0227	0.006
METAL_RxDoseUsers	VOCALCORDDYS	0.6123	0.0814	7.524	5.3106e-14	0.0142	0.003	1.0191	0.0072	0.0496	0.006
METAL_RxDoseUsers	VWXY20_SUICI_OTHER_INTENTI_SELF_H	0.6516	0.0319	20.4396	7.4304e-93	0.0192	0.0013	1.046	0.0081	0.095	0.006
METAL_RxDoseUsers	WEIGHT_IRN	0.3697	0.0219	16.8506	1.038e-63	0.1826	0.0087	1.5033	0.0304	0.1065	0.0091
METAL_RxDoseUsers	WET_AMD	0.121	0.0639	1.8927	0.0584	0.0291	0.0151	1.0377	0.0347	0.006	0.0055
METAL_RxDoseUsers	YERSINIAENTERITIS	0.1993	0.1121	1.7769	0.0756	0.0016	0.0009	0.9691	0.0062	-0.0001	0.0053
METAL_RxDoseUsers	Z21_ASYMP_HUMAN_IMMUNODEFICIENCY_VIRUS_HIV_INFECTION_STATUS	0.6168	0.6824	0.9039	0.3661	0.0004	0.0009	0.9791	0.006	-0.0031	0.0052
METAL_RxDoseUsers	Z21_KIDNEY_TRANSPLANT_STATUS	0.0602	0.0816	0.7383	0.4603	0.003	0.0011	1.0333	0.0073	0.0258	0.0054
METAL_RxDoseUsers	Z21_LUNG_TRANSPLANT_STATUS					-0.0001	0.0008	1.0012	0.0068	0.015	0.0053
METAL_RxDoseUsers	Z21_PREVIOUS_SUICIDE_ATTEMPT	0.55	0.1979	2.7796	0.0054	0.0015	0.0009	0.9951	0.0064	0.018	0.0057
METAL_RxDoseUsers	Z21_PROBL_RELATED_MEDICAL_FACILITI_OTH_HEALTH_CARE					-0.001	0.0011	1.0213	0.0073	0.0192	0.0053
METAL_RxDoseUsers	Z21_PROCREATIVE_MANAG	0.2119	0.1025	2.0678	0.0387	0.0032	0.0013	1.1057	0.0069	0.0209	0.0057
METAL_RxDoseUsers	Z21_TOBAC_USE	0.5564	0.1035	5.3744	7.6833e-08	0.0037	0.0012	1.0141	0.0082	0.0396	0.0054
FinnGen_RxOverUse_Onset	AB1_ACTINOMYCOSIS	-0.0678	0.1832	-0.3699	0.7114	0.0019	0.0007	0.9451	0.0075	-0.0006	0.005
FinnGen_RxOverUse_Onset	AB1_AMOEBIASIS	0.1938	0.1778	1.0896	0.2759	0.0023	0.0007	0.9541	0.007	0.002	0.0052
FinnGen_RxOverUse_Onset	AB1_ANOGENITAL_HERPES_SIMPLEX	-0.0024	0.1893	-0.0128	0.9897	0.0024	0.0008	0.9972	0.0078	0.0054	0.0061
FinnGen_RxOverUse_Onset	AB1_ASPERGILLOSIS	0.179	0.1628	1.0998	0.2714	0.002	0.0007	0.9667	0.0074	-0.008	0.0052
FinnGen_RxOverUse_Onset	AB1_ATYPICAL_CNS_VIRUS	0.1729	0.3613	0.4787	0.6322	0.0006	0.0007	0.9927	0.0078	-0.0056	0.0057
FinnGen_RxOverUse_Onset	AB1_BACT_BIR_OTHER_INF_AGENTS					-0.0002	0.0007	1.0153	0.0075	0.0049	0.005
FinnGen_RxOverUse_Onset	AB1_BACT_INTEST_OTH	0.4083	0.2267	1.801	0.0717	0.0022	0.0007	1.0028	0.0076	-0.0003	0.0056
FinnGen_RxOverUse_Onset	AB1_BACTINF_NOS	0.3291	0.1562	2.1063	0.0352	0.0037	0.0009	1.014	0.0084	0.004	0.006
FinnGen_RxOverUse_Onset	AB1_CANDIDIASIS	0.7304	0.3301	2.2126	0.0269	0.001	0.0006	1.0236	0.0073	0.0092	0.0056
FinnGen_RxOverUse_Onset	AB1_CHLAMYDIA_OTHER	0.5329	0.2125	2.5075	0.0122	0.0019	0.0008	1.0163	0.0079	0.0083	0.0064
FinnGen_RxOverUse_Onset	AB1_CHOLERA	0.7251	0.2794	2.5953	0.0095	0.0018	0.0008	1.0248	0.0081	-0.0086	0.0051
FinnGen_RxOverUse_Onset	AB1_DENGUE_FEVER	-0.0696	0.1197	-0.5819	0.5606	0.005	0.0006	0.8819	0.007	0.003	0.0052
FinnGen_RxOverUse_Onset	AB1_DERMATOPHYTOSIS	0.0211	0.2365	0.0894	0.9288	0.0012	0.0007	1.0148	0.0071	-0.0023	0.0051
FinnGen_RxOverUse_Onset	AB1_DIBTHERIA	0.0308	0.1047	0.2943	0.7685	0.0061	0.0007	0.866	0.0069	0.0029	0.0054
FinnGen_RxOverUse_Onset	AB1_EARLY_SYPHILIS	0.1245	0.2081	0.598	0.5498	0.0016	0.0007	0.9831	0.0075	0.003	0.0051
FinnGen_RxOverUse_Onset	AB1_EBV	0.0685	0.2096	0.3269	0.7437	0.002	0.0008	1.0158	0.0074	0.0144	0.0063
FinnGen_RxOverUse_Onset	AB1_ENTEROBIASIS	-0.2072	0.1655	-1.2524	0.2104	0.0023	0.0006	0.9433	0.0073	0.0025	0.0052
FinnGen_RxOverUse_Onset	AB1_ERYSIPELAS	0.2325	0.0986	2.3585	0.0183	0.0153	0.0013	0.9969	0.0109	0.0028	0.0071
FinnGen_RxOverUse_Onset	AB1_GASTROENTERITIS_NOS	0.3926	0.1037	3.7857	0.0002	0.0095	0.001	1.0069	0.0087	0.0103	0.0059
FinnGen_RxOverUse_Onset	AB1_GONOCOCCAL	0.6333	0.1916	3.3062	0.0009	0.0027	0.0007	0.9753	0.008	-0.0069	0.0055
FinnGen_RxOverUse_Onset	AB1_HELMINTIASES	-0.0106	0.2353	-0.0452	0.964	0.0011	0.0007	0.9867	0.0081	0.0009	0.0051
FinnGen_RxOverUse_Onset	AB1_HEPATITIS_A	0.1051	0.1898	0.554	0.5796	0.0019	0.0006	0.9456	0.0073	-0.0075	0.006
FinnGen_RxOverUse_Onset	AB1_HEPATITIS_B	0.3396	0.1927	1.762	0.0781	0.002	0.0007	0.9512	0.0081	-0.0046	0.0052
FinnGen_RxOverUse_Onset	AB1_HERPES_SIMPLEX	0.3642	0.2443	1.4904	0.1361	0.0016	0.0007	1.0037	0.0085	0.0042	0.006
FinnGen_RxOverUse_Onset	AB1_HIV_INFECT_PARASITES	0.261	0.116	2.2487	0.0245	0.004	0.0007	0.8987	0.0083	-0.0045	0.0049
FinnGen_RxOverUse_Onset	AB1_HIV_NOS	0.02	0.1852	0.1078	0.9141	0.0016	0.0007	0.9696	0.0078	0.0051	0.0052
FinnGen_RxOverUse_Onset	AB1_INTESTINAL_INFECTIONS	0.4219	0.0991	4.2585	2.0578e-05	0.01	0.0009	1.0077	0.0085	0.0077	0.006
FinnGen_RxOverUse_Onset	AB1_LATE_SYPHILIS	0.2409	0.1995	1.2074	0.2273	0.0018	0.0007	0.9798	0.0077	-0.0059	0.0054
FinnGen_RxOverUse_Onset	AB1_LISTERIOSIS	0.0254	0.1261	0.2011	0.8406	0.0048	0.0008	0.9335	0.0078	0.0044	0.0053
FinnGen_RxOverUse_Onset	AB1_LYME	0.0088	0.1765	0.0501	0.96	0.0027	0.0011	1.0185	0.0087	0.0023	0.006
FinnGen_RxOverUse_Onset	AB1_MALARIA_FALCIPARIUM	0.0908	0.117	0.7763	0.4376	0.0047	0.0007	0.9095	0.0076	-0.0059	0.0055
FinnGen_RxOverUse_Onset	AB1_MALARIA_NOS	-0.1044	0.1328	-0.7862	0.4318	0.0044	0.0006	0.8976	0.007	0.0113	0.006
FinnGen_RxOverUse_Onset	AB1_MALARIA	-0.0035	0.1469	-0.0238	0.981	0.0036	0.0007	0.9343	0.0075	0.0013	0.0059
FinnGen_RxOverUse_Onset	AB1_MEASLES	0.186	0.2088	0.8906	0.3731	0.0016	0.0007	0.9749	0.0072	0.0009	0.0054
FinnGen_RxOverUse_Onset	AB1_MENINGOCOCCAL	0.204	0.303	0.6732	0.5008	0.001	0.0008	0.97	0.0074	-0.0034	0.006
FinnGen_RxOverUse_Onset	AB1_MUMPS	0.3158	0.3887	0.8123	0.4166	0.0007	0.0007	0.9983	0.0075	-0.0028	0.0057
FinnGen_RxOverUse_Onset	AB1_MYCOSES	0.4689	0.2976	1.5756	0.1151	0.0011	0.0007	1.0284	0.0074	0.0057	0.0052
FinnGen_RxOverUse_Onset	AB1_MYSOSIS_NOS	0.0326	0.1894	0.172	0.8634	0.002	0.0006	0.9293	0.0071	0.0054	0.0057
FinnGen_RxOverUse_Onset	AB1_OTHER_BACT_INOTHER	0.1687	0.1439	1.1721	0.2411	0.0031	0.0006	0.968	0.0075	0.0041	0.0052
FinnGen_RxOverUse_Onset	AB1_OTHER_BACTERIAL	0.2859	0.1032	2.7695	0.0056	0.0106	0.001	1.002	0.009	0.0068	0.0063
FinnGen_RxOverUse_Onset	AB1_OTHER_CESTODE	-0.077	0.1319	-0.5841	0.5591	0.0037	0.0007	0.9184	0.0075	-0.0028	0.0053
FinnGen_RxOverUse_Onset	AB1_OTHER_CHLAMYDIAE	0.3746	0.3035	1.2342	0.2171	0.0009	0.0006	0.9872	0.0075	0.0002	0.0054
FinnGen_RxOverUse_Onset	AB1_OTHER_CONDITIONS	0.1556	0.2102	0.7403	0.4591	0.0015	0.0006	0.99	0.0079	-0.0029	0.0056
FinnGen_RxOverUse_Onset	AB1_OTHER_INFECTIONS					-0.0017	0.0006	1.0286	0.0072	0.001	0.0054
FinnGen_RxOverUse_Onset	AB1_OTHER_INFESTATIONS	0.1724	0.1317	1.3089	0.1906	0.0036	0.0006	0.9051	0.0076	-0.0062	0.0056
FinnGen_RxOverUse_Onset	AB1_OTHER_MOSQUITO_FEVER	0.0457	0.1181	0.387	0.6987	0.0044	0.0007	0.9004	0.0077	-0.0055	0.0049
FinnGen_RxOverUse_Onset	AB1_OTHER_MYCOBAC	-0.1763	0.2078	-0.8485	0.3962	0.0018	0.0007	0.9834	0.0084	0.0007	0.0054
FinnGen_RxOverUse_Onset	AB1_OTHER_PROTOZOAL	0.1779	0.2377	0.7483	0.4543	0.0012	0.0007	0.9904	0.007	0.0005	0.0053
FinnGen_RxOverUse_Onset	AB1_OTHER_SEPSIS	0.4284	0.1667	2.569	0.0102	0.0032	0.0008	1.0048	0.0077	0.0027	0.0054
FinnGen_RxOverUse_Onset	AB1_OTHER_SPIROCHAETAL	0.0619	0.1854	0.3336	0.7387	0.0025	0.001	1.0185	0.0083	0.0006	0.0062
FinnGen_RxOverUse_Onset	AB1_OTHER_SUPERF_MYCOSIS	-0.1094	0.2174	-0.5034	0.6147	0.0016	0.0008	0.9861	0.0086	0.0077	0.006
FinnGen_RxOverUse_Onset	AB1_OTHER_VIRAL	0.2696	0.2236	1.2059	0.2279	0.0016	0.0007	1.0088	0.0085	0.0084	0.0061
FinnGen_RxOverUse_Onset	AB1_PARASITIC_NOS	-0.1522	0.2531	-0.6012	0.5477	0.0012	0.0007	0.9716	0.0076	0.0043	0.0053
FinnGen_RxOverUse_Onset	AB1_PEDICULOSIS_ACARIASIS_OTHERINFEST	0.2297	0.1854	1.2392	0.2153	0.0021	0.0007	0.9942	0.0079	0.0081	0.0057
FinnGen_RxOverUse_Onset	AB1_PEDICULOSIS_AND_PHTHIRIAASIS	0.072	0.1356	0.5306	0.5957	0.0035	0.0007	0.9196	0.0084	0.002	0.0048
FinnGen_RxOverUse_Onset	AB1_PNEUMOCYSTOSIS	-0.3222	0.3025	-1.0652	0.2868	0.0008	0.0007	0.9853	0.0085	0.0073	0.0056
FinnGen_RxOverUse_Onset	AB1_POLIOMYELITIS	0.0468	0.3348	0.1397	0.8889	0.0007	0.0007	0.9959	0.0076	-0.0029	0.0059
FinnGen_RxOverUse_Onset	AB1_PROTOZOAL	-0.1746	0.3668	-0.4761	0.634	0.0006	0.0007	0.9908	0.0079	0.0047	0.0057
FinnGen_RxOverUse_Onset	AB1_RELAP_FEVER	0.2423	0.14	1.7306	0.0835	0.0042	0.0007	0.9044	0.008	-0.0107	0.006
FinnGen_RxOverUse_Onset	AB1_RESP_TUBERCU_CONF	-0.04	0.1757	-0.2279	0.8197	0.0023	0.0007	0.9685	0.0088	0.0109	0.0053
FinnGen_RxOverUse_Onset	AB1_RESP_TUBERCU_NONCONF	0.1446	0.1832	0.789	0.4301	0.0021	0.0007	0.9905	0.0078	0.0088	0.0053
FinnGen_RxOverUse_Onset	AB1_RICKETTSIOSES	-0.0601	0.1314	-0.4574	0.6473	0.0035	0.0006	0.8923	0.0073	-0.0014	0.0054
FinnGen_RxOverUse_Onset	AB1_RUBELLA	0.0161	0.2127	0.0756	0.9398	0.0015	0.0007	0.9865	0.0073	-0.0103	0.0057
FinnGen_RxOverUse_Onset	AB1_SALMONELLA_OTH	0.1945	0.2013	0.9659	0.3341	0.0019	0.0008	0.9914	0.0075	0.0032	0.0053
FinnGen_RxOverUse_Onset	AB1_SCABIES	0.209	0.1863	1.1214	0.2621	0.0022	0.0007	0.9877	0.0077	0.0082	0.0058
FinnGen_RxOverUse_Onset	AB1_SCARLET_FEVER	0.3017	0.1955	1.5434	0.1227	0.0027	0.0009	0.9589	0.0081	-0.0102	0.0053
FinnGen_RxOverUse_Onset	AB1_SEQULAE_INF_NOS					-9.0891e-05	0.0007	1.0052	0.0084	0.0063	0.0052
FinnGen_RxOverUse_Onset	AB1_SEQULAE_POLIO	0.4506	0.2414	1.8669	0.0619	0.0016	0.0006	0.9694	0.0071	-0.0078	0.0056
FinnGen_RxOverUse_Onset	AB1_SEQULAE_TUBERCU	-0.2843	0.2173	-1.3081	0.1908	0.0017	0.0008	0.9883	0.0082	-0.0012	0.0058
FinnGen_RxOverUse_Onset	AB1_SEQULEAE_OF_INFECTIONS_AND_PARASITES	-0.0073	0.5373	-0.0136	0.9892	0.0002	0.0007	1.0032	0.0079	0.0031	0.0051
FinnGen_RxOverUse_Onset	AB1_SEXUAL_TRANSMISSION_NOS	0.0854	0.1196	0.7143	0.4751	0.0049	0.0037	0.9997	0.0247	0.0119	0.0058
FinnGen_RxOverUse_Onset	AB1_SEXUAL_TRANSMISSION	0.3673	0.1591	2.3087	0.021	0.0053	0.0024	1.0145	0.0161	0.0076	0.0059
FinnGen_RxOverUse_Onset	AB1_SHIGELLOSIS	-0.0063	0.1448	-0.0433	0.9655	0.0039	0.0008	0.9283	0.0077	0.0004	0.0057
FinnGen_RxOverUse_Onset	AB1_STREPTO_SEPSIS	-0.0622	0.2206	-0.282	0.7779	0.0019	0.0008	0.9941	0.0072	0.0012	0.0059
FinnGen_RxOverUse_Onset	AB1_STREPTSTAPHYCOCC_INOTHER	-0.1323	0.1917	-0.69	0.4902	0.0021	0.0007	0.9656	0.0076	0.0016	0.0055
FinnGen_RxOverUse_Onset	AB1_SYPHILIS_NOS	0.019	0.1591	0.1194	0.9049	0.0029	0.0006	0.9231	0.0075	-0.004	0.0055
FinnGen_RxOverUse_Onset	AB1_SYPHILIS	0.3905	0.4206	0.9283	0.3532	0.0007	0.0007	0.9975	0.0078	-0.0023	0.0058
FinnGen_RxOverUse_Onset	AB1_TICK_BORNE_ENCEPHALITIS	-0.0331	0.1737	-0.1907	0.8488	0.002	0.0007	0.9399	0.0071	0.0023	0.0053
FinnGen_RxOverUse_Onset	AB1_TOXOPLASMOSIS	0.1033	0.1595	0.6477	0.5172	0.0029	0.0007	0.9561	0.0072	-0.0045	0.0056
FinnGen_RxOverUse_Onset	AB1_TRICHOMONIASIS	0.1632	0.1863	0.876	0.381	0.0021	0.0007	0.9658	0.0075	-0.0053	0.0056
FinnGen_RxOverUse_Onset	AB1_TUBERCU_OTH_ORG	0.5215	0.4545	1.1473	0.2513	0.0008	0.0007	0.9863	0.0077	-0.0058	0.0057
FinnGen_RxOverUse_Onset	AB1_TUBERCULOSIS	0.218	0.2261	0.9641	0.335	0.0015	0.0008	0.9968	0.0088	0.0103	0.0055
FinnGen_RxOverUse_Onset	AB1_TULARAEMIA	-0.0366	0.215	-0.1704	0.8647	0.0015	0.0007	0.9777	0.0072	-0.0053	0.0054
FinnGen_RxOverUse_Onset	AB1_TYPHOIDPARATHYPHOID	0.1903	0.1859	1.0234	0.3061	0.0023	0.0007	0.9543	0.0074	-0.0075	0.0053
FinnGen_RxOverUse_Onset	AB1_VARICELLA	-0.1904	0.2375	-0.802	0.4226	0.0013	0.0007	0.9924	0.0076	-0.001	0.0053
FinnGen_RxOverUse_Onset	AB1_VIRAAL_CONJUNCT	0.7122	0.421	1.6915	0.0907	0.0008	0.0007	0.9855	0.0077	-0.0059	0.0059
FinnGen_RxOverUse_Onset	AB1_VIRAL_CNS	0.3211	0.2539	1.2647	0.206	0.0015	0.0007	0.9904	0.0079	0.0027	0.0062
FinnGen_RxOverUse_Onset	AB1_VIRAL_ENCEPHALITIS_NOS	0.0758	0.7322	0.1035	0.9176	0.0002	0.0007	0.9923	0.0074	-0.0009	0.0056
FinnGen_RxOverUse_Onset	AB1_VIRAL_HEMOR_FEVER_NOS	-0.0045	0.1488	-0.0301	0.976	0.0034	0.0009	0.9775	0.0083	0.0022	0.0053
FinnGen_RxOverUse_Onset	AB1_VIRAL_HEPATITIS	0.4337	0.1503	2.886	0.0039	0.0035	0.0007	1.0099	0.0084	4.7414e-05	0.0052
FinnGen_RxOverUse_Onset	AB1_VIRAL_INOTHER					-0.0003	0.0007	0.999	0.008	0.0055	0.0054
FinnGen_RxOverUse_Onset	AB1_VIRAL_MENINGITIS	0.1196	0.2108	0.5675	0.5703	0.0019	0.0007	0.9836	0.0081	0.0117	0.0065
FinnGen_RxOverUse_Onset	AB1_VIRAL_NOS	0.2659	0.3897	0.6823	0.4951	0.0006	0.0007	1.0072	0.0081	0.0033	0.0059
FinnGen_RxOverUse_Onset	AB1_VIRAL_OTHER_INTEST_INFECTIONS	0.2803	0.1663	1.6851	0.092	0.0031	0.0009	1.0035	0.0093	0.0057	0.0062
FinnGen_RxOverUse_Onset	AB1_VIRAL_SKIN_MUCOUS_MEMBRANE	0.2431	0.2706	0.8981	0.3691	0.0015	0.001	1.0122	0.0096	0.0051	0.0055
FinnGen_RxOverUse_Onset	AB1_VIRAL_SKIN_NOS	-0.1769	0.2075	-0.8527	0.3938	0.0017	0.0007	0.9862	0.0071	0.0041	0.0059
FinnGen_RxOverUse_Onset	AB1_VIRAL_WARTS	0.2679	0.2765	0.9687	0.3327	0.0017	0.0012	1.0007	0.01	-0.0031	0.0058
FinnGen_RxOverUse_Onset	AB1_VIRAN_CNS_INFECTIONS_NOS	0.4295	0.2996	1.4337	0.1517	0.0009	0.0006	0.9682	0.0075	0.0015	0.0053
FinnGen_RxOverUse_Onset	AB1_WHOOPCOUGH	0.4093	0.4209	0.9725	0.3308	0.0006	0.0007	0.9732	0.0078	-0.0024	0.0054
FinnGen_RxOverUse_Onset	AB1_ZOONOTIC_BACTERIAL	-0.2702	0.3053	-0.8851	0.3761	0.001	0.0006	0.9795	0.0074	0.0016	0.0056
FinnGen_RxOverUse_Onset	AB1_ZOSTER	0.0484	0.2262	0.2138	0.8307	0.0013	0.0008	1.0056	0.0078	0.0128	0.0052
FinnGen_RxOverUse_Onset	AB1TUBERCU_MILIARY	0.0364	0.1101	0.3306	0.7409	0.0052	0.0006	0.8578	0.0071	0.0005	0.0053
FinnGen_RxOverUse_Onset	ABDOM_HERNIA_POSTOP	0.4475	0.1086	4.1219	3.7578e-05	0.0155	0.002	1.0108	0.0097	0.0043	0.0065
FinnGen_RxOverUse_Onset	ABDOM_HERNIA	0.3927	0.0821	4.7811	1.7431e-06	0.0203	0.0024	1.0218	0.0145	-0.0031	0.0065
FinnGen_RxOverUse_Onset	ABPA	0.176	0.1256	1.4015	0.1611	0.0097	0.0017	0.9189	0.0067	-0.0043	0.0051
FinnGen_RxOverUse_Onset	ACUTE_DRUGADVERS_INTERSTITIAL_LUNG_DISORD	0.0663	0.1922	0.3451	0.73	0.0022	0.0006	0.9648	0.0077	-0.0038	0.0064
FinnGen_RxOverUse_Onset	AD_AM_EXMORE	0.0522	0.1879	0.2778	0.7811	0.0071	0.002	1.0552	0.014	-0.0026	0.0067
FinnGen_RxOverUse_Onset	AD_EO_EXMORE	-0.0461	0.271	-0.1702	0.8649	0.0024	0.0016	1.0282	0.0136	0.0063	0.0056
FinnGen_RxOverUse_Onset	AD_LO_EXMORE	-0.1085	0.1395	-0.7784	0.4363	0.0121	0.0034	1.1086	0.0447	0.0105	0.0068
FinnGen_RxOverUse_Onset	AD_U_EXMORE	-0.2025	0.1946	-1.0406	0.2981	0.0039	0.0016	0.9998	0.0082	0.0011	0.0058
FinnGen_RxOverUse_Onset	ALCO_PRESCRIPTION	0.1358	0.1099	1.2355	0.2166	0.006	0.0007	0.9834	0.0084	-0.003	0.0057
FinnGen_RxOverUse_Onset	ALCODELIRIUM	0.3759	0.1448	2.5954	0.0094	0.0036	0.0008	0.9964	0.0083	-0.003	0.0058
FinnGen_RxOverUse_Onset	ALCOHOLACUTE10	0.1466	0.0913	1.6054	0.1084	0.0097	0.001	0.9974	0.0099	0.0075	0.0056
FinnGen_RxOverUse_Onset	ALCOPANCACU	0.0776	0.1698	0.4573	0.6474	0.0026	0.0008	0.9939	0.0077	0.0092	0.0058
FinnGen_RxOverUse_Onset	ALCOPANCCHRON	0.2894	0.1527	1.8954	0.058	0.0047	0.0009	0.9996	0.0093	0.0011	0.0058
FinnGen_RxOverUse_Onset	ALLERG_ASTHMA	0.2335	0.083	2.8138	0.0049	0.034	0.0033	1.0099	0.0138	0.0085	0.0062
FinnGen_RxOverUse_Onset	ALLERG_RHINITIS	0.3002	0.0992	3.025	0.0025	0.0121	0.0012	1.015	0.0101	-0.0098	0.0066
FinnGen_RxOverUse_Onset	ALLERGIC_CONTACT_DERMA_DRUGS_CONTACT_W_SKIN	0.1232	0.1991	0.6188	0.5361	0.0017	0.0006	0.9809	0.0068	-0.0057	0.0058
FinnGen_RxOverUse_Onset	AMN2	-0.0227	0.1207	-0.1878	0.851	0.0064	0.001	1.0079	0.0095	-0.0078	0.0064
FinnGen_RxOverUse_Onset	ANAPH_SHOCK_ADVER_EFFECT_CORRE_DRUG_MEDICAM_PROPE_ADMINISTE	0.3397	0.1677	2.026	0.0428	0.0023	0.0007	0.9589	0.0072	-0.0118	0.0054
FinnGen_RxOverUse_Onset	ANOSMIA	0.6923	0.2439	2.8388	0.0045	0.0074	0.0029	0.9967	0.007	-0.0036	0.0062
FinnGen_RxOverUse_Onset	ANTIDEPRESSANTS	0.2983	0.0606	4.9231	8.518e-07	0.083	0.0036	1.0225	0.0128	0.0278	0.0064
FinnGen_RxOverUse_Onset	APPENDACUT_COMPLIC	-0.3179	0.1852	-1.7165	0.0861	0.0023	0.0009	1.0222	0.0094	0.0172	0.0054
FinnGen_RxOverUse_Onset	APPENDACUT_NOCOMPLIC	0.4653	0.1018	4.5705	4.8653e-06	0.0119	0.0012	1.0231	0.0094	-0.0064	0.0067
FinnGen_RxOverUse_Onset	ARTHRO_SPEC	-0.0304	0.1989	-0.1531	0.8783	0.0022	0.0009	0.9721	0.0083	0.0113	0.0053
FinnGen_RxOverUse_Onset	ARTRHO_POSTDYSENTERIC	0.062	0.1666	0.372	0.7099	0.0028	0.0015	0.9685	0.0111	0.0053	0.0056
FinnGen_RxOverUse_Onset	ASTHMA_ACUTE_RESPIRATORY_INFECTIONS	0.3891	0.0858	4.5369	5.7076e-06	0.0234	0.002	1.0045	0.0134	-0.0002	0.0063
FinnGen_RxOverUse_Onset	ASTHMA_ALLERG	0.1797	0.0929	1.9345	0.053	0.0232	0.0025	1.0127	0.0111	0.0108	0.006
FinnGen_RxOverUse_Onset	ASTHMA_CHILD_EXMORE	0.149	0.0943	1.5799	0.1141	0.0257	0.0051	1.0425	0.0182	0.0103	0.0065
FinnGen_RxOverUse_Onset	ASTHMA_EOSINOPHIL_SUGG	0.1475	0.0927	1.5914	0.1115	0.0126	0.0017	0.9979	0.0119	-0.0021	0.0058
FinnGen_RxOverUse_Onset	ASTHMA_INFECTIONS	0.412	0.0845	4.8744	1.0914e-06	0.0279	0.0021	1.009	0.0148	-0.0041	0.0066
FinnGen_RxOverUse_Onset	ASTHMA_MIXED_EXMORE	0.5516	0.171	3.2252	0.0013	0.0059	0.0016	1.0016	0.0094	-0.0017	0.006
FinnGen_RxOverUse_Onset	ASTHMA_NAS	0.4636	0.0803	5.7727	7.8014e-09	0.0386	0.0025	1.0082	0.012	-0.0023	0.0065
FinnGen_RxOverUse_Onset	ASTHMA_OBESITY	0.383	0.085	4.5037	6.6769e-06	0.0223	0.0014	1.0072	0.0094	0.0008	0.0063
FinnGen_RxOverUse_Onset	ASTHMA_OPPORTUNIST_INFECTIONS	0.3842	0.1761	2.1811	0.0292	0.0029	0.0008	0.9879	0.0068	-0.009	0.0058
FinnGen_RxOverUse_Onset	ASTHMA_PNEUMONIA	0.4691	0.0964	4.8678	1.1283e-06	0.0153	0.0013	1.0224	0.011	-0.0068	0.0061
FinnGen_RxOverUse_Onset	AUD_SWEDISH	0.2954	0.0696	4.2461	2.1749e-05	0.0278	0.0015	1.0064	0.0109	0.0002	0.0061
FinnGen_RxOverUse_Onset	AUD	0.277	0.0718	3.8585	0.0001	0.0242	0.0014	1.0074	0.0109	-0.0005	0.0061
FinnGen_RxOverUse_Onset	AUTOHEP	-0.0718	0.1426	-0.5038	0.6144	0.0042	0.002	0.9697	0.0123	0.0104	0.0055
FinnGen_RxOverUse_Onset	AUTOIMMUNE_HYPERTHYROIDISM	0.1075	0.0888	1.21	0.2263	0.012	0.0051	0.9762	0.0254	0.0044	0.0052
FinnGen_RxOverUse_Onset	AUTOIMMUNE_NONTHYROID	0.1839	0.0624	2.9465	0.0032	0.0374	0.0128	0.9738	0.0552	0.0102	0.0071
FinnGen_RxOverUse_Onset	AUTOIMMUNE	0.1402	0.0557	2.5185	0.0118	0.0521	0.01	0.9885	0.0455	0.008	0.007
FinnGen_RxOverUse_Onset	BACT_INTEST_INFECTION_NOS	0.2671	0.2649	1.0082	0.3134	0.0012	0.0007	0.9915	0.0079	-0.0005	0.0057
FinnGen_RxOverUse_Onset	BLEEDING	0.2562	0.1098	2.3337	0.0196	0.0085	0.0011	1.0107	0.0098	0.003	0.0061
FinnGen_RxOverUse_Onset	BMI_IRN	0.2037	0.0522	3.9025	9.5223e-05	0.1259	0.0058	1.1173	0.0227	0.0143	0.0085
FinnGen_RxOverUse_Onset	BRONCHITIS	0.2878	0.1002	2.8718	0.0041	0.0113	0.0011	1.0256	0.0097	0.0095	0.0059
FinnGen_RxOverUse_Onset	C_DIFFICILE_ENTEROCOLITIS	0.3416	0.2843	1.2016	0.2295	0.0019	0.001	1.0078	0.0099	-0.0015	0.0061
FinnGen_RxOverUse_Onset	C_STROKE	0.2019	0.079	2.5541	0.0106	0.0195	0.0014	1.0254	0.0101	0.0118	0.0064
FinnGen_RxOverUse_Onset	C3_ADRENAL_GLAND_EXALLC	-0.2452	0.5126	-0.4783	0.6324	0.0005	0.0008	0.968	0.0067	0.01	0.006
FinnGen_RxOverUse_Onset	C3_ALL_EXALLC	0.0569	0.1537	0.3702	0.7112	0.004	0.0008	0.9503	0.0072	-0.0024	0.0053
FinnGen_RxOverUse_Onset	C3_AML_EXALLC	-0.0133	0.1746	-0.076	0.9394	0.0029	0.0009	0.9705	0.0076	-0.0011	0.0057
FinnGen_RxOverUse_Onset	C3_AML_MDS_EXALLC	0.4511	0.2592	1.7405	0.0818	0.0017	0.001	0.994	0.0079	-0.0067	0.0064
FinnGen_RxOverUse_Onset	C3_AML_MDS	0.1392	0.194	0.7174	0.4731	0.0017	0.0007	0.9747	0.0073	-0.0029	0.0055
FinnGen_RxOverUse_Onset	C3_ANUS_ANALCANAL_EXALLC	-0.3166	0.1831	-1.729	0.0838	0.0028	0.0009	0.9603	0.0073	0.017	0.0054
FinnGen_RxOverUse_Onset	C3_ASTROCYTOMA_EXALLC	0.243	0.1684	1.4429	0.1491	0.0039	0.0008	0.9525	0.0076	-0.0042	0.0058
FinnGen_RxOverUse_Onset	C3_BASAL_CELL_CARCINOMA_EXALLC	-0.018	0.0661	-0.2722	0.7855	0.0336	0.0038	1.0589	0.0207	0.0029	0.0067
FinnGen_RxOverUse_Onset	C3_BASAL_CELL_CARCINOMA_INCLAVO_EXALLC	-0.0076	0.0674	-0.1134	0.9097	0.0339	0.0038	1.0609	0.0206	0.003	0.0069
FinnGen_RxOverUse_Onset	C3_BILIARY_GALLBLADDER_EXALLC	0.2167	0.1775	1.2211	0.2221	0.0028	0.001	1.001	0.0088	0.0013	0.0059
FinnGen_RxOverUse_Onset	C3_BLADDER_EXALLC	0.3443	0.1631	2.1109	0.0348	0.0044	0.0011	1.0339	0.0093	0.0038	0.0058
FinnGen_RxOverUse_Onset	C3_BONE_CARTILAGE_EXALLC	-0.3718	0.2743	-1.3553	0.1753	0.0016	0.0008	0.9824	0.007	0.0129	0.0062
FinnGen_RxOverUse_Onset	C3_BRAIN_EXALLC	-0.1198	0.2032	-0.5897	0.5554	0.0022	0.0009	0.9968	0.0085	0.0073	0.0056
FinnGen_RxOverUse_Onset	C3_BREAST_ERNEG_EXALLC	-0.187	0.0965	-1.9368	0.0528	0.016	0.0024	1.0219	0.0092	0.013	0.0056
FinnGen_RxOverUse_Onset	C3_BREAST_ERPLUS_EXALLC	-0.0308	0.0752	-0.4092	0.6824	0.0348	0.0036	1.0487	0.0155	0.0047	0.0062
FinnGen_RxOverUse_Onset	C3_BREAST_EXALLC	-0.0893	0.0668	-1.3355	0.1817	0.0432	0.0043	1.0542	0.0168	0.0124	0.006
FinnGen_RxOverUse_Onset	C3_BRONCHUS_LUNG_EXALLC	0.1505	0.0973	1.5478	0.1217	0.0109	0.0016	1.0328	0.0098	0.0101	0.0059
FinnGen_RxOverUse_Onset	C3_CANCER_EXALLC	-0.057	0.0771	-0.7382	0.4604	0.0173	0.0016	1.0651	0.0136	0.0298	0.006
FinnGen_RxOverUse_Onset	C3_CERVIX_ADENO_EXALLC	-0.0022	0.1934	-0.0114	0.9909	0.0046	0.0014	0.9472	0.0073	-0.0063	0.0057
FinnGen_RxOverUse_Onset	C3_CERVIX_SQUAM_EXALLC	0.0202	0.1819	0.111	0.9116	0.0044	0.0015	0.9637	0.0073	0.0027	0.0057
FinnGen_RxOverUse_Onset	C3_CERVIX_UTERI_EXALLC	0.0915	0.2966	0.3085	0.7577	0.0021	0.0017	0.9918	0.0084	-0.0024	0.0057
FinnGen_RxOverUse_Onset	C3_CHONDROSARCOMA_EXALLC	-0.0871	0.1476	-0.5904	0.5549	0.0036	0.0008	0.9353	0.0072	0.0097	0.0048
FinnGen_RxOverUse_Onset	C3_CIRCULATING_LYMPHOID_EXALLC	-0.1779	0.2745	-0.648	0.517	0.0014	0.0008	0.992	0.0071	-0.0035	0.0061
FinnGen_RxOverUse_Onset	C3_CIRCULATING_LYMPHOID	-0.2009	0.2958	-0.6792	0.497	0.0009	0.0006	0.9915	0.007	-0.0041	0.0062
FinnGen_RxOverUse_Onset	C3_CLL_EXALLC	0.1089	0.1649	0.6606	0.5088	0.0054	0.001	0.9977	0.0086	-0.0023	0.0067
FinnGen_RxOverUse_Onset	C3_CML_EXALLC	0.2441	0.2318	1.053	0.2923	0.0018	0.0008	0.9708	0.0072	-0.0056	0.0055
FinnGen_RxOverUse_Onset	C3_COLON_ADENO_EXALLC	0.0477	0.1434	0.333	0.7391	0.0052	0.0011	1.04	0.009	0.0073	0.0058
FinnGen_RxOverUse_Onset	C3_COLON_EXALLC	0.0031	0.1235	0.025	0.98	0.0065	0.0012	1.0389	0.0094	0.0115	0.0057
FinnGen_RxOverUse_Onset	C3_COLORECTAL_ADENO_EXALLC	0.0551	0.102	0.5399	0.5892	0.0103	0.0015	1.0421	0.011	0.0097	0.0056
FinnGen_RxOverUse_Onset	C3_COLORECTAL_EXALLC	0.0045	0.0992	0.0456	0.9636	0.0127	0.0015	1.0319	0.0116	0.0147	0.0059
FinnGen_RxOverUse_Onset	C3_COLORECTAL_NEUROENDO_EXALLC	0.0788	0.1376	0.5727	0.5669	0.0041	0.0009	0.9641	0.0076	0.0113	0.0048
FinnGen_RxOverUse_Onset	C3_CORPUS_UTERI_EXALLC	-0.1866	0.1456	-1.2817	0.2	0.009	0.0016	1.0144	0.0077	0.0128	0.0061
FinnGen_RxOverUse_Onset	C3_DLBCL_EXALLC	-0.3384	0.1875	-1.805	0.0711	0.0036	0.0012	0.9917	0.0089	0.0098	0.006
FinnGen_RxOverUse_Onset	C3_EPENDYDOMA_EXALLC	0.0141	0.1072	0.1314	0.8954	0.0073	0.0008	0.8684	0.0068	0.0023	0.0054
FinnGen_RxOverUse_Onset	C3_EYE_ADNEXA_EXALLC	0.0034	0.183	0.0184	0.9853	0.0028	0.0009	0.9595	0.0073	-0.0008	0.0057
FinnGen_RxOverUse_Onset	C3_FIBROSARCOMA_EXALLC	0.338	0.2438	1.3861	0.1657	0.0018	0.0009	0.9722	0.0073	-0.0082	0.0053
FinnGen_RxOverUse_Onset	C3_GASTRINT_STROM_EXALLC	-0.0411	0.2249	-0.1827	0.855	0.0019	0.0009	0.9673	0.0075	0.0086	0.0049
FinnGen_RxOverUse_Onset	C3_GBM_ASTROCYTOMA_EXALLC	0.1316	0.2298	0.5728	0.5668	0.0019	0.0009	0.9939	0.0079	-0.0036	0.0056
FinnGen_RxOverUse_Onset	C3_GBM_EXALLC	-0.0496	0.2022	-0.2451	0.8064	0.0021	0.0009	0.9856	0.0081	-0.0018	0.0055
FinnGen_RxOverUse_Onset	C3_HEAD_AND_NECK_EXALLC	-0.1192	0.1875	-0.6358	0.5249	0.003	0.0009	1.0051	0.0075	0.0106	0.0059
