## Supplement-Tables for "Machine learning augmented genome-wide meta-analysis of prescription opioid use in 860,000 individuals" (part 3 of 3)

### Sheet: SuppTab_14_GenCorr_AllvsFinnG (continued)
p1	p2	rg	se	z	p	h2_obs	h2_obs_se	h2_int	h2_int_se	gcov_int	gcov_int_se
FinnGen_RxOverUse_Onset	C3_HEPATOCELLU_CARC_EXALLC	0.0509	0.195	0.261	0.7941	0.0022	0.001	0.996	0.0082	0.0061	0.0056
FinnGen_RxOverUse_Onset	C3_HYPOPHARYNX_EXALLC	0.0247	0.1785	0.1386	0.8898	0.0029	0.0008	0.9549	0.0066	0.0054	0.0057
FinnGen_RxOverUse_Onset	C3_KAPOSI_SARCOMA_EXALLC	-0.0523	0.123	-0.4254	0.6705	0.0066	0.0008	0.8579	0.0071	0.0069	0.0054
FinnGen_RxOverUse_Onset	C3_KIDNEY_CHROMOPHOBE_EXALLC	-0.0181	0.1494	-0.1212	0.9035	0.0036	0.0009	0.942	0.0079	-0.0004	0.0053
FinnGen_RxOverUse_Onset	C3_KIDNEY_CLEAR_CELL_CARCINOMA_EXALLC	0.0092	0.2691	0.0343	0.9726	0.0014	0.001	1.0103	0.0085	0.0109	0.0058
FinnGen_RxOverUse_Onset	C3_KIDNEY_NOTRENALPELVIS_EXALLC	0.199	0.1762	1.1294	0.2587	0.0037	0.0011	1.0239	0.0084	0.0054	0.0064
FinnGen_RxOverUse_Onset	C3_KIDNEY_PAPILLARYADENO_EXALLC	0.2796	0.2323	1.2034	0.2288	0.002	0.0008	0.9775	0.0074	-0.0075	0.0059
FinnGen_RxOverUse_Onset	C3_LEIOMYOSARCOMA_EXALLC	-0.3009	0.233	-1.2914	0.1966	0.0019	0.0009	0.9676	0.0074	0.0017	0.0056
FinnGen_RxOverUse_Onset	C3_LIP_EXALLC	0.2208	0.2285	0.9664	0.3338	0.0021	0.0009	0.9826	0.008	-0.0032	0.0058
FinnGen_RxOverUse_Onset	C3_LIPOSARCOMA_EXALLC	0.1735	0.1611	1.0769	0.2815	0.0034	0.0008	0.9576	0.0075	-0.0026	0.0053
FinnGen_RxOverUse_Onset	C3_LUNG_NEUROENDO_EXALLC	0.2102	0.1591	1.3209	0.1865	0.0034	0.0008	0.9564	0.0073	-0.0021	0.0056
FinnGen_RxOverUse_Onset	C3_LUNG_NONSMALL_EXALLC	0.0765	0.1187	0.6446	0.5192	0.0073	0.0014	1.032	0.0089	0.0086	0.0059
FinnGen_RxOverUse_Onset	C3_MACROGLOBULINEMIA_EXALLC	-0.4774	0.2255	-2.1172	0.0342	0.0021	0.0008	0.9646	0.0067	0.0107	0.0054
FinnGen_RxOverUse_Onset	C3_MANTLE_CELL_LYMPHOMA_EXALLC	-0.0276	0.193	-0.1431	0.8862	0.0022	0.0009	0.9757	0.0079	-0.0063	0.0054
FinnGen_RxOverUse_Onset	C3_MARGINAL_ZONE_LYMPHOMA_EXALLC	0.0998	0.149	0.6695	0.5032	0.0043	0.0011	0.9707	0.0086	-0.0098	0.0057
FinnGen_RxOverUse_Onset	C3_MELANOMA_EXALLC	-0.1668	0.1046	-1.594	0.1109	0.0105	0.0019	1.029	0.0134	0.0132	0.0061
FinnGen_RxOverUse_Onset	C3_MELANOMA_SKIN_EXALLC	-0.2259	0.1133	-1.9949	0.0461	0.0098	0.0019	1.0254	0.0124	0.0113	0.0063
FinnGen_RxOverUse_Onset	C3_MENINGES_EXALLC	-0.1533	0.1431	-1.0716	0.2839	0.0038	0.0009	0.935	0.0083	-0.0039	0.005
FinnGen_RxOverUse_Onset	C3_MENINGIOMA_EXALLC	0.2154	0.1747	1.2334	0.2174	0.0043	0.0012	0.9924	0.0095	-0.0106	0.0062
FinnGen_RxOverUse_Onset	C3_MESOTHELIOMA_EXALLC	-0.1477	0.2353	-0.6278	0.5301	0.0017	0.001	0.973	0.008	0.012	0.0054
FinnGen_RxOverUse_Onset	C3_MULT_MYELOMA_EXALLC	-0.136	0.1571	-0.866	0.3865	0.0044	0.0009	0.9851	0.0079	0.0038	0.0057
FinnGen_RxOverUse_Onset	C3_MYELODYSP_SYNDR_EXALLC	0.5556	0.2773	2.0039	0.0451	0.0017	0.001	0.992	0.0087	-0.0084	0.0066
FinnGen_RxOverUse_Onset	C3_MYELOMA_MONOCLONAL_EXALLC	0.0646	0.1679	0.3846	0.7006	0.0049	0.001	0.9948	0.0077	-4.9209e-05	0.0058
FinnGen_RxOverUse_Onset	C3_MYELOMA_MONOCLONAL	-0.2234	0.1506	-1.4832	0.138	0.0033	0.0008	0.982	0.0077	0.0046	0.0054
FinnGen_RxOverUse_Onset	C3_NASAL_CAVITY_SINUSES_EXALLC	-0.0346	0.1764	-0.1963	0.8444	0.0029	0.0009	0.9638	0.0071	0.0097	0.0056
FinnGen_RxOverUse_Onset	C3_NASOPHARYNX_EXALLC	0.0175	0.1603	0.1092	0.9131	0.0042	0.0009	0.9362	0.0077	0.0031	0.0058
FinnGen_RxOverUse_Onset	C3_NONHODGKIN_EXALLC	-0.187	0.1382	-1.3529	0.1761	0.0055	0.002	1.0056	0.013	0.0117	0.0058
FinnGen_RxOverUse_Onset	C3_NSCLC_ADENO_EXALLC	0.087	0.2052	0.4237	0.6718	0.0024	0.0009	1.0236	0.008	0.0092	0.0058
FinnGen_RxOverUse_Onset	C3_NSCLC_SQUAM_EXALLC	0.0899	0.1481	0.6069	0.5439	0.0041	0.0011	1.0111	0.0082	0.0068	0.0053
FinnGen_RxOverUse_Onset	C3_OESOPHAGUS_EXALLC	0.0023	0.1953	0.0119	0.9905	0.0022	0.0009	1.0031	0.0083	0.0044	0.0055
FinnGen_RxOverUse_Onset	C3_ORALCAVITY_EXALLC	-0.01	0.2299	-0.0434	0.9654	0.0019	0.0009	0.9952	0.0072	0.0112	0.0057
FinnGen_RxOverUse_Onset	C3_OROPHARYNG_EXALLC	-0.1264	0.193	-0.6548	0.5126	0.0025	0.0008	0.9481	0.0067	0.0016	0.0054
FinnGen_RxOverUse_Onset	C3_OSTEOSARCOMA_EXALLC	-0.2017	0.1578	-1.2782	0.2012	0.0042	0.0008	0.9419	0.0066	0.0161	0.0055
FinnGen_RxOverUse_Onset	C3_OTHER_SKIN_EXALLC	-0.0112	0.067	-0.1672	0.8672	0.0306	0.0034	1.0452	0.0183	0.0066	0.0065
FinnGen_RxOverUse_Onset	C3_OVARY_ENDOMETROID_EXALLC	0.1381	0.1922	0.7183	0.4726	0.0043	0.0016	0.9816	0.0077	-0.0011	0.0054
FinnGen_RxOverUse_Onset	C3_OVARY_EXALLC	0.1347	0.1819	0.7406	0.4589	0.0053	0.0018	1.0066	0.0083	0.001	0.0054
FinnGen_RxOverUse_Onset	C3_OVARY_GRANULOSA_EXALLC	-0.2945	0.1263	-2.3312	0.0197	0.0088	0.0014	0.9023	0.0065	0.0133	0.0052
FinnGen_RxOverUse_Onset	C3_OVARY_MUCINO_EXALLC	0.0281	0.1861	0.151	0.88	0.0055	0.0015	0.9608	0.0071	0.003	0.0059
FinnGen_RxOverUse_Onset	C3_OVARY_SEROUS_EXALLC	0.2477	0.2588	0.957	0.3386	0.0025	0.0015	1.0079	0.0075	0.0006	0.0059
FinnGen_RxOverUse_Onset	C3_PANCREAS_ADENO_DUCTAL_EXALLC	-0.0279	0.4332	-0.0645	0.9486	0.0006	0.0009	1.0179	0.0073	0.0073	0.0056
FinnGen_RxOverUse_Onset	C3_PANCREAS_EXALLC	-0.3105	0.2524	-1.2298	0.2188	0.0022	0.001	1.0261	0.0085	0.0163	0.0059
FinnGen_RxOverUse_Onset	C3_PANCREAS_NEUROENDOCRINE_EXALLC	0.1117	0.175	0.6381	0.5234	0.0035	0.0009	0.9613	0.0079	-0.0011	0.0058
FinnGen_RxOverUse_Onset	C3_PAROTIDGLAND_EXALLC	-0.338	0.994	-0.3401	0.7338	0.0003	0.0009	0.9859	0.0073	-0.0013	0.0058
FinnGen_RxOverUse_Onset	C3_PENIS_EXALLC	-0.147	0.2011	-0.7308	0.4649	0.0055	0.0021	0.9548	0.0075	0.0069	0.0054
FinnGen_RxOverUse_Onset	C3_PROSTATE_EXALLC	-0.002	0.0774	-0.0263	0.979	0.0497	0.0052	1.1224	0.0445	0.0169	0.0063
FinnGen_RxOverUse_Onset	C3_RECTUM_ADENO_MUCINO_EXALLC	0.0024	0.1232	0.0197	0.9843	0.0075	0.0012	1.0065	0.0088	0.0091	0.0055
FinnGen_RxOverUse_Onset	C3_RECTUM_ADENO	0.0144	0.1332	0.1084	0.9137	0.0049	0.0009	0.999	0.0086	0.0068	0.0055
FinnGen_RxOverUse_Onset	C3_RECTUM_EXALLC	0.0204	0.1186	0.1715	0.8638	0.0091	0.0013	0.9997	0.0095	0.0101	0.006
FinnGen_RxOverUse_Onset	C3_RECTUM_NEUROENDOCRINE_EXALLC	0.0699	0.1345	0.5194	0.6035	0.0049	0.0008	0.9275	0.0063	0.0053	0.0053
FinnGen_RxOverUse_Onset	C3_RENAL_PELVIS_EXALLC	0.5823	1.7774	0.3276	0.7432	0.0002	0.0009	0.9914	0.0082	-0.0044	0.0057
FinnGen_RxOverUse_Onset	C3_RHABDOMYOSARCOMA_EXALLC	0.0118	0.1268	0.0934	0.9256	0.006	0.0009	0.8755	0.0073	-0.0025	0.0054
FinnGen_RxOverUse_Onset	C3_SCLC_EXALLC	0.043	0.139	0.3095	0.7569	0.004	0.0009	0.9726	0.0077	0.0105	0.0049
FinnGen_RxOverUse_Onset	C3_SKIN_EXALLC	-0.0585	0.068	-0.86	0.3898	0.0316	0.0038	1.0481	0.0195	0.0099	0.0066
FinnGen_RxOverUse_Onset	C3_SMALL_INTESTINE_ADENO_EXALLC	-0.2572	0.1217	-2.1135	0.0346	0.0059	0.0008	0.9022	0.007	0.005	0.0056
FinnGen_RxOverUse_Onset	C3_SMALL_INTESTINE_EXALLC	-0.2773	0.2288	-1.2116	0.2257	0.0022	0.001	1.0012	0.0079	0.0105	0.006
FinnGen_RxOverUse_Onset	C3_SMALL_INTESTINE_NEUROENDOCRINE_EXALLC	-0.0696	0.1522	-0.4578	0.6471	0.0039	0.0009	0.9828	0.0084	0.0064	0.0056
FinnGen_RxOverUse_Onset	C3_SPINAL_CORD_CRANIAL_AND_OTHER_CNS_EXALLC	0.1812	0.209	0.867	0.386	0.0023	0.0009	0.9656	0.0087	-0.0005	0.0059
FinnGen_RxOverUse_Onset	C3_SQUOMOUS_CELL_CARCINOMA_SKIN_EXALLC	-0.027	0.1041	-0.2593	0.7954	0.0094	0.0015	1.0026	0.0108	0.0113	0.0051
FinnGen_RxOverUse_Onset	C3_STOMACH_ADENO_EXALLC	0.1896	0.2734	0.6935	0.488	0.0015	0.0009	1.0033	0.0089	0.0099	0.006
FinnGen_RxOverUse_Onset	C3_STOMACH_EXALLC	0.2872	0.2593	1.1077	0.268	0.0018	0.0009	1.0096	0.0081	0.0071	0.0055
FinnGen_RxOverUse_Onset	C3_STOMACH_NEUROENDOCRINE_EXALLC	0.0358	0.1482	0.2414	0.8092	0.005	0.0009	0.9353	0.0077	0.0022	0.0056
FinnGen_RxOverUse_Onset	C3_TESTIS_EXALLC	-0.3318	0.2219	-1.4949	0.1349	0.006	0.0025	0.9871	0.0081	0.0161	0.0061
FinnGen_RxOverUse_Onset	C3_TESTIS_NONSEMINOMA_EXALLC	-0.2348	0.169	-1.3892	0.1648	0.0097	0.0023	0.9603	0.0082	0.0079	0.0058
FinnGen_RxOverUse_Onset	C3_TESTIS_SEMINOMA_EXALLC	-0.0931	0.1595	-0.5838	0.5594	0.0082	0.0024	0.9632	0.0084	0.0096	0.0061
FinnGen_RxOverUse_Onset	C3_THYMUS_EXALLC	0.1397	0.185	0.7552	0.4501	0.0027	0.0008	0.9434	0.0071	-0.003	0.0058
FinnGen_RxOverUse_Onset	C3_THYROID_FOLLICULAR_EXALLC	0.1678	0.2241	0.749	0.4539	0.0023	0.0008	0.9725	0.0072	-0.0102	0.0056
FinnGen_RxOverUse_Onset	C3_THYROID_GLAND_EXALLC	0.1483	0.1291	1.1492	0.2505	0.0096	0.0021	0.9893	0.0119	-0.011	0.0066
FinnGen_RxOverUse_Onset	C3_THYROID_MEDULLARY_EXALLC	0.1269	0.1056	1.2015	0.2296	0.0077	0.0009	0.8764	0.0074	-0.0026	0.0055
FinnGen_RxOverUse_Onset	C3_THYROID_PAPILLARY_ADENO_EXALLC	0.1252	0.125	1.0015	0.3166	0.0093	0.0019	0.9904	0.011	-0.0101	0.0064
FinnGen_RxOverUse_Onset	C3_TONSIL_BASETONGUE_EXALLC	-0.3534	0.3591	-0.9841	0.325	0.0008	0.0009	0.991	0.0082	0.0105	0.0055
FinnGen_RxOverUse_Onset	C3_URETER_EXALLC	0.1188	0.2052	0.579	0.5626	0.0023	0.0008	0.971	0.0069	0.0045	0.0056
FinnGen_RxOverUse_Onset	C3_URINARY_TRACT_EXALLC	0.2263	0.1795	1.2603	0.2075	0.0036	0.0011	1.0279	0.0085	0.0073	0.0065
FinnGen_RxOverUse_Onset	C3_VAGINA_EXALLC	-0.0614	0.128	-0.4798	0.6313	0.0078	0.0015	0.9166	0.0076	0.0072	0.0049
FinnGen_RxOverUse_Onset	C3_VULVA_EXALLC	0.1429	0.2168	0.6592	0.5098	0.0033	0.0016	0.9767	0.0083	-0.0016	0.0052
FinnGen_RxOverUse_Onset	C3_WILMS_TUMOR_EXALLC	-0.0494	0.1473	-0.3358	0.7371	0.0037	0.0008	0.9453	0.0072	0.0083	0.0046
FinnGen_RxOverUse_Onset	C3_WILMS_TUMOR	-0.053	0.1483	-0.3571	0.721	0.0028	0.0006	0.9463	0.0071	0.008	0.0046
FinnGen_RxOverUse_Onset	CAMPYLOENTERITIS	0.4262	0.1962	2.1725	0.0298	0.0018	0.0007	0.9886	0.0077	0.0008	0.0054
FinnGen_RxOverUse_Onset	CARDIAC_ARRHYTM	0.1591	0.0605	2.6296	0.0085	0.0536	0.0052	0.9904	0.0128	0.0089	0.0065
FinnGen_RxOverUse_Onset	CARDIOMYOPATHY_DRUGS_OTHER_EXTER_AGENTS	-0.0246	0.1037	-0.237	0.8126	0.0055	0.0006	0.8898	0.007	0.0019	0.0049
FinnGen_RxOverUse_Onset	CD2_BENIGN_ADRENAL	0.7289	0.318	2.2918	0.0219	0.0017	0.0008	1.011	0.0081	-0.0066	0.0059
FinnGen_RxOverUse_Onset	CD2_BENIGN_ANUS_ANAL_CANAL	0.0283	0.3598	0.0787	0.9373	0.0007	0.0007	0.9887	0.0082	0.0028	0.0056
FinnGen_RxOverUse_Onset	CD2_BENIGN_APPENDIX	0.3194	0.3914	0.816	0.4145	0.0006	0.0006	0.9702	0.0076	0.0037	0.0062
FinnGen_RxOverUse_Onset	CD2_BENIGN_ASCENDING_COLON	0.0054	0.1472	0.0364	0.971	0.0036	0.0008	1.0066	0.0078	0.0054	0.0057
FinnGen_RxOverUse_Onset	CD2_BENIGN_BLADDER	0.1788	0.1556	1.1497	0.2503	0.0025	0.0007	0.9553	0.0074	-0.0003	0.005
FinnGen_RxOverUse_Onset	CD2_BENIGN_BONE_CARTILAGE_NOS	0.0368	0.1767	0.2082	0.8351	0.0022	0.0006	0.9569	0.0066	0.0014	0.0059
FinnGen_RxOverUse_Onset	CD2_BENIGN_BONE_CARTILAGE					-0.0004	0.0007	1.0089	0.0075	0.0161	0.0061
FinnGen_RxOverUse_Onset	CD2_BENIGN_BONE_LONG_LOWER	-0.3276	0.3406	-0.9619	0.3361	0.0007	0.0007	0.991	0.0079	0.0116	0.0065
FinnGen_RxOverUse_Onset	CD2_BENIGN_BONE_LOWER_JAW	0.0662	0.1699	0.3899	0.6966	0.0024	0.0006	0.9544	0.0074	0.0056	0.0056
FinnGen_RxOverUse_Onset	CD2_BENIGN_BONE_SCAPULA_LONG_UPPER	-0.3263	0.2667	-1.2235	0.2211	0.0011	0.0006	0.9761	0.0073	0.0127	0.0061
FinnGen_RxOverUse_Onset	CD2_BENIGN_BONE_SHORT_LOWER	0.1314	0.2068	0.6354	0.5252	0.0017	0.0006	0.9793	0.0071	0.0007	0.0057
FinnGen_RxOverUse_Onset	CD2_BENIGN_BONE_SHORT_UPPER	0.0179	0.2998	0.0596	0.9525	0.0007	0.0007	0.9835	0.008	0.0047	0.0052
FinnGen_RxOverUse_Onset	CD2_BENIGN_BONE_SKULL_FACE	0.0431	0.1704	0.2532	0.8001	0.0021	0.0007	0.9662	0.008	0.0069	0.0053
FinnGen_RxOverUse_Onset	CD2_BENIGN_BRAIN_CNS	0.1682	0.1767	0.9521	0.3411	0.0023	0.0007	0.9804	0.0079	0.0077	0.0057
FinnGen_RxOverUse_Onset	CD2_BENIGN_BRAIN_INFRATENT	0.0735	0.1259	0.5838	0.5594	0.0029	0.0006	0.9522	0.0068	0.0012	0.0047
FinnGen_RxOverUse_Onset	CD2_BENIGN_BRAIN_NOS	-0.0483	0.1732	-0.2791	0.7802	0.0024	0.0007	0.9447	0.0072	0.0085	0.0055
FinnGen_RxOverUse_Onset	CD2_BENIGN_BRAIN_SUPRATENT	0.1678	0.2941	0.5705	0.5684	0.0009	0.0006	0.9741	0.007	0.0055	0.0059
FinnGen_RxOverUse_Onset	CD2_BENIGN_BREAST	-0.1614	0.1541	-1.0468	0.2952	0.0061	0.0017	1.0157	0.0086	0.0091	0.0058
FinnGen_RxOverUse_Onset	CD2_BENIGN_BRONCHUS_LUNG	-0.1202	0.2962	-0.4058	0.6849	0.0009	0.0007	0.9862	0.0075	0.0116	0.0057
FinnGen_RxOverUse_Onset	CD2_BENIGN_CAECUM	0.2936	0.1769	1.6603	0.0969	0.0036	0.0007	0.999	0.0074	-0.0076	0.0062
FinnGen_RxOverUse_Onset	CD2_BENIGN_CAROTIDBODY	0.0169	0.1452	0.1163	0.9074	0.0037	0.0006	0.9165	0.008	-0.007	0.0055
FinnGen_RxOverUse_Onset	CD2_BENIGN_CERVIX_UTERI	0.3	0.1574	1.9061	0.0566	0.0049	0.0012	0.9447	0.0073	-0.0085	0.0058
FinnGen_RxOverUse_Onset	CD2_BENIGN_CHOROID	0.0984	0.2397	0.4104	0.6815	0.0015	0.0006	0.9974	0.0078	0.0023	0.0059
FinnGen_RxOverUse_Onset	CD2_BENIGN_CILIARY	0.0729	0.1311	0.5561	0.5781	0.0041	0.0006	0.9153	0.0072	-0.0022	0.006
FinnGen_RxOverUse_Onset	CD2_BENIGN_CNS_NOS	0.0219	0.125	0.1752	0.861	0.0036	0.0007	0.9155	0.0077	-0.0002	0.0058
FinnGen_RxOverUse_Onset	CD2_BENIGN_COLON_NOS	0.2788	0.1339	2.0814	0.0374	0.0053	0.0009	1.027	0.0094	-0.0055	0.0057
FinnGen_RxOverUse_Onset	CD2_BENIGN_COLON	0.215	0.1008	2.1317	0.033	0.0112	0.0011	1.0339	0.0106	-0.0005	0.006
FinnGen_RxOverUse_Onset	CD2_BENIGN_COLORECANI	0.2092	0.102	2.0511	0.0403	0.0126	0.0011	1.0419	0.0109	0.0011	0.0062
FinnGen_RxOverUse_Onset	CD2_BENIGN_CONJUNCTIVA	0.0608	0.2446	0.2484	0.8038	0.0012	0.0008	0.9887	0.0087	-0.0037	0.0052
FinnGen_RxOverUse_Onset	CD2_BENIGN_CONNECTIVE_SOFT	0.7342	0.3892	1.8865	0.0592	0.0008	0.0006	0.9955	0.0076	-0.0058	0.0055
FinnGen_RxOverUse_Onset	CD2_BENIGN_CONNSOFT_ABD	0.2301	0.1506	1.5277	0.1266	0.0037	0.0007	0.9256	0.008	-0.006	0.0057
FinnGen_RxOverUse_Onset	CD2_BENIGN_CONNSOFT_PELVIS	0.131	0.1286	1.019	0.3082	0.0041	0.0006	0.9103	0.0069	-0.0045	0.0055
FinnGen_RxOverUse_Onset	CD2_BENIGN_CONNSOFT_THX	-0.0813	0.1822	-0.4461	0.6556	0.0023	0.0006	0.936	0.0071	-0.004	0.0058
FinnGen_RxOverUse_Onset	CD2_BENIGN_CONNSOFT_TRUNK	-0.0634	0.1541	-0.4116	0.6807	0.0026	0.0007	0.9526	0.0085	0.0036	0.0052
FinnGen_RxOverUse_Onset	CD2_BENIGN_CONNSOFT_UPPERLIMB					-0.0002	0.0006	1.0041	0.0075	-0.0073	0.005
FinnGen_RxOverUse_Onset	CD2_BENIGN_CORNEA	-0.0841	0.1054	-0.7978	0.425	0.0053	0.0006	0.856	0.0072	0.002	0.0048
FinnGen_RxOverUse_Onset	CD2_BENIGN_CORPUS_UTERI	-0.305	0.3058	-0.9976	0.3185	0.0018	0.0012	0.9793	0.0069	-0.0001	0.0056
FinnGen_RxOverUse_Onset	CD2_BENIGN_CRANIAL_NERVE	0.0234	0.1768	0.1322	0.8949	0.0028	0.0008	0.9754	0.008	0.0019	0.0064
FinnGen_RxOverUse_Onset	CD2_BENIGN_DESCENDING_COLON	0.8325	0.657	1.2672	0.2051	0.0005	0.0007	1.0157	0.008	0.0017	0.0057
FinnGen_RxOverUse_Onset	CD2_BENIGN_DIGESTIVE_NOS	-0.0991	0.2474	-0.4005	0.6888	0.0008	0.0006	0.9659	0.0077	0.0115	0.0054
FinnGen_RxOverUse_Onset	CD2_BENIGN_DUODENUM	-0.2754	0.3094	-0.8901	0.3734	0.0009	0.0006	0.9963	0.0067	0.0094	0.0061
FinnGen_RxOverUse_Onset	CD2_BENIGN_EAR_NASAL_SINUS	0.3966	0.3531	1.1234	0.2613	0.0009	0.0007	0.9966	0.0084	-0.0002	0.006
FinnGen_RxOverUse_Onset	CD2_BENIGN_EAR_RESP
FinnGen_RxOverUse_Onset	CD2_BENIGN_ENDOCRINE_NOS	-0.0755	0.1799	-0.4199	0.6746	0.0022	0.0006	0.9357	0.0072	0.0047	0.0055
FinnGen_RxOverUse_Onset	CD2_BENIGN_ENDOCRINE_OTH	0.5209	0.1915	2.7197	0.0065	0.0026	0.0007	1.008	0.0081	-0.0104	0.0056
FinnGen_RxOverUse_Onset	CD2_BENIGN_ENDOCRINE_PANCREAS	0.158	0.1741	0.9074	0.3642	0.0022	0.0007	0.9577	0.0081	0.0016	0.0056
FinnGen_RxOverUse_Onset	CD2_BENIGN_EPIDIDYMIS	-0.1651	0.1344	-1.229	0.2191	0.0095	0.0015	0.9158	0.0086	0.0072	0.0054
FinnGen_RxOverUse_Onset	CD2_BENIGN_EXTRAHEPATIC_BILE	-0.0478	0.1427	-0.3354	0.7373	0.0029	0.0006	0.9259	0.0075	0.0066	0.0055
FinnGen_RxOverUse_Onset	CD2_BENIGN_EYE	0.2035	0.5486	0.3709	0.7107	0.0004	0.0006	1.0066	0.0078	-0.0008	0.0055
FinnGen_RxOverUse_Onset	CD2_BENIGN_FEMALE_GEN_NOS	0.128	0.1563	0.8187	0.413	0.005	0.001	0.9224	0.0068	-0.0074	0.0053
FinnGen_RxOverUse_Onset	CD2_BENIGN_FEMALE_GEN_OTH	0.3634	0.2246	1.6184	0.1056	0.0027	0.0017	0.9807	0.0094	-0.0039	0.0061
FinnGen_RxOverUse_Onset	CD2_BENIGN_FLOOROFMOUTH	0.1698	0.1456	1.1666	0.2434	0.0033	0.0007	0.9283	0.0078	-0.0033	0.0055
FinnGen_RxOverUse_Onset	CD2_BENIGN_HEAMANGIOMA_LYMPHANGIOMA	0.0744	0.2089	0.3563	0.7216	0.002	0.0007	1.0018	0.0082	0.0087	0.0056
FinnGen_RxOverUse_Onset	CD2_BENIGN_HEART	0.1449	0.1243	1.1655	0.2438	0.0036	0.0006	0.9292	0.0071	-0.0002	0.0048
FinnGen_RxOverUse_Onset	CD2_BENIGN_HEMANGIOMA	0.0095	0.2017	0.047	0.9625	0.0021	0.0007	1.0001	0.0085	0.0112	0.0058
FinnGen_RxOverUse_Onset	CD2_BENIGN_HYPOPHARYNX	0.2491	0.1807	1.3787	0.168	0.0019	0.0006	0.947	0.007	-0.0041	0.0059
FinnGen_RxOverUse_Onset	CD2_BENIGN_INTRATHORACIC_NOS	0.1139	0.1266	0.9003	0.368	0.0058	0.0007	0.8972	0.0076	-0.0055	0.0052
FinnGen_RxOverUse_Onset	CD2_BENIGN_INTRATHORACIC	0.4614	0.2039	2.2627	0.0237	0.0022	0.0007	0.9645	0.0074	-0.0071	0.0057
FinnGen_RxOverUse_Onset	CD2_BENIGN_KIDNEY	1.5753	3.254	0.4841	0.6283	0.0002	0.0007	1.0036	0.0077	-0.0023	0.0065
FinnGen_RxOverUse_Onset	CD2_BENIGN_LARYNX					-0.0003	0.0007	1.005	0.0076	-0.0013	0.0053
FinnGen_RxOverUse_Onset	CD2_BENIGN_LEIOMYOMA_UTERI	0.0977	0.0627	1.5589	0.119	0.0498	0.0053	1.035	0.0176	0.0003	0.0061
FinnGen_RxOverUse_Onset	CD2_BENIGN_LIP	0.344	0.6098	0.5641	0.5727	0.0004	0.0007	0.9967	0.008	0.0024	0.006
FinnGen_RxOverUse_Onset	CD2_BENIGN_LIPO_INTRATHO	0.0248	0.121	0.2047	0.8378	0.0041	0.0006	0.9187	0.0076	0.0037	0.0055
FinnGen_RxOverUse_Onset	CD2_BENIGN_LIPO_NOS	0.0709	0.1831	0.3873	0.6985	0.0022	0.0008	0.9928	0.0085	0.0032	0.0052
FinnGen_RxOverUse_Onset	CD2_BENIGN_LIPO_SKIN_HEADFACENECK	0.5593	0.2993	1.8689	0.0616	0.001	0.0006	0.9907	0.0071	-0.0018	0.0054
FinnGen_RxOverUse_Onset	CD2_BENIGN_LIPO_SKIN_LIMBS	0.2169	0.251	0.8643	0.3874	0.0013	0.0007	1.0049	0.0076	0.0097	0.0056
FinnGen_RxOverUse_Onset	CD2_BENIGN_LIPO_SKIN_NOS	-0.5092	0.3949	-1.2894	0.1973	0.0007	0.0007	0.9703	0.008	0.0045	0.0055
FinnGen_RxOverUse_Onset	CD2_BENIGN_LIPO_SKIN_TRUNK	0.0237	0.1351	0.1752	0.861	0.0048	0.0007	0.9873	0.008	0.007	0.0057
FinnGen_RxOverUse_Onset	CD2_BENIGN_LIPOMATOUS	0.1109	0.118	0.9404	0.347	0.0057	0.0009	0.9931	0.008	0.0097	0.0056
FinnGen_RxOverUse_Onset	CD2_BENIGN_LIVE_BILE	0.3938	0.2204	1.7866	0.074	0.0017	0.0007	0.9882	0.0077	-0.0002	0.0061
FinnGen_RxOverUse_Onset	CD2_BENIGN_LIVER	0.4969	0.244	2.0362	0.0417	0.0016	0.0007	0.9896	0.0073	-0.0032	0.0058
FinnGen_RxOverUse_Onset	CD2_BENIGN_LYMPHANGIOMA					-0.0002	0.0007	0.9855	0.0074	-0.0072	0.0054
FinnGen_RxOverUse_Onset	CD2_BENIGN_LYMPHNODES	-0.0567	0.1523	-0.3722	0.7097	0.0025	0.0006	0.9223	0.0073	0.0082	0.005
FinnGen_RxOverUse_Onset	CD2_BENIGN_MALE_GEN	-0.0584	0.1621	-0.3601	0.7187	0.0059	0.0017	0.9803	0.0083	0.0051	0.0053
FinnGen_RxOverUse_Onset	CD2_BENIGN_MEDIASTINUM	0.3497	0.1686	2.0743	0.0381	0.0024	0.0006	0.9257	0.0073	-0.0094	0.0056
FinnGen_RxOverUse_Onset	CD2_BENIGN_MELANOCYTIC_EAR	-0.3172	0.418	-0.759	0.4479	0.0005	0.0006	0.9717	0.0071	0.0047	0.005
FinnGen_RxOverUse_Onset	CD2_BENIGN_MELANOCYTIC_EYELID	0.1083	0.1799	0.6024	0.5469	0.0022	0.0007	0.966	0.0078	-0.0079	0.0054
FinnGen_RxOverUse_Onset	CD2_BENIGN_MELANOCYTIC_FACE	-0.0651	0.2076	-0.3136	0.7539	0.0018	0.0007	0.9989	0.0074	-3.4271e-05	0.0058
FinnGen_RxOverUse_Onset	CD2_BENIGN_MELANOCYTIC_LIP	0.3408	0.3865	0.8816	0.378	0.0006	0.0006	0.9757	0.0068	0.0051	0.0057
FinnGen_RxOverUse_Onset	CD2_BENIGN_MELANOCYTIC_LOWERLIMB	-0.1161	0.2036	-0.5702	0.5685	0.0017	0.0007	0.9948	0.0075	-0.0052	0.0056
FinnGen_RxOverUse_Onset	CD2_BENIGN_MELANOCYTIC_NOS	-0.0226	0.1732	-0.1306	0.8961	0.0027	0.0008	1.0101	0.0084	0.0027	0.0063
FinnGen_RxOverUse_Onset	CD2_BENIGN_MELANOCYTIC_SCALPNECK	0.1463	0.2705	0.5409	0.5886	0.001	0.0006	0.9924	0.0069	0.0005	0.0057
FinnGen_RxOverUse_Onset	CD2_BENIGN_MELANOCYTIC_TRUNK	0.0802	0.1389	0.5771	0.5638	0.0044	0.0009	0.9959	0.0081	0.0019	0.0062
FinnGen_RxOverUse_Onset	CD2_BENIGN_MELANOCYTIC_UPPERLIMB	0.4995	0.2336	2.1385	0.0325	0.0016	0.0007	0.9797	0.0077	-0.006	0.0055
FinnGen_RxOverUse_Onset	CD2_BENIGN_MELANOCYTIC	0.0323	0.1255	0.2576	0.7967	0.0061	0.001	1.0124	0.0089	0.0012	0.0064
FinnGen_RxOverUse_Onset	CD2_BENIGN_MENINGES_CEREBRAL	0.104	0.1652	0.6293	0.5291	0.0036	0.001	0.9938	0.0086	-0.0071	0.0061
FinnGen_RxOverUse_Onset	CD2_BENIGN_MENINGES_NOS	0.1965	0.2528	0.7771	0.4371	0.0011	0.0007	0.9776	0.0074	-0.0019	0.0056
FinnGen_RxOverUse_Onset	CD2_BENIGN_MENINGES_SPINAL	0.3273	0.1988	1.6463	0.0997	0.0018	0.0007	0.9756	0.0081	-0.005	0.0053
FinnGen_RxOverUse_Onset	CD2_BENIGN_MENINGES	0.0747	0.1598	0.4676	0.6401	0.0038	0.001	0.9954	0.0088	-0.0053	0.0061
FinnGen_RxOverUse_Onset	CD2_BENIGN_MOUTH_NOS	0.2653	0.3509	0.756	0.4497	0.0007	0.0007	0.9851	0.0074	-7.5129e-06	0.0063
FinnGen_RxOverUse_Onset	CD2_BENIGN_MOUTH_PHARYNX	0.6241	0.2864	2.1786	0.0294	0.0012	0.0007	0.9972	0.0077	-0.0065	0.0064
FinnGen_RxOverUse_Onset	CD2_BENIGN_NASOPHARYNX	0.2684	0.31	0.8658	0.3866	0.0011	0.0007	0.97	0.0078	-0.003	0.0062
FinnGen_RxOverUse_Onset	CD2_BENIGN_NOS	-0.0343	0.4035	-0.0851	0.9322	0.0006	0.0007	0.9935	0.0079	0.0051	0.0063
FinnGen_RxOverUse_Onset	CD2_BENIGN_OESOPHAGUS	0.1261	0.2295	0.5497	0.5826	0.0017	0.0007	0.9732	0.0083	0.0032	0.0062
FinnGen_RxOverUse_Onset	CD2_BENIGN_ORBIT_NOS	-0.1879	0.1722	-1.0916	0.275	0.0023	0.0007	0.9732	0.0076	-4.0327e-05	0.0054
FinnGen_RxOverUse_Onset	CD2_BENIGN_OROPHA_OTHER	0.2788	0.2076	1.3429	0.1793	0.0017	0.0007	0.9701	0.0077	-0.0015	0.0052
FinnGen_RxOverUse_Onset	CD2_BENIGN_OTHER_NOS	-0.2363	0.5037	-0.4692	0.639	0.0006	0.0007	0.9939	0.0077	0.0103	0.0064
FinnGen_RxOverUse_Onset	CD2_BENIGN_OTHERDIGESTIVE	0.2971	0.1859	1.5977	0.1101	0.0022	0.0008	1.0096	0.0088	0.0053	0.0058
FinnGen_RxOverUse_Onset	CD2_BENIGN_OVARY	0.0143	0.1754	0.0815	0.935	0.0053	0.0015	1.0074	0.0091	0.0092	0.0061
FinnGen_RxOverUse_Onset	CD2_BENIGN_PANCREAS	0.2001	0.1849	1.0819	0.2793	0.0025	0.0007	0.9901	0.008	-0.0044	0.0062
FinnGen_RxOverUse_Onset	CD2_BENIGN_PARATHYROID	0.0129	0.1609	0.0803	0.936	0.0024	0.0007	0.981	0.0074	-0.006	0.0052
FinnGen_RxOverUse_Onset	CD2_BENIGN_PAROTID	0.1357	0.181	0.75	0.4533	0.002	0.0007	1.0092	0.0077	-0.0003	0.0051
FinnGen_RxOverUse_Onset	CD2_BENIGN_PELVIC_BONES_SACRUM_COCCYX	0.3394	0.1875	1.8096	0.0704	0.0022	0.0006	0.9391	0.007	-0.0047	0.006
FinnGen_RxOverUse_Onset	CD2_BENIGN_PENIS	0.1029	0.1088	0.9459	0.3442	0.012	0.0015	0.8777	0.0074	-0.0014	0.0052
FinnGen_RxOverUse_Onset	CD2_BENIGN_PERIPH_AUTO_NEURO	-0.2805	0.392	-0.7156	0.4742	0.0006	0.0006	0.982	0.0071	0.0067	0.006
FinnGen_RxOverUse_Onset	CD2_BENIGN_PHARYNX_NOS	0.3705	0.1924	1.9259	0.0541	0.0024	0.0007	0.9605	0.0077	-0.0069	0.0056
FinnGen_RxOverUse_Onset	CD2_BENIGN_PINEAL	-0.0309	0.1244	-0.2483	0.8039	0.0042	0.0006	0.9041	0.0068	0.0028	0.0053
FinnGen_RxOverUse_Onset	CD2_BENIGN_PITUITARY_CRANIPHAR	0.1771	0.2286	0.7746	0.4386	0.0015	0.0007	0.9975	0.0075	-0.004	0.0055
FinnGen_RxOverUse_Onset	CD2_BENIGN_PROSTATE	0.1899	0.1701	1.1163	0.2643	0.0053	0.0015	0.9631	0.0065	0.0065	0.0056
FinnGen_RxOverUse_Onset	CD2_BENIGN_RECTOSIGMOID_JUNC	0.411	0.6763	0.6078	0.5433	0.0004	0.0007	1.0094	0.0075	0.0038	0.0059
FinnGen_RxOverUse_Onset	CD2_BENIGN_RECTUM_ANAL	0.1032	0.1694	0.6092	0.5424	0.004	0.0009	1.0168	0.0092	0.0021	0.0063
FinnGen_RxOverUse_Onset	CD2_BENIGN_RECTUM	0.1025	0.1649	0.6215	0.5343	0.0041	0.0009	1.0126	0.0094	0.0009	0.0063
FinnGen_RxOverUse_Onset	CD2_BENIGN_RENALPELVIS	0.0214	0.1161	0.1846	0.8536	0.0049	0.0006	0.8644	0.0075	-0.0023	0.0054
FinnGen_RxOverUse_Onset	CD2_BENIGN_RESPIRATORY_NOS	-0.2307	0.1561	-1.4776	0.1395	0.0036	0.0006	0.9064	0.0072	0.0065	0.006
FinnGen_RxOverUse_Onset	CD2_BENIGN_RETINA	0.1069	0.1592	0.6714	0.502	0.0025	0.0006	0.9558	0.0077	-0.0028	0.0057
FinnGen_RxOverUse_Onset	CD2_BENIGN_RETROPERITONEUM_PERITONEUM	0.3606	0.24	1.5025	0.133	0.0016	0.0006	0.9546	0.007	-0.0103	0.006
FinnGen_RxOverUse_Onset	CD2_BENIGN_RIBS_STERNUM_CLAVICLE	0.1878	0.1343	1.3986	0.1619	0.0033	0.0006	0.8997	0.0064	-0.0091	0.0054
FinnGen_RxOverUse_Onset	CD2_BENIGN_SALIVARY_KNOWN	0.0616	0.202	0.3049	0.7605	0.0016	0.0007	1.0136	0.0076	0.0028	0.0052
FinnGen_RxOverUse_Onset	CD2_BENIGN_SALIVARY_NOS	-0.1861	0.201	-0.9258	0.3546	0.0015	0.0007	0.9852	0.0081	0.0075	0.0051
FinnGen_RxOverUse_Onset	CD2_BENIGN_SALIVARY	0.0163	0.1592	0.1025	0.9184	0.0026	0.0007	1.0051	0.008	0.0044	0.0052
FinnGen_RxOverUse_Onset	CD2_BENIGN_SCROTUM	0.0967	0.1483	0.6525	0.5141	0.0079	0.0015	0.9399	0.0071	0.0009	0.0056
FinnGen_RxOverUse_Onset	CD2_BENIGN_SIGMOID_COLON	0.3165	0.1549	2.0436	0.041	0.004	0.0007	1.0121	0.0082	-0.0041	0.0062
FinnGen_RxOverUse_Onset	CD2_BENIGN_SKIN	0.1323	0.2112	0.6261	0.5312	0.0019	0.0007	1.0238	0.0074	0.0061	0.0057
FinnGen_RxOverUse_Onset	CD2_BENIGN_SMALL_INTESTINE_OTH	-0.4391	0.4285	-1.0248	0.3055	0.0006	0.0007	0.9979	0.0083	0.0066	0.0057
FinnGen_RxOverUse_Onset	CD2_BENIGN_SMALL_INTESTINE	-0.3544	0.4243	-0.8353	0.4036	0.0005	0.0006	1.0093	0.0072	0.008	0.0055
FinnGen_RxOverUse_Onset	CD2_BENIGN_SPINAL_CORD	0.0485	0.1601	0.303	0.7619	0.0025	0.0006	0.9609	0.0074	0.0064	0.0053
FinnGen_RxOverUse_Onset	CD2_BENIGN_STOMACH	0.3265	0.2521	1.2952	0.1953	0.0012	0.0007	1.0148	0.0077	0.0012	0.005
FinnGen_RxOverUse_Onset	CD2_BENIGN_TESTIS	-0.3738	0.1926	-1.9406	0.0523	0.0047	0.0016	0.945	0.0075	0.0013	0.0054
FinnGen_RxOverUse_Onset	CD2_BENIGN_THYMUS	0.2136	0.1252	1.7062	0.088	0.0036	0.0006	0.9064	0.0073	-0.0044	0.0049
FinnGen_RxOverUse_Onset	CD2_BENIGN_THYROID	0.2125	0.3274	0.6492	0.5162	0.0008	0.0009	0.99	0.0091	-0.0007	0.0058
FinnGen_RxOverUse_Onset	CD2_BENIGN_TONGUE	0.295	0.2681	1.1005	0.2711	0.0013	0.0007	0.9905	0.0086	-0.0079	0.0065
FinnGen_RxOverUse_Onset	CD2_BENIGN_TONSIL	0.1894	0.171	1.1077	0.268	0.0025	0.0007	0.9602	0.0069	-0.0062	0.0054
FinnGen_RxOverUse_Onset	CD2_BENIGN_TRANSVERSE_COLON	-0.1656	0.1737	-0.9532	0.3405	0.0026	0.0008	1.0155	0.0087	0.0064	0.0058
FinnGen_RxOverUse_Onset	CD2_BENIGN_URINARY_NOS	0.2796	0.145	1.9285	0.0538	0.003	0.0007	0.9207	0.0086	-0.0019	0.0054
FinnGen_RxOverUse_Onset	CD2_BENIGN_URINARY
FinnGen_RxOverUse_Onset	CD2_BENIGN_UTERINE_TUBES_LIGAMENTS	0.1104	0.2141	0.5156	0.6061	0.0028	0.0012	0.9678	0.007	6.8803e-05	0.0057
FinnGen_RxOverUse_Onset	CD2_BENIGN_UTERUS_NOS	-0.0433	0.1726	-0.251	0.8018	0.0047	0.0013	0.9983	0.0075	0.0004	0.0059
FinnGen_RxOverUse_Onset	CD2_BENIGN_UTERUS_OTH	0.0035	0.195	0.0181	0.9856	0.0037	0.0012	1.0055	0.0073	-0.0032	0.006
FinnGen_RxOverUse_Onset	CD2_BENIGN_VAGINA	0.2749	0.2081	1.3213	0.1864	0.003	0.0012	0.9805	0.0076	-0.002	0.0056
FinnGen_RxOverUse_Onset	CD2_BENIGN_VULVA	0.2359	0.1933	1.2207	0.2222	0.0034	0.0013	0.9668	0.0078	-0.0036	0.0055
FinnGen_RxOverUse_Onset	CD2_EYE_NOS_EXALLC	0.1731	0.1416	1.2225	0.2215	0.0045	0.0009	0.9351	0.0085	-0.0005	0.0054
FinnGen_RxOverUse_Onset	CD2_FOLLICULAR_LYMPHOMA_EXALLC	0.11	0.1954	0.5631	0.5734	0.0046	0.0022	0.9842	0.0124	-0.0018	0.0059
FinnGen_RxOverUse_Onset	CD2_HODGKIN_LYMPHOMA_EXALLC	0.321	0.2646	1.2131	0.2251	0.0016	0.001	0.9984	0.008	-0.0062	0.0059
FinnGen_RxOverUse_Onset	CD2_IMMUNOPROLIFERATIVE_EXALLC	-0.2585	0.1866	-1.3859	0.1658	0.0025	0.0009	0.9741	0.008	0.0015	0.0055
FinnGen_RxOverUse_Onset	CD2_INSITU_BLADDER_EXALLC	0.3367	0.2744	1.227	0.2198	0.0016	0.0009	1.0064	0.0075	0.0047	0.0059
FinnGen_RxOverUse_Onset	CD2_INSITU_BREAST_EXALLC	-0.4424	0.2851	-1.552	0.1207	0.0025	0.0015	0.9646	0.008	0.009	0.0055
FinnGen_RxOverUse_Onset	CD2_INSITU_BREAST_INTRADUCTAL_EXALLC	-0.0523	0.1279	-0.4088	0.6827	0.0096	0.0019	1.0055	0.0079	-0.0001	0.0054
FinnGen_RxOverUse_Onset	CD2_INSITU_BREAST_LOBULAR_EXALLC	-0.3981	0.2231	-1.7839	0.0744	0.004	0.0016	0.9639	0.0083	0.0048	0.0056
FinnGen_RxOverUse_Onset	CD2_INSITU_CERVIX_UTERI_EXALLC	0.07	0.2007	0.3486	0.7274	0.005	0.0018	1.0121	0.0079	0.0078	0.0055
FinnGen_RxOverUse_Onset	CD2_INSITU_COLON_EXALLC	-0.0692	0.171	-0.405	0.6855	0.003	0.0009	0.974	0.0083	0.0084	0.0056
FinnGen_RxOverUse_Onset	CD2_INSITU_ENDOMETRIUM_EXALLC	0.1771	0.1526	1.1607	0.2458	0.0079	0.0015	0.9275	0.0074	-0.0073	0.0056
FinnGen_RxOverUse_Onset	CD2_INSITU_LARYNX_EXALLC	-0.0451	0.1272	-0.3547	0.7228	0.0051	0.0008	0.8751	0.0077	0.0035	0.0053
FinnGen_RxOverUse_Onset	CD2_INSITU_MELANOMA_EXALLC	-0.1205	0.1682	-0.7165	0.4737	0.0042	0.0011	1.0002	0.0085	0.0098	0.0058
FinnGen_RxOverUse_Onset	CD2_INSITU_ORALCAVITY_EXALLC	0.1071	0.1171	0.9143	0.3605	0.0066	0.0009	0.8848	0.0083	-0.0024	0.0052
FinnGen_RxOverUse_Onset	CD2_INSITU_OROPHARYNX_EXALLC	-0.0535	0.1091	-0.49	0.6241	0.0079	0.0008	0.8578	0.007	0.0027	0.0054
FinnGen_RxOverUse_Onset	CD2_INSITU_PENIS_EXALLC	0.0729	0.1032	0.7069	0.4797	0.0153	0.0019	0.8554	0.0069	-0.0027	0.0055
FinnGen_RxOverUse_Onset	CD2_INSITU_PROSTATE_EXALLC	0.1102	0.1979	0.5566	0.5778	0.0058	0.0023	0.9645	0.0075	0.0011	0.0057
FinnGen_RxOverUse_Onset	CD2_INSITU_RECTUM_EXALLC	-0.0085	0.2048	-0.0414	0.967	0.002	0.0009	0.9654	0.0072	-0.0032	0.0056
FinnGen_RxOverUse_Onset	CD2_INSITU_SKIN_EXALLC	0.1448	0.1638	0.8843	0.3765	0.0034	0.001	1.0021	0.0075	-0.0007	0.0051
FinnGen_RxOverUse_Onset	CD2_INSITU_VAGINA_EXALLC	-0.0842	0.1337	-0.6293	0.5292	0.008	0.0015	0.9388	0.0077	0.0117	0.0053
FinnGen_RxOverUse_Onset	CD2_INSITU_VULVA_EXALLC	-0.0615	0.1574	-0.3908	0.6959	0.0066	0.0014	0.9611	0.0075	0.0076	0.0057
FinnGen_RxOverUse_Onset	CD2_LEIOMYOMA_ENDOMETRIOSIS_EXALLC	-0.0036	0.0918	-0.0394	0.9686	0.018	0.0027	1.0313	0.0103	0.0124	0.0056
FinnGen_RxOverUse_Onset	CD2_LEUKAEMIA_NAS_EXALLC	0.0596	0.2157	0.2762	0.7824	0.0016	0.0009	0.9626	0.0072	-0.007	0.0052
FinnGen_RxOverUse_Onset	CD2_LYMPHOID_LEUKAEMIA_EXALLC	0.0859	0.1564	0.5489	0.5831	0.0049	0.0011	1.0082	0.0084	-0.0024	0.0058
FinnGen_RxOverUse_Onset	CD2_MONOCYTIC_LEUKAEMIA_EXALLC	-0.0487	0.1445	-0.3372	0.7359	0.0045	0.0008	0.9287	0.0075	0.0014	0.0048
FinnGen_RxOverUse_Onset	CD2_MULTIPLE_MYELOMA_PLASMA_CELL_EXALLC	-0.1132	0.1557	-0.727	0.4672	0.0043	0.001	0.9862	0.0082	0.0034	0.0056
FinnGen_RxOverUse_Onset	CD2_MYELOID_LEUKAEMIA_EXALLC	-0.0533	0.1898	-0.2807	0.7789	0.0024	0.0009	0.975	0.0077	7.6683e-05	0.0054
FinnGen_RxOverUse_Onset	CD2_NONFOLLICULAR_LYMPHOMA_EXALLC	-0.2631	0.1695	-1.5518	0.1207	0.0037	0.0015	1.0067	0.0118	0.0093	0.0057
FinnGen_RxOverUse_Onset	CD2_NONHODGKIN_NAS_EXALLC	-0.0526	0.1831	-0.2872	0.7739	0.0028	0.0011	0.9906	0.0088	-0.0006	0.0059
FinnGen_RxOverUse_Onset	CD2_OTHER_LEUKAEMIA_SPECIFIED_EXALLC	-0.0355	0.1399	-0.2537	0.7997	0.0042	0.0008	0.915	0.0077	-0.0013	0.0053
FinnGen_RxOverUse_Onset	CD2_PRIMARY_LYMPHOID_HEMATOPOIETIC_EXALLC	-0.0919	0.1429	-0.643	0.5202	0.0052	0.0014	1.0188	0.0104	0.0053	0.0059
FinnGen_RxOverUse_Onset	CD2_PRIMARY_LYMPHOID_HEMATOPOIETIC_NAS_EXALLC	-0.012	0.2777	-0.0432	0.9655	0.0011	0.001	0.9847	0.0081	0.0058	0.0053
FinnGen_RxOverUse_Onset	CD2_TNK_LYMPHOMA_EXALLC	-0.163	0.1933	-0.8432	0.3991	0.0026	0.001	0.9692	0.0079	0.0148	0.0058
FinnGen_RxOverUse_Onset	CD2_UVEAMELANOMA_EXALLC	0.2065	0.171	1.2075	0.2272	0.0031	0.0009	0.9568	0.0076	-0.0033	0.0056
FinnGen_RxOverUse_Onset	CHARCOT	0.2161	0.1688	1.2797	0.2006	0.0039	0.0011	0.974	0.0077	-0.0014	0.006
FinnGen_RxOverUse_Onset	CHILDHOOD_ALLERGY	-0.0905	0.1113	-0.8127	0.4164	0.007	0.0011	1.0851	0.0103	0.0128	0.0061
FinnGen_RxOverUse_Onset	CHIRBIL_NAS	0.2053	0.1259	1.6306	0.103	0.0045	0.0007	0.901	0.0079	0.0015	0.0052
FinnGen_RxOverUse_Onset	CHIRBIL_PRIM	0.0009	0.1205	0.0076	0.994	0.0058	0.0011	0.9906	0.0094	0.0018	0.0053
FinnGen_RxOverUse_Onset	CHIRHEP_NAS	0.2005	0.1912	1.0485	0.2944	0.0022	0.0008	0.9991	0.0081	0.0079	0.0061
FinnGen_RxOverUse_Onset	CHONDRO_OTH	0.0765	0.1478	0.5179	0.6045	0.0031	0.0007	0.9726	0.0084	0.0064	0.0056
FinnGen_RxOverUse_Onset	CHRONHEP_NAS	0.1271	0.2097	0.606	0.5445	0.0016	0.0009	0.9745	0.0087	0.0012	0.0053
FinnGen_RxOverUse_Onset	CHRONIC_DRUGADVERS_INTERSTITIAL_LUNG_DISORD	0.0392	0.104	0.3775	0.7058	0.0049	0.0006	0.8695	0.007	-0.0012	0.0054
FinnGen_RxOverUse_Onset	CHRONLARGE	-0.0077	0.1343	-0.0574	0.9542	0.0049	0.001	0.9993	0.0097	0.0113	0.0064
FinnGen_RxOverUse_Onset	CHRONMYELOPRO	-0.0166	0.1605	-0.1037	0.9174	0.0028	0.0009	0.9781	0.0087	0.0104	0.0056
FinnGen_RxOverUse_Onset	CHRONNAS	0.0938	0.1247	0.7525	0.4517	0.0072	0.001	1.0095	0.0098	-0.0009	0.0065
FinnGen_RxOverUse_Onset	CHRONOTH	-0.002	0.1207	-0.0168	0.9866	0.0087	0.0012	0.9991	0.0103	0.0138	0.0067
FinnGen_RxOverUse_Onset	CHRONSMALL	-0.0636	0.1331	-0.4778	0.6328	0.0072	0.0011	1.0116	0.0109	0.0086	0.007
FinnGen_RxOverUse_Onset	CHRYSTAL_NOS	-0.2342	0.2807	-0.8343	0.4041	0.0009	0.0007	0.9599	0.0074	0.0088	0.0057
FinnGen_RxOverUse_Onset	CIRRHOSIS_BROAD	0.2003	0.1214	1.6502	0.0989	0.0055	0.0009	1.0041	0.0095	0.0072	0.0058
FinnGen_RxOverUse_Onset	CML	0.2335	0.2239	1.043	0.297	0.0014	0.0006	0.9691	0.0073	-0.0067	0.0056
FinnGen_RxOverUse_Onset	CMV_HEPATITIS	-0.0134	0.1246	-0.1079	0.9141	0.0035	0.0007	0.9146	0.0079	-0.0033	0.0049
FinnGen_RxOverUse_Onset	CMV_NOS	-0.4454	0.4462	-0.9983	0.3181	0.0005	0.0007	0.9949	0.0075	0.0071	0.0055
FinnGen_RxOverUse_Onset	CMV_PNEUMONIA	-0.1061	0.1137	-0.9331	0.3508	0.0051	0.0006	0.8577	0.007	0.0041	0.0053
FinnGen_RxOverUse_Onset	COLONPSEUDOP	0.1746	0.1248	1.3992	0.1617	0.0046	0.0007	0.916	0.0072	-0.0003	0.0055
FinnGen_RxOverUse_Onset	CONGEN_HEART_ARTER	-0.0826	0.1661	-0.497	0.6192	0.003	0.0007	0.996	0.0076	0.0027	0.0054
FinnGen_RxOverUse_Onset	COPD_EARLY	0.4017	0.083	4.8373	1.3164e-06	0.0165	0.0015	1.0027	0.0104	-0.007	0.0062
FinnGen_RxOverUse_Onset	COPD_INSUFFICIENCY	0.4448	0.1208	3.6821	0.0002	0.007	0.001	1.0188	0.0085	-0.0045	0.0059
FinnGen_RxOverUse_Onset	COPD_LATER	0.2105	0.1055	1.9954	0.046	0.0225	0.0025	1.0198	0.0091	0.0051	0.0068
FinnGen_RxOverUse_Onset	COPD_OPPORTUNIST_INFECTIONS	0.2622	0.1475	1.7771	0.0756	0.0038	0.0008	0.9702	0.0074	-0.0093	0.0056
FinnGen_RxOverUse_Onset	CPAP	0.402	0.1159	3.4693	0.0005	0.0184	0.0018	1.0372	0.0089	-0.0031	0.0065
FinnGen_RxOverUse_Onset	CREST	0.0379	0.1785	0.2121	0.832	0.0025	0.0009	0.9764	0.0088	0.0004	0.006
FinnGen_RxOverUse_Onset	CROHN_ARTHR	0.305	0.2861	1.0661	0.2864	0.0011	0.0007	0.9785	0.0084	-0.0006	0.006
FinnGen_RxOverUse_Onset	CURRENT_SMOKER	0.3634	0.0619	5.8688	4.3894e-09	0.1049	0.0043	1.0251	0.0143	0.0194	0.0073
FinnGen_RxOverUse_Onset	D3_ACQCOAFACDEF	0.0891	0.1011	0.8816	0.378	0.0051	0.0006	0.8625	0.0068	0.0037	0.0052
FinnGen_RxOverUse_Onset	D3_ACQHAEMOLYTICANAEMIA	-0.2071	0.3713	-0.5578	0.577	0.0006	0.0006	0.9869	0.0082	0.0033	0.0058
FinnGen_RxOverUse_Onset	D3_ACQHAEMOLYTICANAEMIANAS	0.0646	0.1913	0.338	0.7354	0.0018	0.0007	0.964	0.0076	0.0041	0.0057
FinnGen_RxOverUse_Onset	D3_ACQPUREREDCLLAPLASIA	0.2853	0.1782	1.6008	0.1094	0.0021	0.0008	0.9543	0.0082	-0.0061	0.0054
FinnGen_RxOverUse_Onset	D3_ACUTEPOSTBLEEDANAEMIA	0.5109	0.6784	0.7531	0.4514	0.0004	0.0007	1	0.0073	0.0047	0.0061
FinnGen_RxOverUse_Onset	D3_AGRANULOCYTOSIS	-0.0036	0.1948	-0.0184	0.9853	0.0021	0.0007	0.9857	0.0078	0.0036	0.0056
FinnGen_RxOverUse_Onset	D3_AIHA_OTHER	-0.3096	0.3668	-0.8441	0.3986	0.0006	0.0006	0.9826	0.0082	0.0012	0.0056
FinnGen_RxOverUse_Onset	D3_ALLERGPURPURA	0.271	0.2044	1.3262	0.1848	0.0018	0.0008	0.9798	0.0078	0.0003	0.0054
FinnGen_RxOverUse_Onset	D3_ANAEMIA_B12_DEF	0.0412	0.0995	0.4139	0.6789	0.0072	0.0015	1.0045	0.0118	-2.9559e-05	0.0057
FinnGen_RxOverUse_Onset	D3_ANAEMIA_FOLATEDEF	0.0524	0.1705	0.3074	0.7586	0.0026	0.0007	0.9604	0.0081	-0.0028	0.0057
FinnGen_RxOverUse_Onset	D3_ANAEMIA_IRONDEF_BLOODLOSS	0.4674	0.1718	2.7204	0.0065	0.0027	0.0009	0.9972	0.009	-0.0046	0.0062
FinnGen_RxOverUse_Onset	D3_ANAEMIA_IRONDEF_NAS	0.159	0.1261	1.2617	0.2071	0.0069	0.0014	0.9999	0.0118	0.0124	0.006
FinnGen_RxOverUse_Onset	D3_ANAEMIA_IRONDEF	0.245	0.1177	2.0813	0.0374	0.0076	0.0014	0.9903	0.012	0.0079	0.0061
FinnGen_RxOverUse_Onset	D3_ANAEMIA	0.3398	0.0886	3.8338	0.0001	0.0462	0.0043	0.9784	0.0106	0.0195	0.0059
FinnGen_RxOverUse_Onset	D3_ANAEMIAINCHRONICDISEASE
FinnGen_RxOverUse_Onset	D3_ANAEMIANAS	0.4096	0.1478	2.7712	0.0056	0.0048	0.0009	1.0085	0.0085	-7.9692e-05	0.0064
FinnGen_RxOverUse_Onset	D3_BLOODNAS	0.1513	0.1955	0.7737	0.4391	0.0018	0.0006	0.989	0.0075	-0.0067	0.0055
FinnGen_RxOverUse_Onset	D3_BLOODOTHER	0.3367	0.5053	0.6663	0.5052	0.0004	0.0007	1.0129	0.0075	0.0019	0.0053
FinnGen_RxOverUse_Onset	D3_COAGDEF_PURPUR_HAEMORRHAGIC	0.0871	0.1967	0.4427	0.658	0.0023	0.0012	1.0213	0.0092	0.0074	0.006
FinnGen_RxOverUse_Onset	D3_COAGDEF	0.2003	0.148	1.3538	0.1758	0.0036	0.0008	1.0078	0.0092	-0.0003	0.0059
FinnGen_RxOverUse_Onset	D3_COAGDEFNAS	0.0831	0.1294	0.6423	0.5207	0.0061	0.004	1.0093	0.0099	-0.0008	0.0058
FinnGen_RxOverUse_Onset	D3_COAGOTHER	0.0855	0.154	0.555	0.5789	0.0044	0.0031	1.0337	0.0096	0.0025	0.0058
FinnGen_RxOverUse_Onset	D3_COMBIMMUDEF	0.6203	0.2097	2.9572	0.0031	0.0018	0.0006	0.9728	0.0071	-0.0147	0.0056
FinnGen_RxOverUse_Onset	D3_COMPLEMENTDEF	0.1582	0.2048	0.7722	0.44	0.0013	0.0006	0.965	0.0072	0.0006	0.0048
FinnGen_RxOverUse_Onset	D3_CRYOGLOBU	0.0185	0.1072	0.1727	0.8629	0.005	0.0007	0.8676	0.0078	-0.0027	0.0046
FinnGen_RxOverUse_Onset	D3_CVID_BCELL	0.0072	0.1334	0.0541	0.9568	0.0034	0.0006	0.9123	0.0072	0.0004	0.0051
FinnGen_RxOverUse_Onset	D3_CVID	-0.017	0.1557	-0.1094	0.9129	0.0029	0.0007	0.9598	0.0081	0.0019	0.006
FinnGen_RxOverUse_Onset	D3_CVIDNAS	-0.1269	0.1502	-0.8449	0.3982	0.0038	0.0007	0.933	0.0073	0.0021	0.0058
FinnGen_RxOverUse_Onset	D3_CYSTSPLEEN	-0.1216	0.1102	-1.1034	0.2699	0.0049	0.0006	0.883	0.0066	0.0034	0.0052
FinnGen_RxOverUse_Onset	D3_DEF_IGG	0.2215	0.1858	1.1922	0.2332	0.0023	0.0006	0.9649	0.007	-0.0014	0.0054
FinnGen_RxOverUse_Onset	D3_DEF_IIGA	-0.1263	0.1344	-0.9399	0.3472	0.0028	0.0007	0.9501	0.0074	0.0047	0.0048
FinnGen_RxOverUse_Onset	D3_DISSEINTRAVASCCOAG	0.0816	0.133	0.614	0.5392	0.0031	0.0006	0.9251	0.0076	-0.0081	0.0049
FinnGen_RxOverUse_Onset	D3_FAMIERYTHROCYTOCIS	0.2016	0.1472	1.3697	0.1708	0.0029	0.0007	0.9573	0.0071	-0.0046	0.0055
FinnGen_RxOverUse_Onset	D3_HAEMOLYTICANAEMIA	-0.4521	1.4921	-0.303	0.7619	0.0002	0.0006	1.0092	0.0075	0.0071	0.0055
FinnGen_RxOverUse_Onset	D3_HAEMORRHAGCIRGUANTICO	-0.1026	0.2457	-0.4173	0.6764	0.0014	0.0006	0.9745	0.007	0.0028	0.0058
FinnGen_RxOverUse_Onset	D3_HAEMORRHAGICNAS	-0.0009	0.3138	-0.0029	0.9977	0.0007	0.0006	0.9957	0.0074	0.0053	0.0061
FinnGen_RxOverUse_Onset	D3_HEREDFVIIIDEF	0.1521	0.1512	1.0054	0.3147	0.0033	0.0006	0.9294	0.0071	-0.0039	0.0053
FinnGen_RxOverUse_Onset	D3_HEREDHYPOGAMMA	0.0249	0.1299	0.1917	0.848	0.0044	0.0006	0.9254	0.0073	0.0106	0.0052
FinnGen_RxOverUse_Onset	D3_HEREDOTHCLOFACTORS	0.0416	0.157	0.2649	0.7911	0.0031	0.0011	0.9687	0.0076	0.0036	0.0064
FinnGen_RxOverUse_Onset	D3_HYPERSPLENISM	0.0168	0.1823	0.0921	0.9266	0.0024	0.0007	0.9489	0.0072	-0.0039	0.0059
FinnGen_RxOverUse_Onset	D3_IMMUDEF	0.573	0.2702	2.1207	0.0339	0.0013	0.0007	1.0066	0.0083	-0.0086	0.0056
FinnGen_RxOverUse_Onset	D3_IMMUDEFANTIBODY	0.2484	0.313	0.7936	0.4274	0.0011	0.0007	1.0088	0.0078	-0.002	0.006
FinnGen_RxOverUse_Onset	D3_IMMUDEFANTIBODYNAS	0.0733	0.2145	0.3419	0.7324	0.0023	0.0007	0.9849	0.0081	0.0001	0.006
FinnGen_RxOverUse_Onset	D3_IMMUDEFNAS	0.0672	0.1729	0.3889	0.6974	0.0019	0.0006	0.9426	0.008	-0.0063	0.0052
FinnGen_RxOverUse_Onset	D3_IMMUDEFOTHER	0.338	0.2248	1.5039	0.1326	0.0013	0.0006	0.9679	0.0069	-0.0053	0.0052
FinnGen_RxOverUse_Onset	D3_IMMUDEFWITHMAJORDEF	-0.3567	0.1671	-2.1347	0.0328	0.0027	0.0006	0.9279	0.0072	0.0092	0.0056
FinnGen_RxOverUse_Onset	D3_IMMUNEMECHANISM	0.0702	0.0909	0.7723	0.44	0.0098	0.0028	0.9872	0.0206	-0.0039	0.0064
FinnGen_RxOverUse_Onset	D3_INFARCTSPLEEN	0.2319	0.1571	1.4767	0.1397	0.0024	0.0007	0.9471	0.0068	-0.0054	0.0053
FinnGen_RxOverUse_Onset	D3_ITP					-0.0004	0.0007	1.0137	0.0084	0.005	0.0058
FinnGen_RxOverUse_Onset	D3_KELA_IMMUDEF	-0.1839	0.1552	-1.1848	0.2361	0.0029	0.0007	0.9611	0.0072	0.001	0.0059
FinnGen_RxOverUse_Onset	D3_NEFELOF	0.2955	0.1596	1.8517	0.0641	0.0024	0.0007	0.9496	0.0077	-0.0063	0.0053
FinnGen_RxOverUse_Onset	D3_NOCT_HAEMOGLOBINURIA	0.072	0.1073	0.6712	0.5021	0.0056	0.0006	0.8602	0.0071	-0.0058	0.005
FinnGen_RxOverUse_Onset	D3_NONAIHA_OTHER	0.0381	0.1236	0.3085	0.7577	0.0044	0.0006	0.9105	0.0076	-0.0036	0.0052
FinnGen_RxOverUse_Onset	D3_NONHEREDHYPOGAMMA	-0.034	0.2638	-0.129	0.8974	0.0013	0.0007	0.9843	0.0075	-0.0024	0.0061
FinnGen_RxOverUse_Onset	D3_NUTRIANAEMIAOTHER	-0.0618	0.272	-0.2273	0.8202	0.0012	0.0007	0.9713	0.0071	0.0021	0.0058
FinnGen_RxOverUse_Onset	D3_OTHDISLYMPHORETANDRETICULOHIST	0.0085	0.1614	0.0529	0.9578	0.003	0.0007	0.9275	0.0069	-0.0002	0.0052
FinnGen_RxOverUse_Onset	D3_OTHERAPLASTICANAEMIA	0.0996	0.3819	0.2607	0.7943	0.0006	0.0007	0.988	0.0073	-0.0033	0.0054
FinnGen_RxOverUse_Onset	D3_OTHERBLOOD	0.2598	0.172	1.5109	0.1308	0.0029	0.0008	0.9956	0.0081	-0.0069	0.0057
FinnGen_RxOverUse_Onset	D3_OTHERWHITECELL	-0.0033	0.2433	-0.0135	0.9893	0.0013	0.0007	0.9926	0.0076	0.0062	0.0056
FinnGen_RxOverUse_Onset	D3_OTHHAEMOGLOPAT	-0.0286	0.1134	-0.2523	0.8008	0.0047	0.0006	0.8616	0.0068	0.0032	0.005
FinnGen_RxOverUse_Onset	D3_OTHNONTHROMBOCYTOPENPURPURA	0.1343	0.1901	0.7062	0.4801	0.0019	0.0007	0.9706	0.008	0.0006	0.0054
FinnGen_RxOverUse_Onset	D3_OTHPRIMTHROMBOCYTOPENIA	-0.1372	0.1621	-0.8461	0.3975	0.0028	0.0007	0.9396	0.0078	0.0098	0.0054
FinnGen_RxOverUse_Onset	D3_PURPURA_AND3_OTHER_HAEMORRHAGIC	-0.0596	0.2761	-0.2158	0.8291	0.0012	0.0007	1.001	0.0071	0.0098	0.0062
FinnGen_RxOverUse_Onset	D3_QUALIPATELETDEF	0.1429	0.1491	0.9585	0.3378	0.0026	0.0006	0.9448	0.0068	-0.0086	0.0051
FinnGen_RxOverUse_Onset	D3_SARCOIDOSIS	-0.0122	0.0843	-0.1449	0.8848	0.0133	0.0045	0.9717	0.0299	-0.0027	0.0064
FinnGen_RxOverUse_Onset	D3_SCIDA	0.1705	0.1658	1.0282	0.3039	0.002	0.0006	0.9402	0.0077	-0.009	0.0054
FinnGen_RxOverUse_Onset	D3_SCNDPOLYCYTHAEMIA	0.3801	0.1647	2.3084	0.021	0.0031	0.0007	0.9838	0.0073	-0.0109	0.0057
FinnGen_RxOverUse_Onset	D3_SCNDTHROMBOCYTOPENIA	-0.5095	0.2951	-1.7263	0.0843	0.0014	0.0007	0.9781	0.0079	0.0062	0.0061
FinnGen_RxOverUse_Onset	D3_SICKLECELLDIS	0.0073	0.1193	0.0616	0.9509	0.0049	0.0007	0.9032	0.0075	0.0024	0.0055
FinnGen_RxOverUse_Onset	D3_SIDEROANAEMIAHERED	0.0069	0.1153	0.0602	0.952	0.0045	0.0007	0.9226	0.0076	-0.0072	0.0051
FinnGen_RxOverUse_Onset	D3_SIDEROANAMIEAOTHER	-0.1181	0.1642	-0.7191	0.4721	0.0033	0.0007	0.9331	0.0078	0.0022	0.0055
FinnGen_RxOverUse_Onset	D3_SIDEROANASCND	-0.3152	0.1489	-2.1171	0.0343	0.0033	0.0007	0.9275	0.0078	0.0126	0.0054
FinnGen_RxOverUse_Onset	D3_SPLEENDISEASE	0.0759	0.3158	0.2403	0.8101	0.0008	0.0007	0.9833	0.0072	0.0026	0.0056
FinnGen_RxOverUse_Onset	D3_SPLEENNAS	-0.1519	0.2107	-0.7212	0.4708	0.0021	0.0006	0.9391	0.008	0.0134	0.0056
FinnGen_RxOverUse_Onset	D3_THROMBOCYTOPENIANAS	-0.2764	0.2805	-0.9852	0.3245	0.0014	0.0007	0.9952	0.0076	0.0159	0.0057
FinnGen_RxOverUse_Onset	D3_VONVILLEBRAND	0.2338	0.1477	1.5827	0.1135	0.0037	0.0008	1.0199	0.0105	-0.0045	0.0053
FinnGen_RxOverUse_Onset	D3_WHITEBLOODCELLNAS	-0.1257	0.2623	-0.4793	0.6318	0.0012	0.0007	0.9931	0.0073	0.0066	0.0056
FinnGen_RxOverUse_Onset	DERMATOPOLY_FG	-0.149	0.1797	-0.829	0.4071	0.0037	0.0014	0.9566	0.0095	0.004	0.0058
FinnGen_RxOverUse_Onset	DM_MACULOPATHY	-0.0927	0.1206	-0.7691	0.4419	0.0315	0.0189	0.9979	0.0165	0.004	0.006
FinnGen_RxOverUse_Onset	DM_NEOVASCULAR_GLAUCOMA	-0.0155	0.2494	-0.0621	0.9505	0.0014	0.0008	0.9844	0.0083	0.0033	0.0057
FinnGen_RxOverUse_Onset	DM_NEPHROPATHY_EXMORE	0.1336	0.1396	0.9569	0.3386	0.0419	0.0187	1.0099	0.013	0.0048	0.006
FinnGen_RxOverUse_Onset	DM_NEPHROPATHY	0.1296	0.1485	0.8729	0.3827	0.0219	0.0098	1.0085	0.0112	0.0059	0.0058
FinnGen_RxOverUse_Onset	DM_NEUROPATHY	0.1352	0.1855	0.729	0.466	0.016	0.0081	0.9962	0.0113	0.0002	0.0054
FinnGen_RxOverUse_Onset	DM_RETINOPATHY_EXMORE	-0.0971	0.1052	-0.9235	0.3558	0.0602	0.0318	1.0015	0.0212	0.0033	0.0061
FinnGen_RxOverUse_Onset	DM_RETINOPATHY_STRICT	-0.1152	0.0936	-1.2314	0.2182	0.0587	0.0342	0.9754	0.0267	0.0063	0.0058
FinnGen_RxOverUse_Onset	DM_RETINOPATHY	-0.1439	0.1112	-1.2941	0.1956	0.0428	0.0218	0.9982	0.0191	0.0034	0.0061
FinnGen_RxOverUse_Onset	DRUGADVERS_ACUTE_PANCREATIT	0.2733	0.1143	2.391	0.0168	0.0056	0.0006	0.8736	0.0077	-0.0035	0.0051
FinnGen_RxOverUse_Onset	DRUGADVERS_ADRENOCORTICAL_INSUFFICIENCY	0.225	0.1616	1.3923	0.1638	0.0025	0.0007	0.9805	0.0071	-0.005	0.0059
FinnGen_RxOverUse_Onset	DRUGADVERS_APLAST_ANAEM	0.0135	0.0998	0.1358	0.892	0.0061	0.0006	0.8712	0.0069	-0.005	0.0047
FinnGen_RxOverUse_Onset	DRUGADVERS_CATAR	0.6442	0.2546	2.5304	0.0114	0.0014	0.0006	0.9853	0.0076	-0.0072	0.0052
FinnGen_RxOverUse_Onset	DRUGADVERS_DYSTON	-0.2004	0.149	-1.3446	0.1788	0.0026	0.0006	0.9086	0.0075	0.004	0.0048
FinnGen_RxOverUse_Onset	DRUGADVERS_GOUT	0.0801	0.1419	0.5644	0.5725	0.0037	0.0007	0.9403	0.0077	-0.0044	0.0054
FinnGen_RxOverUse_Onset	DRUGADVERS_HEADA_NOT_ELSEW_CLASSIFIED	0.2169	0.1995	1.0873	0.2769	0.0016	0.0006	0.9612	0.008	0.0023	0.0054
FinnGen_RxOverUse_Onset	DRUGADVERS_INTERSTITIAL_LUNG_DISORD_UNSPE	-0.0896	0.1136	-0.7894	0.4299	0.0045	0.0006	0.8722	0.0075	0.0066	0.0053
FinnGen_RxOverUse_Onset	DRUGADVERS_NEUTROPENIA	-0.1158	0.2119	-0.5464	0.5848	0.0021	0.0007	0.9785	0.0075	0.0022	0.0058
FinnGen_RxOverUse_Onset	DRUGADVERS_OSTEOPO	0.0422	0.2727	0.1546	0.8771	0.0012	0.0007	0.9753	0.0076	0.0029	0.0059
FinnGen_RxOverUse_Onset	DRUGADVERS_SYSTEMIC_LUPUS_ERYTHEMAT	0.112	0.1998	0.5609	0.5749	0.0019	0.0008	0.9661	0.0072	-0.0019	0.0056
FinnGen_RxOverUse_Onset	DRUGADVERS_TREMOR	0.0267	0.1488	0.1795	0.8576	0.0025	0.0007	0.9474	0.0079	0.0026	0.0052
FinnGen_RxOverUse_Onset	DRY_AMD	0.1159	0.0743	1.5594	0.1189	0.0245	0.0124	0.9885	0.0527	-0.0014	0.0056
FinnGen_RxOverUse_Onset	DUODENAL_ULCER_ACUTE_W_HAEMORRHAGE	0.2829	0.1139	2.4836	0.013	0.0049	0.0006	0.8661	0.0076	-0.001	0.0051
FinnGen_RxOverUse_Onset	DUODENAL_ULCER_UNSPE_ACUTE_CHRONIC_WO_HAEMORRHAGE_PERFORATION	-0.0471	0.1545	-0.3048	0.7605	0.0033	0.0007	0.9282	0.0082	0.0037	0.0055
FinnGen_RxOverUse_Onset	E4_ACIDOSIS	0.1958	0.2043	0.9588	0.3377	0.0025	0.0008	0.9748	0.0074	0.0016	0.0057
FinnGen_RxOverUse_Onset	E4_ACROMEG	0.2665	0.2233	1.1935	0.2327	0.0015	0.0007	0.9619	0.0074	-0.0044	0.0054
FinnGen_RxOverUse_Onset	E4_ADDISON	0.3685	0.2024	1.8205	0.0687	0.0022	0.001	0.9937	0.0097	-0.0038	0.0059
FinnGen_RxOverUse_Onset	E4_ADREACT	-0.0807	0.1666	-0.4845	0.628	0.003	0.0008	0.9481	0.0077	-0.0004	0.0055
FinnGen_RxOverUse_Onset	E4_ADREMEDHYPER	-0.2181	0.1446	-1.5087	0.1314	0.0032	0.0008	0.9284	0.0079	0.0079	0.0057
FinnGen_RxOverUse_Onset	E4_ADRENAS	-0.0044	0.1641	-0.0269	0.9785	0.0029	0.0007	0.9411	0.0073	0.0029	0.0057
FinnGen_RxOverUse_Onset	E4_ADRENOGEN	0.1455	0.1618	0.8993	0.3685	0.0022	0.0006	0.9504	0.0071	-0.0007	0.0055
FinnGen_RxOverUse_Onset	E4_ALKALOSIS	0.3044	0.1503	2.0246	0.0429	0.0039	0.0007	0.9078	0.0069	-0.0063	0.0054
FinnGen_RxOverUse_Onset	E4_AMINO	-0.2765	0.1449	-1.9085	0.0563	0.0041	0.0008	0.9551	0.0076	0.0055	0.0055
FinnGen_RxOverUse_Onset	E4_AMINOTRANSPORT	-0.1159	0.0958	-1.2087	0.2268	0.007	0.0008	0.8706	0.0076	0.0025	0.0047
FinnGen_RxOverUse_Onset	E4_AMYL_ORGAN	0.0533	0.1763	0.3025	0.7623	0.0032	0.0009	0.9375	0.008	-0.0042	0.0055
FinnGen_RxOverUse_Onset	E4_AMYL_SCNDSYST	0.1678	0.1555	1.0796	0.2803	0.0034	0.0008	0.9311	0.0076	-0.0025	0.0054
FinnGen_RxOverUse_Onset	E4_AMYLNAS	-0.0745	0.187	-0.3985	0.6903	0.0024	0.0011	0.9697	0.0104	0.0012	0.0053
FinnGen_RxOverUse_Onset	E4_ANTIDIU	0.0715	0.168	0.4256	0.6704	0.0024	0.0007	0.9456	0.0077	-0.0021	0.0049
FinnGen_RxOverUse_Onset	E4_AROMAMINO	0.148	0.1748	0.8466	0.3972	0.0033	0.0007	0.9321	0.0074	-0.0056	0.0062
FinnGen_RxOverUse_Onset	E4_ATROTHY	-0.1257	0.1004	-1.2524	0.2104	0.0074	0.0007	0.8639	0.0074	0.0068	0.0055
FinnGen_RxOverUse_Onset	E4_AUTOPOLYFAI	-0.0001	0.1026	-0.0013	0.9989	0.006	0.0007	0.8437	0.0099	0.0055	0.0051
FinnGen_RxOverUse_Onset	E4_CARBO	-0.0509	0.1697	-0.2996	0.7645	0.0041	0.0008	0.9464	0.0074	-0.0069	0.006
FinnGen_RxOverUse_Onset	E4_CARBONAS	-0.1265	0.1438	-0.88	0.3789	0.006	0.0009	0.919	0.0078	-0.0022	0.0059
FinnGen_RxOverUse_Onset	E4_CARCISDR	-0.1686	0.2201	-0.7662	0.4436	0.0013	0.0007	0.9756	0.0074	0.0083	0.005
FinnGen_RxOverUse_Onset	E4_CONGEIOD	0.1906	0.166	1.148	0.251	0.0033	0.001	0.9807	0.0092	-0.0102	0.0053
FinnGen_RxOverUse_Onset	E4_CUSHING	0.1406	0.2772	0.5074	0.6119	0.0012	0.0007	0.9765	0.008	0.0041	0.0057
FinnGen_RxOverUse_Onset	E4_DELPUB	0.0043	0.1845	0.0234	0.9814	0.0024	0.0007	0.9776	0.0072	-0.003	0.0061
FinnGen_RxOverUse_Onset	E4_DIABINSIPIDUS	0.144	0.3143	0.4581	0.6469	0.0009	0.0007	0.9876	0.0088	0.0005	0.0056
FinnGen_RxOverUse_Onset	E4_DISPUB
FinnGen_RxOverUse_Onset	E4_DYSPOLYGL	-0.0108	0.1131	-0.0953	0.9241	0.0054	0.0007	0.8959	0.0091	0.006	0.0054
FinnGen_RxOverUse_Onset	E4_ENDINOTH	0.1767	0.1141	1.5494	0.1213	0.0049	0.0006	0.8899	0.0069	-0.0045	0.0053
FinnGen_RxOverUse_Onset	E4_ENDODIS
FinnGen_RxOverUse_Onset	E4_ENDODISNAS	0.1247	0.2932	0.4254	0.6706	0.0008	0.0006	0.9978	0.0078	0.0044	0.0055
FinnGen_RxOverUse_Onset	E4_ENDOGLAND	0.6064	0.1941	3.124	0.0018	0.003	0.0007	1.0291	0.0076	6.4083e-05	0.0061
FinnGen_RxOverUse_Onset	E4_ENDOMETPOSTOP	0.5278	0.1773	2.9763	0.0029	0.0057	0.0019	1.0077	0.0133	-0.0116	0.0069
FinnGen_RxOverUse_Onset	E4_FE_DEF	0.4758	0.2976	1.5986	0.1099	0.0011	0.0007	0.9962	0.0072	-0.001	0.006
FinnGen_RxOverUse_Onset	E4_FH_IHD	0.1436	0.1244	1.1547	0.2482	0.005	0.001	1.0345	0.0088	0.0049	0.0054
FinnGen_RxOverUse_Onset	E4_FH	0.1655	0.15	1.1031	0.27	0.0043	0.0009	1.0426	0.0101	0.0054	0.0059
FinnGen_RxOverUse_Onset	E4_FLUIDELECTRO	0.5323	0.1355	3.9276	8.5814e-05	0.0053	0.0009	1.008	0.0077	-0.0066	0.0058
FinnGen_RxOverUse_Onset	E4_FLUIDELECTRONAS
FinnGen_RxOverUse_Onset	E4_FLUIDOVER	-0.1298	0.1397	-0.9292	0.3528	0.0036	0.0008	0.9236	0.0077	0.0117	0.0054
FinnGen_RxOverUse_Onset	E4_GILBERT	-0.195	0.1785	-1.0925	0.2746	0.0046	0.0038	0.9611	0.02	0.0068	0.0053
FinnGen_RxOverUse_Onset	E4_GLUCOPANCREAS	0.2407	0.1783	1.35	0.177	0.0051	0.0025	0.988	0.0142	-0.0076	0.0061
FinnGen_RxOverUse_Onset	E4_GOITREDIFF	0.2096	0.1837	1.1407	0.254	0.0034	0.001	1.0012	0.0082	0.0003	0.0055
FinnGen_RxOverUse_Onset	E4_GOITREMULTINOD	0.1038	0.0898	1.1552	0.248	0.0192	0.0057	1.0078	0.033	-0.0063	0.0069
FinnGen_RxOverUse_Onset	E4_GOITRENAS	0.2794	0.1306	2.1401	0.0323	0.0071	0.002	1.0003	0.0137	-0.0099	0.0063
FinnGen_RxOverUse_Onset	E4_GOITRENOD	-0.0494	0.2244	-0.22	0.8259	0.0023	0.0011	1.0042	0.009	0.0042	0.0061
FinnGen_RxOverUse_Onset	E4_GRAVES_OPHT_STRICT	0.1226	0.1577	0.7773	0.437	0.0038	0.0015	0.976	0.0115	0.0028	0.0061
FinnGen_RxOverUse_Onset	E4_GRAVES_STRICT	0.0879	0.0775	1.1338	0.2569	0.0127	0.0051	0.9727	0.0338	0.0036	0.0053
FinnGen_RxOverUse_Onset	E4_HYPERALDO	0.01	0.2126	0.0469	0.9626	0.0019	0.0007	1.0021	0.0077	0.0004	0.0061
FinnGen_RxOverUse_Onset	E4_HYPERALI	-0.0566	0.1155	-0.4898	0.6243	0.0043	0.0006	0.9142	0.0071	0.0077	0.0053
FinnGen_RxOverUse_Onset	E4_HYPERALISEQ	-0.0142	0.0935	-0.1522	0.879	0.006	0.0006	0.8629	0.0067	0.0049	0.0051
FinnGen_RxOverUse_Onset	E4_HYPERCHOL	0.2552	0.0839	3.0412	0.0024	0.0167	0.0019	1.0838	0.0196	0.0051	0.0064
FinnGen_RxOverUse_Onset	E4_HYPERCHYLO	0.0501	0.1221	0.4104	0.6815	0.0048	0.0008	0.8943	0.0074	0.0048	0.0048
FinnGen_RxOverUse_Onset	E4_HYPERGLYCER	0.2525	0.167	1.512	0.1305	0.004	0.0009	0.9731	0.0084	-0.0129	0.0058
FinnGen_RxOverUse_Onset	E4_HYPERKALAEMIA	0.3096	0.1964	1.576	0.115	0.0022	0.0009	0.9988	0.008	0.0034	0.0062
FinnGen_RxOverUse_Onset	E4_HYPERLIPMIX	-0.0738	0.1533	-0.4814	0.6302	0.0037	0.0009	0.997	0.0081	0.0013	0.0056
FinnGen_RxOverUse_Onset	E4_HYPERLIPNAS	0.2243	0.1013	2.2141	0.0268	0.0085	0.0013	1.052	0.0126	0.0004	0.0052
FinnGen_RxOverUse_Onset	E4_HYPEROSMHNAT	0.8727	0.6079	1.4357	0.1511	0.0007	0.0008	0.9845	0.0073	-0.0163	0.0053
FinnGen_RxOverUse_Onset	E4_HYPERPARA	0.3987	0.1591	2.5058	0.0122	0.0035	0.0009	1.025	0.0085	-0.004	0.0058
FinnGen_RxOverUse_Onset	E4_HYPERPIT	0.2141	0.373	0.5739	0.566	0.0005	0.0006	0.9923	0.0073	0.0019	0.0054
FinnGen_RxOverUse_Onset	E4_HYPERPITNAS	-0.1941	0.1046	-1.8562	0.0634	0.0057	0.0006	0.8764	0.0072	0.0116	0.0054
FinnGen_RxOverUse_Onset	E4_HYPERPRO_ADVERSE	-0.0116	0.1513	-0.0766	0.9389	0.0027	0.0006	0.9437	0.0076	0.0034	0.0055
FinnGen_RxOverUse_Onset	E4_HYPERPRO	0.0026	0.2485	0.0106	0.9916	0.001	0.0007	0.9899	0.0075	0.0065	0.0057
FinnGen_RxOverUse_Onset	E4_HYPERURI	0.2332	0.1591	1.466	0.1426	0.0026	0.0008	0.9449	0.0075	-0.0066	0.0054
FinnGen_RxOverUse_Onset	E4_HYPOCOMA	-0.0632	0.1293	-0.4887	0.625	0.0033	0.0009	0.9229	0.0074	0.0007	0.005
FinnGen_RxOverUse_Onset	E4_HYPODRUG	-0.072	0.1923	-0.3746	0.708	0.002	0.0009	0.981	0.0073	-0.0002	0.0057
FinnGen_RxOverUse_Onset	E4_HYPOKALAEMIA	0.5847	0.1789	3.2686	0.0011	0.0035	0.0008	1.0026	0.008	-0.0079	0.0057
FinnGen_RxOverUse_Onset	E4_HYPOOSMNAT	0.224	0.1417	1.5805	0.114	0.0051	0.001	1.0129	0.0089	-0.0015	0.0056
FinnGen_RxOverUse_Onset	E4_HYPOPARA	0.16	0.4131	0.3874	0.6985	0.0006	0.0008	1.0059	0.0081	0.002	0.006
FinnGen_RxOverUse_Onset	E4_HYPOPIT	1.8622	8.2942	0.2245	0.8224	0.0001	0.0006	1.0097	0.0074	-0.0067	0.0059
FinnGen_RxOverUse_Onset	E4_HYPOTHALDYSF	0.0038	0.1209	0.0315	0.9748	0.0043	0.0006	0.8877	0.0069	-0.0018	0.005
FinnGen_RxOverUse_Onset	E4_HYTHY_AI_DX	-0.0413	0.1358	-0.3041	0.7611	0.0042	0.0007	0.9252	0.0073	0.0071	0.0053
FinnGen_RxOverUse_Onset	E4_HYTHY_AI_STRICT	0.0798	0.0571	1.3987	0.1619	0.0648	0.0077	1.0325	0.032	-0.0004	0.007
FinnGen_RxOverUse_Onset	E4_HYTHYPOSTINF	0.127	0.1749	0.7265	0.4675	0.0036	0.0008	0.9451	0.0079	-0.0077	0.0055
FinnGen_RxOverUse_Onset	E4_HYTHYSUBS	-0.5007	0.2978	-1.6816	0.0927	0.0011	0.0008	0.9738	0.007	0.0102	0.0053
FinnGen_RxOverUse_Onset	E4_IRON_MET	0.1052	0.0909	1.1574	0.2471	0.01	0.0059	0.9328	0.0308	0.0055	0.0055
FinnGen_RxOverUse_Onset	E4_KWASHIORKOR	-0.1892	0.1266	-1.4954	0.1348	0.0044	0.0006	0.877	0.007	0.0028	0.0056
FinnGen_RxOverUse_Onset	E4_LACTOCON	-0.095	0.1084	-0.8768	0.3806	0.0062	0.001	0.9052	0.0086	0.0049	0.0054
FinnGen_RxOverUse_Onset	E4_LACTONAS	0.0811	0.3053	0.2657	0.7905	0.0083	0.0066	0.9424	0.042	0.0001	0.0072
FinnGen_RxOverUse_Onset	E4_LIPODEF	-0.0793	0.1337	-0.593	0.5532	0.0042	0.0007	0.8966	0.0074	0.005	0.0053
FinnGen_RxOverUse_Onset	E4_LIPODYST	0.0354	0.097	0.365	0.7151	0.0062	0.0008	0.8742	0.0075	-0.0007	0.0047
FinnGen_RxOverUse_Onset	E4_LIPOMATOSIS	-0.1002	0.1204	-0.8321	0.4054	0.0039	0.0008	0.9178	0.0076	0.0048	0.0049
FinnGen_RxOverUse_Onset	E4_LIPOPROT	0.213	0.0741	2.8735	0.0041	0.0221	0.0023	1.0886	0.023	0.005	0.0063
FinnGen_RxOverUse_Onset	E4_LIPOPROTNAS	0.2077	0.1478	1.4055	0.1599	0.0045	0.0009	1.0259	0.0082	0.0031	0.0058
FinnGen_RxOverUse_Onset	E4_LOCALADIP	0.0931	0.1357	0.686	0.4927	0.0035	0.0006	0.9418	0.0069	0.0051	0.0053
FinnGen_RxOverUse_Onset	E4_MALNUTRITION	-0.0793	0.2707	-0.293	0.7695	0.0011	0.0006	0.9831	0.0073	0.0052	0.0062
FinnGen_RxOverUse_Onset	E4_MARAKWASH	-0.0063	0.1087	-0.0582	0.9536	0.0041	0.0006	0.8935	0.0071	0.0058	0.0049
FinnGen_RxOverUse_Onset	E4_MARASMUS	0.1971	0.0969	2.0335	0.042	0.007	0.0006	0.8475	0.007	-0.0079	0.0054
FinnGen_RxOverUse_Onset	E4_METABOLIA	0.3241	0.0814	3.9821	6.8311e-05	0.0173	0.0016	1.0577	0.016	0.0014	0.0065
FinnGen_RxOverUse_Onset	E4_METABONAS	0.1802	0.1492	1.2081	0.227	0.0037	0.0007	0.9225	0.0078	-0.0058	0.0056
FinnGen_RxOverUse_Onset	E4_MG_DEF	0.1922	0.1499	1.282	0.1998	0.0038	0.0007	0.9307	0.0079	-0.0017	0.0055
FinnGen_RxOverUse_Onset	E4_MG_MET	0.0856	0.1914	0.4472	0.6547	0.0024	0.0007	0.958	0.0075	0.0003	0.0058
FinnGen_RxOverUse_Onset	E4_MINERAL_MET	0.5642	0.4253	1.3267	0.1846	0.0015	0.0014	1.0059	0.0101	-0.0039	0.0058
FinnGen_RxOverUse_Onset	E4_MINERAL_METNAS	0.1547	0.1117	1.3853	0.166	0.0054	0.0008	0.9059	0.0075	0.0027	0.0051
FinnGen_RxOverUse_Onset	E4_NONTOXIC_THYROID	0.102	0.0923	1.1049	0.2692	0.0186	0.0053	1.0262	0.0367	-0.0046	0.007
FinnGen_RxOverUse_Onset	E4_NUTRI_DEF_NAS	0.173	0.1953	0.886	0.3756	0.002	0.0009	0.9686	0.0098	-0.0074	0.0054
FinnGen_RxOverUse_Onset	E4_OBESITY	0.3692	0.0708	5.2163	1.8256e-07	0.0423	0.002	1.016	0.0139	-0.0076	0.0072
FinnGen_RxOverUse_Onset	E4_OBESITYCAL	0.3943	0.0763	5.1703	2.3371e-07	0.0323	0.0015	1.0146	0.0115	-0.0092	0.0066
FinnGen_RxOverUse_Onset	E4_OBESITYDRUG	0.1885	0.1809	1.0421	0.2974	0.0018	0.0006	0.9738	0.0074	0.0048	0.0051
FinnGen_RxOverUse_Onset	E4_OBESITYNAS	0.3897	0.0745	5.2326	1.6711e-07	0.0294	0.0015	1.0109	0.0109	-0.0061	0.0067
FinnGen_RxOverUse_Onset	E4_OBESITYXTRMALV	0.1994	0.1542	1.2925	0.1962	0.0038	0.0007	1.0111	0.0071	0.0015	0.0061
FinnGen_RxOverUse_Onset	E4_ODANDRO	0.0974	0.1034	0.9419	0.3462	0.0118	0.0012	0.8677	0.0069	-0.0082	0.0051
FinnGen_RxOverUse_Onset	E4_OVARDYS	0.1634	0.1297	1.2594	0.2079	0.0083	0.0015	1.0006	0.0078	0.0077	0.0055
FinnGen_RxOverUse_Onset	E4_OVARDYSNAS	0.053	0.1949	0.2717	0.7859	0.0034	0.0012	0.9604	0.0069	0.0013	0.0053
FinnGen_RxOverUse_Onset	E4_OVARFAIL	0.2371	0.3163	0.7497	0.4535	0.0017	0.0012	0.9853	0.0071	-0.0033	0.0059
FinnGen_RxOverUse_Onset	E4_PANCSECNAS	0.4514	0.174	2.5948	0.0095	0.0028	0.0007	0.9633	0.0081	-0.0146	0.005
FinnGen_RxOverUse_Onset	E4_PARANAS	0.1524	0.1637	0.9309	0.3519	0.0021	0.0007	0.9616	0.0073	-0.0041	0.0051
FinnGen_RxOverUse_Onset	E4_PARATHYRO	0.3821	0.1645	2.3221	0.0202	0.0033	0.0008	1.0241	0.0084	-0.0014	0.0057
FinnGen_RxOverUse_Onset	E4_PCOS_BROAD	0.1805	0.1259	1.4344	0.1515	0.0105	0.0019	1.0066	0.0096	0.0023	0.0059
FinnGen_RxOverUse_Onset	E4_PCOS_CONCORTIUM	0.4189	0.0841	4.9823	6.2842e-07	0.0214	0.0017	1.0194	0.009	0.0047	0.0058
FinnGen_RxOverUse_Onset	E4_PCOS	0.1507	0.1066	1.4146	0.1572	0.012	0.0017	0.9978	0.0085	0.0094	0.0057
FinnGen_RxOverUse_Onset	E4_PHOS_MET	-0.1029	0.1429	-0.7197	0.4717	0.0034	0.0008	0.9364	0.0072	0.0075	0.0052
FinnGen_RxOverUse_Onset	E4_PITUDISNAS	0.0964	0.1441	0.6691	0.5034	0.0033	0.0007	0.944	0.0075	-0.0046	0.0056
FinnGen_RxOverUse_Onset	E4_PLASMAPROT	0.2581	0.2287	1.1286	0.2591	0.0015	0.0009	0.9617	0.0338	-0.0038	0.0054
FinnGen_RxOverUse_Onset	E4_PORBILIR	-0.1867	0.1446	-1.2912	0.1966	0.0044	0.0031	0.9789	0.0168	-0.0006	0.0054
FinnGen_RxOverUse_Onset	E4_PORPHYNAS	-0.0424	0.1119	-0.3785	0.705	0.005	0.0008	0.9132	0.0075	-0.009	0.0049
FinnGen_RxOverUse_Onset	E4_PRECOXCENTPUB	-0.0004	0.1812	-0.0021	0.9983	0.0022	0.0007	0.9617	0.007	-0.0039	0.006
FinnGen_RxOverUse_Onset	E4_PREPUB	-0.1628	0.2502	-0.6508	0.5152	0.0015	0.0007	0.9567	0.0071	0.0023	0.006
FinnGen_RxOverUse_Onset	E4_PROTMALMODMILD	-0.0654	0.1782	-0.3673	0.7134	0.0022	0.0007	0.9643	0.0081	0.0023	0.0058
FinnGen_RxOverUse_Onset	E4_PROTMALNAS	-0.0578	0.1998	-0.2892	0.7724	0.0019	0.0006	0.9541	0.007	0.008	0.0054
FinnGen_RxOverUse_Onset	E4_PROTMALSEVERNAS	-0.0473	0.1015	-0.4663	0.641	0.0068	0.0007	0.8635	0.0074	0.0012	0.0063
FinnGen_RxOverUse_Onset	E4_PUBDISNAS	0.0657	0.1473	0.4461	0.6555	0.003	0.0007	0.9277	0.0076	-0.0075	0.0049
FinnGen_RxOverUse_Onset	E4_SEQUMAL	-0.0315	0.1264	-0.2489	0.8034	0.0041	0.0007	0.8989	0.0075	-0.0009	0.005
FinnGen_RxOverUse_Onset	E4_SPHINGOLIP	-0.0446	0.1353	-0.3297	0.7416	0.0044	0.0009	0.9479	0.0081	-0.0025	0.0055
FinnGen_RxOverUse_Onset	E4_TESTICDYSNAS	0.1189	0.1746	0.6811	0.4958	0.0039	0.0016	0.9562	0.0081	0.0032	0.0054
FinnGen_RxOverUse_Onset	E4_TESTICHYPO
FinnGen_RxOverUse_Onset	E4_THIA_DEF	-0.1791	0.161	-1.1122	0.2661	0.0023	0.0006	0.9547	0.0072	0.0058	0.0051
FinnGen_RxOverUse_Onset	E4_THYCRISIS	0.1294	0.1416	0.9136	0.3609	0.0041	0.0008	0.9198	0.0075	0.0007	0.0057
FinnGen_RxOverUse_Onset	E4_THYMUSDIS	0.1009	0.126	0.8006	0.4233	0.0042	0.0006	0.9218	0.0073	0.0029	0.0051
FinnGen_RxOverUse_Onset	E4_THYMUSDISNAS	0.0246	0.1175	0.2096	0.834	0.0057	0.0007	0.8768	0.008	0.0054	0.0057
FinnGen_RxOverUse_Onset	E4_THYROID	0.1349	0.0615	2.1935	0.0283	0.0432	0.0061	1.0154	0.0297	-0.0073	0.007
FinnGen_RxOverUse_Onset	E4_THYROIDITACU	0.0659	0.1695	0.3889	0.6974	0.0027	0.0007	0.9418	0.0073	0.0008	0.0054
FinnGen_RxOverUse_Onset	E4_THYROIDITAUTOIM	-0.1312	0.1773	-0.7401	0.4592	0.0033	0.0012	0.9795	0.0094	0.0072	0.0055
FinnGen_RxOverUse_Onset	E4_THYROIDITCHRON	-0.0427	0.1461	-0.2921	0.7702	0.004	0.0008	0.9227	0.0076	0.0071	0.0064
FinnGen_RxOverUse_Onset	E4_THYROIDITDRUG	0.1024	0.115	0.8908	0.373	0.0056	0.0007	0.8929	0.0065	8.3508e-05	0.0051
FinnGen_RxOverUse_Onset	E4_THYROIDITNAS	0.1037	0.2318	0.4472	0.6548	0.0018	0.0008	0.9824	0.0077	-0.0018	0.0057
FinnGen_RxOverUse_Onset	E4_THYROIDITSUBAC	0.1944	0.4154	0.4679	0.6399	0.0048	0.0037	0.9827	0.0225	-0.012	0.0068
FinnGen_RxOverUse_Onset	E4_THYROIDNASOTH	0.3923	0.2548	1.5393	0.1237	0.0016	0.0007	0.9801	0.0079	-0.0019	0.0053
FinnGen_RxOverUse_Onset	E4_THYTOXFAC	0.0227	0.1114	0.2037	0.8386	0.0045	0.0007	0.906	0.0086	0.0067	0.0048
FinnGen_RxOverUse_Onset	E4_THYTOXGOITDIF	0.1234	0.0699	1.7658	0.0774	0.0208	0.0074	0.9696	0.0391	0.0041	0.0058
FinnGen_RxOverUse_Onset	E4_THYTOXGOITMULT	0.4165	0.1478	2.818	0.0048	0.0055	0.0014	1.0035	0.0122	-0.0075	0.0065
FinnGen_RxOverUse_Onset	E4_THYTOXNOD	-0.1293	0.2125	-0.6083	0.543	0.0018	0.0006	0.9648	0.0079	0.0118	0.0059
FinnGen_RxOverUse_Onset	E4_VIT_A_DEF	-0.0491	0.1344	-0.3651	0.715	0.003	0.0007	0.9444	0.007	0.0075	0.005
FinnGen_RxOverUse_Onset	E4_VIT_B_DEF	0.2043	0.1967	1.0386	0.299	0.0019	0.0008	0.9859	0.0088	-0.0033	0.0053
FinnGen_RxOverUse_Onset	E4_VIT_D_DEF	0.2171	0.1671	1.2991	0.1939	0.0028	0.0007	0.9836	0.0078	-0.0018	0.0056
FinnGen_RxOverUse_Onset	E4_VOLUME	0.4164	0.2899	1.4363	0.1509	0.0013	0.0008	0.9972	0.0074	-0.0041	0.0057
FinnGen_RxOverUse_Onset	EHEC	0.1503	0.1068	1.4078	0.1592	0.0045	0.0006	0.8768	0.0073	-0.005	0.005
FinnGen_RxOverUse_Onset	ENTEROPATH_E_COLI	-0.1662	0.1352	-1.2293	0.219	0.0036	0.0006	0.9282	0.0072	0.002	0.0052
FinnGen_RxOverUse_Onset	EPILEPTIC_SEIZU_RELATED_DRUGS	0.2534	0.133	1.905	0.0568	0.0038	0.0007	0.89	0.0079	-0.0024	0.005
FinnGen_RxOverUse_Onset	EPISEIZALCO	0.062	0.1596	0.3887	0.6975	0.0023	0.0007	0.9515	0.0082	-0.0008	0.0048
FinnGen_RxOverUse_Onset	ERECTILE_DYSFUNCTION	0.3829	0.1605	2.3856	0.0171	0.0084	0.0018	0.9876	0.0087	-0.0047	0.0058
FinnGen_RxOverUse_Onset	ESOSINOPHIL_DISEASE	0.2873	0.2263	1.2697	0.2042	0.0027	0.0012	0.9826	0.0074	0.0003	0.0053
FinnGen_RxOverUse_Onset	EVER_SMOKER	0.3777	0.0602	6.2772	3.448e-10	0.0846	0.0034	1.017	0.0136	0.0176	0.007
FinnGen_RxOverUse_Onset	F5_ADHD	0.4654	0.1343	3.4641	0.0005	0.0047	0.0008	1.0382	0.0087	-0.0037	0.0058
FinnGen_RxOverUse_Onset	F5_AGORAPHOBIA	0.2422	0.1458	1.6613	0.0966	0.0039	0.0008	0.9856	0.0068	-0.0008	0.0058
FinnGen_RxOverUse_Onset	F5_ALCOHOL_DEPENDENCE	0.2274	0.0767	2.9659	0.003	0.02	0.0013	1.0015	0.0105	-0.0003	0.0063
FinnGen_RxOverUse_Onset	F5_ALCOHOLAC	0.2113	0.0793	2.6655	0.0077	0.016	0.0012	1.0002	0.01	0.0052	0.0058
FinnGen_RxOverUse_Onset	F5_ALLANXIOUS	0.2847	0.0719	3.9614	7.4508e-05	0.0241	0.0013	1.0196	0.0106	0.0013	0.006
FinnGen_RxOverUse_Onset	F5_ALZHDEMENT	-0.1691	0.1391	-1.2151	0.2243	0.0052	0.0014	1.0932	0.0363	0.0074	0.0065
FinnGen_RxOverUse_Onset	F5_ANAPER	-0.0353	0.1616	-0.2185	0.827	0.0028	0.0007	0.9878	0.0078	-0.0016	0.0057
FinnGen_RxOverUse_Onset	F5_ANOREX	0.1724	0.2633	0.6548	0.5126	0.0012	0.0007	0.9986	0.008	-0.0028	0.0054
FinnGen_RxOverUse_Onset	F5_ANXIETY	0.3769	0.0768	4.9086	9.1751e-07	0.0193	0.0011	1.0118	0.009	-0.0027	0.0057
FinnGen_RxOverUse_Onset	F5_ANXPER	0.0385	0.1933	0.199	0.8422	0.0022	0.0007	0.986	0.0077	0.0031	0.0059
FinnGen_RxOverUse_Onset	F5_BEHAVE	0.3821	0.1271	3.0064	0.0026	0.0051	0.0008	1.0056	0.0084	7.8127e-05	0.0059
FinnGen_RxOverUse_Onset	F5_BEHEMOCHILD	0.3648	0.136	2.6823	0.0073	0.006	0.0009	1.0406	0.0085	0.0013	0.0063
FinnGen_RxOverUse_Onset	F5_BIPO	0.2384	0.0975	2.4461	0.0144	0.0107	0.001	1.0059	0.0092	0.003	0.0058
FinnGen_RxOverUse_Onset	F5_BULIMIA	0.4243	0.189	2.2452	0.0248	0.0023	0.0007	1.0044	0.0081	-0.0034	0.0054
FinnGen_RxOverUse_Onset	F5_CANNABIS	0.3125	0.1574	1.9846	0.0472	0.0036	0.0008	0.9782	0.0088	-0.0024	0.0059
FinnGen_RxOverUse_Onset	F5_COCAINE	-0.0008	0.1146	-0.0066	0.9948	0.0055	0.0006	0.8634	0.0072	0.004	0.0054
FinnGen_RxOverUse_Onset	F5_DELIRIUM	0.5662	0.2907	1.9477	0.0515	0.0014	0.0007	1.0105	0.0086	-0.0045	0.0061
FinnGen_RxOverUse_Onset	F5_DELUSIO	-0.0741	0.1456	-0.5085	0.6111	0.0048	0.0007	1.0101	0.0083	-0.005	0.0057
FinnGen_RxOverUse_Onset	F5_DEMENTIA_INCLAVO	-0.1291	0.1084	-1.1904	0.2339	0.0097	0.0017	1.0936	0.0503	0.0062	0.0068
FinnGen_RxOverUse_Onset	F5_DEMENTIA	-0.1487	0.1087	-1.3678	0.1714	0.0099	0.0016	1.0966	0.0502	0.0079	0.0067
FinnGen_RxOverUse_Onset	F5_DEMINOTH					-0.0003	0.0007	1.0125	0.0074	-0.0053	0.0055
FinnGen_RxOverUse_Onset	F5_DEMNAS	-0.2047	0.1665	-1.2293	0.219	0.0032	0.0008	1.0402	0.0156	0.0023	0.0062
FinnGen_RxOverUse_Onset	F5_DEPPER	0.2737	0.2128	1.2864	0.1983	0.0014	0.0006	0.9871	0.0076	-0.0091	0.0054
FinnGen_RxOverUse_Onset	F5_DEPRESSIO	0.3298	0.0646	5.1072	3.2693e-07	0.0319	0.0015	1.0229	0.0112	-0.0037	0.006
FinnGen_RxOverUse_Onset	F5_DEPRESSION_DYSTHYMIA	0.3084	0.058	5.3124	1.0817e-07	0.0675	0.0029	1.013	0.0132	0.0102	0.006
FinnGen_RxOverUse_Onset	F5_DEPRESSION_PSYCHOTIC	0.3715	0.1421	2.6151	0.0089	0.0073	0.0015	0.9992	0.0081	-0.0008	0.0055
FinnGen_RxOverUse_Onset	F5_DEPRESSION_RECURRENT	0.2785	0.0633	4.3966	1.0995e-05	0.049	0.0027	1.0227	0.012	0.006	0.0055
FinnGen_RxOverUse_Onset	F5_DISPER	0.2434	0.1488	1.6349	0.1021	0.0037	0.0007	0.9877	0.008	0.0068	0.0057
FinnGen_RxOverUse_Onset	F5_DISSOCIATIVE	0.4907	0.1849	2.6537	0.008	0.0027	0.0008	0.994	0.0079	-0.0043	0.006
FinnGen_RxOverUse_Onset	F5_EATOTH					-8.5264e-06	0.0007	1.0102	0.0078	-0.0089	0.0051
FinnGen_RxOverUse_Onset	F5_EMOCHILD	0.1426	0.1832	0.7783	0.4364	0.0031	0.0008	1.0205	0.0083	0.0003	0.0062
FinnGen_RxOverUse_Onset	F5_EMOPER	0.2911	0.1006	2.8926	0.0038	0.0089	0.0008	1.0156	0.0087	-0.0015	0.0062
FinnGen_RxOverUse_Onset	F5_GAD	0.2353	0.1188	1.9812	0.0476	0.0074	0.001	1.0105	0.0092	-0.0003	0.006
FinnGen_RxOverUse_Onset	F5_GENDER	0.1005	0.1621	0.62	0.5352	0.0035	0.0007	0.9729	0.0078	0.0024	0.0061
FinnGen_RxOverUse_Onset	F5_HABIT	0.0635	0.1872	0.339	0.7346	0.0022	0.0006	0.9828	0.0076	0.0088	0.0054
FinnGen_RxOverUse_Onset	F5_HALLUCIN	0.1355	0.1252	1.0823	0.2791	0.0042	0.0007	0.9006	0.0069	-0.0012	0.0052
FinnGen_RxOverUse_Onset	F5_HISPER	0.5205	0.2325	2.2384	0.0252	0.0015	0.0007	0.9695	0.0083	-0.006	0.0053
FinnGen_RxOverUse_Onset	F5_HYPERKIN	0.3272	0.4424	0.7395	0.4596	0.0004	0.0007	1.0013	0.0068	0.003	0.0053
FinnGen_RxOverUse_Onset	F5_HYPERSOMNIA	0.1358	0.1924	0.7058	0.4803	0.0019	0.0007	0.979	0.007	-0.0086	0.0057
FinnGen_RxOverUse_Onset	F5_INSOMNIA	0.1746	0.1363	1.2816	0.2	0.0045	0.0008	0.9968	0.0091	0.0006	0.0057
FinnGen_RxOverUse_Onset	F5_KELAMENT	-0.0239	0.0847	-0.2823	0.7777	0.0115	0.0009	1.0086	0.0081	-0.0099	0.006
FinnGen_RxOverUse_Onset	F5_KELARET	-0.1864	0.1726	-1.0801	0.2801	0.0025	0.0006	0.9612	0.0071	-0.0039	0.006
FinnGen_RxOverUse_Onset	F5_MANIA	-0.0677	0.1632	-0.4149	0.6782	0.0041	0.0008	0.9889	0.0073	0.0042	0.0055
FinnGen_RxOverUse_Onset	F5_MENTALUNSPE	0.4946	0.227	2.1786	0.0294	0.0017	0.0007	1.0227	0.0074	-0.0057	0.0056
FinnGen_RxOverUse_Onset	F5_MENTORG	-0.1322	0.2081	-0.6353	0.5252	0.002	0.0007	1.0125	0.0084	-0.0087	0.0058
FinnGen_RxOverUse_Onset	F5_MILDRET	-0.1272	0.3034	-0.4191	0.6751	0.0008	0.0007	0.9985	0.0087	-0.009	0.0054
FinnGen_RxOverUse_Onset	F5_MIXEDDEV	0.0487	0.1754	0.2777	0.7812	0.0021	0.0008	1.031	0.008	0.002	0.0052
FinnGen_RxOverUse_Onset	F5_MIXPER	0.4172	0.1428	2.9223	0.0035	0.004	0.0008	1.009	0.0086	0.0029	0.0064
FinnGen_RxOverUse_Onset	F5_MODRET	0.2565	0.1509	1.7005	0.089	0.0028	0.0006	0.9515	0.0075	-0.0136	0.0053
FinnGen_RxOverUse_Onset	F5_MOOD	0.3154	0.0642	4.9099	9.1106e-07	0.033	0.0015	1.027	0.011	-0.0016	0.0061
FinnGen_RxOverUse_Onset	F5_MOODOTH	0.8419	0.2061	4.0848	4.4122e-05	0.0032	0.0009	1.0181	0.0082	-0.0122	0.0061
FinnGen_RxOverUse_Onset	F5_NEUROTICOTH	-0.0772	0.1822	-0.4235	0.672	0.0026	0.0008	0.996	0.0084	0.0012	0.0054
FinnGen_RxOverUse_Onset	F5_NIGHTMARES	0.1345	0.1218	1.1043	0.2695	0.0044	0.0006	0.902	0.0078	-0.0034	0.0051
FinnGen_RxOverUse_Onset	F5_OCD	-0.2201	0.1417	-1.5531	0.1204	0.0044	0.0008	1.0198	0.0081	0.0111	0.0053
FinnGen_RxOverUse_Onset	F5_OPIOIDS	0.2611	0.1428	1.8284	0.0675	0.0047	0.0008	0.9932	0.008	0.0076	0.0063
FinnGen_RxOverUse_Onset	F5_OTHERSUB	0.2128	0.1314	1.619	0.1055	0.0061	0.0008	1.003	0.0091	0.0079	0.0063
FinnGen_RxOverUse_Onset	F5_OTHPER	0.2368	0.1208	1.9612	0.0499	0.0059	0.0008	0.9982	0.0083	-0.0006	0.0054
FinnGen_RxOverUse_Onset	F5_OTHRET	0.437	0.3638	1.2014	0.2296	0.0008	0.0007	0.9846	0.0072	-0.0165	0.0053
FinnGen_RxOverUse_Onset	F5_PANIC	0.2849	0.1117	2.5516	0.0107	0.0087	0.001	1.0169	0.009	-0.0014	0.0059
FinnGen_RxOverUse_Onset	F5_PARAPER	0.0245	0.2286	0.1073	0.9145	0.0016	0.0007	0.9935	0.007	0.0017	0.0058
FinnGen_RxOverUse_Onset	F5_PERSBEHORG	0.0028	0.1888	0.0147	0.9883	0.0019	0.0007	0.9707	0.0073	0.0004	0.0056
FinnGen_RxOverUse_Onset	F5_PERSMOOD	0.1219	0.1035	1.1771	0.2392	0.0118	0.0009	0.9904	0.0084	0.0095	0.0061
FinnGen_RxOverUse_Onset	F5_PERSOCHANGE	0.2101	0.1448	1.4511	0.1467	0.003	0.0007	0.9326	0.0071	-0.0054	0.0054
FinnGen_RxOverUse_Onset	F5_PERSOTH	0.1269	0.1706	0.7437	0.4571	0.0026	0.0007	0.9465	0.0078	-0.005	0.0056
FinnGen_RxOverUse_Onset	F5_PERVASIVE	0.0899	0.2651	0.3391	0.7345	0.0009	0.0007	0.9873	0.0076	-0.0025	0.0056
FinnGen_RxOverUse_Onset	F5_PHOBANX	0.2862	0.1054	2.7143	0.0066	0.0083	0.0009	1.0025	0.0081	-0.005	0.0059
FinnGen_RxOverUse_Onset	F5_PHYSBEHOTH	0.2844	0.198	1.4364	0.1509	0.0025	0.0007	0.9774	0.0077	0.001	0.0063
FinnGen_RxOverUse_Onset	F5_PSYCHDEV	0.3091	0.1992	1.5513	0.1208	0.0021	0.0007	1.0096	0.0084	-0.003	0.0053
FinnGen_RxOverUse_Onset	F5_PSYCHDEVOTH	0.1256	0.1678	0.7485	0.4541	0.0026	0.0007	0.9718	0.0078	-0.0038	0.0053
FinnGen_RxOverUse_Onset	F5_PSYCHOTH	-0.1483	0.1215	-1.2205	0.2223	0.0073	0.0008	1.0142	0.0085	-0.0086	0.0067
FinnGen_RxOverUse_Onset	F5_PSYTRANS	-0.2352	0.115	-2.0448	0.0409	0.0064	0.0008	1.0021	0.009	-0.0056	0.0059
FinnGen_RxOverUse_Onset	F5_PTSD	0.4447	0.1593	2.7926	0.0052	0.0042	0.0009	1.0234	0.0087	0.0058	0.0065
FinnGen_RxOverUse_Onset	F5_SCHIZOAFF	-0.3353	0.1403	-2.3902	0.0168	0.0042	0.0009	1.02	0.009	-0.002	0.0058
FinnGen_RxOverUse_Onset	F5_SCHIZOTYP	-0.1531	0.1377	-1.1117	0.2663	0.0036	0.0007	1.0037	0.0077	-0.0055	0.0055
FinnGen_RxOverUse_Onset	F5_SCHIZPER	-0.0614	0.1752	-0.3502	0.7262	0.0022	0.0006	0.9809	0.0073	-0.004	0.0052
FinnGen_RxOverUse_Onset	F5_SCHOLA	0.3197	0.1648	1.9405	0.0523	0.0029	0.0007	1.0232	0.0079	-0.0021	0.0058
FinnGen_RxOverUse_Onset	F5_SCHZPHR	-0.086	0.1142	-0.7537	0.451	0.0071	0.0008	0.9975	0.0086	-0.0189	0.0061
FinnGen_RxOverUse_Onset	F5_SEDAHYP	0.2317	0.1732	1.3383	0.1808	0.0038	0.0008	1.0156	0.0085	0.0031	0.006
FinnGen_RxOverUse_Onset	F5_SEVRET	0.1984	0.1319	1.5034	0.1327	0.0044	0.0006	0.8887	0.007	-0.0105	0.0054
FinnGen_RxOverUse_Onset	F5_SEXDYS	0.267	0.2542	1.0506	0.2934	0.0013	0.0006	0.9775	0.0072	0.0039	0.0058
FinnGen_RxOverUse_Onset	F5_SEXPREF	-0.1742	0.1199	-1.4522	0.1464	0.0046	0.0006	0.875	0.0067	0.009	0.0053
FinnGen_RxOverUse_Onset	F5_SEXUAL	0.0274	0.1117	0.2449	0.8065	0.0046	0.0007	0.8697	0.0076	-0.0028	0.0046
FinnGen_RxOverUse_Onset	F5_SLEEP_NOS	0.1945	0.2188	0.8887	0.3741	0.0015	0.0007	0.9888	0.0084	0.0014	0.0052
FinnGen_RxOverUse_Onset	F5_SLEEPTERRORS	-0.0361	0.1289	-0.2802	0.7793	0.0039	0.0006	0.8819	0.0074	-0.0002	0.0056
FinnGen_RxOverUse_Onset	F5_SLEEPWAKE	0.2147	0.1849	1.1615	0.2454	0.0018	0.0006	0.9717	0.0069	0.0038	0.0056
FinnGen_RxOverUse_Onset	F5_SLEEPWALKING	0.1434	0.1189	1.2063	0.2277	0.0047	0.0006	0.9049	0.0078	-0.0002	0.0051
FinnGen_RxOverUse_Onset	F5_SOCPHOB	0.3197	0.1203	2.6575	0.0079	0.0065	0.0009	1.0021	0.0082	-0.0094	0.0058
FinnGen_RxOverUse_Onset	F5_SOLVENT	-0.0052	0.1295	-0.0401	0.968	0.0045	0.0007	0.9011	0.0071	-0.0011	0.0053
FinnGen_RxOverUse_Onset	F5_SOMATOFORM	0.3914	0.1478	2.648	0.0081	0.0051	0.0008	1.0085	0.0083	0.0012	0.0056
FinnGen_RxOverUse_Onset	F5_SPEECH	0.2228	0.21	1.0613	0.2885	0.0017	0.0007	0.9984	0.0076	-0.0042	0.0049
FinnGen_RxOverUse_Onset	F5_STIMUL	0.2286	0.1499	1.5254	0.1272	0.0037	0.0007	1.0003	0.0083	0.0096	0.0059
FinnGen_RxOverUse_Onset	F5_STRESSOTH	0.5618	0.1239	4.5327	5.8238e-06	0.0086	0.0011	1.0408	0.0099	-0.0064	0.0058
FinnGen_RxOverUse_Onset	F5_SUBSNOALCO	0.2941	0.1024	2.8712	0.0041	0.013	0.001	1.0099	0.0104	0.0079	0.0064
FinnGen_RxOverUse_Onset	F5_UNSORG	0.0871	0.1442	0.6037	0.5461	0.0036	0.0007	0.922	0.0077	-0.01	0.0058
FinnGen_RxOverUse_Onset	F5_VASCDEM	-0.0764	0.1827	-0.4183	0.6757	0.0027	0.0008	1.0323	0.0093	0.0078	0.0063
FinnGen_RxOverUse_Onset	FALLS	0.5613	0.0816	6.8777	6.0829e-12	0.0211	0.0012	1.0159	0.0098	0.0011	0.0072
FinnGen_RxOverUse_Onset	FE_MODE	0.2885	0.153	1.8849	0.0594	0.0026	0.0007	0.9976	0.0081	-0.0157	0.0052
FinnGen_RxOverUse_Onset	FE_STRICT	0.2699	0.1644	1.6414	0.1007	0.0023	0.0007	0.9978	0.008	-0.0134	0.005
FinnGen_RxOverUse_Onset	FE	0.2879	0.1439	2.0009	0.0454	0.0027	0.0007	0.9999	0.0083	-0.0159	0.0048
FinnGen_RxOverUse_Onset	FELTY	0.0789	0.1731	0.4556	0.6487	0.0032	0.0009	0.949	0.0095	0.0001	0.0064
FinnGen_RxOverUse_Onset	FEMHER_BILATERAL	0.2106	0.1193	1.7658	0.0774	0.0054	0.0007	0.9201	0.0078	-0.0013	0.0054
FinnGen_RxOverUse_Onset	FG_CARDMYO	0.1781	0.1049	1.6976	0.0896	0.0105	0.0012	1.0249	0.0101	-0.0062	0.0061
FinnGen_RxOverUse_Onset	FG_CVD	0.2366	0.0601	3.936	8.2844e-05	0.043	0.0018	1.0574	0.0148	0.0064	0.0064
FinnGen_RxOverUse_Onset	FG_DOAAC	0.2845	0.0708	4.0204	5.8111e-05	0.0419	0.0025	1.034	0.0117	0.0008	0.0064
FinnGen_RxOverUse_Onset	FG_OTHHEART	0.1778	0.0592	3.0034	0.0027	0.0481	0.0034	1.0006	0.0115	0.0091	0.0061
FinnGen_RxOverUse_Onset	FIBROLIV	0.0022	0.179	0.0121	0.9903	0.0024	0.0007	0.9631	0.0081	0.0077	0.0057
FinnGen_RxOverUse_Onset	FOOD_ALLERGY	0.0825	0.1236	0.6675	0.5044	0.0041	0.0006	0.9171	0.0069	-0.0022	0.0053
FinnGen_RxOverUse_Onset	FTD	0.0572	0.1397	0.4096	0.6821	0.0028	0.0007	0.9515	0.0071	-0.002	0.005
FinnGen_RxOverUse_Onset	G6_AD_WIDE	-0.4211	0.152	-2.7712	0.0056	0.0046	0.0014	1.1082	0.0427	0.0197	0.0063
FinnGen_RxOverUse_Onset	G6_ADEM	-0.0767	0.1109	-0.6917	0.4891	0.0048	0.0007	0.8958	0.0083	0.0021	0.0057
FinnGen_RxOverUse_Onset	G6_ALCODEGEN	0.1723	0.2321	0.7423	0.4579	0.0011	0.0007	1.0002	0.0074	0.0025	0.0057
FinnGen_RxOverUse_Onset	G6_ALCOPOLY	0.0565	0.1773	0.3188	0.7499	0.0022	0.0007	0.9731	0.0077	0.0081	0.0053
FinnGen_RxOverUse_Onset	G6_ALS	0.1954	0.2008	0.9735	0.3303	0.003	0.0017	0.9921	0.0084	-4.2118e-05	0.0054
FinnGen_RxOverUse_Onset	G6_ALZHEIMER	-0.2359	0.1222	-1.93	0.0536	0.0058	0.0016	1.1205	0.0473	0.0123	0.0064
FinnGen_RxOverUse_Onset	G6_ANOXBRAINDAM	0.016	0.2747	0.0584	0.9534	0.0011	0.0007	0.9799	0.0076	-1.0186e-05	0.0055
FinnGen_RxOverUse_Onset	G6_ATROPHCIRCUM	-0.0099	0.1689	-0.0588	0.9531	0.0023	0.0007	0.9715	0.0074	-0.0036	0.0055
FinnGen_RxOverUse_Onset	G6_ATYFAC	0.8035	0.5381	1.4932	0.1354	0.0009	0.0008	1.0086	0.0078	0.0024	0.006
FinnGen_RxOverUse_Onset	G6_AUTONOM	0.2774	0.5414	0.5123	0.6085	0.0004	0.0007	0.9863	0.0075	-0.0075	0.0056
FinnGen_RxOverUse_Onset	G6_AUTOTHUNS	-0.1035	0.1627	-0.6362	0.5246	0.0028	0.0007	0.9294	0.0069	0.003	0.0053
FinnGen_RxOverUse_Onset	G6_BASDEGENOTH	0.1936	0.3549	0.5454	0.5855	0.0007	0.0007	0.9838	0.007	-0.0063	0.0057
FinnGen_RxOverUse_Onset	G6_BELLPA	0.393	0.1307	3.0063	0.0026	0.0067	0.001	0.9997	0.0092	-0.0081	0.0062
FinnGen_RxOverUse_Onset	G6_BENINTRAHYP	-0.1263	0.1915	-0.6597	0.5095	0.0028	0.0007	0.9746	0.0079	0.0082	0.0061
FinnGen_RxOverUse_Onset	G6_BRACHPLE	0.5324	0.1464	3.637	0.0003	0.0049	0.0009	0.9976	0.0079	0.0041	0.0052
FinnGen_RxOverUse_Onset	G6_CARPTU	0.3418	0.0659	5.1879	2.1273e-07	0.0394	0.0018	1.0221	0.0151	0.0057	0.0065
FinnGen_RxOverUse_Onset	G6_CAUDA	0.2212	0.322	0.687	0.4921	0.0009	0.0006	0.9778	0.0076	-0.0011	0.0059
FinnGen_RxOverUse_Onset	G6_CAUSALGIA	0.1089	0.2056	0.5296	0.5964	0.0021	0.0007	0.9828	0.0072	0.004	0.006
FinnGen_RxOverUse_Onset	G6_CERCYST	0.3747	0.2804	1.3365	0.1814	0.0013	0.0008	0.9916	0.0077	-0.005	0.0058
FinnGen_RxOverUse_Onset	G6_CEROEDEMA	0.1844	0.1336	1.3804	0.1675	0.0047	0.0006	0.8934	0.0077	-0.0033	0.0056
FinnGen_RxOverUse_Onset	G6_CERVROOT	0.1901	0.172	1.1056	0.2689	0.0029	0.0008	0.9611	0.007	0.0004	0.0053
FinnGen_RxOverUse_Onset	G6_CLUSTHEADACHE_STRICT_INCLAVO	0.7082	0.1651	4.2904	1.7838e-05	0.0035	0.0007	0.9903	0.0076	-0.0077	0.0056
FinnGen_RxOverUse_Onset	G6_CLUSTHEADACHE_WIDE	0.8166	0.1724	4.7376	2.1621e-06	0.0042	0.0011	0.9935	0.008	-0.0094	0.0054
FinnGen_RxOverUse_Onset	G6_CNSABSC	0.0692	0.1802	0.3841	0.7009	0.0021	0.0007	0.9624	0.0078	-0.0041	0.0052
FinnGen_RxOverUse_Onset	G6_CNSOTH	0.4351	0.2319	1.8764	0.0606	0.0019	0.0007	0.9727	0.0079	-0.0097	0.0057
FinnGen_RxOverUse_Onset	G6_CONMYOP	0.0943	0.1144	0.8247	0.4095	0.0044	0.0006	0.9003	0.0073	-0.0075	0.0049
FinnGen_RxOverUse_Onset	G6_CP	0.3424	0.2815	1.2163	0.2239	0.0012	0.0007	0.9873	0.0074	-0.0145	0.0061
FinnGen_RxOverUse_Onset	G6_CPETAL	0.6539	0.2194	2.9798	0.0029	0.002	0.0007	0.9975	0.0078	-0.0084	0.0058
FinnGen_RxOverUse_Onset	G6_CRAINOTH	-0.0093	0.1361	-0.0684	0.9455	0.0048	0.0007	0.9083	0.0069	0.0037	0.0055
FinnGen_RxOverUse_Onset	G6_DEGENOTH	0.1416	0.2396	0.5911	0.5545	0.0014	0.0007	0.988	0.0072	-0.0049	0.0059
FinnGen_RxOverUse_Onset	G6_DEGENSEN	0.2019	0.184	1.097	0.2726	0.0022	0.0006	0.9375	0.0071	-0.0121	0.006
FinnGen_RxOverUse_Onset	G6_DISBROTHUNS	0.1768	0.3071	0.5756	0.5649	0.0007	0.0007	0.9764	0.0073	-0.0023	0.0055
FinnGen_RxOverUse_Onset	G6_DISGLO	0.1744	0.1195	1.4599	0.1443	0.0049	0.0008	0.8716	0.0076	-0.0019	0.0047
FinnGen_RxOverUse_Onset	G6_DISOTHUNS	-0.1778	0.2299	-0.7735	0.4392	0.0015	0.0007	0.9663	0.0072	0.0137	0.0053
FinnGen_RxOverUse_Onset	G6_DISSOTH	0.194	0.1752	1.1075	0.2681	0.0022	0.0008	0.9782	0.0081	-0.0086	0.0058
FinnGen_RxOverUse_Onset	G6_DRUGMYOP	-0.1366	0.1571	-0.8695	0.3846	0.0028	0.0006	0.9263	0.0074	0.0028	0.0058
FinnGen_RxOverUse_Onset	G6_DRUGPOLY	0.4738	0.4078	1.1616	0.2454	0.0007	0.0007	0.9741	0.0079	-0.0092	0.0062
FinnGen_RxOverUse_Onset	G6_DYSTON	0.3586	0.1768	2.0281	0.0426	0.0028	0.0007	1.0003	0.0079	-0.0081	0.0058
FinnGen_RxOverUse_Onset	G6_ENCEPATH	0.0922	0.2025	0.4553	0.6489	0.0023	0.0007	0.9736	0.007	-0.0048	0.0054
FinnGen_RxOverUse_Onset	G6_ENCEPHOTH	-0.1845	0.2554	-0.7222	0.4702	0.0014	0.0007	0.9733	0.0077	0.0047	0.0055
FinnGen_RxOverUse_Onset	G6_ENCEPHTOX	0.1037	0.1211	0.856	0.392	0.0049	0.0007	0.9002	0.0078	0.0017	0.0051
FinnGen_RxOverUse_Onset	G6_EPIPAROX	0.3747	0.0754	4.968	6.7645e-07	0.032	0.0015	1.003	0.0115	0.0081	0.0063
FinnGen_RxOverUse_Onset	G6_EPLEPSY	0.1464	0.1006	1.4541	0.1459	0.0086	0.0011	1.001	0.0092	-0.004	0.0051
FinnGen_RxOverUse_Onset	G6_FACOTH	0.4153	0.9023	0.4603	0.6453	0.0003	0.0008	1.0034	0.0074	0.0022	0.0063
FinnGen_RxOverUse_Onset	G6_FEMLAPOP	0.19	0.2308	0.8234	0.4103	0.0018	0.0008	0.9857	0.007	0.0006	0.0061
FinnGen_RxOverUse_Onset	G6_FEMLE	0.0437	0.167	0.2616	0.7936	0.0024	0.0007	0.9637	0.0071	0.0056	0.0059
FinnGen_RxOverUse_Onset	G6_FEMMEPOP	0.0257	0.1371	0.1871	0.8516	0.0039	0.0007	0.9307	0.0072	0.0043	0.0053
FinnGen_RxOverUse_Onset	G6_GUILBAR	0.2811	0.2223	1.2643	0.2061	0.0013	0.0006	0.9866	0.0075	-0.0061	0.0057
FinnGen_RxOverUse_Onset	G6_HCCOMM	0.0175	0.1793	0.0979	0.922	0.0026	0.0008	0.9785	0.0079	-0.0104	0.0064
FinnGen_RxOverUse_Onset	G6_HCINOTH	0.032	0.1304	0.2452	0.8063	0.0037	0.0007	0.9409	0.0077	-0.0039	0.0053
FinnGen_RxOverUse_Onset	G6_HCNP	-0.0377	0.1192	-0.3159	0.7521	0.0064	0.0009	1.0065	0.0092	0.0007	0.0062
FinnGen_RxOverUse_Onset	G6_HCOBSTR	0.423	0.2715	1.5583	0.1192	0.0012	0.0007	0.9794	0.0078	-0.0094	0.0054
FinnGen_RxOverUse_Onset	G6_HCOTHUNS	0.2636	0.1908	1.3813	0.1672	0.0021	0.0008	0.984	0.0079	-0.0104	0.0055
FinnGen_RxOverUse_Onset	G6_HCPOSTRAU	-0.0418	0.1329	-0.3146	0.753	0.0038	0.0007	0.9112	0.008	-0.0021	0.0054
FinnGen_RxOverUse_Onset	G6_HEADACHE	0.582	0.0982	5.9269	3.0872e-09	0.016	0.0012	1.0005	0.0093	-0.0008	0.0056
FinnGen_RxOverUse_Onset	G6_HEMIPLE	0.4259	0.2305	1.8476	0.0647	0.0014	0.0007	1.0042	0.0075	0.0032	0.0052
FinnGen_RxOverUse_Onset	G6_HERATAXIA	-0.1821	0.1837	-0.9917	0.3213	0.0017	0.0007	0.9866	0.0075	-0.0003	0.0051
FinnGen_RxOverUse_Onset	G6_HEREMOSEN	-0.146	0.2489	-0.5864	0.5576	0.0015	0.0007	1.0083	0.0083	0.0034	0.0059
FinnGen_RxOverUse_Onset	G6_HERIPOTHUN	0.2292	0.1707	1.3425	0.1794	0.0021	0.0007	0.9478	0.0082	-0.0074	0.0054
FinnGen_RxOverUse_Onset	G6_HORNER	0.205	0.2995	0.6846	0.4936	0.0009	0.0007	0.9853	0.0075	-0.0083	0.0061
FinnGen_RxOverUse_Onset	G6_HYDROCEPH	0.0591	0.1311	0.4506	0.6523	0.0054	0.0008	1.0042	0.0083	-0.0074	0.0061
FinnGen_RxOverUse_Onset	G6_ICNEUROP	0.2995	0.2803	1.0683	0.2854	0.0011	0.0007	0.9645	0.0069	-0.002	0.0053
FinnGen_RxOverUse_Onset	G6_IDIOAUT	-0.033	0.1611	-0.2049	0.8376	0.0022	0.0007	0.941	0.0074	0.0003	0.0049
FinnGen_RxOverUse_Onset	G6_INFLAMYOP	-0.0918	0.0972	-0.9441	0.3451	0.0061	0.0007	0.8558	0.0075	0.0008	0.005
FinnGen_RxOverUse_Onset	G6_IPNEUROP	0.0384	0.0988	0.3887	0.6975	0.0065	0.0006	0.8288	0.0069	-0.0016	0.0051
FinnGen_RxOverUse_Onset	G6_LSPLEX	0.205	0.1284	1.5969	0.1103	0.0045	0.0008	0.93	0.008	-0.0051	0.0052
FinnGen_RxOverUse_Onset	G6_LSROOT	0.4053	0.2908	1.394	0.1633	0.0013	0.0007	0.9812	0.0068	-0.0055	0.0059
FinnGen_RxOverUse_Onset	G6_MEDLEOTH	0.3849	0.1869	2.0601	0.0394	0.0031	0.0007	0.9834	0.0077	0.0044	0.0061
FinnGen_RxOverUse_Onset	G6_MENINGBACT	0.822	0.9119	0.9014	0.3674	0.0004	0.0007	0.9973	0.0089	-0.0056	0.006
FinnGen_RxOverUse_Onset	G6_MENINGOTH	0.271	0.2799	0.9681	0.333	0.0009	0.0007	0.984	0.0075	-0.002	0.0052
FinnGen_RxOverUse_Onset	G6_MENINGVIR	-0.0506	0.1912	-0.2647	0.7913	0.0022	0.0006	0.9372	0.007	-8.7775e-05	0.0062
FinnGen_RxOverUse_Onset	G6_MERALGIA	0.5396	0.5903	0.9141	0.3607	0.0005	0.0008	1.0013	0.0078	0.0007	0.0061
FinnGen_RxOverUse_Onset	G6_MIGRAINE_NO_AURA_ADVERSE	0.385	0.2137	1.8014	0.0716	0.002	0.0007	0.9744	0.0082	-0.0029	0.0057
FinnGen_RxOverUse_Onset	G6_MIGRAINE_NO_AURA_TRIPTAN	0.4987	0.1018	4.8984	9.6612e-07	0.0115	0.001	1.0115	0.0092	0.005	0.0062
FinnGen_RxOverUse_Onset	G6_MIGRAINE_NO_AURA	0.521	0.0999	5.2161	1.8275e-07	0.0149	0.0012	0.9931	0.0091	0.0032	0.0059
FinnGen_RxOverUse_Onset	G6_MIGRAINE_WITH_AURA_ADVERSE	-0.122	0.1783	-0.6843	0.4938	0.002	0.0007	0.962	0.0072	0.001	0.005
FinnGen_RxOverUse_Onset	G6_MIGRAINE_WITH_AURA_TRIPTAN	0.2458	0.0998	2.4617	0.0138	0.01	0.0011	1.0146	0.0095	0.011	0.0058
FinnGen_RxOverUse_Onset	G6_MIGRAINE_WITH_AURA	0.2592	0.0985	2.6311	0.0085	0.0152	0.0014	1.0043	0.0093	0.0045	0.006
FinnGen_RxOverUse_Onset	G6_MIGRAINE	0.3934	0.0816	4.8194	1.4399e-06	0.0261	0.0015	1.0137	0.0099	0.0099	0.0061
FinnGen_RxOverUse_Onset	G6_MONNEURMPLX	0.1353	0.1524	0.8881	0.3745	0.0034	0.0007	0.933	0.0077	-0.0048	0.0054
FinnGen_RxOverUse_Onset	G6_MONOLOWOTHUNS	0.1542	0.237	0.6505	0.5153	0.0014	0.0007	0.9961	0.0075	0.0056	0.0053
FinnGen_RxOverUse_Onset	G6_MONONPOTHUS	0.324	0.4966	0.6525	0.5141	0.0005	0.0008	0.9947	0.0073	0.0049	0.005
FinnGen_RxOverUse_Onset	G6_MONOOTHUNS	0.5867	0.2602	2.255	0.0241	0.0015	0.0007	0.989	0.0076	-0.0034	0.0055
FinnGen_RxOverUse_Onset	G6_MONOPLE	0.3526	0.1758	2.0062	0.0448	0.002	0.0007	0.9748	0.0084	-0.0027	0.0049
FinnGen_RxOverUse_Onset	G6_MS	0.0331	0.0947	0.3497	0.7266	0.0091	0.0023	0.996	0.0117	-0.0055	0.006
FinnGen_RxOverUse_Onset	G6_MUSCOTHUNS	-0.2228	0.2169	-1.027	0.3044	0.0016	0.0006	0.9819	0.0073	0.0024	0.0057
FinnGen_RxOverUse_Onset	G6_MUSDYST	-0.0147	0.1404	-0.105	0.9164	0.0038	0.001	0.9761	0.0076	0.0001	0.0059
FinnGen_RxOverUse_Onset	G6_MYASTHENIA_ADVERSE	0.0803	0.0979	0.8205	0.4119	0.0054	0.0007	0.8571	0.0077	-0.0045	0.0051
FinnGen_RxOverUse_Onset	G6_MYASTHENIA	0.0174	0.1859	0.0938	0.9253	0.0024	0.0007	0.98	0.0081	0.0072	0.0057
FinnGen_RxOverUse_Onset	G6_MYOMUSCINOTH	0.4364	0.224	1.948	0.0514	0.0018	0.0008	0.9715	0.0083	-0.0065	0.0055
FinnGen_RxOverUse_Onset	G6_MYONEU	0.5688	0.4887	1.1639	0.2445	0.0006	0.0007	1.0237	0.0071	0.0002	0.0058
FinnGen_RxOverUse_Onset	G6_MYONEUOTHUNS	0.0173	0.1409	0.1226	0.9024	0.0035	0.0007	0.9372	0.0078	1.9585e-05	0.0053
FinnGen_RxOverUse_Onset	G6_MYOPOTHUNS	0.1883	0.2488	0.757	0.4491	0.0012	0.0007	1.0033	0.0069	0.0003	0.0053
FinnGen_RxOverUse_Onset	G6_MYOTDIS	0.2921	0.3181	0.9183	0.3584	0.0015	0.0012	0.9985	0.0091	-0.0033	0.0053
FinnGen_RxOverUse_Onset	G6_NARCOCATA	0.1422	0.1802	0.7891	0.4301	0.0029	0.0011	0.9639	0.0087	0.0026	0.0056
FinnGen_RxOverUse_Onset	G6_NERPLEX	0.5134	0.0813	6.319	2.6322e-10	0.029	0.0015	1.0172	0.0121	0.0057	0.0067
FinnGen_RxOverUse_Onset	G6_NEUATR	0.2743	1.0467	0.262	0.7933	0.0002	0.0007	1.0108	0.0078	-0.0055	0.005
FinnGen_RxOverUse_Onset	G6_NEUINFL	0.5033	0.3751	1.3417	0.1797	0.0008	0.0007	0.9973	0.0085	-0.0065	0.0057
FinnGen_RxOverUse_Onset	G6_NEURAMYO	-0.0258	0.12	-0.2151	0.8297	0.0053	0.0007	0.8857	0.007	0.0063	0.0054
FinnGen_RxOverUse_Onset	G6_NEURODEGENERATIVE	-0.1501	0.1193	-1.2579	0.2084	0.0087	0.0018	1.1232	0.0546	0.0074	0.0069
FinnGen_RxOverUse_Onset	G6_NEUROINFSEQ	0.0962	0.1428	0.6739	0.5004	0.0032	0.0006	0.9305	0.0067	-0.0009	0.0051
FinnGen_RxOverUse_Onset	G6_NEUROOTH	0.3815	0.1332	2.863	0.0042	0.0047	0.0008	0.997	0.0081	-0.0043	0.0057
FinnGen_RxOverUse_Onset	G6_OTHDEMYEL	0.1371	0.1394	0.984	0.3251	0.004	0.0009	0.9832	0.0079	-0.0066	0.0061
FinnGen_RxOverUse_Onset	G6_OTHNEU	0.3269	0.1107	2.9543	0.0031	0.0076	0.0009	1.0126	0.0091	0.0028	0.0058
FinnGen_RxOverUse_Onset	G6_PARALOTHUNS	0.4172	0.261	1.5984	0.1099	0.0011	0.0006	0.9811	0.0075	-0.0019	0.0056
FinnGen_RxOverUse_Onset	G6_PARDIPLE	0.3607	0.2559	1.4097	0.1586	0.0013	0.0007	0.9843	0.0076	-0.0054	0.0051
FinnGen_RxOverUse_Onset	G6_PARKINSON	-0.1039	0.1372	-0.7576	0.4487	0.0053	0.0009	1.004	0.0079	-0.0058	0.0057
FinnGen_RxOverUse_Onset	G6_PERIPHOTH	0.1715	0.1727	0.993	0.3207	0.0027	0.0007	0.9499	0.0077	0.001	0.006
FinnGen_RxOverUse_Onset	G6_PHANTOM	0.0819	0.1336	0.6135	0.5396	0.0043	0.0007	0.9113	0.0073	-0.0045	0.0052
FinnGen_RxOverUse_Onset	G6_PLANTAR	0.505	0.2219	2.2758	0.0229	0.0021	0.0008	1.0001	0.0079	0.0065	0.0056
FinnGen_RxOverUse_Onset	G6_POLYOTHUNS	0.2183	0.1456	1.4997	0.1337	0.0039	0.0008	1.0124	0.0081	0.0038	0.0057
FinnGen_RxOverUse_Onset	G6_POSTOPNEURO	0.246	0.1809	1.3598	0.1739	0.0023	0.0007	1.0099	0.0079	0.0101	0.0053
FinnGen_RxOverUse_Onset	G6_POSTPOLIO	0.2236	0.1279	1.7489	0.0803	0.0039	0.0007	0.8854	0.0074	-0.0082	0.005
FinnGen_RxOverUse_Onset	G6_POSTVIRFAT	0.3512	0.22	1.5963	0.1104	0.0018	0.0007	0.9711	0.0079	-0.0077	0.0058
FinnGen_RxOverUse_Onset	G6_POSTZOST	0.302	0.2381	1.2682	0.2047	0.0015	0.0008	0.9799	0.0077	-0.0036	0.0059
FinnGen_RxOverUse_Onset	G6_RADLES	0.3791	0.1798	2.1082	0.035	0.0027	0.0008	0.985	0.0081	0.005	0.0058
FinnGen_RxOverUse_Onset	G6_RLS	0.1387	0.1439	0.9641	0.335	0.0051	0.001	1.018	0.01	0.0013	0.0064
FinnGen_RxOverUse_Onset	G6_ROOTPLEXOTHUNS	0.5701	0.1193	4.7796	1.7565e-06	0.0074	0.001	1.0166	0.0088	0.001	0.0057
FinnGen_RxOverUse_Onset	G6_SCIALE	0.5347	0.2411	2.2175	0.0266	0.0019	0.0008	1	0.0075	0.0048	0.006
FinnGen_RxOverUse_Onset	G6_SLEEPAPNO_INCLAVO	0.2812	0.0676	4.1609	3.17e-05	0.0371	0.0016	1.0143	0.0118	0.003	0.0064
FinnGen_RxOverUse_Onset	G6_SLEEPAPNO	0.2677	0.0681	3.932	8.4233e-05	0.037	0.0015	1.0073	0.0119	0.0017	0.0066
FinnGen_RxOverUse_Onset	G6_SLEEPDISOTH	0.4713	0.2252	2.0925	0.0364	0.0026	0.001	0.997	0.0089	-0.0027	0.0068
FinnGen_RxOverUse_Onset	G6_SPINAMUSCOTH	-0.0396	0.1941	-0.2041	0.8382	0.0016	0.0007	0.9776	0.0078	-0.0041	0.0052
FinnGen_RxOverUse_Onset	G6_SPINOTH	-0.2104	0.3876	-0.5428	0.5873	0.0007	0.0007	1.0011	0.0078	0.0046	0.0063
FinnGen_RxOverUse_Onset	G6_STATUSEPI	0.4715	0.3311	1.4242	0.1544	0.0011	0.0009	1.0007	0.0075	-0.0105	0.005
FinnGen_RxOverUse_Onset	G6_TARSTUN	0.1932	0.1719	1.1236	0.2612	0.0031	0.0007	0.9639	0.0074	0.0009	0.0061
FinnGen_RxOverUse_Onset	G6_TETRAPLE	0.1636	0.1675	0.9773	0.3284	0.0028	0.0007	0.955	0.0077	-0.0049	0.0054
FinnGen_RxOverUse_Onset	G6_THROOT	0.2327	0.1274	1.8262	0.0678	0.0045	0.0007	0.8917	0.007	-0.008	0.0057
FinnGen_RxOverUse_Onset	G6_TRINEU	0.8343	0.5528	1.5091	0.1313	0.0008	0.0008	1.0077	0.0082	6.8221e-05	0.0055
FinnGen_RxOverUse_Onset	G6_TRIOTHUNS	0.2639	0.2252	1.1719	0.2412	0.0016	0.0008	0.9783	0.0077	0.0059	0.0055
FinnGen_RxOverUse_Onset	G6_ULLNLE	0.5525	0.1294	4.2703	1.9525e-05	0.0064	0.001	1.0034	0.0083	-0.0019	0.0059
FinnGen_RxOverUse_Onset	G6_XTRAPYR	0.1694	0.1257	1.3475	0.1778	0.0068	0.0008	1.0172	0.0091	-0.0038	0.0064
FinnGen_RxOverUse_Onset	G6_XTRAPYROTH	0.2042	0.1187	1.7209	0.0853	0.0067	0.0008	1.0185	0.0091	0.0041	0.0064
FinnGen_RxOverUse_Onset	GASTRIC_ULCER_ACUTE_W_HAEMORRHAGE	0.0419	0.1047	0.4007	0.6887	0.0057	0.0006	0.8749	0.0077	0.0057	0.0049
FinnGen_RxOverUse_Onset	GE_MODE	0.0852	0.1336	0.6377	0.5237	0.0036	0.0008	0.9888	0.0087	-0.004	0.005
FinnGen_RxOverUse_Onset	GE_STRICT	0.1451	0.1661	0.8735	0.3824	0.0021	0.0006	0.9945	0.0079	-0.0054	0.005
FinnGen_RxOverUse_Onset	GE	0.1779	0.1247	1.4269	0.1536	0.0039	0.0008	0.992	0.0084	-0.0109	0.0048
FinnGen_RxOverUse_Onset	GENERALI_SKIN_ERUPT_DRUGS_MEDICAM	0.3944	0.283	1.3937	0.1634	0.0011	0.0006	1.0068	0.0083	-0.0076	0.0057
FinnGen_RxOverUse_Onset	GEST_DIABETES	0.2864	0.0785	3.6475	0.0003	0.0254	0.0029	1.0223	0.0104	0.0019	0.0061
FinnGen_RxOverUse_Onset	GOUT_IDIO	0.244	0.149	1.6373	0.1016	0.0059	0.0021	0.9886	0.017	0.0005	0.006
FinnGen_RxOverUse_Onset	GOUT_KIDNEY	-0.4372	0.7529	-0.5808	0.5614	0.0003	0.0007	0.981	0.0079	0.0008	0.0056
FinnGen_RxOverUse_Onset	GOUT_NOS	0.0894	0.0926	0.9647	0.3347	0.011	0.0029	0.9853	0.0215	0.0032	0.0058
FinnGen_RxOverUse_Onset	GOUT_SCND	-0.0553	0.1521	-0.3635	0.7162	0.0025	0.0007	0.9284	0.0082	0.005	0.0049
FinnGen_RxOverUse_Onset	GOUT_STRICT	0.1236	0.0942	1.3121	0.1895	0.0127	0.0033	0.988	0.0246	0.0036	0.006
FinnGen_RxOverUse_Onset	GRAVES_OPHT	0.0692	0.1456	0.4749	0.6348	0.0044	0.0017	0.9757	0.013	0.0052	0.006
FinnGen_RxOverUse_Onset	H7_ADHESIOIRIS	0.0206	0.1059	0.1941	0.8461	0.0052	0.0007	0.8842	0.0074	-0.0009	0.0051
FinnGen_RxOverUse_Onset	H7_ALLERGICCONJUNCTIVITIS	0.0721	0.0813	0.8863	0.3755	0.0167	0.0013	1.0436	0.0106	0.0102	0.0062
FinnGen_RxOverUse_Onset	H7_AMBLYANOPSIA	0.8926	0.4426	2.0168	0.0437	0.001	0.0008	1.0071	0.0086	-0.0091	0.0055
FinnGen_RxOverUse_Onset	H7_AMD	0.1017	0.0707	1.4399	0.1499	0.0193	0.0078	1.0101	0.0452	0.0003	0.0055
FinnGen_RxOverUse_Onset	H7_ANISOMETROPIA	0.0274	0.268	0.1023	0.9185	0.0009	0.0007	0.9929	0.0069	-2.863e-05	0.0055
FinnGen_RxOverUse_Onset	H7_ANOMAPUPFUNC	0.2643	0.1948	1.357	0.1748	0.002	0.0007	0.9786	0.0078	0.0004	0.0059
FinnGen_RxOverUse_Onset	H7_APHAKIA	0.1614	0.2597	0.6213	0.5344	0.0014	0.0009	0.9956	0.0077	0.0021	0.0056
FinnGen_RxOverUse_Onset	H7_ASTIGMATISM
FinnGen_RxOverUse_Onset	H7_BCKRNDRETINOPAT	-0.2825	0.3158	-0.8946	0.371	0.0009	0.0007	0.988	0.0076	0.0103	0.0055
FinnGen_RxOverUse_Onset	H7_BINOCUMOVNAS	-0.1493	0.216	-0.6912	0.4894	0.0015	0.0007	0.9611	0.0074	0.0025	0.0056
FinnGen_RxOverUse_Onset	H7_BINOCUMOVOTH	0.2239	0.2143	1.0445	0.2963	0.0017	0.0008	0.9864	0.0082	0.003	0.0063
FinnGen_RxOverUse_Onset	H7_BINODISTOTH	0.3214	0.1918	1.6754	0.0939	0.0022	0.0007	0.9791	0.0086	0.0009	0.0054
FinnGen_RxOverUse_Onset	H7_BLEPHAROCHALASIS	0.1811	0.0848	2.1359	0.0327	0.0171	0.0012	1.013	0.0106	-0.0007	0.0063
FinnGen_RxOverUse_Onset	H7_BLINDANDVISIMPAIRMENT	0.0143	0.4991	0.0286	0.9772	0.0003	0.0008	1.0069	0.0078	0.0058	0.0059
FinnGen_RxOverUse_Onset	H7_BLINDMONOCULAR	-0.4427	0.9337	-0.4742	0.6354	0.0003	0.0007	0.9854	0.0075	0.0065	0.0058
FinnGen_RxOverUse_Onset	H7_BULLKERATOPATHY	-0.0189	0.199	-0.095	0.9243	0.0018	0.0007	0.9724	0.0079	-0.0022	0.0058
FinnGen_RxOverUse_Onset	H7_CATARACTOTHER	0.2534	0.0912	2.7788	0.0055	0.0161	0.0017	0.9904	0.0106	-0.004	0.0067
FinnGen_RxOverUse_Onset	H7_CATARACTSENILE	0.2204	0.0776	2.8392	0.0045	0.0209	0.0016	1.0306	0.0125	-0.0026	0.007
FinnGen_RxOverUse_Onset	H7_CENTRRETARTOCC	0.0139	0.3815	0.0364	0.971	0.0005	0.0007	0.9894	0.0072	-0.0018	0.0056
FinnGen_RxOverUse_Onset	H7_CHALAZION	-0.0085	0.1244	-0.0683	0.9456	0.0062	0.0013	0.9897	0.0106	0.0082	0.006
FinnGen_RxOverUse_Onset	H7_CHORDETACH	0.0765	0.1307	0.5854	0.5583	0.005	0.0007	0.8855	0.0076	-0.0085	0.0059
FinnGen_RxOverUse_Onset	H7_CHORHAEMORRHAGE	-0.007	0.1555	-0.0452	0.9639	0.0032	0.0007	0.9224	0.008	0.0005	0.0059
FinnGen_RxOverUse_Onset	H7_CHORIORETINFLAM	0.0079	0.2264	0.0348	0.9723	0.0018	0.0007	0.9834	0.0076	0.0052	0.006
FinnGen_RxOverUse_Onset	H7_CHORNAS	0.0177	0.1519	0.1164	0.9073	0.0031	0.0007	0.9239	0.0073	-0.0076	0.0048
FinnGen_RxOverUse_Onset	H7_CHOROIDOTH	0.3332	0.3039	1.0964	0.2729	0.0011	0.0008	0.9763	0.0083	-0.0123	0.0063
FinnGen_RxOverUse_Onset	H7_CHOROIDRETINA	0.0773	0.0787	0.9822	0.326	0.014	0.0039	1.0024	0.0211	0.0005	0.0058
FinnGen_RxOverUse_Onset	H7_CHORSCAR	0.2405	0.1294	1.8581	0.0632	0.0041	0.0007	0.9264	0.0075	-0.0043	0.0056
FinnGen_RxOverUse_Onset	H7_CONJUHAEMOR	0.1311	0.1714	0.7649	0.4443	0.0028	0.0009	0.9961	0.0089	-0.0092	0.0056
FinnGen_RxOverUse_Onset	H7_CONJUNAS	0.28	0.3974	0.7044	0.4812	0.0006	0.0007	0.9834	0.0066	-0.005	0.0056
FinnGen_RxOverUse_Onset	H7_CONJUNCTDEGDEPOT	-0.0249	0.2475	-0.1004	0.92	0.0017	0.0008	0.9874	0.009	-0.0025	0.0061
FinnGen_RxOverUse_Onset	H7_CONJUNCTIVITIS	0.1218	0.0899	1.3539	0.1758	0.0151	0.0012	1.0257	0.0101	0.0112	0.0062
FinnGen_RxOverUse_Onset	H7_CONJUNCTIVITISACUNONATOPIC	0.156	0.1743	0.8948	0.3709	0.0034	0.0008	1.005	0.0075	0.0063	0.0061
FinnGen_RxOverUse_Onset	H7_CONJUNCTIVITISATOPIC	-0.216	0.3113	-0.6938	0.4878	0.001	0.001	1.0062	0.0096	0.0097	0.0063
FinnGen_RxOverUse_Onset	H7_CONJUNCTIVITISCHRON	0.2436	0.4552	0.5351	0.5926	0.0005	0.0007	1.0012	0.0079	0.0045	0.0053
FinnGen_RxOverUse_Onset	H7_CONJUNCTSCAR	0.0984	0.1095	0.8991	0.3686	0.0059	0.0007	0.8784	0.008	0.0034	0.0051
FinnGen_RxOverUse_Onset	H7_CONJUVASC	0.2656	0.2394	1.1097	0.2671	0.0019	0.0007	0.985	0.0082	0.0011	0.0064
FinnGen_RxOverUse_Onset	H7_CONVERGINSUFF	0.2482	0.1718	1.4445	0.1486	0.0023	0.0007	0.9773	0.0075	0.0011	0.0059
FinnGen_RxOverUse_Onset	H7_CONVERSTRAB	0.3816	0.151	2.5268	0.0115	0.0044	0.0008	0.9986	0.0083	-0.0174	0.0063
FinnGen_RxOverUse_Onset	H7_CORNEALDEFORM	0.185	0.1353	1.3678	0.1714	0.004	0.0008	1.0004	0.0086	0.0007	0.0057
FinnGen_RxOverUse_Onset	H7_CORNEALDYSTROPHY	0.0386	0.1925	0.2006	0.841	0.002	0.0007	0.978	0.0075	0.0081	0.0059
FinnGen_RxOverUse_Onset	H7_CORNEALMEMBRANE	0.0576	0.1242	0.4638	0.6428	0.0047	0.0007	0.9069	0.0079	0.0041	0.0054
FinnGen_RxOverUse_Onset	H7_CORNEALNAS	0.1835	0.2015	0.9106	0.3625	0.0018	0.0007	0.9949	0.0073	0.0055	0.0052
FinnGen_RxOverUse_Onset	H7_CORNEALOEDEMA	0.3186	0.2504	1.2723	0.2033	0.0015	0.0007	0.9725	0.0068	-0.0136	0.0055
FinnGen_RxOverUse_Onset	H7_CORNEALOTH	0.2711	0.1639	1.6542	0.0981	0.003	0.0011	1.0166	0.0085	0.0033	0.0058
FinnGen_RxOverUse_Onset	H7_CORNEALSCAR	-0.2477	0.4612	-0.5371	0.5912	0.0006	0.0007	0.9822	0.0078	0.0098	0.0056
FinnGen_RxOverUse_Onset	H7_CORNEAPIGMENT	0.1839	0.182	1.0104	0.3123	0.0021	0.0007	0.9421	0.0079	-0.002	0.0057
FinnGen_RxOverUse_Onset	H7_CORNULCER	0.1574	0.1517	1.0371	0.2997	0.0034	0.0011	1.0102	0.0092	0.0075	0.0061
FinnGen_RxOverUse_Onset	H7_COULOURVISDEF	0.3314	0.1657	1.9998	0.0455	0.0028	0.0007	0.9251	0.0071	-0.0079	0.0053
FinnGen_RxOverUse_Onset	H7_CYSTIRIS	-0.0092	0.1124	-0.0815	0.935	0.0057	0.0007	0.8651	0.0075	0.0002	0.0056
FinnGen_RxOverUse_Onset	H7_DACRYOADENITIS	0.4808	0.2574	1.8677	0.0618	0.0015	0.0007	0.9695	0.0078	-0.0057	0.0055
FinnGen_RxOverUse_Onset	H7_DEGENMYOPIA	0.1225	0.1426	0.8593	0.3902	0.0037	0.0008	0.9463	0.0082	0.0013	0.005
FinnGen_RxOverUse_Onset	H7_DIPLOPIA	0.4477	0.2316	1.9333	0.0532	0.0015	0.0007	1.0048	0.0077	-0.0042	0.0054
FinnGen_RxOverUse_Onset	H7_DISORDERLENSNAS	-0.1897	0.1659	-1.1439	0.2527	0.0027	0.0008	0.9683	0.0062	0.0062	0.0053
FinnGen_RxOverUse_Onset	H7_DIVERGSTRAB	0.1752	0.1315	1.333	0.1825	0.0046	0.0009	1.0182	0.0087	-0.0032	0.0052
FinnGen_RxOverUse_Onset	H7_ECTROPION	0.1898	0.2002	0.9481	0.3431	0.0024	0.0009	1.0065	0.0081	-0.0031	0.0054
FinnGen_RxOverUse_Onset	H7_ENTROPION	-0.0228	0.1113	-0.2048	0.8377	0.0065	0.001	1.0082	0.0087	0.0035	0.0059
FinnGen_RxOverUse_Onset	H7_EPIPHORA	0.0722	0.166	0.4352	0.6635	0.0023	0.0008	0.9811	0.0078	0.0089	0.0053
FinnGen_RxOverUse_Onset	H7_EPISCLERITIS	0.0824	0.2709	0.304	0.7611	0.0012	0.0008	0.9948	0.0074	0.0036	0.0059
FinnGen_RxOverUse_Onset	H7_EXOPTHALMUS	0.3848	0.2107	1.826	0.0679	0.0028	0.0009	0.9694	0.0078	-0.0111	0.0057
FinnGen_RxOverUse_Onset	H7_EYEADNEXOTH	0.0004	0.3042	0.0013	0.9989	0.0008	0.0007	0.9933	0.0075	0.0043	0.0054
FinnGen_RxOverUse_Onset	H7_EYELIDDEGEN	0.1646	0.1191	1.3812	0.1672	0.0043	0.0007	0.8998	0.0074	4.5263e-05	0.0051
FinnGen_RxOverUse_Onset	H7_EYELIDDIS	0.1573	0.0883	1.7815	0.0748	0.014	0.0011	1.0128	0.0104	0.005	0.0062
FinnGen_RxOverUse_Onset	H7_EYELIDFUNC	-0.2036	0.73	-0.2789	0.7803	0.0002	0.0007	0.9777	0.0076	0.0002	0.006
FinnGen_RxOverUse_Onset	H7_EYELIDINFLAMMATION	0.1666	0.1742	0.9559	0.3391	0.0025	0.0008	1.0059	0.0084	0.0002	0.0056
FinnGen_RxOverUse_Onset	H7_EYELIDINOTH	-0.0444	0.2105	-0.2109	0.8329	0.0019	0.0007	0.9817	0.0076	0.0088	0.0056
FinnGen_RxOverUse_Onset	H7_EYELIDNAS	0.2208	0.2044	1.0803	0.28	0.0027	0.0007	0.971	0.0077	-0.0061	0.0056
FinnGen_RxOverUse_Onset	H7_EYEOTH	0.5755	0.2087	2.7577	0.0058	0.0024	0.0007	0.995	0.0085	0.0032	0.0053
FinnGen_RxOverUse_Onset	H7_EYEPOSTOP	0.0655	0.1341	0.4883	0.6254	0.0039	0.0007	0.9049	0.0075	-0.0057	0.0051
FinnGen_RxOverUse_Onset	H7_GLAUCCLOSEPRIM	0.1489	0.1179	1.2631	0.2066	0.0052	0.0009	1.005	0.0084	-0.0056	0.0058
FinnGen_RxOverUse_Onset	H7_GLAUCNAS	-0.0416	0.122	-0.3407	0.7333	0.0047	0.0008	1.0001	0.0085	0.0012	0.0053
FinnGen_RxOverUse_Onset	H7_GLAUCOMA_JOAG	0.0795	0.1775	0.4479	0.6542	0.0027	0.0007	0.9474	0.0075	-0.0048	0.0058
FinnGen_RxOverUse_Onset	H7_GLAUCOMA_NTG	-0.03	0.103	-0.2916	0.7706	0.0094	0.0012	1.0063	0.0093	-0.003	0.0058
FinnGen_RxOverUse_Onset	H7_GLAUCOMA_POAG	0.0116	0.0779	0.1485	0.8819	0.0222	0.0019	1.0329	0.0147	-0.0066	0.0064
FinnGen_RxOverUse_Onset	H7_GLAUCOMA_XFG	-0.046	0.0949	-0.4848	0.6278	0.0087	0.0035	1.0102	0.009	-0.0062	0.0058
FinnGen_RxOverUse_Onset	H7_GLAUCOMA	0.0105	0.069	0.1525	0.8788	0.0285	0.0021	1.0311	0.0153	-0.0095	0.0071
FinnGen_RxOverUse_Onset	H7_GLAUCOMAMEDICATION	0.0563	0.1327	0.4242	0.6714	0.0061	0.001	1.0077	0.0095	-0.0038	0.006
FinnGen_RxOverUse_Onset	H7_GLAUCSECDRUG	0.0187	0.152	0.123	0.9021	0.0038	0.0007	0.9312	0.0076	-0.0071	0.0057
FinnGen_RxOverUse_Onset	H7_GLAUCSECINFLAM	0.3025	0.3095	0.9776	0.3283	0.001	0.0008	0.9822	0.008	-0.0031	0.0059
FinnGen_RxOverUse_Onset	H7_GLAUCSECTRAUMA	-0.1316	0.2267	-0.5805	0.5616	0.0016	0.0007	0.9677	0.0074	0.0062	0.0057
FinnGen_RxOverUse_Onset	H7_GLAUCSUSP	-0.0697	0.0852	-0.8185	0.4131	0.0169	0.0014	1.0254	0.0114	-0.0003	0.007
FinnGen_RxOverUse_Onset	H7_GLOBE	0.0728	0.2025	0.3595	0.7192	0.0017	0.0007	0.9762	0.0078	0.0046	0.0052
FinnGen_RxOverUse_Onset	H7_GLOBEDEGENERATED	0.0214	0.1622	0.1322	0.8948	0.0029	0.0007	0.952	0.0081	0.0052	0.0057
FinnGen_RxOverUse_Onset	H7_GLOBENAS	-0.1199	0.1253	-0.9563	0.3389	0.0045	0.0006	0.8818	0.0074	0.0039	0.0053
FinnGen_RxOverUse_Onset	H7_HEREDRETINADYST	0.0208	0.1483	0.14	0.8887	0.0036	0.001	0.9872	0.0083	0.002	0.0053
FinnGen_RxOverUse_Onset	H7_HERPESKERATITIS
FinnGen_RxOverUse_Onset	H7_HETEROPHORIA	0.3315	0.1588	2.0875	0.0368	0.0045	0.0007	0.992	0.0076	-0.0122	0.0064
FinnGen_RxOverUse_Onset	H7_HETEROTRONAS	-0.019	0.1383	-0.1372	0.8909	0.0032	0.0007	0.9266	0.0068	9.2786e-05	0.005
FinnGen_RxOverUse_Onset	H7_HORDEOLUM	0.2158	0.294	0.7342	0.4628	0.001	0.0007	1.0023	0.0079	0.0077	0.006
FinnGen_RxOverUse_Onset	H7_HYPERMETRO	0.5952	0.2127	2.7977	0.0051	0.0025	0.0008	1.0051	0.0087	-0.01	0.0062
FinnGen_RxOverUse_Onset	H7_INTERHETEROTRO	0.1763	0.1591	1.1079	0.2679	0.003	0.0007	0.9906	0.0077	-0.0031	0.006
FinnGen_RxOverUse_Onset	H7_INTERNUCOPHTHALMOPLEGIA	0.0832	0.1196	0.696	0.4864	0.0047	0.0007	0.9252	0.0071	0.0005	0.0058
FinnGen_RxOverUse_Onset	H7_IRIDOACUTE	0.1523	0.0928	1.6406	0.1009	0.0174	0.0128	0.9513	0.063	-0.0046	0.0071
FinnGen_RxOverUse_Onset	H7_IRIDOCHRONIC	0.175	0.1566	1.1175	0.2638	0.0042	0.0027	0.9952	0.0169	-0.0025	0.006
FinnGen_RxOverUse_Onset	H7_IRIDOCYC_ANTER	0.1635	0.1018	1.6061	0.1082	0.016	0.0119	0.9532	0.0611	-0.0056	0.0071
FinnGen_RxOverUse_Onset	H7_IRIDOCYCLITIS	0.1821	0.1097	1.6599	0.0969	0.0164	0.0119	0.953	0.0588	-0.004	0.0068
FinnGen_RxOverUse_Onset	H7_IRIDOCYCLITISINOTH	0.3109	0.1845	1.6849	0.092	0.0031	0.0013	0.9661	0.0101	-0.0073	0.0055
FinnGen_RxOverUse_Onset	H7_IRIDOLENS	0.1164	0.1273	0.9146	0.3604	0.0046	0.0007	0.8894	0.0077	-0.0029	0.0054
FinnGen_RxOverUse_Onset	H7_IRIDONAS	0.1222	0.1772	0.6895	0.4905	0.0022	0.0016	0.9887	0.0114	0.0014	0.0055
FinnGen_RxOverUse_Onset	H7_IRISCILIARYNAS	-0.0856	0.1706	-0.5019	0.6158	0.0024	0.0006	0.9425	0.0068	0.0012	0.0059
FinnGen_RxOverUse_Onset	H7_KERATITIS	0.3208	0.1279	2.5088	0.0121	0.0049	0.001	1.0067	0.0085	0.0121	0.0057
FinnGen_RxOverUse_Onset	H7_KERATITISINOTH	0.0132	0.2668	0.0494	0.9606	0.0013	0.0008	0.9903	0.0082	0.0047	0.0053
FinnGen_RxOverUse_Onset	H7_KERATITISOTH	0.3713	0.1868	1.988	0.0468	0.0019	0.0007	0.9902	0.0078	0.0064	0.0052
FinnGen_RxOverUse_Onset	H7_KERATOCONUS	-0.0888	0.1404	-0.6328	0.5268	0.0038	0.0017	0.9959	0.0087	0.0082	0.0053
FinnGen_RxOverUse_Onset	H7_LACRIMALSYSTEM	0.4232	0.1343	3.1505	0.0016	0.0061	0.0009	1.0046	0.0096	0.0023	0.0063
FinnGen_RxOverUse_Onset	H7_LACRIMINFLAMACU	0.0819	0.2267	0.3613	0.7178	0.0016	0.0007	0.9784	0.0073	0.0024	0.0059
FinnGen_RxOverUse_Onset	H7_LACRIMINFLAMCHRON	0.1506	0.1896	0.7943	0.427	0.0021	0.0007	0.9841	0.0072	0.0003	0.0053
FinnGen_RxOverUse_Onset	H7_LACRINAS	0.0124	0.1327	0.0931	0.9259	0.0043	0.0007	0.895	0.0073	0.0035	0.0056
FinnGen_RxOverUse_Onset	H7_LAGOPHTALMOS	-0.0459	0.2089	-0.2198	0.826	0.0016	0.0008	0.9759	0.0077	0.0008	0.0051
FinnGen_RxOverUse_Onset	H7_LENSDISLOCATIO
FinnGen_RxOverUse_Onset	H7_LIDLACRIMALORBIT	0.273	0.1013	2.6939	0.0071	0.0109	0.001	1.0144	0.0089	0.0077	0.0062
FinnGen_RxOverUse_Onset	H7_MACULADEGEN	0.1251	0.0709	1.7641	0.0777	0.0172	0.0063	0.9989	0.039	-0.0031	0.0054
FinnGen_RxOverUse_Onset	H7_MILDVISIMPBINOC	-0.1326	0.1744	-0.7602	0.4471	0.0023	0.0007	0.9459	0.0075	0.0032	0.0059
FinnGen_RxOverUse_Onset	H7_MODVISIMPBINOC
FinnGen_RxOverUse_Onset	H7_MODVISIMPMONOC	-0.1089	0.1411	-0.7719	0.4402	0.0029	0.0007	0.9388	0.0076	0.002	0.0049
FinnGen_RxOverUse_Onset	H7_MYOPIA	0.0135	0.1055	0.1281	0.8981	0.0081	0.0009	1.003	0.0082	-0.0031	0.0058
FinnGen_RxOverUse_Onset	H7_NYSTAGMUS	0.0666	0.3002	0.2217	0.8245	0.0008	0.0007	0.9829	0.0081	0.004	0.0056
FinnGen_RxOverUse_Onset	H7_OCUMUSCLE	0.6025	0.1474	4.0878	4.3549e-05	0.0044	0.0008	1.0055	0.008	-0.018	0.0056
FinnGen_RxOverUse_Onset	H7_OCUPAIN	0.6672	0.2065	3.2303	0.0012	0.0023	0.0007	0.9865	0.0081	-0.0009	0.0052
FinnGen_RxOverUse_Onset	H7_OPTATROPHY	0.2505	0.294	0.8519	0.3943	0.0009	0.0007	0.9888	0.0073	-0.0036	0.0062
FinnGen_RxOverUse_Onset	H7_OPTICDISCOTH	0.2655	0.2227	1.1919	0.2333	0.0016	0.0007	0.9757	0.0074	-0.0071	0.0051
FinnGen_RxOverUse_Onset	H7_OPTNERVE	0.1118	0.1564	0.715	0.4746	0.0032	0.0008	0.9964	0.0083	-0.0031	0.0059
FinnGen_RxOverUse_Onset	H7_OPTNERVNAS	-0.0734	0.2146	-0.3421	0.7323	0.0017	0.0006	0.9813	0.0072	-0.0009	0.0062
FinnGen_RxOverUse_Onset	H7_OPTNEURITIS	0.0055	0.179	0.0305	0.9756	0.002	0.0009	1.0075	0.0078	0.0013	0.0057
FinnGen_RxOverUse_Onset	H7_OPTNEUROTH	0.0872	0.1817	0.4802	0.6311	0.0026	0.0007	0.9842	0.0075	0.0004	0.0059
FinnGen_RxOverUse_Onset	H7_ORBIT	0.0543	0.1316	0.4124	0.68	0.0056	0.002	0.971	0.0144	0.0046	0.0059
FinnGen_RxOverUse_Onset	H7_ORBITINFLAMACU	0.0278	0.1915	0.145	0.8847	0.0024	0.0007	0.9505	0.0075	0.0018	0.0058
FinnGen_RxOverUse_Onset	H7_ORBITINFLAMCHRON	0.0158	0.1241	0.1274	0.8986	0.0047	0.0007	0.9075	0.0072	-0.0015	0.0054
FinnGen_RxOverUse_Onset	H7_ORBITNAS	-0.183	0.1792	-1.0212	0.3072	0.0026	0.0007	0.9462	0.0079	0.0075	0.0056
FinnGen_RxOverUse_Onset	H7_OTHENDOPHTHALMITIS	-0.0864	0.1685	-0.5124	0.6084	0.0028	0.0008	0.9488	0.0079	0.0023	0.0054
FinnGen_RxOverUse_Onset	H7_OTHERCONJ	0.2184	0.1798	1.2146	0.2245	0.0031	0.0008	1.0064	0.0089	-0.0072	0.0059
FinnGen_RxOverUse_Onset	H7_OTHIRISCILIARY	-0.2168	0.3132	-0.6921	0.4889	0.0009	0.0007	0.9891	0.008	0.0129	0.0054
FinnGen_RxOverUse_Onset	H7_OTHRETARTOCC	0.5194	0.4054	1.2814	0.2001	0.0007	0.0007	0.9898	0.0078	-0.002	0.0056
FinnGen_RxOverUse_Onset	H7_PAPILLOEDEMA	0.116	0.1834	0.6326	0.527	0.0024	0.0007	0.973	0.0076	0.0025	0.0056
FinnGen_RxOverUse_Onset	H7_PARASTRA3	0.4556	0.5298	0.8599	0.3898	0.0005	0.0007	0.9872	0.0075	-0.0044	0.0058
FinnGen_RxOverUse_Onset	H7_PARASTRA4	0.035	0.2663	0.1316	0.8953	0.001	0.0007	0.9886	0.0076	-0.0044	0.0061
FinnGen_RxOverUse_Onset	H7_PARASTRA6	0.2908	0.2144	1.3563	0.175	0.0021	0.0008	0.9913	0.0079	-0.0048	0.0062
FinnGen_RxOverUse_Onset	H7_PARASTRAB	1.0037	1.1037	0.9094	0.3631	0.0004	0.0007	1.0096	0.0075	-0.01	0.0056
FinnGen_RxOverUse_Onset	H7_PARASTRANAS
FinnGen_RxOverUse_Onset	H7_PERIPHRETINADEGEN	-0.2063	0.1674	-1.2327	0.2177	0.0025	0.0008	0.9946	0.0074	0.0046	0.0054
FinnGen_RxOverUse_Onset	H7_POSTOPEYENAS	0.0637	0.12	0.5311	0.5954	0.0047	0.0006	0.8792	0.0071	-0.0045	0.0052
FinnGen_RxOverUse_Onset	H7_PRESBYOPIA	0.7334	0.4563	1.6072	0.108	0.0007	0.0007	1.0006	0.0073	-0.0108	0.0055
FinnGen_RxOverUse_Onset	H7_PROLIFRETINOPATHOTH	-0.1259	0.1645	-0.7655	0.444	0.0024	0.0008	0.9547	0.0077	0.0062	0.0054
FinnGen_RxOverUse_Onset	H7_PTERYGIUM	-0.0094	0.1255	-0.0751	0.9402	0.0052	0.0008	0.9851	0.0076	0.0003	0.0053
FinnGen_RxOverUse_Onset	H7_PTOSIS	0.0972	0.1469	0.6614	0.5083	0.0037	0.0009	1.0053	0.0084	0.0042	0.0056
FinnGen_RxOverUse_Onset	H7_PURENDOPHTHALMITIS	0.2816	0.2037	1.3821	0.1669	0.0018	0.0006	0.951	0.0067	0.0003	0.0051
FinnGen_RxOverUse_Onset	H7_REFRAACCOMMODIS	0.5437	0.2107	2.5804	0.0099	0.0026	0.0007	1.0086	0.0077	-0.0097	0.0059
FinnGen_RxOverUse_Onset	H7_RETARTOCCTRANS	0.0498	0.1418	0.3513	0.7254	0.0034	0.0007	0.9105	0.0073	-0.0038	0.0051
FinnGen_RxOverUse_Onset	H7_RETINAHAEMORR					-0.0002	0.0006	1.0004	0.0076	-0.0033	0.0054
FinnGen_RxOverUse_Onset	H7_RETINALBREAK	-0.0794	0.1142	-0.6955	0.4868	0.0086	0.0011	0.9927	0.0089	0.0044	0.0061
FinnGen_RxOverUse_Onset	H7_RETINALDETACH	0.0003	0.1144	0.0023	0.9981	0.0084	0.0011	1.0034	0.0089	-0.0005	0.0066
FinnGen_RxOverUse_Onset	H7_RETINALDETACHBREAK	-0.0001	0.1229	-0.0012	0.9991	0.0077	0.0009	1.0136	0.0088	-0.0073	0.0065
FinnGen_RxOverUse_Onset	H7_RETINALDETACHOTH	0.1704	0.4735	0.3599	0.7189	0.0004	0.0007	0.9976	0.0076	-0.0059	0.006
FinnGen_RxOverUse_Onset	H7_RETINALDETACHTRACTION	0.1126	0.2256	0.499	0.6178	0.0016	0.0007	0.9737	0.0073	-0.0071	0.0061
FinnGen_RxOverUse_Onset	H7_RETINALDISOTH	0.1008	0.0775	1.3011	0.1932	0.0174	0.0055	0.9898	0.0275	0.0015	0.0057
FinnGen_RxOverUse_Onset	H7_RETINANAS	0.3062	0.239	1.2808	0.2003	0.0012	0.0007	0.9929	0.0073	-0.0034	0.0053
FinnGen_RxOverUse_Onset	H7_RETINASEPAR	0.4481	0.2091	2.1429	0.0321	0.0022	0.0008	0.9989	0.0081	-0.0077	0.006
FinnGen_RxOverUse_Onset	H7_RETINAVASC	0.1511	0.1815	0.8327	0.405	0.0022	0.0009	1.0082	0.0078	-0.0011	0.0059
FinnGen_RxOverUse_Onset	H7_RETINOCHISISCYST	0.0868	0.1907	0.4551	0.649	0.0019	0.0007	0.9849	0.0072	-0.0039	0.0054
FinnGen_RxOverUse_Onset	H7_RETINODISINOTH	-0.0051	0.1428	-0.036	0.9713	0.0034	0.0007	0.8977	0.0076	-0.0014	0.0051
FinnGen_RxOverUse_Onset	H7_RETIVASCOCCLUSION	0.0801	0.1942	0.4125	0.6799	0.0019	0.0009	1.0095	0.0078	0.0016	0.0059
FinnGen_RxOverUse_Onset	H7_RETROBULBNEURINOTH	-0.0369	0.132	-0.2799	0.7796	0.0041	0.0007	0.9184	0.0073	-0.0005	0.0054
FinnGen_RxOverUse_Onset	H7_SCLERACORNEA	0.2362	0.0956	2.4711	0.0135	0.0114	0.0053	0.9817	0.0291	0.0114	0.0061
FinnGen_RxOverUse_Onset	H7_SCLERITIS	0.1577	0.2455	0.6424	0.5206	0.0014	0.0007	0.981	0.0074	0.0037	0.0058
FinnGen_RxOverUse_Onset	H7_SEVVISIMPBINOC	0.0533	0.1585	0.3365	0.7365	0.0028	0.0007	0.9464	0.0075	-0.0011	0.0056
FinnGen_RxOverUse_Onset	H7_SEVVISIMPMONOC	0.0352	0.2033	0.1732	0.8625	0.0017	0.0007	0.9661	0.0076	0.0056	0.0055
FinnGen_RxOverUse_Onset	H7_STENOLACRI	0.3973	0.1635	2.4306	0.0151	0.0031	0.0008	1.0093	0.0077	-0.0067	0.0057
FinnGen_RxOverUse_Onset	H7_STRABMECH	0.2212	0.1296	1.7067	0.0879	0.0038	0.0006	0.9017	0.0069	-0.0037	0.0049
FinnGen_RxOverUse_Onset	H7_STRABNAS	0.1331	0.2075	0.6415	0.5212	0.0015	0.0007	0.9771	0.0079	0.0017	0.0051
FinnGen_RxOverUse_Onset	H7_STRABOTH	0.4565	0.141	3.238	0.0012	0.0049	0.0008	1.0051	0.0083	-0.0176	0.0059
FinnGen_RxOverUse_Onset	H7_VASCCILIARY	-0.0854	0.2711	-0.3149	0.7528	0.001	0.0007	0.9845	0.0083	0.0123	0.0058
FinnGen_RxOverUse_Onset	H7_VERTISTRAB	0.5095	0.4898	1.0403	0.2982	0.0006	0.0007	0.9945	0.0082	0.0003	0.0054
FinnGen_RxOverUse_Onset	H7_VISDISTNAS	0.4917	0.163	3.0166	0.0026	0.0024	0.0007	0.9861	0.0069	-0.0067	0.0057
FinnGen_RxOverUse_Onset	H7_VISFIELDDEF	0.6447	0.2823	2.284	0.0224	0.0013	0.0007	1.0031	0.0075	-0.0176	0.0057
FinnGen_RxOverUse_Onset	H7_VISIMPBILATERAL	-0.0768	0.1469	-0.5225	0.6014	0.0037	0.0008	0.9531	0.0075	0.0031	0.0058
FinnGen_RxOverUse_Onset	H7_VISUALPATHNAS	-0.0698	0.1063	-0.6569	0.5112	0.0052	0.0006	0.871	0.0068	-0.0005	0.0052
FinnGen_RxOverUse_Onset	H7_VISUDISTURB	0.6244	0.1358	4.5975	4.2753e-06	0.0052	0.0008	1.0119	0.008	-0.0088	0.0056
FinnGen_RxOverUse_Onset	H7_VISUDISTURBSUB	0.4711	0.1363	3.457	0.0005	0.0045	0.0008	1.015	0.0085	0.0008	0.0055
FinnGen_RxOverUse_Onset	H7_VITRBODYGLOBE	0.0582	0.1015	0.5734	0.5664	0.0093	0.0009	0.9918	0.0086	0.0029	0.0058
FinnGen_RxOverUse_Onset	H7_VITRCRYSTAL	0.0973	0.1442	0.6747	0.4999	0.0035	0.0007	0.9469	0.0075	-0.0011	0.0058
FinnGen_RxOverUse_Onset	H7_VITROPACIT	0.3523	0.4045	0.8708	0.3838	0.0008	0.0007	0.9917	0.0079	-0.0047	0.0059
FinnGen_RxOverUse_Onset	H7_VITROTH	0.04	0.1038	0.385	0.7002	0.0092	0.0008	0.9903	0.0086	0.0035	0.0058
FinnGen_RxOverUse_Onset	H7_VITRPROLAPSE	-0.0262	0.1348	-0.1942	0.846	0.0042	0.0007	0.9064	0.0075	-0.0003	0.0056
FinnGen_RxOverUse_Onset	H7_XANTHELASMA	0.0269	0.1794	0.1498	0.8809	0.002	0.0007	0.9757	0.0076	0.004	0.0057
FinnGen_RxOverUse_Onset	H8_ABNAUDPER	0.4922	0.7516	0.6549	0.5126	0.0004	0.0008	0.9837	0.0077	0.001	0.0058
FinnGen_RxOverUse_Onset	H8_BPV	0.1773	0.1081	1.6399	0.101	0.0089	0.0009	0.9951	0.0085	0.0077	0.006
FinnGen_RxOverUse_Onset	H8_CERUMEN	0.1691	0.3485	0.4852	0.6275	0.0006	0.0007	1.0108	0.0077	-0.0041	0.0055
FinnGen_RxOverUse_Onset	H8_CHOLEASTOMA	0.1979	0.168	1.178	0.2388	0.003	0.0008	0.9943	0.0077	-0.0026	0.0056
FinnGen_RxOverUse_Onset	H8_CHRON_SUPOTITIS	0.2928	0.1781	1.644	0.1002	0.0026	0.0008	1.0066	0.0081	0.0031	0.0058
FinnGen_RxOverUse_Onset	H8_DISCON	0.1909	0.1818	1.0503	0.2936	0.0026	0.0008	0.9579	0.008	0.0016	0.0055
FinnGen_RxOverUse_Onset	H8_EARNAS	-0.1832	0.1358	-1.3497	0.1771	0.0047	0.0007	0.9102	0.0075	0.0126	0.0057
FinnGen_RxOverUse_Onset	H8_EUSTNAS	0.1108	0.2423	0.4575	0.6473	0.0015	0.0008	0.9863	0.0082	0.0016	0.0061
FinnGen_RxOverUse_Onset	H8_EUSTSALP	0.0039	0.1345	0.0293	0.9766	0.0038	0.0008	1.0048	0.0082	0.0119	0.0053
FinnGen_RxOverUse_Onset	H8_EXT_ABSC	-0.1985	0.1784	-1.1125	0.2659	0.0023	0.0007	0.9751	0.0078	0.0044	0.0052
FinnGen_RxOverUse_Onset	H8_EXT_CELLUL	-0.118	0.2504	-0.4712	0.6375	0.0014	0.0007	0.9785	0.0074	0.0046	0.0057
FinnGen_RxOverUse_Onset	H8_EXT_CHOL	-0.0243	0.1824	-0.1331	0.8941	0.0028	0.0007	0.965	0.0076	0.0043	0.0059
FinnGen_RxOverUse_Onset	H8_EXT_INFNAS	0.0786	0.1549	0.5076	0.6117	0.0034	0.0007	0.9864	0.0079	0.0106	0.0059
FinnGen_RxOverUse_Onset	H8_EXT_MALIGN	-0.083	0.112	-0.7412	0.4586	0.0052	0.0006	0.8718	0.0073	0.004	0.005
FinnGen_RxOverUse_Onset	H8_EXT_NAS	0.1593	0.145	1.0981	0.2721	0.0037	0.0007	1.0051	0.0078	0.0144	0.0057
FinnGen_RxOverUse_Onset	H8_EXT_NONINF	-0.1826	0.2384	-0.766	0.4437	0.0015	0.0007	0.9839	0.0081	-0.0023	0.0064
FinnGen_RxOverUse_Onset	H8_EXT_OTH	0.1526	0.146	1.0449	0.2961	0.0033	0.0007	0.9827	0.0069	0.0046	0.005
FinnGen_RxOverUse_Onset	H8_EXTDISINOTH	0.3454	0.1831	1.8865	0.0592	0.0026	0.0008	0.9882	0.0077	-0.0044	0.0062
FinnGen_RxOverUse_Onset	H8_EXTDISNAS	0.1482	0.1764	0.8403	0.4007	0.0025	0.0008	0.9922	0.0085	-0.0013	0.0052
FinnGen_RxOverUse_Onset	H8_EXTERNAL	0.2158	0.1311	1.6464	0.0997	0.0053	0.0009	1.0117	0.0088	0.0073	0.0062
FinnGen_RxOverUse_Onset	H8_EXTOTITIS	0.13	0.1314	0.9887	0.3228	0.005	0.0008	1.0087	0.0077	0.0136	0.006
FinnGen_RxOverUse_Onset	H8_HL_CON_NAS	-0.0372	0.2809	-0.1325	0.8946	0.001	0.0008	1.0145	0.0077	0.0074	0.0057
FinnGen_RxOverUse_Onset	H8_HL_DEAFMUT	0.0802	0.2045	0.3922	0.6949	0.0018	0.0008	0.9649	0.0078	-0.0018	0.0052
FinnGen_RxOverUse_Onset	H8_HL_IDIOP	1.0056	0.3776	2.6631	0.0077	0.0014	0.0008	1.0168	0.0081	-0.0114	0.0057
FinnGen_RxOverUse_Onset	H8_HL_MIX_NAS	0.0585	0.1501	0.3899	0.6966	0.0043	0.0012	1.0085	0.0099	0.0003	0.006
FinnGen_RxOverUse_Onset	H8_HL_NAS	-0.0089	0.3926	-0.0226	0.982	0.0006	0.0008	1.0165	0.0079	0.0072	0.0057
FinnGen_RxOverUse_Onset	H8_HL_OTOTOX	0.1422	0.1321	1.0762	0.2818	0.005	0.0008	0.8899	0.008	-0.001	0.006
FinnGen_RxOverUse_Onset	H8_HL_PRESBY	-0.0906	0.1329	-0.6817	0.4954	0.005	0.0009	1.0234	0.0081	0.0086	0.0058
FinnGen_RxOverUse_Onset	H8_HL_SEN_NAS	0.1101	0.0818	1.3464	0.1782	0.0188	0.0015	1.0167	0.0115	-0.0027	0.006
FinnGen_RxOverUse_Onset	H8_INNERNAS	0.1802	0.162	1.1125	0.2659	0.0033	0.0007	0.9363	0.0067	-0.0054	0.0057
FinnGen_RxOverUse_Onset	H8_LABYRFISTU	0.1193	0.1203	0.9916	0.3214	0.0046	0.0006	0.9141	0.0069	-0.0013	0.0052
FinnGen_RxOverUse_Onset	H8_LABYRINTHITIS	0.2301	0.1482	1.5533	0.1203	0.0035	0.0006	0.9202	0.0064	-0.0089	0.0053
FinnGen_RxOverUse_Onset	H8_MASTACU					-0.0001	0.0007	0.9785	0.007	-0.0005	0.0057
FinnGen_RxOverUse_Onset	H8_MASTCHRON	0.3264	0.2013	1.6211	0.105	0.002	0.0007	0.9931	0.0078	0.0009	0.0054
FinnGen_RxOverUse_Onset	H8_MASTNAS	0.1388	0.2718	0.5105	0.6097	0.0013	0.0007	0.9643	0.008	0.003	0.0055
FinnGen_RxOverUse_Onset	H8_MED_SUPP	0.147	0.1043	1.409	0.1588	0.009	0.001	0.9954	0.0087	0.0165	0.006
FinnGen_RxOverUse_Onset	H8_MENIERE	0.4771	0.1636	2.9168	0.0035	0.0035	0.0009	1.0231	0.0087	-0.01	0.0065
FinnGen_RxOverUse_Onset	H8_MIDDLEADDH	0.3113	0.1977	1.5748	0.1153	0.0019	0.0007	0.9853	0.0071	-0.0015	0.0055
FinnGen_RxOverUse_Onset	H8_MIDDLEMASTOID	0.2288	0.0915	2.5014	0.0124	0.0133	0.0013	1.0009	0.0105	0.0132	0.0061
FinnGen_RxOverUse_Onset	H8_MIDDMASTNAS	-0.0525	0.1144	-0.4586	0.6466	0.0056	0.0006	0.8981	0.0069	-0.0037	0.0058
FinnGen_RxOverUse_Onset	H8_MYRINGACU	-0.0183	0.1901	-0.096	0.9235	0.0015	0.0006	0.9575	0.0072	0.0078	0.0048
FinnGen_RxOverUse_Onset	H8_MYRINGCHRON	-0.065	0.1346	-0.4829	0.6292	0.0039	0.0007	0.9318	0.0074	0.0059	0.0052
FinnGen_RxOverUse_Onset	H8_MYRINGNAS	0.0271	0.1437	0.1886	0.8504	0.0035	0.0007	0.9332	0.0081	0.0004	0.0051
FinnGen_RxOverUse_Onset	H8_NOISEINNER
FinnGen_RxOverUse_Onset	H8_NONSUPPNAS	0.2854	0.1185	2.4077	0.0161	0.0078	0.0011	1.0012	0.0093	0.0036	0.0061
FinnGen_RxOverUse_Onset	H8_OSSICABN	0.0806	0.1174	0.6868	0.4922	0.0049	0.0006	0.8849	0.007	0.005	0.0056
FinnGen_RxOverUse_Onset	H8_OTALGIA	0.8702	0.3838	2.2671	0.0234	0.0013	0.0008	1.0037	0.008	-0.0062	0.0058
FinnGen_RxOverUse_Onset	H8_OTHEREAR	0.1413	0.084	1.683	0.0924	0.0173	0.0014	1.0165	0.0108	0.001	0.0063
FinnGen_RxOverUse_Onset	H8_OTHHEARINGLOSS	0.2281	0.1561	1.4613	0.1439	0.0035	0.0008	1.0233	0.009	0.0049	0.0054
FinnGen_RxOverUse_Onset	H8_OTIMEDNAS	0.2561	0.1586	1.6143	0.1065	0.0034	0.0008	0.9784	0.0084	0.0041	0.0052
FinnGen_RxOverUse_Onset	H8_OTORRHAGIA	-0.1893	0.2247	-0.8426	0.3995	0.0016	0.0008	0.9703	0.0079	0.001	0.0058
FinnGen_RxOverUse_Onset	H8_OTORRHOEA	0.2238	0.17	1.3166	0.188	0.0028	0.0008	0.93	0.0076	-0.009	0.0053
FinnGen_RxOverUse_Onset	H8_OTOSCLE	-0.1128	0.1151	-0.9796	0.3273	0.0113	0.0017	1.0176	0.0129	0.005	0.0068
FinnGen_RxOverUse_Onset	H8_PERCHRONDR	0.8602	0.6812	1.2628	0.2067	0.0006	0.0007	0.9871	0.0079	-0.0046	0.0059
FinnGen_RxOverUse_Onset	H8_PERFORATION	0.4747	0.138	3.4407	0.0006	0.0057	0.001	0.9937	0.0099	-0.0053	0.0059
FinnGen_RxOverUse_Onset	H8_PERIPHVERTIGO	0.2321	0.252	0.9212	0.3569	0.0014	0.0007	1.0192	0.0078	0.0004	0.0057
FinnGen_RxOverUse_Onset	H8_PINNADIS	-0.006	0.1014	-0.0594	0.9526	0.0054	0.0007	0.8852	0.008	0.0008	0.0045
FinnGen_RxOverUse_Onset	H8_POLYPMIDD	0.2111	0.1053	2.0046	0.045	0.0058	0.0006	0.876	0.0069	0.0008	0.0048
FinnGen_RxOverUse_Onset	H8_POSTMASTCHOLEASTOMA	0.208	0.1505	1.3821	0.1669	0.0041	0.0007	0.9168	0.007	-0.0012	0.0055
FinnGen_RxOverUse_Onset	H8_POSTMASTNAS	-0.0394	0.1457	-0.2707	0.7866	0.0041	0.0007	0.933	0.0067	0.0037	0.0059
FinnGen_RxOverUse_Onset	H8_POSTOP	0.1547	0.1708	0.9058	0.3651	0.0027	0.0008	0.9647	0.0072	0.0017	0.0054
FinnGen_RxOverUse_Onset	H8_POSTOPNAS	-0.0392	0.1006	-0.3894	0.697	0.0054	0.0008	0.8769	0.0071	0.0022	0.0048
FinnGen_RxOverUse_Onset	H8_STENOEXTCAN	0.4986	0.3089	1.6143	0.1065	0.0012	0.0007	0.9813	0.0067	-0.0011	0.0056
FinnGen_RxOverUse_Onset	H8_SUP_ACUTE	0.0467	0.1181	0.3954	0.6925	0.0063	0.0009	1.0046	0.008	0.0214	0.0059
FinnGen_RxOverUse_Onset	H8_SUP_OTINAS
FinnGen_RxOverUse_Onset	H8_TINNITUS	0.1018	0.1315	0.7741	0.4389	0.0061	0.0009	1.0117	0.0091	0.0033	0.0061
FinnGen_RxOverUse_Onset	H8_TYMPSCLE	-0.143	0.1438	-0.9944	0.32	0.0035	0.0006	0.9006	0.0068	0.0037	0.0054
FinnGen_RxOverUse_Onset	H8_VERTIGO	0.239	0.0992	2.4104	0.0159	0.0099	0.0009	1.0107	0.0091	0.0025	0.0056
FinnGen_RxOverUse_Onset	H8_VERTIGOCENT	0.4529	0.2702	1.6763	0.0937	0.0011	0.0007	0.9823	0.0077	-0.0028	0.0053
FinnGen_RxOverUse_Onset	H8_VESTIBNEUR	-0.022	0.1575	-0.1394	0.8891	0.0032	0.0007	0.9929	0.0072	-0.0019	0.0053
FinnGen_RxOverUse_Onset	H8_VESTIFUNCNAS	0.0119	0.2413	0.0494	0.9606	0.0014	0.0007	0.9905	0.0065	0.0011	0.0057
FinnGen_RxOverUse_Onset	HAEMOPHIL_SEPTICHE	-0.1494	0.121	-1.2339	0.2172	0.0043	0.0006	0.8845	0.0075	-0.0002	0.0052
FinnGen_RxOverUse_Onset	HEIGHT_IRN	-0.0111	0.0477	-0.2317	0.8168	0.2282	0.0118	1.3218	0.0679	0.0233	0.01
FinnGen_RxOverUse_Onset	HERING_BILATERAL	0.1528	0.1078	1.4181	0.1562	0.0075	0.001	1.0033	0.0078	0.0004	0.0056
FinnGen_RxOverUse_Onset	HERING_UNILATERAL	0.1994	0.1416	1.4089	0.1589	0.004	0.0009	0.9808	0.0075	-0.0031	0.0059
FinnGen_RxOverUse_Onset	HYPOTE_DRUGS	0.3447	0.1937	1.7797	0.0751	0.002	0.0007	0.9819	0.0073	-0.0063	0.0054
FinnGen_RxOverUse_Onset	HYPOTHY_REIMB	0.2018	0.0771	2.6161	0.0089	0.0843	0.0114	0.9867	0.0172	0.004	0.0064
FinnGen_RxOverUse_Onset	I9_ABAORTANEUR	0.1632	0.1109	1.4718	0.1411	0.0099	0.0011	1.0219	0.0098	-0.0032	0.0062
FinnGen_RxOverUse_Onset	I9_AF_REIMB	0.0734	0.0591	1.2432	0.2138	0.075	0.0094	1.0359	0.0163	0.0168	0.0064
FinnGen_RxOverUse_Onset	I9_AF	0.0865	0.0564	1.535	0.1248	0.0777	0.009	1.0124	0.0165	0.0135	0.0066
FinnGen_RxOverUse_Onset	I9_ANEURYSM	0.258	0.1105	2.3358	0.0195	0.0064	0.0009	1.024	0.008	-0.0071	0.0047
FinnGen_RxOverUse_Onset	I9_ANGINA	0.1884	0.0685	2.7513	0.0059	0.0345	0.0022	1.0638	0.015	0.0125	0.0067
FinnGen_RxOverUse_Onset	I9_ANGIO	0.1134	0.0733	1.5479	0.1217	0.0243	0.002	1.0498	0.0115	0.0075	0.0065
FinnGen_RxOverUse_Onset	I9_AORTANEUR	0.1186	0.0899	1.319	0.1872	0.0128	0.0012	1.0215	0.0113	-0.0104	0.0059
FinnGen_RxOverUse_Onset	I9_AORTDIS	-0.1078	0.179	-0.6024	0.5469	0.003	0.0008	0.9997	0.0081	-0.0036	0.0059
FinnGen_RxOverUse_Onset	I9_ARTEMBTHR	0.3309	0.2058	1.6083	0.1078	0.0025	0.0009	1.0005	0.0093	0.0033	0.0058
FinnGen_RxOverUse_Onset	I9_ARTEMBTHRLOW	0.0973	0.1663	0.585	0.5585	0.0027	0.0008	0.9911	0.0078	0.0107	0.0055
FinnGen_RxOverUse_Onset	I9_ARTEMBTHRNAS	0.5723	0.319	1.7939	0.0728	0.0016	0.0009	0.9944	0.0083	-0.01	0.006
FinnGen_RxOverUse_Onset	I9_ARTOTH	0.2122	0.1998	1.0623	0.2881	0.0021	0.0007	0.996	0.0075	0.0049	0.0058
FinnGen_RxOverUse_Onset	I9_ATHSCLE	0.2553	0.0755	3.3811	0.0007	0.0194	0.0016	1.0275	0.0115	0.0056	0.0061
FinnGen_RxOverUse_Onset	I9_AVBLOCK	-0.0292	0.1207	-0.2418	0.8089	0.0116	0.0014	0.9939	0.0097	0.0098	0.0069
FinnGen_RxOverUse_Onset	I9_CABG	0.0603	0.065	0.9275	0.3537	0.0312	0.0027	1.0705	0.0145	0.0024	0.0067
FinnGen_RxOverUse_Onset	I9_CARDARR	0.2678	0.1866	1.435	0.1513	0.0049	0.0014	1.0187	0.0076	-0.0046	0.0064
FinnGen_RxOverUse_Onset	I9_CARDMSEC	0.188	0.1504	1.2497	0.2114	0.0038	0.0009	0.9541	0.0076	-0.0066	0.0052
FinnGen_RxOverUse_Onset	I9_CARDMYO	0.1712	0.109	1.5709	0.1162	0.0106	0.0012	1.0281	0.0098	-0.0022	0.006
FinnGen_RxOverUse_Onset	I9_CARDMYOALC	0.3176	0.1703	1.8644	0.0623	0.0026	0.0006	0.9499	0.0074	-0.0095	0.0052
FinnGen_RxOverUse_Onset	I9_CARDMYOHYP	0.1522	0.1808	0.8416	0.4	0.0029	0.001	0.9885	0.0088	6.2219e-05	0.006
FinnGen_RxOverUse_Onset	I9_CARDMYOINOTH	-0.365	0.215	-1.6981	0.0895	0.0021	0.0008	0.9438	0.0071	0.007	0.0054
FinnGen_RxOverUse_Onset	I9_CARDMYOOTH	0.2162	0.1828	1.1824	0.2371	0.0041	0.0011	1.0188	0.0083	0.0011	0.006
FinnGen_RxOverUse_Onset	I9_CARDMYORESTR	0.2144	0.1191	1.7991	0.072	0.0048	0.0007	0.9158	0.0074	-0.0104	0.0057
FinnGen_RxOverUse_Onset	I9_CAVS_OPERATED	0.0795	0.0901	0.8819	0.3778	0.0163	0.0012	1.0374	0.0096	-0.0075	0.0066
FinnGen_RxOverUse_Onset	I9_CEREBAMY	-0.0338	0.1393	-0.2425	0.8084	0.0041	0.0007	0.9269	0.0065	0.0036	0.0053
FinnGen_RxOverUse_Onset	I9_CEREBATHER	0.2819	0.2126	1.3265	0.1847	0.0018	0.0007	0.9753	0.0073	-0.002	0.0057
FinnGen_RxOverUse_Onset	I9_CEREBDOTH	0.0762	0.1545	0.4935	0.6217	0.0028	0.0008	1.003	0.0088	0.0052	0.0055
FinnGen_RxOverUse_Onset	I9_CEREBRART	-0.1086	0.1312	-0.828	0.4077	0.0047	0.0007	0.9208	0.0071	0.0006	0.0057
FinnGen_RxOverUse_Onset	I9_CHD	0.1333	0.0668	1.9943	0.0461	0.0325	0.0024	1.071	0.0156	0.003	0.0065
FinnGen_RxOverUse_Onset	I9_CONDUCTIO	0.1328	0.1176	1.1291	0.2589	0.0122	0.0012	0.9841	0.0091	0.0031	0.0066
FinnGen_RxOverUse_Onset	I9_CORATHER	0.1744	0.0647	2.6947	0.007	0.0403	0.0027	1.0897	0.0163	0.0064	0.0069
FinnGen_RxOverUse_Onset	I9_CVD_HARD	0.1673	0.0685	2.4422	0.0146	0.0275	0.0018	1.0526	0.0137	0.005	0.0064
FinnGen_RxOverUse_Onset	I9_DISCER	-0.0921	0.1612	-0.5713	0.5678	0.0032	0.0008	0.9497	0.0075	0.002	0.0059
FinnGen_RxOverUse_Onset	I9_DISVEINLYMPH	0.0705	0.06	1.1753	0.2399	0.0416	0.0025	1.0855	0.0267	0.0017	0.0073
FinnGen_RxOverUse_Onset	I9_E_DRONE	0.225	0.1473	1.527	0.1268	0.0054	0.0011	1.0063	0.0084	-0.0061	0.0059
FinnGen_RxOverUse_Onset	I9_EMBTHROAOR	-0.2273	0.1468	-1.5489	0.1214	0.0035	0.0007	0.893	0.0073	0.0049	0.0053
FinnGen_RxOverUse_Onset	I9_ENDOCARD	-0.1751	0.3197	-0.5476	0.584	0.0013	0.0009	0.9988	0.0078	-0.0006	0.006
FinnGen_RxOverUse_Onset	I9_HEARTFAIL_AND_CHD	0.1871	0.0985	1.8994	0.0575	0.0142	0.0013	1.0612	0.0093	-0.0004	0.0065
FinnGen_RxOverUse_Onset	I9_HEARTFAIL_AND_HYPERTCARDIOM	-0.0182	0.188	-0.097	0.9227	0.0018	0.0007	0.9854	0.0082	0.0069	0.0053
FinnGen_RxOverUse_Onset	I9_HEARTFAIL_AND_OVERWEIGHT	0.2541	0.1144	2.2217	0.0263	0.0168	0.0019	1.0409	0.0095	0.0009	0.0057
FinnGen_RxOverUse_Onset	I9_HEARTFAIL	0.221	0.0862	2.5652	0.0103	0.0152	0.0011	1.0353	0.0102	0.0012	0.0061
FinnGen_RxOverUse_Onset	I9_HYPERTENC	-0.0646	0.1696	-0.3811	0.7031	0.003	0.0006	0.9309	0.0068	0.0048	0.0056
FinnGen_RxOverUse_Onset	I9_HYPERTROCARDMYOP	-0.0142	0.1718	-0.0824	0.9343	0.0023	0.0008	1.0101	0.0087	0.0055	0.0054
FinnGen_RxOverUse_Onset	I9_HYPOTE	0.2986	0.1763	1.6936	0.0903	0.0026	0.0008	0.9996	0.008	-0.0001	0.0056
FinnGen_RxOverUse_Onset	I9_HYPTENS	0.167	0.0552	3.0228	0.0025	0.0773	0.0034	1.1228	0.0242	0.002	0.0073
FinnGen_RxOverUse_Onset	I9_HYPTENSEC	0.1459	0.1337	1.0914	0.2751	0.0091	0.0014	1.009	0.0077	0.0072	0.0055
FinnGen_RxOverUse_Onset	I9_HYPTENSESS	0.1871	0.0563	3.3215	0.0009	0.0726	0.0031	1.1094	0.0216	0.0032	0.0073
FinnGen_RxOverUse_Onset	I9_HYPTENSHD	0.2143	0.0873	2.4551	0.0141	0.0231	0.0017	1.0348	0.0111	0.0008	0.0068
FinnGen_RxOverUse_Onset	I9_HYPTENSPOR	-0.0679	0.131	-0.5182	0.6043	0.0036	0.0006	0.9219	0.0076	0.0005	0.0056
FinnGen_RxOverUse_Onset	I9_HYPTENSPUL	-0.2127	0.2186	-0.9734	0.3304	0.0023	0.001	0.9679	0.0071	0.0099	0.0058
FinnGen_RxOverUse_Onset	I9_HYPTENSRD	0.259	0.159	1.6293	0.1033	0.0043	0.001	1.0037	0.0077	-0.0066	0.0055
FinnGen_RxOverUse_Onset	I9_ICH	-0.0039	0.1292	-0.0299	0.9762	0.0046	0.0009	1.0005	0.0086	-0.0015	0.0054
FinnGen_RxOverUse_Onset	I9_IHD	0.1521	0.0631	2.4126	0.0158	0.0367	0.0023	1.0846	0.0161	0.0117	0.0066
FinnGen_RxOverUse_Onset	I9_INTRACRA	-0.0655	0.111	-0.5906	0.5548	0.006	0.001	1.0161	0.0098	0.0026	0.0057
FinnGen_RxOverUse_Onset	I9_LBBB	0.0844	0.1494	0.5652	0.572	0.0047	0.001	1.0152	0.0079	0.0002	0.0059
FinnGen_RxOverUse_Onset	I9_LYMPHADE	0.5126	0.2594	1.976	0.0482	0.0021	0.0009	0.9985	0.0084	-0.0029	0.0064
FinnGen_RxOverUse_Onset	I9_LYMPHOTH	0.3605	0.3399	1.0606	0.2889	0.001	0.0008	0.9898	0.0079	-0.0013	0.0053
FinnGen_RxOverUse_Onset	I9_MI_COMPLICATIONS	0.3229	0.3089	1.0455	0.2958	0.0011	0.0007	0.9781	0.007	-0.0046	0.0054
FinnGen_RxOverUse_Onset	I9_MI_STRICT	0.1664	0.0703	2.3673	0.0179	0.0296	0.0022	1.0572	0.0135	-0.0007	0.0062
FinnGen_RxOverUse_Onset	I9_MYOCARD	0.0979	0.1739	0.5629	0.5735	0.0048	0.0014	0.9915	0.0076	0.0024	0.006
FinnGen_RxOverUse_Onset	I9_NONISCHCARDMYOP_STRICT	0.1365	0.1301	1.0488	0.2943	0.006	0.0011	1.0072	0.0094	-0.0059	0.0058
FinnGen_RxOverUse_Onset	I9_NONISCHCARDMYOP	0.1706	0.1139	1.4984	0.134	0.0083	0.0011	1.0109	0.0088	-0.0008	0.0057
FinnGen_RxOverUse_Onset	I9_OTHANEUR	-0.0505	0.2465	-0.2047	0.8378	0.0011	0.0007	1.0025	0.0078	-0.0019	0.0052
FinnGen_RxOverUse_Onset	I9_OTHARR	0.1441	0.0862	1.672	0.0945	0.0212	0.0014	1.0159	0.0092	0.001	0.0063
FinnGen_RxOverUse_Onset	I9_OTHILLHEART					-0.0003	0.0008	1.0113	0.0068	-0.0037	0.0058
FinnGen_RxOverUse_Onset	I9_OTHINTRACRA	0.2774	0.2011	1.3792	0.1678	0.0023	0.0007	0.9877	0.0068	-0.0052	0.0059
FinnGen_RxOverUse_Onset	I9_OTHOTH	-0.0603	0.2196	-0.2744	0.7837	0.0012	0.0007	0.9876	0.007	0.001	0.0055
FinnGen_RxOverUse_Onset	I9_OTHPER	0.3612	0.2094	1.7247	0.0846	0.0025	0.0008	1.0097	0.0087	-0.0069	0.0058
FinnGen_RxOverUse_Onset	I9_PAROXTAC	0.1687	0.0963	1.7511	0.0799	0.018	0.0017	1.0052	0.0086	0.0066	0.0057
FinnGen_RxOverUse_Onset	I9_PERICAOTH	0.1263	0.251	0.5033	0.6148	0.0018	0.0009	0.9964	0.0076	-0.0043	0.0058
FinnGen_RxOverUse_Onset	I9_PERICARD	0.2803	0.1996	1.4043	0.1602	0.0027	0.001	0.9821	0.0078	-0.0021	0.0055
FinnGen_RxOverUse_Onset	I9_PHLETHROM	0.0074	0.1075	0.0687	0.9452	0.0117	0.0014	1.0113	0.0119	0.0059	0.0062
FinnGen_RxOverUse_Onset	I9_PHLETHROMBDVTLOW	-0.0036	0.1067	-0.0333	0.9734	0.0109	0.0019	1.0183	0.0156	0.0063	0.0063
FinnGen_RxOverUse_Onset	I9_POSTAMI	0.0237	0.1194	0.1988	0.8424	0.0061	0.0009	1.0391	0.0084	0.0051	0.0053
FinnGen_RxOverUse_Onset	I9_PROGVASC	0.2826	0.2124	1.3308	0.1833	0.0017	0.0007	1.0056	0.0076	-0.002	0.0054
FinnGen_RxOverUse_Onset	I9_PULMEMB	0.0751	0.1094	0.6871	0.492	0.0084	0.0011	1.0337	0.0139	0.0047	0.0063
FinnGen_RxOverUse_Onset	I9_PVT	-0.1525	0.2336	-0.653	0.5138	0.002	0.0007	0.9808	0.0079	0.008	0.0058
FinnGen_RxOverUse_Onset	I9_RBBB	0.1099	0.1898	0.5792	0.5625	0.003	0.001	0.9877	0.0078	-0.0002	0.0055
FinnGen_RxOverUse_Onset	I9_REVASC	0.0952	0.0609	1.5629	0.1181	0.0412	0.0033	1.0704	0.0161	0.0045	0.0068
FinnGen_RxOverUse_Onset	I9_RHEUFEV	0.4246	0.3179	1.3354	0.1817	0.0009	0.0007	0.9926	0.0078	-0.0038	0.0052
FinnGen_RxOverUse_Onset	I9_RHEUFEVHRT	-0.0308	0.1382	-0.2227	0.8238	0.0035	0.0006	0.9406	0.0072	0.0038	0.0054
FinnGen_RxOverUse_Onset	I9_RHEUFEVWITHOUTHEART	0.32	0.1466	2.1828	0.029	0.0035	0.0007	0.9255	0.0072	-0.0074	0.0057
FinnGen_RxOverUse_Onset	I9_RHEUOTHHRT	-0.1688	0.1128	-1.4961	0.1346	0.005	0.0006	0.8859	0.0068	0.0123	0.0052
FinnGen_RxOverUse_Onset	I9_RHEUVALV	0.5109	0.4137	1.2348	0.2169	0.0007	0.0007	0.9901	0.0085	-0.0089	0.0054
FinnGen_RxOverUse_Onset	I9_SAH	-0.0799	0.1389	-0.5754	0.565	0.0049	0.0009	1.0179	0.0095	0.0049	0.0061
FinnGen_RxOverUse_Onset	I9_SAHANEUR	0.1131	0.0971	1.1647	0.2441	0.0095	0.001	1.0214	0.0093	-0.0004	0.0057
FinnGen_RxOverUse_Onset	I9_SECONDRIGHT	0.3003	0.2858	1.0508	0.2934	0.001	0.0007	0.9962	0.0076	-0.0024	0.0055
FinnGen_RxOverUse_Onset	I9_SEQULAE	0.3267	0.1209	2.7027	0.0069	0.0061	0.0008	1.0122	0.0085	-0.0034	0.0061
FinnGen_RxOverUse_Onset	I9_STENOSIS	0.1802	0.1657	1.0873	0.2769	0.0026	0.0008	0.9785	0.0081	-0.0061	0.0053
FinnGen_RxOverUse_Onset	I9_STR_EMBOLIC_WITH_FLIMMER	0.2768	0.296	0.9353	0.3497	0.0012	0.0007	1.0157	0.0077	-0.0068	0.0059
FinnGen_RxOverUse_Onset	I9_STR_EMBOLIC	0.4736	0.3398	1.3935	0.1635	0.0009	0.0007	1.0041	0.0075	-0.0045	0.0059
FinnGen_RxOverUse_Onset	I9_STR	0.2081	0.1018	2.0441	0.0409	0.0099	0.0011	1.0181	0.0092	-1.2851e-05	0.0062
FinnGen_RxOverUse_Onset	I9_THAORTANEUR	0.1334	0.0905	1.4735	0.1406	0.0103	0.0011	1.006	0.0098	-0.0145	0.0056
FinnGen_RxOverUse_Onset	I9_THROMBANG	0.0441	0.1519	0.2907	0.7713	0.0031	0.0007	0.9365	0.0081	-0.0043	0.0055
FinnGen_RxOverUse_Onset	I9_THROMBICV	-0.0596	0.1798	-0.3316	0.7402	0.0018	0.0007	0.9558	0.0073	-0.0031	0.0054
FinnGen_RxOverUse_Onset	I9_THROMBOTH	-0.0832	0.114	-0.7303	0.4652	0.0077	0.0013	0.9939	0.0109	0.0085	0.0057
FinnGen_RxOverUse_Onset	I9_TIA	0.1985	0.1006	1.9735	0.0484	0.0093	0.001	1.0114	0.0093	0.0057	0.0059
FinnGen_RxOverUse_Onset	I9_UAP	0.2517	0.0896	2.808	0.005	0.0168	0.0014	1.0442	0.0115	0.0051	0.0069
FinnGen_RxOverUse_Onset	I9_VARICVE	0.052	0.0569	0.9138	0.3608	0.0484	0.003	1.1016	0.0305	-0.0039	0.0068
FinnGen_RxOverUse_Onset	I9_VARICVEOES	0.3326	0.208	1.5989	0.1098	0.0022	0.0008	1.0014	0.0083	0.0043	0.0062
FinnGen_RxOverUse_Onset	I9_VARICVESOTH	0.1239	0.2217	0.5586	0.5764	0.0017	0.0008	1.0116	0.0073	-0.0027	0.0056
FinnGen_RxOverUse_Onset	I9_VASCINT	0.6744	0.5944	1.1346	0.2566	0.0006	0.0008	1.0003	0.0079	0.0036	0.0058
FinnGen_RxOverUse_Onset	I9_VASCSYND	0.1463	0.2626	0.5571	0.5775	0.0011	0.0007	1.0084	0.0072	0.0055	0.0052
FinnGen_RxOverUse_Onset	I9_VEINSOTH	0.1082	0.0757	1.4301	0.1527	0.024	0.0018	1.0438	0.0175	-0.0051	0.0068
FinnGen_RxOverUse_Onset	I9_VHD	0.0305	0.0848	0.3594	0.7193	0.018	0.0016	1.0285	0.0088	-0.0008	0.0065
FinnGen_RxOverUse_Onset	I9_VTE	0.0552	0.0923	0.5977	0.55	0.0171	0.0021	1.0484	0.0225	0.0071	0.0066
FinnGen_RxOverUse_Onset	ILD_ENDPOINTS	0.1603	0.1485	1.0788	0.2807	0.0039	0.001	1.0331	0.0177	0.0009	0.0058
FinnGen_RxOverUse_Onset	ILD_INSUFFICIENCY	0.1061	0.1674	0.6338	0.5262	0.0026	0.0007	1.0003	0.0081	-0.003	0.0056
FinnGen_RxOverUse_Onset	INCREASEDMUSCLETONE	0.2381	0.1917	1.2419	0.2143	0.0019	0.0007	0.9623	0.0076	0.0022	0.0047
FinnGen_RxOverUse_Onset	INFLUENZA	0.2531	0.1703	1.486	0.1373	0.0032	0.0009	0.9991	0.0079	-0.0044	0.0056
FinnGen_RxOverUse_Onset	INTERSTITIAL_CYSTIT_CHRONIC	-0.0508	0.1394	-0.3644	0.7155	0.0028	0.0007	0.9266	0.0078	0.0026	0.0048
FinnGen_RxOverUse_Onset	INV_VENT	0.551	0.2683	2.0539	0.04	0.0016	0.0007	1.0037	0.0078	-0.0058	0.0058
FinnGen_RxOverUse_Onset	IPF	0.258	0.1573	1.6399	0.101	0.0034	0.001	1.0359	0.0155	-0.0019	0.0059
FinnGen_RxOverUse_Onset	J10_ABSCLUNGPNEUMO	0.4056	0.2361	1.7181	0.0858	0.0015	0.0006	0.9789	0.0083	-0.0071	0.0058
FinnGen_RxOverUse_Onset	J10_ABSCMEDIASTINUM	0.2317	0.1259	1.8396	0.0658	0.0037	0.0006	0.8879	0.0066	-0.0069	0.0048
FinnGen_RxOverUse_Onset	J10_ACUTELOWERNAS	0.3824	0.1524	2.5095	0.0121	0.0038	0.001	0.9929	0.0093	-0.0038	0.0057
FinnGen_RxOverUse_Onset	J10_ACUTEUPPERINFEC	0.2565	0.1028	2.496	0.0126	0.0104	0.0011	1.0337	0.0095	0.014	0.0056
FinnGen_RxOverUse_Onset	J10_AIRWDISDUST	-0.147	0.1192	-1.2327	0.2177	0.0045	0.0007	0.9017	0.008	0.0038	0.0051
FinnGen_RxOverUse_Onset	J10_ARDS	0.2246	0.173	1.2985	0.1941	0.0027	0.0007	0.9728	0.0077	-0.0029	0.0054
FinnGen_RxOverUse_Onset	J10_ASBESTPNEUMOC	-0.1699	0.3157	-0.5383	0.5904	0.0007	0.0007	1.002	0.0074	0.01	0.0055
FinnGen_RxOverUse_Onset	J10_ASTHMA_EXMORE	0.4195	0.0719	5.8318	5.4837e-09	0.0662	0.0044	1.0295	0.0182	-0.001	0.0073
FinnGen_RxOverUse_Onset	J10_ASTHMA_MAIN_EXMORE	0.4248	0.0754	5.6313	1.7881e-08	0.061	0.0043	1.0233	0.0174	-0.004	0.0071
FinnGen_RxOverUse_Onset	J10_ASTHMACOPDKELA	0.3498	0.0691	5.0602	4.1876e-07	0.0476	0.0035	1.047	0.0202	-0.0069	0.0071
FinnGen_RxOverUse_Onset	J10_BRONCH	0.2194	0.1725	1.2715	0.2036	0.0028	0.001	1.0009	0.0093	0.0029	0.0058
FinnGen_RxOverUse_Onset	J10_BRONCHIECTASIS	0.231	0.1744	1.3248	0.1852	0.0034	0.0008	0.9928	0.007	-0.0062	0.0061
FinnGen_RxOverUse_Onset	J10_BRONCHIOLITIS	-0.0889	0.2743	-0.3243	0.7457	0.0015	0.001	0.9849	0.0088	0.0056	0.0062
FinnGen_RxOverUse_Onset	J10_BRONCHITIS	0.4826	0.1462	3.3021	0.001	0.0048	0.0008	1.0143	0.0093	-0.0006	0.0059
FinnGen_RxOverUse_Onset	J10_BRONCHNAS	0.9495	0.5083	1.8679	0.0618	0.0011	0.0008	0.9943	0.0076	-0.0132	0.0057
FinnGen_RxOverUse_Onset	J10_CHEMGASRESP	-0.0674	0.213	-0.3164	0.7517	0.0014	0.0007	0.9684	0.0073	0.0069	0.0055
FinnGen_RxOverUse_Onset	J10_CHRONLARYNGITIS	0.5873	0.2348	2.5011	0.0124	0.0025	0.0009	1.0272	0.0077	0.0038	0.0055
FinnGen_RxOverUse_Onset	J10_CHRONRHINITIS	0.3984	0.1166	3.4157	0.0006	0.0098	0.0012	1.0049	0.0092	-2.9536e-06	0.0065
FinnGen_RxOverUse_Onset	J10_CHRONSINUSITIS	0.4122	0.0859	4.796	1.6189e-06	0.0229	0.0019	1.0131	0.0105	-0.0024	0.0066
FinnGen_RxOverUse_Onset	J10_CHRONTONSADEN	0.3031	0.074	4.0989	4.1517e-05	0.0372	0.0026	1.0622	0.0166	0.0116	0.0071
FinnGen_RxOverUse_Onset	J10_COLD	-0.0819	0.1584	-0.5173	0.605	0.0033	0.0009	0.9892	0.0081	0.0143	0.0055
FinnGen_RxOverUse_Onset	J10_COPD	0.3026	0.0724	4.1816	2.8946e-05	0.0313	0.0024	1.0149	0.0125	-0.0018	0.0071
FinnGen_RxOverUse_Onset	J10_EMPHYSEMA	0.1165	0.1289	0.9041	0.366	0.0065	0.001	0.9936	0.0081	0.0084	0.0058
FinnGen_RxOverUse_Onset	J10_EPIGLOTTITIS	0.2825	0.1958	1.4429	0.1491	0.0023	0.0008	0.9795	0.0083	0.0046	0.0055
FinnGen_RxOverUse_Onset	J10_EXTERLUNG	0.2015	0.3738	0.5392	0.5897	0.0007	0.0008	1.0091	0.0086	0.0012	0.0061
FinnGen_RxOverUse_Onset	J10_HYPERSPNEUMONI	0.0783	0.27	0.2898	0.772	0.0009	0.0007	0.9847	0.0077	-0.0023	0.0055
FinnGen_RxOverUse_Onset	J10_INFLUENZA	0.3774	0.1451	2.6017	0.0093	0.005	0.001	0.9958	0.0092	-0.0036	0.0063
FinnGen_RxOverUse_Onset	J10_INFLUPNEU	0.4805	0.1059	4.5364	5.7223e-06	0.0107	0.001	1.0157	0.0088	-0.0011	0.0056
FinnGen_RxOverUse_Onset	J10_INORGPNEUMOC	-0.0648	0.1629	-0.3976	0.6909	0.0023	0.0006	0.9291	0.0071	-0.0046	0.0055
FinnGen_RxOverUse_Onset	J10_LARYNGITIS	0.3613	0.125	2.8902	0.0038	0.0076	0.0009	0.9968	0.0075	-0.0065	0.0066
FinnGen_RxOverUse_Onset	J10_LOWCHRON	0.3545	0.0693	5.1171	3.1027e-07	0.0454	0.0031	1.0385	0.0193	-0.0041	0.0071
FinnGen_RxOverUse_Onset	J10_LOWERINF	0.4149	0.1213	3.4204	0.0006	0.0072	0.001	1.0097	0.0094	-0.0025	0.0057
FinnGen_RxOverUse_Onset	J10_NASALPOLYP	0.1209	0.0745	1.6234	0.1045	0.0271	0.0028	0.9847	0.0145	0.0036	0.0064
FinnGen_RxOverUse_Onset	J10_NECROTIC					-3.7104e-05	0.0007	1.0092	0.0077	-0.0065	0.0051
FinnGen_RxOverUse_Onset	J10_PERITONSABSC	0.2885	0.0971	2.9697	0.003	0.0165	0.0016	1.0215	0.0097	0.0059	0.0068
FinnGen_RxOverUse_Onset	J10_PHARYNGITIS	0.5294	0.1993	2.657	0.0079	0.0027	0.0008	1.0181	0.0081	0.0021	0.0059
FinnGen_RxOverUse_Onset	J10_PLEURA	0.3585	0.1317	2.7222	0.0065	0.0041	0.0008	1.026	0.0085	0.0087	0.0057
FinnGen_RxOverUse_Onset	J10_PLEUREFFUSION	0.3073	0.1955	1.5723	0.1159	0.0019	0.0007	1.0122	0.0078	0.0052	0.0056
FinnGen_RxOverUse_Onset	J10_PLEUROTH	0.5503	0.6678	0.8241	0.4099	0.0004	0.0007	1.0144	0.0072	0.0024	0.0054
FinnGen_RxOverUse_Onset	J10_PLEURPLAGUE	0.0772	0.1537	0.5023	0.6155	0.0032	0.0008	1.0319	0.0081	0.0105	0.0057
FinnGen_RxOverUse_Onset	J10_PNEUMOBACT	0.595	0.1325	4.4902	7.1169e-06	0.0058	0.0009	1.0186	0.008	-0.0087	0.0052
FinnGen_RxOverUse_Onset	J10_PNEUMOHAEM	0.1328	0.1685	0.7882	0.4306	0.0028	0.0008	0.9381	0.0077	-0.003	0.005
FinnGen_RxOverUse_Onset	J10_PNEUMONIA	0.4764	0.1069	4.4575	8.2936e-06	0.0098	0.0009	1.0237	0.0082	-0.0013	0.0056
FinnGen_RxOverUse_Onset	J10_PNEUMONISOLLIQ
FinnGen_RxOverUse_Onset	J10_PNEUMONONBACT	-0.2257	0.2294	-0.9838	0.3252	0.0017	0.0008	0.9755	0.0073	0.0027	0.0058
FinnGen_RxOverUse_Onset	J10_PNEUMOPNEUMO	-0.3498	0.9861	-0.3548	0.7228	0.0002	0.0007	1.0028	0.0076	0.0014	0.0055
FinnGen_RxOverUse_Onset	J10_PNEUMOTHORAX	-0.1644	0.2351	-0.6994	0.4843	0.0013	0.0007	1.0156	0.0078	0.0174	0.0056
FinnGen_RxOverUse_Onset	J10_PULMEOS	-0.0117	0.1664	-0.0706	0.9438	0.0026	0.0007	0.9769	0.007	-0.0054	0.0053
FinnGen_RxOverUse_Onset	J10_PULMOEDEMA	-0.0064	0.2184	-0.0292	0.9767	0.0018	0.0007	0.9853	0.0083	-0.0011	0.0057
FinnGen_RxOverUse_Onset	J10_PYOTHORAX					-0.0007	0.0007	1.014	0.008	-0.0028	0.0052
FinnGen_RxOverUse_Onset	J10_RESPCONDEXT	0.1848	0.3267	0.5656	0.5716	0.0008	0.0007	0.9922	0.0073	-0.0043	0.006
FinnGen_RxOverUse_Onset	J10_RESPOTHER	0.4069	0.1184	3.4363	0.0006	0.0046	0.0008	1.0043	0.0078	-0.0038	0.0051
FinnGen_RxOverUse_Onset	J10_SEPTDEV	0.2251	0.0873	2.5772	0.01	0.0174	0.0013	1.0229	0.0103	0.0073	0.0056
FinnGen_RxOverUse_Onset	J10_SILICAPNEUMOC	0.1025	0.1402	0.7312	0.4647	0.0032	0.0006	0.9122	0.0076	-0.006	0.0059
FinnGen_RxOverUse_Onset	J10_SIMPLBRONCH	0.7749	0.3364	2.3039	0.0212	0.0012	0.0008	1.0051	0.0078	-0.0067	0.0054
FinnGen_RxOverUse_Onset	J10_SINUSITIS	0.3969	0.102	3.8918	9.9491e-05	0.0134	0.0013	1.0202	0.0103	0.0025	0.0066
FinnGen_RxOverUse_Onset	J10_TONSILLECTOMY	0.2912	0.0911	3.1969	0.0014	0.0195	0.0017	1.0474	0.0135	0.0123	0.007
FinnGen_RxOverUse_Onset	J10_TONSILLITIS	0.4775	0.1317	3.6265	0.0003	0.008	0.0011	1.048	0.0087	-0.0018	0.0065
FinnGen_RxOverUse_Onset	J10_UPPERDIS	0.4236	0.0799	5.3049	1.1275e-07	0.0314	0.0018	1.0453	0.0146	0.0055	0.0075
FinnGen_RxOverUse_Onset	J10_UPPERINFEC	0.3491	0.0874	3.9937	6.5043e-05	0.015	0.0011	1.0292	0.0101	0.0117	0.0057
FinnGen_RxOverUse_Onset	J10_VIRALPNEUMO	0.4302	0.2606	1.6507	0.0988	0.0016	0.0009	1.0148	0.0086	0.0045	0.0061
FinnGen_RxOverUse_Onset	J10_VOCALLARYNX	0.5025	0.1055	4.7612	1.924e-06	0.0136	0.0012	1.0175	0.0094	2.5741e-05	0.0059
FinnGen_RxOverUse_Onset	JOINTPAIN	0.544	0.0838	6.4913	8.5108e-11	0.042	0.0021	1.0001	0.0109	0.009	0.0069
FinnGen_RxOverUse_Onset	JUVEN_ARTHR	0.0494	0.1006	0.4908	0.6235	0.0089	0.0031	0.9781	0.0153	0.0066	0.0057
FinnGen_RxOverUse_Onset	K11_ABRASION	0.2459	0.148	1.6612	0.0967	0.0111	0.0026	1.0211	0.0071	0.0028	0.0055
FinnGen_RxOverUse_Onset	K11_ABSCANAL	0.0431	0.1275	0.338	0.7354	0.0058	0.0009	1.0064	0.0081	0.0139	0.0059
FinnGen_RxOverUse_Onset	K11_ACHAL	0.6227	0.3121	1.9954	0.046	0.0013	0.0009	0.986	0.0089	-0.001	0.0055
FinnGen_RxOverUse_Onset	K11_ACUTGASTR	0.242	0.2153	1.1242	0.2609	0.0025	0.0009	0.9995	0.0084	0.0131	0.0062
FinnGen_RxOverUse_Onset	K11_ACUTPANC	0.4578	0.1403	3.2627	0.0011	0.0052	0.0008	1.0054	0.0087	0.004	0.0061
FinnGen_RxOverUse_Onset	K11_ADHE	0.4906	0.2667	1.8391	0.0659	0.0017	0.001	0.9996	0.0083	0.001	0.0052
FinnGen_RxOverUse_Onset	K11_ALCGASTR	0.4451	0.264	1.6862	0.0918	0.0014	0.0008	0.9913	0.007	0.0007	0.006
FinnGen_RxOverUse_Onset	K11_ALCOLIV	0.1463	0.1089	1.3429	0.1793	0.0059	0.0008	0.9955	0.0091	0.0055	0.0054
FinnGen_RxOverUse_Onset	K11_ANOMALI_DENTAL_ARCH_RELATIONS1	-0.0805	0.1821	-0.442	0.6585	0.0023	0.0007	0.9965	0.0079	-0.0034	0.0058
FinnGen_RxOverUse_Onset	K11_APHTA_RECUR_INCLAVO	0.12	0.2905	0.4131	0.6796	0.001	0.0007	1.0035	0.0078	0.013	0.006
FinnGen_RxOverUse_Onset	K11_APHTA_RECUR	-0.3728	0.366	-1.0187	0.3084	0.0007	0.0006	0.9906	0.0073	0.0125	0.0059
FinnGen_RxOverUse_Onset	K11_APPENDACUT	0.3355	0.0973	3.4479	0.0006	0.0122	0.0015	1.0401	0.0113	0.0022	0.0064
FinnGen_RxOverUse_Onset	K11_APPENDECTOMY	0.5291	0.1131	4.6769	2.9123e-06	0.0088	0.001	1.0153	0.0088	-0.0049	0.0064
FinnGen_RxOverUse_Onset	K11_APPENDOTH	0.4991	0.3082	1.6194	0.1054	0.0012	0.0007	1.0047	0.008	-0.0041	0.0061
FinnGen_RxOverUse_Onset	K11_ASYMMETRY_JAW	-0.3008	0.2246	-1.3394	0.1805	0.0014	0.0007	0.991	0.0076	0.0151	0.0054
FinnGen_RxOverUse_Onset	K11_ATTRITION	0.1632	0.1121	1.4553	0.1456	0.0242	0.0028	1.0094	0.0076	0.0136	0.0061
FinnGen_RxOverUse_Onset	K11_BARRET	0.2973	0.1427	2.0834	0.0372	0.004	0.0008	0.9981	0.0067	-0.0053	0.0054
FinnGen_RxOverUse_Onset	K11_BILIAOTH	0.2684	0.2516	1.0668	0.2861	0.0014	0.0009	1.002	0.0088	0.0039	0.0055
FinnGen_RxOverUse_Onset	K11_CD_STRICT_PSC	0.0192	0.1168	0.1642	0.8696	0.0054	0.0007	0.8777	0.0073	0.0025	0.0061
FinnGen_RxOverUse_Onset	K11_CD_STRICT2	0.0173	0.1187	0.1456	0.8843	0.0074	0.001	1.0025	0.0099	0.0034	0.0066
FinnGen_RxOverUse_Onset	K11_CHOLANGI_STRICT	0.0009	0.1997	0.0044	0.9965	0.0029	0.0014	0.9802	0.0119	0.0041	0.0064
FinnGen_RxOverUse_Onset	K11_CHOLANGI	0.1962	0.1899	1.0333	0.3015	0.0028	0.0013	0.9889	0.0106	0.0025	0.006
FinnGen_RxOverUse_Onset	K11_CHOLECYST	0.0704	0.1479	0.476	0.634	0.0041	0.0009	0.9922	0.0082	0.0094	0.0057
FinnGen_RxOverUse_Onset	K11_CHOLECYSTECTOMY	0.0564	0.0666	0.847	0.397	0.0268	0.0039	1.0222	0.0161	0.016	0.0068
FinnGen_RxOverUse_Onset	K11_CHOLELITH	0.1016	0.0584	1.74	0.0819	0.039	0.0057	1.0352	0.0215	0.0184	0.0066
FinnGen_RxOverUse_Onset	K11_CHRONGASTR	0.463	0.1243	3.7238	0.0002	0.0052	0.001	1.0158	0.0085	0.0051	0.005
FinnGen_RxOverUse_Onset	K11_CHRONHEP	0.1632	0.1503	1.0859	0.2775	0.0036	0.0015	0.9754	0.0122	0.0019	0.0057
FinnGen_RxOverUse_Onset	K11_CHRONPANC	0.4341	0.1576	2.7542	0.0059	0.0046	0.0008	1.0116	0.0084	-0.0009	0.0058
FinnGen_RxOverUse_Onset	K11_COELIAC	0.0288	0.0461	0.6237	0.5329	0.0461	0.0353	0.8469	0.1601	0.0025	0.0065
FinnGen_RxOverUse_Onset	K11_CONSTIPATION	0.2862	0.0865	3.3088	0.0009	0.0124	0.001	1.0184	0.0092	0.0072	0.006
FinnGen_RxOverUse_Onset	K11_CROSSBITE	-0.0807	0.1495	-0.5395	0.5895	0.0034	0.0007	0.9794	0.0069	0.0046	0.0061
FinnGen_RxOverUse_Onset	K11_CROWDI_TEETH	0.1909	0.1871	1.0203	0.3076	0.0018	0.0007	1.0171	0.0082	-0.0083	0.0057
FinnGen_RxOverUse_Onset	K11_DEEP_BITE_SURGERY	-0.0705	0.1554	-0.4538	0.65	0.0032	0.0007	0.9673	0.0073	0.0134	0.0055
FinnGen_RxOverUse_Onset	K11_DEEP_BITE	-0.0017	0.1147	-0.0149	0.9881	0.0066	0.0009	0.9946	0.0086	-0.0012	0.0054
FinnGen_RxOverUse_Onset	K11_DENTOFACIAL_ANOMALIES	0.3478	0.1125	3.0905	0.002	0.0099	0.0013	1.0104	0.0092	0.0006	0.0057
FinnGen_RxOverUse_Onset	K11_DEPOSITS	0.3312	0.2642	1.2537	0.21	0.002	0.0011	0.998	0.0082	0.0042	0.0059
FinnGen_RxOverUse_Onset	K11_DIAHER	0.3019	0.0885	3.4095	0.0007	0.0185	0.0015	1.0194	0.011	-0.0069	0.006
FinnGen_RxOverUse_Onset	K11_DISLIVOTH	0.445	0.1434	3.1038	0.0019	0.0038	0.0008	1.0137	0.0084	-0.0067	0.0057
FinnGen_RxOverUse_Onset	K11_DISOESINOTH	0.3793	0.2084	1.8204	0.0687	0.0019	0.0008	0.991	0.0072	0.0102	0.0059
FinnGen_RxOverUse_Onset	K11_DISORD_TEETH	0.4032	0.2197	1.8356	0.0664	0.0025	0.0011	1.0323	0.0073	0.0115	0.006
FinnGen_RxOverUse_Onset	K11_DISTAL_BITE	0.0433	0.1905	0.2273	0.8202	0.0023	0.0007	0.9886	0.0077	-0.0071	0.0059
FinnGen_RxOverUse_Onset	K11_DIVERTIC	0.2776	0.0596	4.6605	3.1542e-06	0.0414	0.0024	1.0341	0.0149	0.0028	0.0061
FinnGen_RxOverUse_Onset	K11_DULC	0.3081	0.1714	1.7979	0.0722	0.0038	0.0009	1.0001	0.0086	0.0006	0.006
FinnGen_RxOverUse_Onset	K11_EMBED_TEETH	0.0698	0.2337	0.2986	0.7652	0.0014	0.0006	1.0218	0.0072	0.0079	0.0059
FinnGen_RxOverUse_Onset	K11_EMBIMPACT_TEETH	0.021	0.1611	0.1305	0.8961	0.0035	0.0008	1.0302	0.0082	-0.0006	0.0062
FinnGen_RxOverUse_Onset	K11_ENERCOLNONINF	0.1479	0.0951	1.5551	0.1199	0.0162	0.0016	1.02	0.0139	0.0102	0.0063
FinnGen_RxOverUse_Onset	K11_EROSION_INCLAVO	0.0112	0.1104	0.1018	0.9189	0.0246	0.0031	1.0183	0.0082	0.0126	0.0052
FinnGen_RxOverUse_Onset	K11_EROSION	0.2838	0.2393	1.1857	0.2357	0.0055	0.0029	0.9865	0.0079	-0.0008	0.0052
FinnGen_RxOverUse_Onset	K11_ERUPTION	0.3535	0.3589	0.9849	0.3247	0.0007	0.0007	1.0249	0.0078	0.0076	0.0062
FinnGen_RxOverUse_Onset	K11_FEMHER	0.2245	0.1377	1.6308	0.1029	0.005	0.0009	0.9909	0.007	-6.619e-05	0.006
FinnGen_RxOverUse_Onset	K11_FIBROCHIRLIV	0.2115	0.1736	1.2182	0.2231	0.0029	0.0008	1.0079	0.0094	0.0061	0.0061
FinnGen_RxOverUse_Onset	K11_FISTULA	0.0882	0.0968	0.9111	0.3622	0.0107	0.0011	1.0079	0.0105	0.01	0.006
FinnGen_RxOverUse_Onset	K11_FUNCDYSP	0.4428	0.1194	3.7082	0.0002	0.0074	0.0009	0.9951	0.0084	0.0018	0.0063
FinnGen_RxOverUse_Onset	K11_GALLBLAOTH	0.5175	0.2508	2.0638	0.039	0.0014	0.0007	0.9991	0.0073	-0.0063	0.006
FinnGen_RxOverUse_Onset	K11_GASTRODUOULC	0.4378	0.1375	3.1851	0.0014	0.0058	0.0009	1.0153	0.0078	0.0058	0.0061
FinnGen_RxOverUse_Onset	K11_GINGIV_HYPERPLAS	-0.183	0.352	-0.5198	0.6032	0.0012	0.0012	1.0059	0.0083	0.0078	0.0052
FinnGen_RxOverUse_Onset	K11_GJULC	0.1898	0.2474	0.7671	0.443	0.0015	0.0008	0.9868	0.0081	-0.0016	0.0059
FinnGen_RxOverUse_Onset	K11_GULC	0.4963	0.1538	3.2259	0.0013	0.0043	0.0008	1.0133	0.0079	0.0065	0.0059
FinnGen_RxOverUse_Onset	K11_HAEMORR	0.3554	0.1049	3.3892	0.0007	0.0164	0.0013	1.0166	0.0092	-0.0047	0.006
FinnGen_RxOverUse_Onset	K11_HEPFAIL	0.2481	0.2115	1.1729	0.2408	0.0018	0.0007	0.9812	0.0072	0.0043	0.0053
FinnGen_RxOverUse_Onset	K11_HERING	0.1569	0.059	2.6621	0.0078	0.0397	0.0038	1.0099	0.0185	-0.0006	0.0063
FinnGen_RxOverUse_Onset	K11_HERNIA	0.3111	0.0681	4.5664	4.962e-06	0.0361	0.0036	1.0143	0.019	-0.0028	0.0069
FinnGen_RxOverUse_Onset	K11_HYPERTROPHY_TONGUE_PAPILLAE	-0.3724	0.2706	-1.3763	0.1687	0.0012	0.0007	0.9826	0.0076	0.0072	0.005
FinnGen_RxOverUse_Onset	K11_HYPO_ONLY	0.0407	0.1413	0.288	0.7733	0.0035	0.0009	1.0099	0.0093	0.0026	0.0059
FinnGen_RxOverUse_Onset	K11_HYPOPLASIA_ENAMEL_INCLAVO
FinnGen_RxOverUse_Onset	K11_HYPOPLASIA_ENAMEL_PRENATAL_INCLAVO	-0.1416	0.1553	-0.9117	0.3619	0.0029	0.0007	0.9063	0.0077	0.0033	0.0058
FinnGen_RxOverUse_Onset	K11_HYPOPLASIA_ENAMEL_PRENATAL	-0.1869	0.0998	-1.8731	0.0611	0.0051	0.0006	0.7791	0.0069	0.0034	0.005
FinnGen_RxOverUse_Onset	K11_HYPOPLASIA_ENAMEL	0.1888	0.2144	0.8807	0.3785	0.0015	0.0007	0.9691	0.0072	-0.0062	0.0054
FinnGen_RxOverUse_Onset	K11_IBD_STRICT_PSC	0.0435	0.1554	0.2799	0.7796	0.0044	0.0015	0.9625	0.0119	0.0008	0.0064
FinnGen_RxOverUse_Onset	K11_IBD_STRICT	0.0329	0.0912	0.3602	0.7187	0.022	0.0021	1.0271	0.0199	0.0145	0.0075
FinnGen_RxOverUse_Onset	K11_IBS	0.4635	0.1141	4.0626	4.8535e-05	0.0092	0.001	1.0057	0.0078	0.0004	0.0059
FinnGen_RxOverUse_Onset	K11_ILEUS	0.3311	0.2055	1.6113	0.1071	0.0028	0.001	1.0188	0.0085	0.0094	0.0064
FinnGen_RxOverUse_Onset	K11_IMPACT	-0.1295	0.195	-0.6639	0.5068	0.0024	0.0008	0.9629	0.0073	0.009	0.0062
FinnGen_RxOverUse_Onset	K11_IMPACTED_TEETH	0.0061	0.155	0.0395	0.9685	0.0033	0.0007	1.0255	0.0079	-0.0036	0.0058
FinnGen_RxOverUse_Onset	K11_INTESTOTH	0.3708	0.0715	5.1829	2.1845e-07	0.0229	0.0013	1.0269	0.0103	0.0145	0.0062
FinnGen_RxOverUse_Onset	K11_INTUSS	0.1391	0.1771	0.7853	0.4323	0.0039	0.001	0.969	0.0077	0.0024	0.0061
FinnGen_RxOverUse_Onset	K11_JAWS	0.7763	0.4211	1.8437	0.0652	0.0015	0.0011	1.003	0.0076	-0.0033	0.0062
FinnGen_RxOverUse_Onset	K11_LICHEN_PLANUS_WIDE	0.1424	0.1321	1.0776	0.2812	0.0132	0.0051	0.9869	0.0301	0.0004	0.0066
FinnGen_RxOverUse_Onset	K11_LIP_ORAL_MUCOSA	0.3008	0.1579	1.9048	0.0568	0.0056	0.0011	1.0012	0.0077	-0.0033	0.0059
FinnGen_RxOverUse_Onset	K11_LIVDISINOTH	0.1091	0.1279	0.8534	0.3935	0.0034	0.0007	0.9221	0.0073	-0.0044	0.0046
FinnGen_RxOverUse_Onset	K11_LIVER	0.4157	0.1109	3.7473	0.0002	0.0069	0.001	1.011	0.0097	-0.0003	0.0058
FinnGen_RxOverUse_Onset	K11_MAJOR_ANOMALI_JAW_SIZE	-0.0282	0.2263	-0.1247	0.9008	0.0013	0.0006	0.9978	0.0072	0.0006	0.0059
FinnGen_RxOverUse_Onset	K11_MALABSORB	0.0577	0.2174	0.2653	0.7908	0.0031	0.0028	0.9891	0.0199	0.0032	0.0054
FinnGen_RxOverUse_Onset	K11_MANDIBULAR_HYPOPL	-0.0783	0.176	-0.4449	0.6564	0.0018	0.0006	0.9574	0.0071	0.0032	0.0057
FinnGen_RxOverUse_Onset	K11_MAXIL_CANINE_FAILED_ERUPT_OBSTRUCTION_TOOTH	-0.0459	0.1963	-0.2337	0.8152	0.002	0.0007	0.9694	0.0079	0.0003	0.0055
FinnGen_RxOverUse_Onset	K11_MAXIL_CANINE_PALAT	0.5718	0.2981	1.9182	0.0551	0.0011	0.0007	0.9893	0.0077	-0.0131	0.0058
FinnGen_RxOverUse_Onset	K11_MAXIL_HYPOPL	0.0384	0.1451	0.2648	0.7912	0.0035	0.0006	0.9211	0.0073	0.0009	0.0054
FinnGen_RxOverUse_Onset	K11_MAXIL_MOLAR_FAILED_ERUPT_OBSTRUCTION_TOOTH	0.5028	0.3893	1.2916	0.1965	0.0007	0.0008	1.0165	0.0087	-0.0052	0.0055
FinnGen_RxOverUse_Onset	K11_MAXIL_PROGN	-0.0247	0.1348	-0.1835	0.8544	0.004	0.0007	0.939	0.0076	0.0053	0.0055
FinnGen_RxOverUse_Onset	K11_MESIAL_BITE	-0.112	0.2307	-0.4857	0.6272	0.0014	0.0007	0.979	0.0071	-0.007	0.0061
FinnGen_RxOverUse_Onset	K11_MIH_CARIES	0.2227	0.2036	1.0939	0.274	0.0018	0.0006	0.9754	0.007	-0.0068	0.0056
FinnGen_RxOverUse_Onset	K11_MIH	-0.3369	1.1329	-0.2974	0.7661	0.0002	0.0006	1.0099	0.0068	-0.001	0.0051
FinnGen_RxOverUse_Onset	K11_MISS_TEETH_ACCID_EXTR_PAROD	0.4722	0.4639	1.0179	0.3087	0.0008	0.0011	1.0194	0.0082	0.0058	0.0054
FinnGen_RxOverUse_Onset	K11_MN_PROGN_AND_SURGRT_INCLAVO	0.1734	0.2346	0.7391	0.4599	0.0013	0.0007	0.9839	0.0082	0.0004	0.0059
FinnGen_RxOverUse_Onset	K11_MN_PROGN_AND_SURGRT	0.1974	0.1616	1.2209	0.2221	0.0026	0.0007	0.9536	0.0083	-0.0006	0.0054
FinnGen_RxOverUse_Onset	K11_MN_PROGN	0.1646	0.2755	0.5974	0.5502	0.0009	0.0007	1.0002	0.0084	-0.0028	0.0058
FinnGen_RxOverUse_Onset	K11_MN_RETRGN_AND_SURG	-0.0056	0.1516	-0.037	0.9705	0.0033	0.0007	0.9883	0.0079	0.0012	0.0059
FinnGen_RxOverUse_Onset	K11_MN_RETRGN	0.0715	0.1229	0.5819	0.5606	0.0057	0.0008	0.9992	0.0086	-0.0035	0.006
FinnGen_RxOverUse_Onset	K11_OESITIS_ADVERSE	-0.2931	0.165	-1.7765	0.0757	0.003	0.0007	0.9107	0.0076	0.0119	0.0057
FinnGen_RxOverUse_Onset	K11_OESITIS	0.494	0.2298	2.1501	0.0315	0.0025	0.0009	0.9999	0.0087	-0.008	0.0066
FinnGen_RxOverUse_Onset	K11_OESOBST	1.0564	0.6898	1.5315	0.1257	0.0007	0.0008	0.9994	0.0077	-0.0021	0.0054
FinnGen_RxOverUse_Onset	K11_OESSTODUO	0.5843	0.0871	6.7076	1.9779e-11	0.0181	0.001	1.0101	0.0093	-0.0043	0.0057
FinnGen_RxOverUse_Onset	K11_OESULC_ADVERSE	0.0996	0.1665	0.5982	0.5497	0.0026	0.0007	0.9359	0.0076	-0.0029	0.0056
FinnGen_RxOverUse_Onset	K11_OESULC	0.2724	0.1505	1.8099	0.0703	0.0041	0.0009	1.0018	0.0087	-0.0079	0.0057
FinnGen_RxOverUse_Onset	K11_OPEN_BITE_SURGERY	0.008	0.1766	0.0454	0.9638	0.0024	0.0007	0.9775	0.007	0.0027	0.006
FinnGen_RxOverUse_Onset	K11_OPEN_BITE	-0.3093	0.163	-1.8976	0.0577	0.0032	0.0007	0.9993	0.0089	0.0024	0.0066
FinnGen_RxOverUse_Onset	K11_ORAL_LEUCOPLAC_RELAT_INCLAVO	0.2395	0.195	1.2281	0.2194	0.0023	0.0008	0.9981	0.0081	-0.003	0.0061
FinnGen_RxOverUse_Onset	K11_ORAL_LEUCOPLAC_RELAT	0.0812	0.2103	0.3861	0.6995	0.0019	0.0007	0.9998	0.008	-0.0022	0.0059
FinnGen_RxOverUse_Onset	K11_ORAL_LEUCOPLACIA_INCLAVO	0.2946	0.2196	1.3415	0.1797	0.0017	0.0007	0.9892	0.0082	-0.0028	0.0059
FinnGen_RxOverUse_Onset	K11_ORAL_LEUCOPLACIA	0.0716	0.2192	0.3268	0.7438	0.0015	0.0007	0.9845	0.0078	-0.0011	0.0058
FinnGen_RxOverUse_Onset	K11_ORAL_LICHEN_PLANUS	0.067	0.1592	0.4209	0.6738	0.0028	0.0007	0.9818	0.0075	0.001	0.0056
FinnGen_RxOverUse_Onset	K11_ORAL	0.3743	0.1076	3.48	0.0005	0.0121	0.001	1.0302	0.0092	0.0167	0.007
FinnGen_RxOverUse_Onset	K11_ORALCYST	0.4575	0.2064	2.2159	0.0267	0.003	0.0013	0.9914	0.0083	-0.0061	0.0053
FinnGen_RxOverUse_Onset	K11_OTHABDHER	0.8436	0.275	3.0679	0.0022	0.002	0.0008	1.0028	0.0077	-0.0087	0.0058
FinnGen_RxOverUse_Onset	K11_OTHANRECT	0.3136	0.1298	2.4159	0.0157	0.0065	0.001	1.0005	0.0085	0.0018	0.0062
FinnGen_RxOverUse_Onset	K11_OTHAPPEND	0.1853	0.2434	0.7615	0.4464	0.0013	0.0007	0.9691	0.0074	-0.0125	0.0056
FinnGen_RxOverUse_Onset	K11_OTHDIG	0.1331	0.1079	1.2326	0.2177	0.0193	0.0138	0.9337	0.0817	0.0122	0.0059
FinnGen_RxOverUse_Onset	K11_OTHDISDIG	0.4256	0.1383	3.0764	0.0021	0.004	0.0008	1.0076	0.0074	0.0059	0.0056
FinnGen_RxOverUse_Onset	K11_OTHDISOES	0.7617	0.2824	2.6974	0.007	0.0016	0.0008	1.0136	0.0081	-0.0054	0.006
FinnGen_RxOverUse_Onset	K11_OTHDISSTOMDUOD	0.3574	0.2212	1.6157	0.1062	0.0017	0.0008	0.994	0.008	-9.1808e-05	0.0053
FinnGen_RxOverUse_Onset	K11_OTHENTERCOL	0.3823	0.1385	2.7603	0.0058	0.0056	0.0012	0.9991	0.01	0.0016	0.006
FinnGen_RxOverUse_Onset	K11_OTHFUNC	0.4652	0.1104	4.2136	2.5132e-05	0.0084	0.001	1.0135	0.0093	0.0029	0.0056
FinnGen_RxOverUse_Onset	K11_OTHGASTR	0.509	0.1506	3.38	0.0007	0.0036	0.0009	1.0087	0.0079	0.006	0.0052
FinnGen_RxOverUse_Onset	K11_OTHILEUS	0.1043	0.1832	0.5692	0.5692	0.0031	0.001	1.0138	0.008	0.0124	0.0063
FinnGen_RxOverUse_Onset	K11_OTHINFLIV	0.2827	0.2558	1.1051	0.2691	0.0011	0.0009	1.0014	0.0085	0.0038	0.0051
FinnGen_RxOverUse_Onset	K11_OTHINT	0.3264	0.1973	1.654	0.0981	0.0024	0.0009	1.0064	0.0084	0.0027	0.0061
FinnGen_RxOverUse_Onset	K11_OTHPERITON	0.3456	0.281	1.2301	0.2186	0.0011	0.0007	1.0055	0.0073	-0.0025	0.0056
FinnGen_RxOverUse_Onset	K11_OVERJET	0.2636	0.2956	0.8918	0.3725	0.001	0.0006	0.9936	0.0074	-0.0093	0.0057
FinnGen_RxOverUse_Onset	K11_PANCOTH	0.3253	0.1984	1.6397	0.1011	0.0027	0.0009	0.9973	0.0082	0.0024	0.0061
FinnGen_RxOverUse_Onset	K11_PARALIL	0.9876	1.3079	0.7551	0.4502	0.0004	0.0008	1.0028	0.0081	-0.0044	0.0058
FinnGen_RxOverUse_Onset	K11_PERFOES	0.0023	0.2346	0.0097	0.9922	0.0013	0.0008	0.9662	0.0072	0.0014	0.0049
FinnGen_RxOverUse_Onset	K11_PERITON	0.4161	1.0223	0.407	0.684	0.0003	0.0007	1.0132	0.0076	0.0077	0.0058
FinnGen_RxOverUse_Onset	K11_PERITONITIS
FinnGen_RxOverUse_Onset	K11_POSTOPDIS	0.0691	0.4196	0.1647	0.8692	0.0004	0.0007	0.9929	0.0072	0.0096	0.0058
FinnGen_RxOverUse_Onset	K11_PSC_COLITIS_STRICT	0.1468	0.1353	1.0847	0.2781	0.0045	0.0015	0.9572	0.012	-0.0018	0.0053
FinnGen_RxOverUse_Onset	K11_PULC	0.0404	0.2605	0.1551	0.8767	0.0013	0.0007	0.9761	0.0073	0.0096	0.0059
FinnGen_RxOverUse_Onset	K11_REFLUX	0.482	0.0913	5.2804	1.2889e-07	0.0184	0.0011	1.0005	0.0087	-0.0088	0.006
FinnGen_RxOverUse_Onset	K11_REIMB_202	0.2135	0.0762	2.8014	0.0051	0.0288	0.0112	0.9707	0.0462	-0.007	0.0065
FinnGen_RxOverUse_Onset	K11_RESORPTION	0.4135	0.2559	1.616	0.1061	0.0021	0.0011	0.9885	0.0082	-0.0059	0.0059
FinnGen_RxOverUse_Onset	K11_RETROG_MAXILLAE	0.0631	0.2121	0.2974	0.7662	0.0019	0.0007	0.9902	0.0075	-0.0022	0.0059
FinnGen_RxOverUse_Onset	K11_SALIVARY	0.8147	0.2114	3.8538	0.0001	0.0048	0.0013	1.0098	0.009	-0.0065	0.0052
FinnGen_RxOverUse_Onset	K11_SCISS_BITE	-0.2053	0.1568	-1.3092	0.1905	0.0025	0.0008	0.9884	0.0087	0.0025	0.0056
FinnGen_RxOverUse_Onset	K11_STOMATITIS	0.0755	0.1671	0.4516	0.6516	0.0039	0.0012	0.9806	0.0075	0.0197	0.0054
FinnGen_RxOverUse_Onset	K11_SUPNUM_ONLY_INCLAVO	-0.0652	0.1705	-0.3824	0.7022	0.002	0.0005	0.9634	0.0067	-0.0021	0.0052
FinnGen_RxOverUse_Onset	K11_SUPNUM_ONLY	0.102	0.1305	0.7819	0.4343	0.0036	0.0007	0.9208	0.007	-0.006	0.0049
FinnGen_RxOverUse_Onset	K11_TOXLIV	0.3112	0.2383	1.3059	0.1916	0.0013	0.0007	0.9809	0.0078	-0.0002	0.0053
FinnGen_RxOverUse_Onset	K11_UC_STRICT_PSC	0.0485	0.1457	0.3331	0.739	0.0043	0.0014	0.9563	0.0117	-0.0011	0.0058
FinnGen_RxOverUse_Onset	K11_UC_STRICT2	0.0585	0.0974	0.6006	0.5481	0.0164	0.0018	1.0264	0.0174	0.0125	0.0071
FinnGen_RxOverUse_Onset	K11_UMBHER	0.332	0.0855	3.8822	0.0001	0.02	0.0027	1.0179	0.0145	-0.0057	0.0062
FinnGen_RxOverUse_Onset	K11_VASCINT	0.3138	0.2153	1.4575	0.145	0.0021	0.0009	1.0011	0.0083	0.0051	0.0059
FinnGen_RxOverUse_Onset	K11_VENTHER	0.3287	0.0895	3.6714	0.0002	0.0142	0.0016	1.008	0.0102	0.0063	0.0061
FinnGen_RxOverUse_Onset	K11_VOLVU					-0.0002	0.0009	1.0077	0.0081	0.0041	0.0061
FinnGen_RxOverUse_Onset	KELA_DIAB_INSUL_EXMORE	0.1783	0.0531	3.3555	0.0008	0.0776	0.0065	1.1151	0.0317	-0.0003	0.0069
FinnGen_RxOverUse_Onset	KRA_PSY_ALCOH_EXMORE	0.1626	0.0927	1.7546	0.0793	0.0124	0.0013	1.0098	0.0105	0.0093	0.0056
FinnGen_RxOverUse_Onset	KRA_PSY_ANXIETY_EXMORE	0.3049	0.0683	4.4639	8.0499e-06	0.0378	0.0019	1.0203	0.0124	0.0011	0.0064
FinnGen_RxOverUse_Onset	KRA_PSY_ANYMENTAL_SUICID_PREG_NERV_EXMORE	0.3811	0.0816	4.6698	3.0147e-06	0.0218	0.0014	1.0119	0.0103	-0.0039	0.0062
FinnGen_RxOverUse_Onset	KRA_PSY_ANYMENTAL	0.2496	0.0603	4.1369	3.5207e-05	0.0379	0.0017	1.0206	0.0149	0.003	0.0067
FinnGen_RxOverUse_Onset	KRA_PSY_AUTISM_EXMORE	-0.0836	0.1538	-0.5437	0.5867	0.0038	0.0009	0.9967	0.007	0.0034	0.0052
FinnGen_RxOverUse_Onset	KRA_PSY_BEHAV_EXMORE	0.0886	0.1263	0.702	0.4827	0.0064	0.001	0.9741	0.0076	0.0119	0.0058
FinnGen_RxOverUse_Onset	KRA_PSY_CHILDEMOT_EXMORE	0.0922	0.1646	0.5597	0.5757	0.0051	0.0011	1.0331	0.0087	0.0028	0.0065
FinnGen_RxOverUse_Onset	KRA_PSY_CHILDOTH_EXMORE	0.3343	0.3428	0.9752	0.3295	0.0012	0.001	1.034	0.0077	0.0059	0.006
FinnGen_RxOverUse_Onset	KRA_PSY_CHILDSOC_EXMORE	-0.141	0.2615	-0.5394	0.5896	0.0017	0.0009	0.9867	0.0084	0.0011	0.0061
FinnGen_RxOverUse_Onset	KRA_PSY_CODUCTEMOT_EXMORE	0.2453	0.1592	1.5403	0.1235	0.005	0.0011	0.9977	0.0075	0.0047	0.006
FinnGen_RxOverUse_Onset	KRA_PSY_DEMENTIA_EXMORE	-0.1832	0.1081	-1.6952	0.09	0.0106	0.0019	1.0876	0.0425	0.0096	0.0064
FinnGen_RxOverUse_Onset	KRA_PSY_DEVWIDE_EXMORE	-0.0464	0.1704	-0.2724	0.7853	0.0032	0.0008	1.0031	0.0073	0.0027	0.0055
FinnGen_RxOverUse_Onset	KRA_PSY_EATING_EXMORE	0.4776	0.1824	2.6184	0.0088	0.0029	0.001	1.0314	0.0086	-0.0055	0.0053
FinnGen_RxOverUse_Onset	KRA_PSY_HYPERKIN_EXMORE	0.3619	0.1113	3.2504	0.0012	0.0085	0.0012	1.0464	0.0095	-0.0001	0.0059
FinnGen_RxOverUse_Onset	KRA_PSY_MENTALRET_EXMORE	0.0353	0.1804	0.1958	0.8448	0.003	0.001	0.9861	0.0079	-0.0149	0.0054
FinnGen_RxOverUse_Onset	KRA_PSY_MOTOR_EXMORE	0.2983	0.2143	1.3923	0.1638	0.0022	0.0009	1.0273	0.0076	-0.0007	0.0051
FinnGen_RxOverUse_Onset	KRA_PSY_PERSON_EXMORE	0.2627	0.0769	3.4184	0.0006	0.0234	0.0016	1.007	0.0094	-0.0035	0.0063
FinnGen_RxOverUse_Onset	KRA_PSY_PUERPER_EXMORE	-0.1776	0.1601	-1.1094	0.2673	0.0071	0.0018	0.9659	0.0079	0.0071	0.0056
FinnGen_RxOverUse_Onset	KRA_PSY_SCHIZODEL_EXMORE	-0.0718	0.0923	-0.7777	0.4367	0.0162	0.0014	1.0163	0.0093	-0.0155	0.0061
FinnGen_RxOverUse_Onset	KRA_PSY_SLEEP_NONORG_EXMORE	0.2137	0.1156	1.8493	0.0644	0.0082	0.001	1.0012	0.0086	0.004	0.0055
FinnGen_RxOverUse_Onset	KRA_PSY_SPEELING_EXMORE	0.3852	0.2002	1.9238	0.0544	0.0027	0.0009	1.0142	0.0078	-0.0026	0.0054
FinnGen_RxOverUse_Onset	KRA_PSY_SUBSTANCE_EXMORE	0.2918	0.0668	4.3708	1.2378e-05	0.0394	0.002	1.0221	0.0129	0.0019	0.0064
FinnGen_RxOverUse_Onset	KRA_PSY_TIC_EXMORE	0.0585	0.171	0.3421	0.7323	0.004	0.0009	0.9594	0.007	-0.0015	0.0053
FinnGen_RxOverUse_Onset	KRA_PSY_TIC	0.0223	0.1796	0.124	0.9013	0.0027	0.0007	0.9608	0.0071	-0.0025	0.0054
FinnGen_RxOverUse_Onset	L12_ABSCESS_CUT	0.2709	0.1236	2.191	0.0284	0.0059	0.0008	1.0046	0.0081	0.0106	0.0061
FinnGen_RxOverUse_Onset	L12_ACANTHNIGRICANS	0.0905	0.1321	0.6846	0.4936	0.0037	0.0007	0.9261	0.0079	-0.0015	0.0051
FinnGen_RxOverUse_Onset	L12_ACANTHOLYTIC	-0.0982	0.1342	-0.7318	0.4643	0.0038	0.0007	0.9081	0.0079	0.0063	0.0057
FinnGen_RxOverUse_Onset	L12_ACNE_CONGLOBLATA	0.206	0.152	1.3549	0.1754	0.0031	0.0007	0.9427	0.0073	-0.0098	0.0055
FinnGen_RxOverUse_Onset	L12_ACNE_NAS	0.1588	0.236	0.6728	0.501	0.0015	0.0007	0.9785	0.0069	-0.003	0.0055
FinnGen_RxOverUse_Onset	L12_ACNE_VARIOLIFORMIS	0.2359	0.1625	1.4521	0.1465	0.0023	0.0006	0.9191	0.007	-0.0005	0.0051
FinnGen_RxOverUse_Onset	L12_ACNE	0.2985	0.1199	2.4892	0.0128	0.0071	0.001	1.0156	0.0095	-0.0138	0.0061
FinnGen_RxOverUse_Onset	L12_ACNEKELOID	0.1634	0.1127	1.4506	0.1469	0.006	0.0006	0.8726	0.007	-0.0077	0.0055
FinnGen_RxOverUse_Onset	L12_ACQKERAT	-0.0596	0.159	-0.3747	0.7079	0.003	0.0006	0.9332	0.0068	0.0037	0.0052
FinnGen_RxOverUse_Onset	L12_ACRODERMATITIS	0.0139	0.0908	0.1532	0.8782	0.0065	0.0007	0.8538	0.0071	0.0013	0.0046
FinnGen_RxOverUse_Onset	L12_ACTINKERA	0.025	0.0865	0.2892	0.7724	0.0157	0.0026	1.0378	0.017	0.0025	0.0065
FinnGen_RxOverUse_Onset	L12_ALLERGICCONTACT	0.1798	0.1307	1.3756	0.1689	0.0058	0.001	0.9927	0.0092	-0.0148	0.0059
FinnGen_RxOverUse_Onset	L12_ALOPECANDRO	0.1988	0.186	1.069	0.2851	0.0049	0.0013	0.9652	0.0077	0.0016	0.0058
FinnGen_RxOverUse_Onset	L12_ALOPECAREATA	-0.0086	0.1886	-0.0457	0.9636	0.0019	0.0008	0.9939	0.0078	-0.003	0.006
FinnGen_RxOverUse_Onset	L12_APOCRINESWEAT	0.0352	0.1342	0.2623	0.7931	0.0035	0.0007	0.9386	0.0076	0.0059	0.0052
FinnGen_RxOverUse_Onset	L12_ATOPIC	0.0581	0.075	0.7752	0.4382	0.0232	0.0027	1.0312	0.0181	0.0087	0.0067
FinnGen_RxOverUse_Onset	L12_ATROPHICSKIN	0.3024	0.1564	1.9336	0.0532	0.0035	0.0012	1.0141	0.0083	0.0039	0.0058
FinnGen_RxOverUse_Onset	L12_ATROPHICSKINNAS	0.0021	0.1436	0.0146	0.9884	0.0034	0.0008	0.9435	0.0081	0.0091	0.0056
FinnGen_RxOverUse_Onset	L12_BULLOTH	0.0697	0.0994	0.701	0.4833	0.0081	0.0061	0.9568	0.0408	0.0072	0.0055
FinnGen_RxOverUse_Onset	L12_BULLOUS	0.0825	0.1232	0.6698	0.503	0.0054	0.0036	0.9722	0.0254	0.0059	0.0056
FinnGen_RxOverUse_Onset	L12_CALCINOSISCUTIS	0.0204	0.1039	0.1962	0.8444	0.0057	0.0006	0.8705	0.0069	0.0005	0.0053
FinnGen_RxOverUse_Onset	L12_CELLULITIS	0.2341	0.1507	1.5536	0.1203	0.0032	0.0009	1.0049	0.0093	0.0094	0.0058
FinnGen_RxOverUse_Onset	L12_CHLOASMA	0.2835	0.1392	2.0366	0.0417	0.0039	0.0007	0.9265	0.0074	-0.005	0.0058
FinnGen_RxOverUse_Onset	L12_CHRONICULCEROFSKIN	0.2176	0.1669	1.3037	0.1923	0.0031	0.0008	0.9942	0.0076	-0.003	0.0058
FinnGen_RxOverUse_Onset	L12_CORNSANDCALLOS	0.3789	0.1806	2.0976	0.0359	0.003	0.0009	0.9929	0.0089	-0.0044	0.0057
FinnGen_RxOverUse_Onset	L12_CUTLAXSEN	0.1176	0.1792	0.6561	0.5117	0.0022	0.0007	0.9703	0.0073	0.0031	0.0053
FinnGen_RxOverUse_Onset	L12_DECUBITANSULCERANDPRESSURE	0.2249	0.42	0.5355	0.5923	0.0006	0.0007	0.9964	0.0078	0.0077	0.006
FinnGen_RxOverUse_Onset	L12_DERM_NUMMULAR	0.0099	0.1735	0.0571	0.9544	0.0033	0.0009	1.0027	0.0087	-0.0014	0.0054
FinnGen_RxOverUse_Onset	L12_DERMATHERP	0.0158	0.0794	0.1996	0.8418	0.0102	0.008	0.9401	0.0519	0.0044	0.0055
FinnGen_RxOverUse_Onset	L12_DERMATITISECZEMA	0.1034	0.0723	1.4305	0.1526	0.0221	0.002	1.0217	0.0163	0.0104	0.0069
FinnGen_RxOverUse_Onset	L12_DERMATITISNAS	0.1345	0.0936	1.4361	0.151	0.0132	0.0015	1.0074	0.0115	0.009	0.0065
FinnGen_RxOverUse_Onset	L12_DIAPER	0.0631	0.0973	0.6483	0.5168	0.0066	0.0007	0.846	0.0076	0.0014	0.0047
FinnGen_RxOverUse_Onset	L12_DISORDSKINAPPENDIX	0.3028	0.097	3.1227	0.0018	0.0086	0.001	1.0192	0.0097	-0.005	0.0061
FinnGen_RxOverUse_Onset	L12_DYSHIDROSIS	-0.0309	0.1944	-0.1587	0.8739	0.0022	0.0008	0.9817	0.0078	0.0052	0.0052
FinnGen_RxOverUse_Onset	L12_ECCRINESWEAT	-0.0495	0.1446	-0.3422	0.7322	0.0033	0.0007	0.9209	0.0078	0.0052	0.0054
FinnGen_RxOverUse_Onset	L12_EPIDERMALTHICKOTH	0.1341	0.1965	0.6822	0.4951	0.0021	0.0007	0.9969	0.0071	-0.0057	0.0055
FinnGen_RxOverUse_Onset	L12_EPIDERMTHICKNAS	0.1121	0.201	0.5576	0.5771	0.0021	0.0007	0.9855	0.007	-0.007	0.0054
FinnGen_RxOverUse_Onset	L12_ERTYTH_TOXIC	-0.1068	0.1181	-0.9041	0.3659	0.0049	0.0007	0.893	0.0075	0.0036	0.0047
FinnGen_RxOverUse_Onset	L12_ERYT_INTERTRIG	0.0655	0.2317	0.2827	0.7774	0.0016	0.0008	0.9819	0.008	0.0011	0.0055
FinnGen_RxOverUse_Onset	L12_ERYTH_ANNULCENTRIFUG	0.0506	0.133	0.38	0.7039	0.0039	0.0007	0.8887	0.0077	-0.0029	0.0051
FinnGen_RxOverUse_Onset	L12_ERYTHEMAMULTIF	0.3352	0.2463	1.3609	0.1735	0.0012	0.0006	0.9883	0.0071	-0.0018	0.0052
FinnGen_RxOverUse_Onset	L12_ERYTHEMANODOSUM	-0.0145	0.1719	-0.0842	0.9329	0.0023	0.0008	0.9857	0.0083	0.0008	0.0057
FinnGen_RxOverUse_Onset	L12_ERYTHEMATOUSOTH					-9.2497e-05	0.0006	1.0039	0.0071	-0.0082	0.0057
FinnGen_RxOverUse_Onset	L12_ERYTHINOTH	0.1562	0.1269	1.2308	0.2184	0.0046	0.0007	0.8981	0.0072	-0.0046	0.0055
FinnGen_RxOverUse_Onset	L12_ERYTHRASMA	-0.2001	0.1327	-1.5081	0.1315	0.0049	0.0006	0.8912	0.0064	0.0107	0.0058
FinnGen_RxOverUse_Onset	L12_ERYTHRO_KELA	0.1533	0.1944	0.7887	0.4303	0.0019	0.0008	0.9887	0.0074	-0.0018	0.0058
FinnGen_RxOverUse_Onset	L12_EXFOLIATIVE	-0.1219	0.1999	-0.6098	0.542	0.0024	0.001	0.9677	0.0089	0.0081	0.0059
FinnGen_RxOverUse_Onset	L12_FACTITIALDERMAT	0.3058	0.1644	1.8605	0.0628	0.0028	0.0007	0.9508	0.0071	-0.0024	0.0053
FinnGen_RxOverUse_Onset	L12_FOLICULAROTH	0.2011	0.155	1.2975	0.1945	0.0038	0.0008	1.0073	0.0081	0.0078	0.0061
FinnGen_RxOverUse_Onset	L12_FOLLICULARCYST	0.4087	0.1137	3.5948	0.0003	0.0057	0.001	1.0137	0.0082	-0.0077	0.0059
FinnGen_RxOverUse_Onset	L12_FOLLICULARNAS	-0.0938	0.2679	-0.3501	0.7263	0.0011	0.0007	0.9879	0.0074	0.0093	0.0057
FinnGen_RxOverUse_Onset	L12_FOLLICULITDECALV	0.0477	0.1236	0.386	0.6995	0.0046	0.0007	0.8932	0.008	0.0035	0.0053
FinnGen_RxOverUse_Onset	L12_FOODDERMAT	0.108	0.1494	0.7229	0.4698	0.0044	0.0009	1.0014	0.0068	0.0022	0.0062
FinnGen_RxOverUse_Onset	L12_FOREIGNBODYGRANULOMA	0.0415	0.1367	0.3036	0.7614	0.0039	0.0007	0.9271	0.0075	0.0017	0.0051
FinnGen_RxOverUse_Onset	L12_GRANUANNU	-0.0882	0.1546	-0.5707	0.5682	0.0027	0.0009	0.9685	0.0085	0.0029	0.0052
FinnGen_RxOverUse_Onset	L12_GRANULOMASKINNAS	-0.1381	0.1171	-1.1795	0.2382	0.0046	0.0007	0.9318	0.0073	0.0087	0.0049
FinnGen_RxOverUse_Onset	L12_GRANULOMATOUSSKIN	-0.0535	0.1482	-0.361	0.7181	0.003	0.0012	0.9755	0.0103	0.007	0.0052
FinnGen_RxOverUse_Onset	L12_GROVER	-0.0167	0.1238	-0.1347	0.8928	0.0047	0.0006	0.867	0.0075	0.006	0.006
FinnGen_RxOverUse_Onset	L12_HAIRCOLOUR	0.1371	0.172	0.797	0.4255	0.0032	0.0007	0.931	0.0077	5.6733e-06	0.0056
FinnGen_RxOverUse_Onset	L12_HAIRLOSS_NONSCARNAS	0.0979	0.1722	0.5689	0.5694	0.0024	0.0007	0.9613	0.0075	-0.0002	0.0055
FinnGen_RxOverUse_Onset	L12_HAIRLOSS_SCARNAS	0.1966	0.1257	1.5643	0.1177	0.0047	0.0007	0.9016	0.0078	-0.0106	0.0053
FinnGen_RxOverUse_Onset	L12_HAIRLOSSNONSCAR	0.1982	0.2632	0.7532	0.4514	0.0011	0.0007	0.9789	0.0082	-0.005	0.0055
FinnGen_RxOverUse_Onset	L12_HAIRLOSSSCAR	0.2542	0.1885	1.3482	0.1776	0.0021	0.0007	0.9594	0.0073	-0.0022	0.0051
FinnGen_RxOverUse_Onset	L12_HIDRADENITISSUP	0.2129	0.1253	1.6994	0.0893	0.006	0.0009	0.9981	0.0078	0.0033	0.0058
FinnGen_RxOverUse_Onset	L12_HIRSUTISM_ADVERSE	-0.3316	0.1112	-2.9833	0.0029	0.0054	0.0006	0.8588	0.0074	0.0094	0.0052
FinnGen_RxOverUse_Onset	L12_HIRSUTISM	-0.2825	0.1523	-1.8552	0.0636	0.0064	0.0013	0.9866	0.0076	0.011	0.0056
FinnGen_RxOverUse_Onset	L12_HYPERTICHNAS	-0.0626	0.1601	-0.3908	0.6959	0.0025	0.0007	0.9327	0.0079	0.0026	0.0052
FinnGen_RxOverUse_Onset	L12_HYPERTROPHICNAS	0.4654	0.2665	1.746	0.0808	0.0016	0.0006	0.9655	0.0069	-0.0125	0.0061
FinnGen_RxOverUse_Onset	L12_HYPETROPHICSCAR	0.3174	0.1799	1.7644	0.0777	0.0026	0.001	1.0107	0.0084	0.0025	0.0056
FinnGen_RxOverUse_Onset	L12_IMPETIGO					-0.0001	0.0007	1.015	0.0072	0.0051	0.006
FinnGen_RxOverUse_Onset	L12_INFECT_DERM	-0.0951	0.1271	-0.7481	0.4544	0.0057	0.0011	1.0008	0.0099	0.0072	0.0056
FinnGen_RxOverUse_Onset	L12_INFECT_SKIN_OTHER	0.9732	0.4052	2.4017	0.0163	0.0013	0.0008	0.996	0.0089	-0.0086	0.0066
FinnGen_RxOverUse_Onset	L12_INFECT_SKIN	0.3453	0.1005	3.4349	0.0006	0.009	0.001	1.0064	0.0092	0.0149	0.0063
FinnGen_RxOverUse_Onset	L12_INTERNALSUBSTANCEDERM	0.5387	0.356	1.5134	0.1302	0.001	0.0008	1.0131	0.0088	-0.0077	0.0056
FinnGen_RxOverUse_Onset	L12_LICHENPLANO	0.0972	0.1348	0.7209	0.471	0.0039	0.0007	0.9147	0.0069	-0.0024	0.0055
FinnGen_RxOverUse_Onset	L12_LICHENSCLERATROPH	0.1651	0.1176	1.4043	0.1602	0.0053	0.0015	1.0123	0.0094	-0.0008	0.0056
FinnGen_RxOverUse_Onset	L12_LICHENSIMPLEX	0.2379	0.1453	1.6379	0.1015	0.004	0.0009	0.9853	0.0081	-0.0056	0.0057
FinnGen_RxOverUse_Onset	L12_LICHSIMPANDPRURIGO	0.1281	0.1505	0.8512	0.3947	0.0041	0.0009	0.997	0.008	0.004	0.006
FinnGen_RxOverUse_Onset	L12_LIVEDOIDVASC	0.1696	0.1646	1.0303	0.3029	0.0031	0.0007	0.9283	0.0074	0.0029	0.0057
FinnGen_RxOverUse_Onset	L12_LOCALCONNECTISSUENAS	0.1342	0.1237	1.0849	0.278	0.0045	0.0007	0.9105	0.0069	-0.0107	0.0054
FinnGen_RxOverUse_Onset	L12_LOCALDCONNECTISSUEOTH	0.1753	0.1555	1.1273	0.2596	0.0032	0.0007	0.9811	0.0073	-0.0091	0.0056
FinnGen_RxOverUse_Onset	L12_LOCALSCLERODERMA	0.1709	0.1847	0.9251	0.3549	0.0023	0.0007	0.9832	0.0076	-0.0075	0.0056
FinnGen_RxOverUse_Onset	L12_LUPUS	0.3049	0.1481	2.0588	0.0395	0.0049	0.0019	0.9674	0.0132	-0.0058	0.0058
FinnGen_RxOverUse_Onset	L12_LYMPHADENITIS	0.0738	0.1998	0.3693	0.7119	0.0019	0.0007	0.985	0.0074	0.0084	0.0062
FinnGen_RxOverUse_Onset	L12_NAIL_DYSTROPHY	-0.5209	0.4232	-1.2309	0.2184	0.0007	0.0006	0.9684	0.0066	-0.0001	0.0057
FinnGen_RxOverUse_Onset	L12_NAIL_GRYPHOSIS	0.1588	0.2109	0.7528	0.4516	0.0018	0.0006	0.9306	0.0073	-0.0072	0.006
FinnGen_RxOverUse_Onset	L12_NAIL_INGROW	-0.0121	0.1659	-0.0729	0.9419	0.0027	0.0007	1.0003	0.0071	0.0044	0.0055
FinnGen_RxOverUse_Onset	L12_NAIL_LYSIS	0.0302	0.1583	0.1909	0.8486	0.0036	0.0008	0.946	0.0074	-0.0097	0.006
FinnGen_RxOverUse_Onset	L12_NAILDIS	-0.1897	0.213	-0.8903	0.3733	0.0018	0.0008	1.0054	0.0083	0.0037	0.0055
FinnGen_RxOverUse_Onset	L12_NAILNAS	-0.3469	0.4976	-0.6972	0.4857	0.0005	0.0007	0.9934	0.0074	0.0062	0.0057
FinnGen_RxOverUse_Onset	L12_NECROLIPOIDIC	0.1052	0.1651	0.6373	0.524	0.0032	0.0009	0.957	0.009	0.0035	0.0056
FinnGen_RxOverUse_Onset	L12_NONIONRADISKINNAS	0.3497	0.3076	1.1369	0.2556	0.0008	0.0006	0.9899	0.0079	-0.0067	0.0053
FinnGen_RxOverUse_Onset	L12_OTHACUSKINSUN
FinnGen_RxOverUse_Onset	L12_OTHACUSKINSUNNAS	-0.0464	0.2879	-0.1613	0.8719	0.001	0.0007	1.0033	0.0077	-0.0048	0.0059
FinnGen_RxOverUse_Onset	L12_OTHERBULL	0.1753	0.2275	0.7704	0.441	0.0012	0.0006	0.9766	0.0076	0.0068	0.0055
FinnGen_RxOverUse_Onset	L12_OTHERCONTACT	0.0396	0.1569	0.2525	0.8006	0.0035	0.001	1.0018	0.0088	0.0011	0.0059
FinnGen_RxOverUse_Onset	L12_OTHERDISSKINANDSUBCUTIS	0.4124	0.1864	2.2123	0.0269	0.0027	0.0008	1.0041	0.0077	-0.0058	0.0059
FinnGen_RxOverUse_Onset	L12_OTHERINFILTRATIVESKIN	0.0419	0.1652	0.2536	0.7998	0.0027	0.0007	0.9513	0.0074	1.662e-05	0.0054
FinnGen_RxOverUse_Onset	L12_OTHERMELANIN	0.1429	0.2257	0.6331	0.5267	0.0018	0.0007	0.9864	0.0076	-0.0109	0.0065
FinnGen_RxOverUse_Onset	L12_OTHERSKINSUBCUTIS	0.4479	0.1143	3.918	8.9272e-05	0.0068	0.0012	1.0116	0.01	-0.0052	0.0054
FinnGen_RxOverUse_Onset	L12_OTHPIGMENTATION	0.5524	0.3733	1.4801	0.1389	0.0008	0.0007	0.9933	0.008	-0.0097	0.0054
FinnGen_RxOverUse_Onset	L12_PAPULOSQUAMOUS	0.2734	0.0763	3.582	0.0003	0.0177	0.0032	1.0097	0.0129	0.003	0.0052
FinnGen_RxOverUse_Onset	L12_PAPULOSQUAOTH	0.2875	0.1397	2.0583	0.0396	0.0033	0.0007	0.9562	0.0083	-0.0043	0.0055
FinnGen_RxOverUse_Onset	L12_PAPULOSQUONAS	0.1082	0.1121	0.9649	0.3346	0.005	0.0008	0.9315	0.0074	-0.0019	0.0053
FinnGen_RxOverUse_Onset	L12_PARAPSO_PITYLICHCHRON	0.0222	0.1343	0.1657	0.8684	0.0034	0.0007	0.9319	0.0074	-0.003	0.0057
FinnGen_RxOverUse_Onset	L12_PARAPSO_PITYLICHETVARACUT	0.0385	0.1035	0.3722	0.7097	0.0052	0.0005	0.8616	0.0062	0.0049	0.0052
FinnGen_RxOverUse_Onset	L12_PARAPSO_PLAQUE	-0.0687	0.1119	-0.6142	0.5391	0.0047	0.0006	0.9097	0.0078	0.0049	0.0054
FinnGen_RxOverUse_Onset	L12_PARAPSO_RETIFORM	0.0801	0.2415	0.3317	0.7401	0.0012	0.0007	0.9457	0.0077	0.0002	0.005
FinnGen_RxOverUse_Onset	L12_PARAPSORI	0.2698	0.2933	0.9198	0.3577	0.0008	0.0006	0.9838	0.0073	0.0034	0.0054
FinnGen_RxOverUse_Onset	L12_PEMPHIGOID_BULL	0.1096	0.2445	0.4484	0.6539	0.0015	0.0007	0.9872	0.0077	0.0005	0.006
FinnGen_RxOverUse_Onset	L12_PEMPHIGOID_CICA	0.2015	0.1409	1.4303	0.1526	0.0041	0.0006	0.8965	0.0069	-0.0105	0.0056
FinnGen_RxOverUse_Onset	L12_PEMPHIGOID_NAS	-0.0138	0.1896	-0.0728	0.942	0.0021	0.0007	0.9742	0.0074	-0.0021	0.0058
FinnGen_RxOverUse_Onset	L12_PEMPHIGUS_NAS	-0.0845	0.1598	-0.5287	0.597	0.003	0.0006	0.9381	0.0074	0.0058	0.0062
FinnGen_RxOverUse_Onset	L12_PEMPHIGUS_VULG	-0.0803	0.1487	-0.5397	0.5894	0.0031	0.0006	0.9059	0.0077	0.0021	0.0054
FinnGen_RxOverUse_Onset	L12_PEMPHIGUS	-0.0142	0.2877	-0.0494	0.9606	0.0007	0.0006	0.9792	0.0075	0.003	0.0053
FinnGen_RxOverUse_Onset	L12_PEMPHIKELA	0.0756	0.139	0.5438	0.5866	0.0041	0.0007	0.9045	0.0081	-0.0029	0.0052
FinnGen_RxOverUse_Onset	L12_PERIORALDERM	0.2463	0.2316	1.0633	0.2877	0.0016	0.0008	0.9863	0.0079	0.0004	0.0061
FinnGen_RxOverUse_Onset	L12_PIGMENTNAS	0.1705	0.1687	1.0111	0.312	0.0023	0.0008	0.9577	0.0078	0.0014	0.0055
FinnGen_RxOverUse_Onset	L12_PIGPURPDERM	0.0168	0.1671	0.1003	0.9201	0.002	0.0007	0.9738	0.007	-0.0013	0.005
FinnGen_RxOverUse_Onset	L12_PILONIDALCYST	0.2255	0.0971	2.3213	0.0203	0.01	0.001	1.011	0.0085	0.0066	0.0056
FinnGen_RxOverUse_Onset	L12_PITYRIASISRUBRA	0.2902	0.1395	2.0806	0.0375	0.0042	0.0007	0.9091	0.0075	-0.0085	0.0053
FinnGen_RxOverUse_Onset	L12_PITYROCHEA	0.1873	0.1905	0.9833	0.3255	0.002	0.0007	0.9774	0.0074	0.0021	0.0054
FinnGen_RxOverUse_Onset	L12_POIKOLOCIVAT	0.028	0.1272	0.2202	0.8257	0.0046	0.0007	0.891	0.0076	1.4433e-05	0.0053
FinnGen_RxOverUse_Onset	L12_POLYMORPHLIGHTERUPT	0.3584	0.2112	1.697	0.0897	0.0018	0.0007	0.9626	0.0078	-0.0051	0.006
FinnGen_RxOverUse_Onset	L12_PRURIGONAS	-0.0916	0.1915	-0.4784	0.6324	0.0025	0.0009	0.9729	0.0084	0.0086	0.0058
FinnGen_RxOverUse_Onset	L12_PRURIGONOD	-0.0312	0.1868	-0.1669	0.8675	0.0024	0.0009	0.998	0.0085	0.004	0.0057
FinnGen_RxOverUse_Onset	L12_PRURITUS	0.152	0.1346	1.1293	0.2588	0.005	0.0008	0.9895	0.0085	0.0033	0.0061
FinnGen_RxOverUse_Onset	L12_PSORI_ACRODERM	-0.1775	0.0953	-1.8626	0.0625	0.0068	0.0007	0.8679	0.0078	0.0047	0.005
FinnGen_RxOverUse_Onset	L12_PSORI_GUTTATE	0.4015	0.1562	2.5704	0.0102	0.0034	0.0012	0.9758	0.0085	-0.0066	0.0051
FinnGen_RxOverUse_Onset	L12_PSORI_NAS	0.2263	0.1196	1.8931	0.0583	0.0048	0.0016	1.0113	0.009	0.0056	0.0058
FinnGen_RxOverUse_Onset	L12_PSORI_PUSTGEN	0.1415	0.1583	0.8937	0.3715	0.0028	0.0006	0.9315	0.007	0.0014	0.006
FinnGen_RxOverUse_Onset	L12_PSORI_PUSTUPALM	0.2845	0.1684	1.69	0.091	0.0038	0.0009	1.01	0.0087	0.0018	0.0064
FinnGen_RxOverUse_Onset	L12_PSORI_VULG	0.232	0.0761	3.0491	0.0023	0.0152	0.0031	1.0113	0.0122	0.0048	0.0055
FinnGen_RxOverUse_Onset	L12_PSORIASIS	0.235	0.0652	3.6015	0.0003	0.0195	0.0036	1.0064	0.0131	0.0027	0.0054
FinnGen_RxOverUse_Onset	L12_PYODERMA	0.2907	0.164	1.773	0.0762	0.0031	0.0007	0.9701	0.0081	-0.0056	0.0058
FinnGen_RxOverUse_Onset	L12_PYOGENGRANUL	0.033	0.2031	0.1627	0.8708	0.0019	0.0007	0.9746	0.0068	0.0015	0.0055
FinnGen_RxOverUse_Onset	L12_RADIODERMATITIS	0.0596	0.1255	0.475	0.6348	0.0046	0.0007	0.8985	0.0072	-0.0043	0.0052
FinnGen_RxOverUse_Onset	L12_RHINOPHYMA	0.0407	0.1394	0.2921	0.7702	0.0032	0.0008	0.9511	0.0081	0.0048	0.0052
FinnGen_RxOverUse_Onset	L12_ROSACEANAS	0.0079	0.1476	0.0534	0.9574	0.0033	0.001	1.0067	0.0092	0.0004	0.0053
FinnGen_RxOverUse_Onset	L12_SCARCONDITIONS	0.4357	0.2841	1.5339	0.1251	0.0011	0.0008	0.9929	0.0082	0.0028	0.0051
FinnGen_RxOverUse_Onset	L12_SEBORRHOEIC	0.3035	0.1551	1.9567	0.0504	0.0045	0.0009	1.0032	0.0081	-0.0058	0.0067
FinnGen_RxOverUse_Onset	L12_SEBORRKERAT	0.0315	0.149	0.2114	0.8326	0.0049	0.001	1.0361	0.0117	-0.0095	0.0058
FinnGen_RxOverUse_Onset	L12_SKINRADIOTH	0.0509	0.1294	0.393	0.6943	0.0044	0.0006	0.8871	0.007	-0.0034	0.0054
FinnGen_RxOverUse_Onset	L12_SKINSUBCUTISNAS	0.5846	0.3509	1.6661	0.0957	0.001	0.0008	1.0169	0.0089	-0.0073	0.0056
FinnGen_RxOverUse_Onset	L12_STRIAEATROPHICAE	0.0787	0.4664	0.1687	0.866	0.0003	0.0007	0.9819	0.0073	0.0038	0.0051
FinnGen_RxOverUse_Onset	L12_SUNBURN	0.0772	0.1223	0.6312	0.5279	0.0045	0.0006	0.8838	0.0069	-0.002	0.0054
FinnGen_RxOverUse_Onset	L12_TELOGEFFLU	0.1481	0.141	1.0503	0.2936	0.0035	0.0007	0.8933	0.0078	-0.0122	0.0053
FinnGen_RxOverUse_Onset	L12_ULCERLOWLIMB	0.1662	0.1605	1.0357	0.3004	0.0038	0.0011	1.0139	0.0092	0.0097	0.0064
FinnGen_RxOverUse_Onset	L12_URTICA_ALLERG	0.362	0.1667	2.1716	0.0299	0.0028	0.0008	0.9873	0.008	0.0012	0.0059
FinnGen_RxOverUse_Onset	L12_URTICA_CHOLINERG	-0.1679	0.1502	-1.1175	0.2638	0.0034	0.0006	0.9438	0.0071	0.0082	0.0056
FinnGen_RxOverUse_Onset	L12_URTICA_COLDHEAT	0.1234	0.2454	0.5028	0.6151	0.0013	0.0006	0.9663	0.0072	-0.0055	0.0056
FinnGen_RxOverUse_Onset	L12_URTICA_DERTMATOG	0.4639	0.1644	2.8223	0.0048	0.0037	0.0008	0.9854	0.0085	-0.0035	0.0061
FinnGen_RxOverUse_Onset	L12_URTICA_IDIOPAT	0.2213	0.1926	1.1494	0.2504	0.0017	0.0007	0.9831	0.0073	-0.0023	0.0055
FinnGen_RxOverUse_Onset	L12_URTICA_NAS	0.3481	0.1167	2.983	0.0029	0.0058	0.0009	0.9824	0.0084	-0.0012	0.0059
FinnGen_RxOverUse_Onset	L12_URTICARIA	0.3946	0.0998	3.9518	7.7557e-05	0.0084	0.001	0.9813	0.0092	-0.0013	0.0062
FinnGen_RxOverUse_Onset	L12_URTIGA_CONTACT	-0.0467	0.1477	-0.3162	0.7518	0.0032	0.0007	0.9256	0.0065	0.0066	0.0054
FinnGen_RxOverUse_Onset	L12_VASCULITISNAS	0.1267	0.1887	0.6716	0.5018	0.0024	0.0008	0.9689	0.0079	0.0025	0.0062
FinnGen_RxOverUse_Onset	L12_VITILIGO	0.1624	0.1415	1.1479	0.251	0.0033	0.0008	0.9691	0.0073	-0.0003	0.0053
FinnGen_RxOverUse_Onset	L12_XEROSCUT	0.2728	0.2291	1.1909	0.2337	0.0017	0.0008	0.9815	0.0076	-0.0051	0.0061
FinnGen_RxOverUse_Onset	LICHENOID_DRUG_REACTION	0.0871	0.1526	0.5707	0.5682	0.0033	0.0007	0.9137	0.0078	-0.0073	0.0058
FinnGen_RxOverUse_Onset	LOCALIZED_SKIN_ERUPT_DRUGS_MEDICAM	0.5424	0.325	1.669	0.0951	0.001	0.0007	0.9825	0.008	-0.0069	0.0056
FinnGen_RxOverUse_Onset	LUNG_TRANSPLANTATION	0.1197	0.1999	0.5987	0.5494	0.0021	0.0006	0.9676	0.0074	-0.0002	0.0059
FinnGen_RxOverUse_Onset	M13_ABSCTENDON	-0.3936	0.2416	-1.629	0.1033	0.0019	0.001	0.9646	0.008	0.0122	0.0056
FinnGen_RxOverUse_Onset	M13_ACHILLESTEND	0.3707	0.1421	2.6089	0.0091	0.0064	0.0012	1.006	0.0082	0.0021	0.0057
FinnGen_RxOverUse_Onset	M13_ADHCAPSULITIS	0.384	0.1103	3.4826	0.0005	0.0117	0.0015	1.0167	0.0099	0.0048	0.0061
FinnGen_RxOverUse_Onset	M13_ALGONEURO	0.3928	0.1521	2.5835	0.0098	0.0033	0.0008	0.9769	0.0077	0.0022	0.006
FinnGen_RxOverUse_Onset	M13_ANKLEFOOT	0.2422	0.1981	1.2222	0.2216	0.0034	0.001	0.9692	0.0075	-0.0042	0.006
FinnGen_RxOverUse_Onset	M13_ANKYLOSISJOINT	0.17	0.1764	0.9638	0.3352	0.0039	0.001	0.9543	0.0072	-0.0035	0.0058
FinnGen_RxOverUse_Onset	M13_ANKYLOSPON_STRICT	0.0774	0.0695	1.1132	0.2656	0.017	0.0117	0.9328	0.0582	-0.0112	0.0065
FinnGen_RxOverUse_Onset	M13_ANKYLOSPON	0.0819	0.0566	1.4474	0.1478	0.036	0.024	0.9105	0.0814	-0.0004	0.0072
FinnGen_RxOverUse_Onset	M13_ARTHINOTH	0.3492	0.1697	2.0572	0.0397	0.0049	0.0015	0.9729	0.0082	-0.0088	0.0061
FinnGen_RxOverUse_Onset	M13_ARTHROPATHIES	0.415	0.0675	6.1507	7.712e-10	0.0427	0.002	1.0391	0.0137	0.0121	0.0076
FinnGen_RxOverUse_Onset	M13_ARTHROSIS_INCLAVO	0.3255	0.0618	5.269	1.3718e-07	0.0455	0.0018	1.0536	0.0136	0.0109	0.0072
FinnGen_RxOverUse_Onset	M13_ARTHROSIS_KNEE_PRIM_KNEESURG	0.1618	0.0653	2.4793	0.0132	0.0368	0.0016	1.0438	0.013	0.0091	0.0068
FinnGen_RxOverUse_Onset	M13_ARTHROSIS_KNEE	0.2885	0.0627	4.6013	4.1984e-06	0.0638	0.0026	1.0509	0.0141	0.0066	0.0073
FinnGen_RxOverUse_Onset	M13_ARTHROSIS_OTH	0.4545	0.0832	5.4601	4.7597e-08	0.0359	0.0017	1.0178	0.0108	0.0056	0.0069
FinnGen_RxOverUse_Onset	M13_ARTHROSIS_POLY	0.3879	0.1038	3.7351	0.0002	0.016	0.0015	1.0225	0.0098	-0.0059	0.0064
FinnGen_RxOverUse_Onset	M13_ARTHROSIS	0.3456	0.0625	5.5276	3.2469e-08	0.0578	0.0022	1.0539	0.0145	0.0087	0.0075
FinnGen_RxOverUse_Onset	M13_ARTHTROSIS_COX_PRIM_HIPSURG	0.066	0.0736	0.8971	0.3697	0.027	0.0019	1.0309	0.0144	0.0046	0.0067
FinnGen_RxOverUse_Onset	M13_ARTHTROSIS_COX_PRIM_ICD10	0.1143	0.0725	1.5769	0.1148	0.0271	0.0018	1.0234	0.0138	0.0058	0.0067
FinnGen_RxOverUse_Onset	M13_ARTHTROSIS_COX	0.1864	0.0661	2.8213	0.0048	0.0454	0.0026	1.0353	0.0141	0.0085	0.0068
FinnGen_RxOverUse_Onset	M13_ATLOAXSUBLUX	0.1116	0.2982	0.3742	0.7082	0.001	0.0009	0.9748	0.0075	0.0028	0.0054
FinnGen_RxOverUse_Onset	M13_BAKERCYST	0.3814	0.1997	1.9094	0.0562	0.0028	0.0011	0.9995	0.0087	-0.0042	0.0053
FinnGen_RxOverUse_Onset	M13_BEHCET	0.0103	0.1374	0.0749	0.9403	0.0037	0.0006	0.9224	0.0069	0.003	0.0057
FinnGen_RxOverUse_Onset	M13_BICIPITALTEND	0.3542	0.1594	2.2223	0.0263	0.004	0.0011	0.99	0.0083	-0.0031	0.0047
FinnGen_RxOverUse_Onset	M13_BIOMECHLESIO	0.9074	0.2526	3.5928	0.0003	0.0018	0.0006	0.9903	0.0071	-0.0006	0.0056
FinnGen_RxOverUse_Onset	M13_BONECONTINUITY	0.4449	0.1852	2.4024	0.0163	0.0028	0.0008	0.9949	0.0079	-0.0041	0.0054
FinnGen_RxOverUse_Onset	M13_BONEDENSOTH					-2.5007e-05	0.0008	0.9985	0.0076	0.0138	0.0057
FinnGen_RxOverUse_Onset	M13_BONEDISNAS	0.4835	4.9721	0.0972	0.9225	0.0001	0.0006	0.9968	0.0073	0.0018	0.0052
FinnGen_RxOverUse_Onset	M13_BONEHYPERTRPH	0.1238	0.1369	0.9048	0.3656	0.0034	0.0007	0.9305	0.0081	-0.0007	0.0049
FinnGen_RxOverUse_Onset	M13_BURSCYSTOTH	0.2495	0.3955	0.6309	0.5281	0.0007	0.0009	0.991	0.0074	-0.0006	0.0052
FinnGen_RxOverUse_Onset	M13_BURSELBOWOTH	0.3492	0.2372	1.4719	0.1411	0.002	0.001	0.9621	0.0081	0.0048	0.0053
FinnGen_RxOverUse_Onset	M13_BURSITISHIPOTH	0.3331	0.2912	1.144	0.2526	0.0012	0.0009	0.9902	0.0075	0.0038	0.0053
FinnGen_RxOverUse_Onset	M13_BURSITISKNEEOTH	0.4308	0.2813	1.5312	0.1257	0.0016	0.0011	0.9877	0.0081	-0.0063	0.0056
FinnGen_RxOverUse_Onset	M13_BURSITISOTH	-0.0033	0.2006	-0.0165	0.9868	0.0024	0.0009	0.969	0.0078	0.0036	0.0058
FinnGen_RxOverUse_Onset	M13_BURSOPATHY	0.6445	0.2217	2.9068	0.0037	0.003	0.001	1.0095	0.0082	-0.0072	0.0056
FinnGen_RxOverUse_Onset	M13_CALCANSPUR	0.0485	0.2661	0.1822	0.8555	0.0013	0.0009	0.9827	0.0074	0.0003	0.0053
FinnGen_RxOverUse_Onset	M13_CALCBURS	0.1124	0.1087	1.0332	0.3015	0.0065	0.0008	0.8931	0.0066	0.0037	0.0049
FinnGen_RxOverUse_Onset	M13_CALCIFICTEND	0.3225	0.1244	2.5932	0.0095	0.0075	0.0011	0.9959	0.0078	0.003	0.0061
FinnGen_RxOverUse_Onset	M13_CALCIOSSIMUSCLE	0.0461	0.1284	0.3587	0.7198	0.0054	0.0009	0.9028	0.0071	0.0025	0.0054
FinnGen_RxOverUse_Onset	M13_CALCTENDINITIS	0.3702	0.1813	2.0423	0.0411	0.0037	0.001	0.9661	0.0075	-0.0032	0.0058
FinnGen_RxOverUse_Onset	M13_CARTILAGE	1.0532	0.5952	1.7695	0.0768	0.0012	0.0012	0.9988	0.0079	-0.0087	0.0051
FinnGen_RxOverUse_Onset	M13_CERVICALGIA	0.5122	0.1246	4.11	3.9566e-05	0.0089	0.0012	1.0166	0.0088	0.0033	0.0064
FinnGen_RxOverUse_Onset	M13_CERVICDISC	0.6203	0.0896	6.9236	4.4046e-12	0.024	0.0016	1.026	0.0097	0.0002	0.0066
FinnGen_RxOverUse_Onset	M13_CERVICOBRACHSDR	0.4829	0.1045	4.6199	3.8392e-06	0.0119	0.0011	1.0142	0.0086	-4.301e-05	0.0055
FinnGen_RxOverUse_Onset	M13_CERVICOCRANSDR	0.5335	0.1621	3.292	0.001	0.0051	0.001	1.0086	0.0082	-0.0067	0.006
FinnGen_RxOverUse_Onset	M13_CHONDROMALACIA	0.6954	0.5909	1.1768	0.2393	0.0005	0.0007	0.9974	0.0079	-0.0091	0.0053
FinnGen_RxOverUse_Onset	M13_CHRONDROPATHIES	0.49	0.1456	3.3658	0.0008	0.0042	0.0008	0.995	0.0085	0.005	0.0059
FinnGen_RxOverUse_Onset	M13_CHRONSYNOVITISHANDWRIST	0.3776	0.2057	1.836	0.0664	0.0027	0.0009	0.9824	0.007	-0.0058	0.0058
FinnGen_RxOverUse_Onset	M13_CHURGSTRAUSS	0.0276	0.1201	0.2298	0.8183	0.0042	0.0007	0.9342	0.0073	0.0063	0.0047
FinnGen_RxOverUse_Onset	M13_CLAWCLUBHANDFOOT	-0.0061	0.1379	-0.0443	0.9647	0.0055	0.0011	0.9458	0.007	0.0043	0.0055
FinnGen_RxOverUse_Onset	M13_CONNECTNAS	0.1517	0.1573	0.9643	0.3349	0.0044	0.0019	0.9855	0.0153	-0.0044	0.0065
FinnGen_RxOverUse_Onset	M13_CONTRACTUREJOINT	-0.0509	0.2411	-0.211	0.8329	0.0021	0.001	0.9829	0.0074	0.0123	0.0063
FinnGen_RxOverUse_Onset	M13_CRYSTALARTH	-0.0383	0.1729	-0.2215	0.8247	0.0034	0.0012	0.9776	0.0078	0.0097	0.006
FinnGen_RxOverUse_Onset	M13_DEFORMACQ	0.5645	0.2654	2.1269	0.0334	0.0014	0.0007	1.0038	0.0076	-0.0028	0.0056
FinnGen_RxOverUse_Onset	M13_DEFORMDORSO	0.346	0.1009	3.4291	0.0006	0.0174	0.0013	0.9996	0.0081	0.002	0.0068
FinnGen_RxOverUse_Onset	M13_DEFORMDORSONAS	0.3347	0.1628	2.0561	0.0398	0.004	0.001	0.9835	0.0073	0.0014	0.0055
FinnGen_RxOverUse_Onset	M13_DEQUERVAIN	0.4727	0.1226	3.857	0.0001	0.0083	0.0012	0.9905	0.0085	-0.0049	0.005
FinnGen_RxOverUse_Onset	M13_DERMATOMYOTH	-0.2844	0.172	-1.6537	0.0982	0.0029	0.0007	0.9536	0.0081	0.0096	0.0061
FinnGen_RxOverUse_Onset	M13_DERMATOPOLYNAS	-0.2003	0.1804	-1.1104	0.2668	0.0026	0.0007	0.9464	0.0082	0.002	0.0056
FinnGen_RxOverUse_Onset	M13_DIASTASIS	0.1229	0.1545	0.7957	0.4262	0.0036	0.0009	0.9495	0.008	0.0051	0.0052
FinnGen_RxOverUse_Onset	M13_DIFFASCITIS	-0.0826	0.0931	-0.8881	0.3745	0.0069	0.0006	0.8368	0.0073	-0.0048	0.005
FinnGen_RxOverUse_Onset	M13_DISCINFECTION	0.0984	0.1874	0.525	0.5996	0.0032	0.0009	0.9674	0.0073	0.0022	0.006
FinnGen_RxOverUse_Onset	M13_DISCITIS	0.1808	0.2182	0.8289	0.4071	0.0028	0.0012	0.9762	0.0092	0.0012	0.0063
FinnGen_RxOverUse_Onset	M13_DISSYNOTENDNAS	0.6602	0.2448	2.6967	0.007	0.0023	0.001	0.993	0.0078	0.0011	0.0053
FinnGen_RxOverUse_Onset	M13_DORSALGIA	0.6149	0.0793	7.7542	8.8916e-15	0.0426	0.002	1.0283	0.0128	0.011	0.0072
FinnGen_RxOverUse_Onset	M13_DORSALGIANAS	0.631	0.096	6.5732	4.9239e-11	0.0169	0.0015	1.0141	0.0093	0.0035	0.0064
FinnGen_RxOverUse_Onset	M13_DORSOPATHY	0.5735	0.0719	7.9732	1.546e-15	0.0445	0.0021	1.0277	0.0135	0.0121	0.0069
FinnGen_RxOverUse_Onset	M13_DORSOPATHYNAS	0.4561	0.2434	1.874	0.0609	0.0024	0.001	0.9904	0.0084	-0.0007	0.0052
FinnGen_RxOverUse_Onset	M13_DORSOPATHYOTH	0.5858	0.0743	7.8831	3.1927e-15	0.0446	0.0019	1.0314	0.0126	0.0116	0.0068
FinnGen_RxOverUse_Onset	M13_DUPUTRYEN	0.3493	0.103	3.3909	0.0007	0.0147	0.0039	1.0877	0.0501	-0.0006	0.0074
FinnGen_RxOverUse_Onset	M13_EARLY_LUMBAR_PROLAPSE	0.5035	0.1088	4.6264	3.7201e-06	0.0141	0.0017	1.006	0.0107	-0.0063	0.0062
FinnGen_RxOverUse_Onset	M13_ENTEROARTHR	0.3483	0.1459	2.3876	0.017	0.0063	0.0012	0.9788	0.0082	-0.007	0.0059
FinnGen_RxOverUse_Onset	M13_ENTESOPATHYLOW	0.4415	0.1221	3.6146	0.0003	0.0093	0.0011	0.9968	0.008	0.0037	0.0058
FinnGen_RxOverUse_Onset	M13_ENTESOPATHYLOWNAS	0.3983	0.1921	2.073	0.0382	0.0034	0.0011	0.9943	0.0075	0.0044	0.0058
FinnGen_RxOverUse_Onset	M13_ENTESOPATHYNAS	0.6169	0.2199	2.8054	0.005	0.0026	0.001	1.0086	0.0071	0.0013	0.006
FinnGen_RxOverUse_Onset	M13_ENTESOPATHYOTH	0.5766	0.0969	5.9502	2.6787e-09	0.0152	0.0013	1.0049	0.01	-0.0007	0.006
FinnGen_RxOverUse_Onset	M13_FATIGFRACT	0.079	0.1672	0.4728	0.6363	0.0034	0.0008	0.9467	0.007	0.002	0.0053
FinnGen_RxOverUse_Onset	M13_FATPADHYPERTROPHY	0.6711	0.2579	2.6024	0.0093	0.002	0.0008	0.9824	0.0076	-0.0075	0.0055
FinnGen_RxOverUse_Onset	M13_FIBROBLASTIC	0.5184	0.1116	4.6455	3.3919e-06	0.0134	0.0028	1.0734	0.037	-0.0061	0.0073
FinnGen_RxOverUse_Onset	M13_FIBROBLASTNAS	0.0975	0.1477	0.66	0.5093	0.0043	0.0009	0.9452	0.0071	0.0016	0.0056
FinnGen_RxOverUse_Onset	M13_FIBROMYALGIA	0.5378	0.121	4.4458	8.757e-06	0.0088	0.0013	1.0032	0.0088	-0.0073	0.0058
FinnGen_RxOverUse_Onset	M13_FINGERDEFORM	0.1847	0.1867	0.9891	0.3226	0.0036	0.001	0.964	0.0077	-0.0113	0.0056
FinnGen_RxOverUse_Onset	M13_FLATFOOT	0.209	0.105	1.9907	0.0465	0.0115	0.0017	1.0077	0.01	-0.0022	0.0056
FinnGen_RxOverUse_Onset	M13_FOREIGNBODY	0.6525	0.2898	2.2517	0.0243	0.0015	0.0008	0.9986	0.0073	3.2416e-05	0.0054
FinnGen_RxOverUse_Onset	M13_FORESTIER	0.5577	0.3172	1.7581	0.0787	0.0013	0.0009	0.9888	0.0078	-0.0093	0.0057
FinnGen_RxOverUse_Onset	M13_GANGLION	0.6274	0.1271	4.9371	7.931e-07	0.0086	0.0011	1.0039	0.0084	-0.0085	0.0062
FinnGen_RxOverUse_Onset	M13_GIANTCELL	0.3271	0.1669	1.9592	0.0501	0.0029	0.0008	0.9865	0.008	-0.0143	0.0053
FinnGen_RxOverUse_Onset	M13_GLUTEALTEND	0.1935	0.1925	1.0048	0.315	0.0027	0.0009	0.983	0.0074	0.0071	0.0054
FinnGen_RxOverUse_Onset	M13_GOUT	0.1887	0.0867	2.1758	0.0296	0.0265	0.0057	0.9912	0.0267	0.0026	0.0061
FinnGen_RxOverUse_Onset	M13_HALLUDEFORMOTH	-0.1359	0.2124	-0.6399	0.5223	0.0023	0.001	0.9671	0.0073	0.0096	0.0059
FinnGen_RxOverUse_Onset	M13_HALLUXRIGIDUS	0.3059	0.1029	2.973	0.0029	0.0174	0.0014	1.0256	0.0098	0.0031	0.0066
FinnGen_RxOverUse_Onset	M13_HALLUXVALGUS	0.2312	0.0751	3.0775	0.0021	0.047	0.003	1.0343	0.0148	-0.0035	0.0071
FinnGen_RxOverUse_Onset	M13_HAMMERTOE	0.289	0.0875	3.3024	0.001	0.0216	0.0017	1.0141	0.0094	-0.0031	0.0066
FinnGen_RxOverUse_Onset	M13_HTROMBMICROANG	0.1263	0.1692	0.7466	0.4553	0.0027	0.0007	0.9506	0.0064	0.0029	0.0055
FinnGen_RxOverUse_Onset	M13_HYPERANG	-0.1074	0.1777	-0.6044	0.5456	0.002	0.0007	0.9522	0.0074	0.0054	0.0058
FinnGen_RxOverUse_Onset	M13_HYPERMOBILITY	0.306	0.1691	1.8097	0.0703	0.0033	0.0008	1.0174	0.0078	2.9248e-06	0.0056
FinnGen_RxOverUse_Onset	M13_ILIOTIBBAND	0.1179	0.2008	0.5873	0.557	0.0028	0.0009	0.9812	0.0074	0.005	0.0056
FinnGen_RxOverUse_Onset	M13_IMPINGEMENT	0.5327	0.0931	5.7193	1.0696e-08	0.0162	0.0012	0.9893	0.0086	0.0009	0.0058
FinnGen_RxOverUse_Onset	M13_INFBURSA	0.4433	0.2834	1.5644	0.1177	0.0015	0.0009	0.9933	0.0075	0.0007	0.0051
FinnGen_RxOverUse_Onset	M13_INFTENOSYNOVITIS	0.1131	0.1551	0.7292	0.4659	0.0039	0.0008	0.9395	0.007	0.0048	0.0052
FinnGen_RxOverUse_Onset	M13_INTERHYDRARTHR	0.0411	0.1351	0.3042	0.761	0.0058	0.0009	0.9015	0.0074	0.0046	0.0056
FinnGen_RxOverUse_Onset	M13_INTERVERTEB	0.5411	0.0721	7.504	6.192e-14	0.0458	0.0022	1.0267	0.0142	0.0084	0.0068
FinnGen_RxOverUse_Onset	M13_JUVERHEU	0.0618	0.125	0.4945	0.6209	0.0068	0.0023	0.9834	0.0109	0.0054	0.0058
FinnGen_RxOverUse_Onset	M13_JUVOSTEOCHONRHIP	1.1039	0.4376	2.5227	0.0116	0.0011	0.0008	0.9935	0.0089	-0.003	0.0055
FinnGen_RxOverUse_Onset	M13_KAWASAKI	-0.226	0.1232	-1.8342	0.0666	0.004	0.0006	0.9059	0.0074	0.0031	0.0054
FinnGen_RxOverUse_Onset	M13_KISSING	0.2103	0.1158	1.8165	0.0693	0.0078	0.0009	0.8864	0.0072	-0.011	0.0051
FinnGen_RxOverUse_Onset	M13_KNEEDERANGEMENTS	0.4436	0.0941	4.7131	2.4397e-06	0.0206	0.0015	1.0082	0.0094	0.008	0.0061
FinnGen_RxOverUse_Onset	M13_KNUCKLEPADS	-0.0397	0.1004	-0.3954	0.6926	0.0075	0.0008	0.8677	0.0072	0.0049	0.0046
FinnGen_RxOverUse_Onset	M13_KYPHOSIS	0.2512	0.266	0.9446	0.3448	0.0016	0.001	0.9787	0.0087	0.0068	0.0052
FinnGen_RxOverUse_Onset	M13_LATERALEPICOND	0.5492	0.1155	4.755	1.9842e-06	0.0122	0.0012	1.0023	0.0089	-0.0027	0.0059
FinnGen_RxOverUse_Onset	M13_LIMBDEFORM	0.246	0.1749	1.4062	0.1597	0.004	0.001	0.9479	0.0069	-0.0023	0.0058
FinnGen_RxOverUse_Onset	M13_LIMBLENGTH	0.0892	0.2075	0.4297	0.6674	0.0026	0.0011	0.9597	0.0073	-0.0032	0.0056
FinnGen_RxOverUse_Onset	M13_LIMBPAIN	0.6648	0.0956	6.9542	3.5469e-12	0.0227	0.0016	1.0181	0.0105	-0.0012	0.0071
FinnGen_RxOverUse_Onset	M13_LOOSEJOINT	0.4669	0.2408	1.9389	0.0525	0.0021	0.0011	0.9993	0.0079	0.0003	0.0058
FinnGen_RxOverUse_Onset	M13_LORDOSIS	0.326	0.1835	1.7769	0.0756	0.0032	0.0009	0.9286	0.0072	-0.0102	0.0054
FinnGen_RxOverUse_Onset	M13_LOWBACKPAIN	0.5399	0.0785	6.8787	6.0414e-12	0.0308	0.0019	1.024	0.0124	0.0159	0.0067
FinnGen_RxOverUse_Onset	M13_LOWBACKPAINORANDSCIATICA	0.5935	0.0833	7.1272	1.0242e-12	0.0241	0.0014	1.0218	0.0119	0.0119	0.0068
FinnGen_RxOverUse_Onset	M13_LUMBAR_PROLAPSE	0.5677	0.0774	7.3347	2.2219e-13	0.0378	0.002	1.0307	0.0133	0.0022	0.0065
FinnGen_RxOverUse_Onset	M13_MCTD	0.1498	0.1419	1.0552	0.2913	0.0053	0.0019	0.9865	0.0157	-0.0061	0.0065
FinnGen_RxOverUse_Onset	M13_MEDIALEPICOND	0.5607	0.1472	3.809	0.0001	0.005	0.001	0.9815	0.0073	-0.0061	0.0055
FinnGen_RxOverUse_Onset	M13_MENISCUSDERANGEMENTS	0.3193	0.0744	4.2931	1.7622e-05	0.0363	0.0019	1.018	0.0118	0.0081	0.0062
FinnGen_RxOverUse_Onset	M13_METATARSALGIA	0.5203	0.1334	3.901	9.5792e-05	0.006	0.001	0.9894	0.0079	-0.0006	0.0065
FinnGen_RxOverUse_Onset	M13_MICROPOLYANG	0.0821	0.1536	0.5344	0.5931	0.0028	0.0007	0.9475	0.0071	-0.0041	0.0054
FinnGen_RxOverUse_Onset	M13_MONOARTHRITIS	0.074	0.2829	0.2617	0.7935	0.0016	0.0016	0.9974	0.009	0.0045	0.0059
FinnGen_RxOverUse_Onset	M13_MULTIFIBRO	0.0781	0.1989	0.3927	0.6946	0.0018	0.0007	0.9661	0.0074	-0.0041	0.0055
FinnGen_RxOverUse_Onset	M13_MUSCLE	0.3752	0.1919	1.9549	0.0506	0.0031	0.001	1.0023	0.0077	0.0028	0.0058
FinnGen_RxOverUse_Onset	M13_MUSCLEATROPH	0.307	0.1736	1.7689	0.0769	0.0043	0.001	0.9392	0.0078	-0.0175	0.0059
FinnGen_RxOverUse_Onset	M13_MUSCLEDISNAS	0.1766	0.3079	0.5734	0.5663	0.001	0.001	0.9943	0.0081	0.0048	0.0054
FinnGen_RxOverUse_Onset	M13_MUSCLESTRAIN	0.3085	0.2763	1.1163	0.2643	0.0015	0.0009	0.9981	0.0079	0.0038	0.0053
FinnGen_RxOverUse_Onset	M13_MUSCONTRAC	0.0888	0.1393	0.6372	0.524	0.0041	0.0009	0.9405	0.0068	0.0065	0.0048
FinnGen_RxOverUse_Onset	M13_MUSCULOSKELEOTH	0.7908	0.1584	4.9917	5.9851e-07	0.0038	0.0007	0.9987	0.0077	0.0027	0.006
FinnGen_RxOverUse_Onset	M13_MYALGIA	0.6054	0.1271	4.7646	1.8919e-06	0.0083	0.001	1.0141	0.0079	0.0001	0.0061
FinnGen_RxOverUse_Onset	M13_MYOSITIS	0.1147	0.2147	0.5343	0.5932	0.0022	0.0012	1.0005	0.0084	0.0017	0.0055
FinnGen_RxOverUse_Onset	M13_MYOSITISOSSIF	0.177	0.145	1.2204	0.2223	0.0045	0.0008	0.9204	0.0066	-0.0035	0.0054
FinnGen_RxOverUse_Onset	M13_NECROFASC	-0.015	0.1529	-0.0981	0.9218	0.0043	0.0009	0.9495	0.0079	0.0023	0.0056
FinnGen_RxOverUse_Onset	M13_NECROVASCNAS	0.3173	0.3576	0.8873	0.3749	0.0007	0.0006	0.988	0.007	-0.0008	0.0054
FinnGen_RxOverUse_Onset	M13_NEURALGIA	0.8259	0.1965	4.2024	2.6415e-05	0.004	0.0011	1.0095	0.0082	-0.0054	0.006
FinnGen_RxOverUse_Onset	M13_OLECRANONBURSITIS	0.0585	0.1965	0.2979	0.7658	0.0025	0.001	1.0067	0.0083	0.0048	0.0055
FinnGen_RxOverUse_Onset	M13_OSTEOCHONDRO	0.5384	0.1063	5.066	4.0634e-07	0.009	0.0009	1.0039	0.0091	0.0034	0.0058
FinnGen_RxOverUse_Onset	M13_OSTEOCHONDROPATHY	0.1911	0.1363	1.4022	0.1608	0.0034	0.0007	0.9891	0.0074	0.0099	0.0052
FinnGen_RxOverUse_Onset	M13_OSTEOMALACIA	-0.2043	0.239	-0.8549	0.3926	0.0012	0.0007	0.9722	0.0077	0.0075	0.0054
FinnGen_RxOverUse_Onset	M13_OSTEOMYELITIS	0.1185	0.1723	0.6877	0.4916	0.0019	0.0008	0.9957	0.0083	0.0074	0.0052
FinnGen_RxOverUse_Onset	M13_OSTEOMYELVERTEB	0.2276	0.1433	1.5886	0.1121	0.0046	0.0009	0.9343	0.0073	-0.0104	0.0057
FinnGen_RxOverUse_Onset	M13_OSTEONECROSIS	0.1184	0.1607	0.7367	0.4613	0.0031	0.0007	0.9838	0.0067	0.0023	0.0053
FinnGen_RxOverUse_Onset	M13_OSTEOPATHYINOTH	0.0161	0.2198	0.0733	0.9416	0.0016	0.0006	0.9655	0.0067	-0.0044	0.0057
FinnGen_RxOverUse_Onset	M13_OSTEOPOROSIS	0.3944	0.0931	4.2365	2.2702e-05	0.0104	0.0011	1.0053	0.0087	-0.0083	0.0055
FinnGen_RxOverUse_Onset	M13_OTERSPECARTHR	-0.1686	0.1216	-1.3867	0.1655	0.0076	0.001	0.8946	0.007	0.0082	0.0054
FinnGen_RxOverUse_Onset	M13_OTHERBONE	0.5928	0.1512	3.9212	8.8115e-05	0.0042	0.0008	0.9998	0.0082	0.0049	0.0061
FinnGen_RxOverUse_Onset	M13_OTHERJOINT	0.4377	0.0715	6.124	9.1242e-10	0.0471	0.002	1.0195	0.0125	0.0088	0.007
FinnGen_RxOverUse_Onset	M13_OVERLAP	0.1439	0.1415	1.0175	0.3089	0.0037	0.001	0.9772	0.0097	-0.0061	0.0062
FinnGen_RxOverUse_Onset	M13_OVERUSENAS	0.5779	0.2408	2.4003	0.0164	0.002	0.0009	0.9879	0.0071	-0.0022	0.0062
FinnGen_RxOverUse_Onset	M13_PAGET	-0.0776	0.1834	-0.4233	0.6721	0.0022	0.0007	0.9419	0.0078	0.0031	0.005
FinnGen_RxOverUse_Onset	M13_PALINDROMIC	0.0075	0.1388	0.0541	0.9568	0.0049	0.0012	0.9575	0.0084	0.0107	0.0052
FinnGen_RxOverUse_Onset	M13_PANNICULITIS	0.6389	0.2141	2.9841	0.0028	0.0032	0.001	0.998	0.0078	-0.0019	0.0058
FinnGen_RxOverUse_Onset	M13_PANNICULITISNAS	0.3621	0.2076	1.7439	0.0812	0.003	0.0009	0.9623	0.0072	-0.0067	0.0055
FinnGen_RxOverUse_Onset	M13_PATELLADISLOCATIO	0.1453	0.1256	1.1573	0.2472	0.0104	0.0015	1.0127	0.0087	0.0088	0.0066
FinnGen_RxOverUse_Onset	M13_PATELLAOTH	0.4361	0.0909	4.7972	1.6091e-06	0.0156	0.0015	0.9881	0.0092	-0.0052	0.0057
FinnGen_RxOverUse_Onset	M13_PATELLARTEND	0.2309	0.2472	0.9343	0.3501	0.002	0.0009	0.9888	0.0075	-8.4688e-05	0.0056
FinnGen_RxOverUse_Onset	M13_PERONEALTEND
FinnGen_RxOverUse_Onset	M13_PLANTARFASC	0.4746	0.1404	3.3799	0.0007	0.0075	0.0013	1.0011	0.01	-0.0082	0.0059
FinnGen_RxOverUse_Onset	M13_POLNODOSA	0.1617	0.1771	0.9133	0.3611	0.0022	0.0007	0.965	0.0073	0.0007	0.0056
FinnGen_RxOverUse_Onset	M13_POLYARTERETAL	0.0602	0.1812	0.3324	0.7396	0.002	0.0007	0.9742	0.0077	0.0012	0.0049
FinnGen_RxOverUse_Onset	M13_POLYARTHRITIS	0.3962	0.1802	2.1994	0.0279	0.0035	0.0012	0.991	0.0081	-0.0006	0.0052
FinnGen_RxOverUse_Onset	M13_POLYARTHROPATHIES	0.3633	0.0811	4.4796	7.4776e-06	0.0356	0.0062	1.0066	0.0195	0.0012	0.0071
FinnGen_RxOverUse_Onset	M13_POLYMYALGIA	0.2003	0.1294	1.5484	0.1215	0.0056	0.0011	0.9947	0.0083	-0.003	0.0058
FinnGen_RxOverUse_Onset	M13_POLYMYO	-0.0421	0.1458	-0.289	0.7726	0.0036	0.0011	0.945	0.0094	0.0022	0.006
FinnGen_RxOverUse_Onset	M13_POSTOPMUSCULOSKE	0.4875	0.1757	2.7744	0.0055	0.0028	0.0007	0.9978	0.008	0.0079	0.0053
FinnGen_RxOverUse_Onset	M13_POYARTOTH	-0.148	0.1214	-1.2192	0.2228	0.0043	0.0007	0.9131	0.0075	-0.0018	0.0049
FinnGen_RxOverUse_Onset	M13_PREPATELLARBURSITIS	0.3911	0.1905	2.0533	0.04	0.0026	0.001	0.9917	0.0076	-0.0094	0.006
FinnGen_RxOverUse_Onset	M13_PSOASTEND	0.4194	0.1894	2.2144	0.0268	0.0029	0.0008	0.9502	0.007	-0.0014	0.0056
FinnGen_RxOverUse_Onset	M13_PSORIARTH	0.4224	0.0995	4.2462	2.1747e-05	0.0148	0.0029	1.0145	0.0111	-0.0096	0.006
FinnGen_RxOverUse_Onset	M13_PYOGARTH	0.7734	0.334	2.3156	0.0206	0.0019	0.0012	1.0054	0.0081	-0.0048	0.0061
FinnGen_RxOverUse_Onset	M13_RADICULOPATHY	0.6312	0.1342	4.7026	2.5691e-06	0.0106	0.0012	1.0052	0.0085	0.0034	0.0067
FinnGen_RxOverUse_Onset	M13_REACTARTH	0.2067	0.1365	1.5139	0.1301	0.01	0.0071	0.9883	0.0259	0.0054	0.0062
FinnGen_RxOverUse_Onset	M13_RECUDISLOCATIO	0.4253	0.1268	3.3541	0.0008	0.0084	0.0012	0.9902	0.0075	0.0028	0.0058
FinnGen_RxOverUse_Onset	M13_RELAPSPOLYCHONDR	-0.018	0.1115	-0.1615	0.8717	0.0051	0.0007	0.9039	0.0082	0.0074	0.0051
FinnGen_RxOverUse_Onset	M13_RHEUMA	0.2118	0.0826	2.5644	0.0103	0.0309	0.0083	1.005	0.0204	0.0056	0.0069
FinnGen_RxOverUse_Onset	M13_RHEUMATISM	0.493	0.1097	4.4919	7.059e-06	0.0136	0.0011	0.9997	0.0081	-0.0009	0.006
FinnGen_RxOverUse_Onset	M13_ROTATORCUFF	0.6059	0.0869	6.97	3.1699e-12	0.0305	0.0015	1.0043	0.0095	-0.0057	0.0066
FinnGen_RxOverUse_Onset	M13_RUPTUREMUSC	0.0376	0.2016	0.1865	0.852	0.0027	0.0009	0.9579	0.0071	-0.0033	0.0059
FinnGen_RxOverUse_Onset	M13_SACROCOGG	0.5863	0.2338	2.5077	0.0122	0.0025	0.001	0.9961	0.0077	0.0026	0.0055
FinnGen_RxOverUse_Onset	M13_SACROILIITIS	0.2064	0.1046	1.9729	0.0485	0.0121	0.0071	0.9547	0.0283	-0.0011	0.0058
FinnGen_RxOverUse_Onset	M13_SCIATICA	0.6161	0.0871	7.0703	1.5461e-12	0.0294	0.0017	1.0089	0.0106	-0.0007	0.0068
FinnGen_RxOverUse_Onset	M13_SCOLIOSIS	0.1515	0.1094	1.3855	0.1659	0.0082	0.0011	0.9839	0.0081	-0.0036	0.0058
FinnGen_RxOverUse_Onset	M13_SHORTACHILLES	0.3169	0.2707	1.1707	0.2417	0.0018	0.0009	1.0193	0.0077	0.0031	0.0057
FinnGen_RxOverUse_Onset	M13_SHOULDER	0.5777	0.0817	7.0752	1.4919e-12	0.0342	0.0015	1.0043	0.0107	0.002	0.0069
FinnGen_RxOverUse_Onset	M13_SHOULDERBURSITIS	0.3676	0.1682	2.1849	0.0289	0.0032	0.0009	0.9818	0.0075	0.0066	0.0055
FinnGen_RxOverUse_Onset	M13_SHOULDERNAS	0.5647	0.173	3.2645	0.0011	0.004	0.0011	1.0103	0.0085	0.0016	0.0056
FinnGen_RxOverUse_Onset	M13_SJOGREN	0.1047	0.1023	1.024	0.3058	0.0088	0.0047	0.9731	0.0324	-0.0026	0.0057
FinnGen_RxOverUse_Onset	M13_SOFTOVERUSE	0.6497	0.1213	5.3541	8.6005e-08	0.0084	0.0011	1.0048	0.0084	-0.0024	0.0058
FinnGen_RxOverUse_Onset	M13_SOFTTISSUE	0.6667	0.0829	8.0443	8.6743e-16	0.0333	0.0016	1.0115	0.0123	0.002	0.0069
FinnGen_RxOverUse_Onset	M13_SOFTTISSUENAS	0.4454	0.2117	2.1042	0.0354	0.0031	0.0009	0.997	0.0076	0.0009	0.0058
FinnGen_RxOverUse_Onset	M13_SOFTTISSUEOTH	0.6571	0.0875	7.5058	6.1043e-14	0.0297	0.0016	1.0127	0.011	-0.0023	0.007
FinnGen_RxOverUse_Onset	M13_SPINALOSTEOCHON	0.0868	0.1672	0.5194	0.6035	0.004	0.001	0.9642	0.0078	7.5063e-05	0.0055
FinnGen_RxOverUse_Onset	M13_SPINEFUSION	0.125	0.1152	1.0851	0.2779	0.0069	0.0009	0.8755	0.0069	-0.0041	0.0053
FinnGen_RxOverUse_Onset	M13_SPINENTHES	0.3243	0.2111	1.5362	0.1245	0.0029	0.001	0.9952	0.0079	0.0044	0.0059
FinnGen_RxOverUse_Onset	M13_SPININSTAB	0.3528	0.2015	1.7509	0.08	0.0031	0.001	0.988	0.0072	-0.0016	0.0057
FinnGen_RxOverUse_Onset	M13_SPINSTENOSIS	0.4161	0.0725	5.741	9.4102e-09	0.0415	0.0022	1.0358	0.0129	0.0037	0.0068
FinnGen_RxOverUse_Onset	M13_SPONDYLINFLAMNAS	0.2543	0.136	1.8697	0.0615	0.012	0.0079	0.9706	0.0295	-0.0037	0.0066
FinnGen_RxOverUse_Onset	M13_SPONDYLOINFECTION	-0.0244	0.1231	-0.1986	0.8425	0.0064	0.0009	0.8922	0.0075	0.0101	0.0053
FinnGen_RxOverUse_Onset	M13_SPONDYLOLISTHESIS	0.3336	0.0969	3.4419	0.0006	0.0189	0.0016	1.0086	0.01	0.001	0.0063
FinnGen_RxOverUse_Onset	M13_SPONDYLOPATHINOTH	0.3864	0.3196	1.2092	0.2266	0.0011	0.001	0.9753	0.0078	0.0034	0.0053
FinnGen_RxOverUse_Onset	M13_SPONDYLOPATHY	0.4789	0.0685	6.9906	2.7377e-12	0.0469	0.0039	1.0169	0.0192	0.0003	0.007
FinnGen_RxOverUse_Onset	M13_SPONDYLOPATHYNAS	0.3915	0.1931	2.0273	0.0426	0.0037	0.0009	0.9794	0.007	0.0036	0.0059
FinnGen_RxOverUse_Onset	M13_SPONDYLOSIS	0.5029	0.079	6.3625	1.9854e-10	0.033	0.0017	1.0141	0.012	0.0016	0.0067
FinnGen_RxOverUse_Onset	M13_SPONDYLOTRAUM	0.2937	0.1369	2.1459	0.0319	0.0056	0.0009	0.9095	0.0072	-0.0019	0.0053
FinnGen_RxOverUse_Onset	M13_SPONTRUPTSYNOTEND	0.195	0.2506	0.7778	0.4367	0.0016	0.001	1.0154	0.0079	0.0088	0.0063
FinnGen_RxOverUse_Onset	M13_SYNOHYPERTROPH	-0.0772	0.1896	-0.4074	0.6837	0.0025	0.0009	0.9745	0.0077	0.0064	0.0055
FinnGen_RxOverUse_Onset	M13_SYNOTEND	0.599	0.0959	6.2437	4.2735e-10	0.018	0.0013	1.0041	0.0087	0.0003	0.0059
FinnGen_RxOverUse_Onset	M13_SYNOTENDINOTH	0.8244	0.3934	2.0957	0.0361	0.0014	0.0009	0.9962	0.0076	-0.0158	0.0057
FinnGen_RxOverUse_Onset	M13_SYSTCONINOTH	-0.1135	0.1539	-0.7375	0.4608	0.003	0.0007	0.9449	0.0075	0.0032	0.0052
FinnGen_RxOverUse_Onset	M13_SYSTCONNECT	0.2601	0.1116	2.3312	0.0197	0.0101	0.0033	0.9932	0.0222	-0.0059	0.0057
FinnGen_RxOverUse_Onset	M13_SYSTSLCE	0.0676	0.2168	0.3117	0.7552	0.0018	0.0008	0.9906	0.0076	-0.0019	0.0058
FinnGen_RxOverUse_Onset	M13_TAKAYASU	-0.0273	0.1231	-0.2222	0.8242	0.0046	0.0007	0.8903	0.0072	-0.0087	0.0053
FinnGen_RxOverUse_Onset	M13_TEMPARTERIT	0.2451	0.1702	1.4397	0.15	0.0028	0.0008	0.9842	0.0075	-0.0127	0.0054
FinnGen_RxOverUse_Onset	M13_TENDONCONTRACT	0.0632	0.1527	0.4136	0.6791	0.0042	0.0009	0.9337	0.0073	0.0048	0.0058
FinnGen_RxOverUse_Onset	M13_TENDOSYNOVITISNAS	0.5499	0.2321	2.3692	0.0178	0.0025	0.001	1.0161	0.0074	0.0105	0.0057
FinnGen_RxOverUse_Onset	M13_THORACISPINEPAIN	0.5863	0.1653	3.5463	0.0004	0.0061	0.0012	1.0174	0.0082	0.0062	0.0059
FinnGen_RxOverUse_Onset	M13_TIBIALCOLLATERAL	0.2588	0.3592	0.7207	0.4711	0.0009	0.001	0.9778	0.0077	0.0022	0.0057
FinnGen_RxOverUse_Onset	M13_TIETZE	0.4928	0.3062	1.6097	0.1075	0.001	0.0006	0.994	0.0073	0.0036	0.0057
FinnGen_RxOverUse_Onset	M13_TOEDEFORMOTH	0.3241	0.1381	2.3466	0.0189	0.0076	0.0012	0.9795	0.008	-0.0012	0.0056
FinnGen_RxOverUse_Onset	M13_TORTICOLLIS	0.1384	0.1957	0.707	0.4796	0.0028	0.001	0.9841	0.0076	0.0041	0.0057
FinnGen_RxOverUse_Onset	M13_TRANSSYNOVITIS	0.0685	0.1539	0.4452	0.6562	0.0037	0.0009	0.9656	0.0079	0.0035	0.0055
FinnGen_RxOverUse_Onset	M13_TRIGGERFINGER	0.3748	0.1102	3.3997	0.0007	0.0128	0.0016	1.0164	0.0107	0.0023	0.0058
FinnGen_RxOverUse_Onset	M13_TROCHANTERICBURSITIS	0.7539	0.1502	5.0197	5.1749e-07	0.0051	0.001	1.0142	0.0089	-0.0009	0.0056
FinnGen_RxOverUse_Onset	M13_VALGUS	0.1124	0.1455	0.7727	0.4397	0.0048	0.0012	0.9633	0.0079	0.0035	0.0058
FinnGen_RxOverUse_Onset	M13_VARUS	-0.07	0.1804	-0.3882	0.6979	0.0037	0.001	0.9775	0.0066	0.0058	0.0064
FinnGen_RxOverUse_Onset	M13_VERTEBCOLLAPSE	-0.0064	0.1966	-0.0328	0.9738	0.0027	0.0008	0.9636	0.0064	0.0024	0.006
FinnGen_RxOverUse_Onset	M13_VILLONODULAR	0.0289	0.1716	0.1685	0.8662	0.0041	0.001	0.9618	0.0078	0.0029	0.0057
FinnGen_RxOverUse_Onset	M13_WEGENER	0.0745	0.2344	0.3177	0.7507	0.0014	0.0007	0.9822	0.0073	-0.0003	0.0059
FinnGen_RxOverUse_Onset	MACULA_NAS_ADVERSE	0.4289	0.179	2.3957	0.0166	0.0026	0.0007	0.9349	0.0078	-0.0166	0.0056
FinnGen_RxOverUse_Onset	MACULA_NAS	0.1198	0.1651	0.7261	0.4678	0.003	0.0008	1.0076	0.009	-0.0035	0.0053
FinnGen_RxOverUse_Onset	MACULAR_CYST	0.1482	0.2508	0.5908	0.5546	0.0015	0.0008	0.9876	0.0082	-0.0008	0.0061
FinnGen_RxOverUse_Onset	MACULAR_HOLE	-0.1469	0.1777	-0.8269	0.4083	0.0026	0.0009	1.0148	0.0095	0.0017	0.0058
FinnGen_RxOverUse_Onset	MACULAR_PUCKER	0.2171	0.1015	2.139	0.0324	0.0067	0.001	1.0204	0.0104	-0.0066	0.0051
FinnGen_RxOverUse_Onset	MATERNCAREFETUSALCO	0.1334	0.1318	1.0122	0.3114	0.004	0.0006	0.8965	0.007	0.0016	0.0057
FinnGen_RxOverUse_Onset	MEMLOSS	0.3695	0.3435	1.0756	0.2821	0.0011	0.0007	1.0107	0.0079	-0.0022	0.006
FinnGen_RxOverUse_Onset	MENINGITIS	0.6624	0.527	1.257	0.2088	0.0006	0.0007	0.9988	0.0088	-0.0059	0.0059
FinnGen_RxOverUse_Onset	MIGRAINE_TRIPTAN	0.3485	0.0639	5.4581	4.8139e-08	0.0328	0.0016	1.0409	0.0143	0.0154	0.0059
FinnGen_RxOverUse_Onset	MIGRAINE_UNSPE	0.4906	0.1989	2.4671	0.0136	0.0024	0.0007	0.9613	0.0076	-0.0051	0.0053
FinnGen_RxOverUse_Onset	MUCOPROCT	0.042	0.1068	0.3932	0.6942	0.0131	0.0016	1.0241	0.0154	0.0194	0.0066
FinnGen_RxOverUse_Onset	MYCOBLUNGATYPICA	-0.1767	0.2232	-0.7917	0.4285	0.0015	0.0007	0.9809	0.0094	0.0005	0.0054
FinnGen_RxOverUse_Onset	MYELOPROF_NONCML	-0.0854	0.1072	-0.7961	0.426	0.0071	0.0029	0.9907	0.0183	0.0057	0.0059
FinnGen_RxOverUse_Onset	N14_ABNORMALBLEED	0.4517	0.1164	3.8811	0.0001	0.0237	0.0033	1.0151	0.0092	0.002	0.0058
FinnGen_RxOverUse_Onset	N14_ACUTENEPHRITIC	-0.4708	0.6661	-0.7067	0.4797	0.0003	0.0007	0.9979	0.0079	0.006	0.0055
FinnGen_RxOverUse_Onset	N14_ACUTERENFAIL	0.3648	0.1667	2.1878	0.0287	0.0036	0.0008	1.002	0.0081	-0.0007	0.0059
FinnGen_RxOverUse_Onset	N14_AMENORRHEAPRIM	0.5724	0.3362	1.7024	0.0887	0.0037	0.0029	1.0104	0.0086	-0.0014	0.0051
FinnGen_RxOverUse_Onset	N14_ATROPHOV	-0.287	0.1495	-1.9192	0.055	0.0133	0.0026	0.9218	0.0071	0.0168	0.0058
FinnGen_RxOverUse_Onset	N14_BARTHOABSCESS	0.1589	0.2028	0.7836	0.4333	0.0041	0.0014	0.983	0.0081	-0.0047	0.0054
FinnGen_RxOverUse_Onset	N14_BARTHOCYS	0.0652	0.1452	0.4492	0.6533	0.0075	0.0017	0.9888	0.009	0.0007	0.0059
FinnGen_RxOverUse_Onset	N14_BARTHOOTHNAS	-0.0521	0.1727	-0.3014	0.7631	0.0052	0.0015	0.9886	0.0081	0.0027	0.0059
FinnGen_RxOverUse_Onset	N14_BENIGNMAMDYSP	0.2496	0.2119	1.178	0.2388	0.0044	0.0017	1.0212	0.0087	0.0058	0.0061
FinnGen_RxOverUse_Onset	N14_BREAST	0.2884	0.0973	2.965	0.003	0.0185	0.0021	1.0171	0.0098	0.0051	0.0062
FinnGen_RxOverUse_Onset	N14_BREASTDISOTH	0.3537	0.2125	1.6645	0.096	0.0037	0.0016	1.0117	0.0092	0.0015	0.0059
FinnGen_RxOverUse_Onset	N14_CALCUKIDUR	0.0989	0.0783	1.2621	0.2069	0.0156	0.0013	1.0081	0.012	0.0239	0.006
FinnGen_RxOverUse_Onset	N14_CALCULOWER	0.0917	0.175	0.5244	0.6	0.0031	0.0008	1.006	0.0086	0.0003	0.0061
FinnGen_RxOverUse_Onset	N14_CERVICAL_DYSPLASIA_ALL	0.0413	0.1238	0.3333	0.7389	0.0134	0.0029	0.9964	0.0115	0.0112	0.0064
FinnGen_RxOverUse_Onset	N14_CERVICAL_DYSPLASIA_NOS	-0.2442	0.215	-1.1355	0.2562	0.0028	0.0011	0.9631	0.0076	0.0019	0.0055
FinnGen_RxOverUse_Onset	N14_CERVICAL_HSIL	0.1499	0.1207	1.2422	0.2142	0.0118	0.0027	1.0039	0.0108	0.0038	0.0062
FinnGen_RxOverUse_Onset	N14_CERVICAL_LSIL	-0.0981	0.1866	-0.5256	0.5992	0.0057	0.0016	0.9924	0.0086	0.0138	0.0066
FinnGen_RxOverUse_Onset	N14_CHRONEPHROPATH	-0.199	0.1818	-1.0947	0.2736	0.0023	0.0007	0.9928	0.0073	0.0111	0.0057
FinnGen_RxOverUse_Onset	N14_CHRONKIDNEYDIS	0.1566	0.1081	1.4492	0.1473	0.0067	0.0011	1.0235	0.0094	0.0021	0.0054
FinnGen_RxOverUse_Onset	N14_CHRONTUBULOINTNEPHRITIS	0.3039	0.2467	1.2317	0.2181	0.0011	0.0007	0.9936	0.0077	0.0056	0.0053
FinnGen_RxOverUse_Onset	N14_CYSTITIS	0.3086	0.0862	3.5791	0.0003	0.0126	0.0012	1.0445	0.0093	0.0209	0.0063
FinnGen_RxOverUse_Onset	N14_CYSTKID	0.2799	0.4443	0.6299	0.5288	0.0005	0.0007	1.0113	0.0074	0.0072	0.0057
FinnGen_RxOverUse_Onset	N14_DIALYSIS	-0.2834	0.1899	-1.492	0.1357	0.0023	0.0009	1.0124	0.0087	0.011	0.0052
FinnGen_RxOverUse_Onset	N14_DISIMPAIRRENTUB	0.2877	0.2542	1.1316	0.2578	0.0017	0.0006	0.9981	0.0071	-0.0049	0.0063
FinnGen_RxOverUse_Onset	N14_DRUGSANDHEAVYMETAL	0.0919	0.1157	0.7947	0.4268	0.0044	0.0007	0.918	0.007	-0.0039	0.0048
FinnGen_RxOverUse_Onset	N14_ENDOMET_INFERT	0.1181	0.1078	1.0959	0.2731	0.0138	0.0018	0.9987	0.0086	0.0016	0.006
FinnGen_RxOverUse_Onset	N14_ENDOMETRIOSIS_ASRM_STAGE3_4	0.1095	0.0736	1.4874	0.1369	0.0287	0.0028	1.0178	0.0112	0.001	0.006
FinnGen_RxOverUse_Onset	N14_ENDOMETRIOSIS_DEEP	0.0279	0.108	0.2578	0.7965	0.0127	0.0016	0.9996	0.0081	0.0038	0.0061
FinnGen_RxOverUse_Onset	N14_ENDOMETRIOSIS_FALLOPIAN_TUBE	0.4638	0.1833	2.5301	0.0114	0.0077	0.0025	0.9651	0.0073	-0.0088	0.0057
FinnGen_RxOverUse_Onset	N14_ENDOMETRIOSIS_INTESTINE	0.1771	0.1801	0.9831	0.3255	0.0087	0.0023	0.9956	0.007	0.006	0.0058
FinnGen_RxOverUse_Onset	N14_ENDOMETRIOSIS_NOS	0.3539	0.1097	3.2268	0.0013	0.0259	0.0035	1.0141	0.0089	-0.0005	0.0063
FinnGen_RxOverUse_Onset	N14_ENDOMETRIOSIS_OVARY	0.2288	0.0747	3.0618	0.0022	0.06	0.0057	1.0205	0.0113	-0.0027	0.006
FinnGen_RxOverUse_Onset	N14_ENDOMETRIOSIS_PELVICPERITONEUM	0.19	0.0839	2.2652	0.0235	0.0451	0.0044	1.0193	0.0101	0.0091	0.0062
FinnGen_RxOverUse_Onset	N14_ENDOMETRIOSIS_RECTPVAGSEPT_VAGINA	0.1379	0.1032	1.3363	0.1815	0.028	0.0033	0.9959	0.0079	0.0012	0.006
FinnGen_RxOverUse_Onset	N14_ENDOMETRIOSIS_SKIN_SCAR	-0.1272	0.1309	-0.9721	0.331	0.0152	0.0024	0.9211	0.0071	0.011	0.0055
FinnGen_RxOverUse_Onset	N14_ENDOMETRIOSIS_UTERUS	0.3871	0.1138	3.4023	0.0007	0.0272	0.0033	1.011	0.009	0.0032	0.0062
FinnGen_RxOverUse_Onset	N14_ENDOMETRIOSIS	0.2515	0.0685	3.6721	0.0002	0.0752	0.0063	1.0162	0.0119	0.0083	0.0066
FinnGen_RxOverUse_Onset	N14_EROSECTROPUT	0.4657	0.2742	1.6984	0.0894	0.0046	0.0025	0.999	0.0078	-0.0063	0.0058
FinnGen_RxOverUse_Onset	N14_FEMALE_GENITAL_DYSPLASIA_ALL	0.0913	0.1226	0.7443	0.4567	0.0129	0.0035	0.9985	0.0134	0.0107	0.0066
FinnGen_RxOverUse_Onset	N14_FEMALE_GENITAL_DYSPLASIA_NOS	-0.2944	0.2614	-1.1264	0.26	0.002	0.0012	0.9742	0.0077	0.0049	0.0056
FinnGen_RxOverUse_Onset	N14_FEMALE_GENITAL_HSIL	0.1472	0.1193	1.2346	0.217	0.0114	0.003	1.0032	0.0118	0.0064	0.0063
FinnGen_RxOverUse_Onset	N14_FEMALE_GENITAL_LSIL	0.0419	0.1769	0.2369	0.8128	0.0062	0.0022	0.992	0.01	0.0072	0.0066
FinnGen_RxOverUse_Onset	N14_FEMALEGENINF	0.5527	0.1075	5.1423	2.7145e-07	0.017	0.0016	0.997	0.0091	0.0094	0.0065
FinnGen_RxOverUse_Onset	N14_FEMALEGENNONINF	0.4975	0.0832	5.976	2.2874e-09	0.031	0.002	1.0121	0.0093	-0.0012	0.0066
FinnGen_RxOverUse_Onset	N14_FEMALEINFERT	0.3752	0.1172	3.2028	0.0014	0.0267	0.0029	1.0093	0.0079	0.0004	0.0059
FinnGen_RxOverUse_Onset	N14_FEMGENFISTUL	0.0444	0.3767	0.118	0.9061	0.0022	0.0025	0.9915	0.0078	0.0034	0.0059
FinnGen_RxOverUse_Onset	N14_FEMGENPAIN	0.4726	0.107	4.4177	9.9758e-06	0.0302	0.0037	1.0171	0.011	0.0072	0.0063
FinnGen_RxOverUse_Onset	N14_FEMGENPROL	0.2301	0.0731	3.147	0.0016	0.0723	0.0045	1.0402	0.0116	-0.0109	0.0064
FinnGen_RxOverUse_Onset	N14_FEMPELINFINOTH	0.3818	0.1456	2.6219	0.0087	0.0055	0.0013	0.9342	0.0074	-0.0028	0.005
FinnGen_RxOverUse_Onset	N14_FIANOV	0.3227	0.1597	2.0209	0.0433	0.0136	0.0033	1.0173	0.0088	0.0006	0.0056
FinnGen_RxOverUse_Onset	N14_FIOTHNAS	0.3665	0.1219	3.0063	0.0026	0.025	0.0031	1.0139	0.008	-0.0047	0.006
FinnGen_RxOverUse_Onset	N14_FITUB	0.3384	0.2557	1.3236	0.1856	0.0045	0.0029	1.0124	0.0084	0.0063	0.006
FinnGen_RxOverUse_Onset	N14_FIUTERINE	-0.0651	0.138	-0.4716	0.6372	0.0117	0.0025	0.9269	0.0079	0.0004	0.0055
FinnGen_RxOverUse_Onset	N14_GALACTORRHEA	0.588	0.5542	1.061	0.2887	0.0009	0.0014	0.9808	0.0083	-0.0042	0.0056
FinnGen_RxOverUse_Onset	N14_GENITOUROTH	0.5198	0.2484	2.0929	0.0364	0.0016	0.0007	1.0217	0.0086	-0.0088	0.0056
FinnGen_RxOverUse_Onset	N14_GLOMEINOTH	0.074	0.1394	0.5306	0.5957	0.0042	0.0014	1.0167	0.01	0.0059	0.0055
FinnGen_RxOverUse_Onset	N14_GLOMER_NEPHRITIS	0.0129	0.2	0.0644	0.9486	0.0019	0.0007	1.0039	0.0077	0.0064	0.0057
FinnGen_RxOverUse_Onset	N14_GLOMERULAR	0.0554	0.1199	0.462	0.6441	0.005	0.0012	1.0082	0.0093	0.0099	0.0056
FinnGen_RxOverUse_Onset	N14_HABITABORT	0.3853	0.7778	0.4954	0.6203	0.0009	0.0025	1.0043	0.008	0.0055	0.0059
FinnGen_RxOverUse_Onset	N14_HENOCHSCHONLEIN_NEPHRITIS	-0.1704	0.1341	-1.2704	0.2039	0.0034	0.0006	0.9316	0.008	0.0031	0.0055
FinnGen_RxOverUse_Onset	N14_HYDROCELE	0.1312	0.1325	0.9898	0.3223	0.0148	0.0029	1.0018	0.0088	0.0003	0.0057
FinnGen_RxOverUse_Onset	N14_HYDRONEPHR	0.1987	0.2126	0.9349	0.3498	0.002	0.0009	0.9998	0.0079	-0.0022	0.0061
FinnGen_RxOverUse_Onset	N14_HYPERTROPHYBREAST_BOTH	0.2426	0.0799	3.037	0.0024	0.0171	0.0013	1.013	0.0106	0.0024	0.0065
FinnGen_RxOverUse_Onset	N14_HYPERTROPHYBREAST	0.1777	0.0778	2.2837	0.0224	0.0331	0.0024	1.0108	0.0111	0.006	0.0066
FinnGen_RxOverUse_Onset	N14_IGA_NEPHROPATHY	-0.0227	0.1581	-0.1439	0.8856	0.0033	0.0009	0.9888	0.008	0.0048	0.0061
FinnGen_RxOverUse_Onset	N14_IMPOTENCE	0.1703	0.1617	1.0527	0.2925	0.0102	0.0026	0.9892	0.0087	0.0004	0.0056
FinnGen_RxOverUse_Onset	N14_INFCERVIX
FinnGen_RxOverUse_Onset	N14_INFLAMALEGEN	0.0801	0.2113	0.3792	0.7045	0.0044	0.0021	0.9902	0.0067	0.0021	0.0053
FinnGen_RxOverUse_Onset	N14_INFLAMMBREAST	0.3126	0.1925	1.6235	0.1045	0.0043	0.0014	0.9901	0.0081	0.0058	0.0059
FinnGen_RxOverUse_Onset	N14_INFLUTH	0.587	0.15	3.9128	9.122e-05	0.0076	0.0014	0.9975	0.0071	0.0053	0.0058
FinnGen_RxOverUse_Onset	N14_ISOLPROTEINURIA	0.0189	0.1899	0.0997	0.9206	0.0017	0.0007	0.9738	0.0077	-0.0019	0.0055
FinnGen_RxOverUse_Onset	N14_KIDUROTH
FinnGen_RxOverUse_Onset	N14_LUMPNASBREAST	0.1296	0.1597	0.8113	0.4172	0.0058	0.0015	1.0139	0.0083	0.005	0.0054
FinnGen_RxOverUse_Onset	N14_MAEMABROAD	0.0832	0.1129	0.7375	0.4608	0.0207	0.0022	0.8808	0.007	-0.0008	0.0049
FinnGen_RxOverUse_Onset	N14_MALEGEN	0.1901	0.0805	2.3614	0.0182	0.0287	0.0031	1.0192	0.0114	0.0013	0.0058
FinnGen_RxOverUse_Onset	N14_MALEGENINOTH	-0.0131	0.2017	-0.065	0.9482	0.0052	0.002	0.9618	0.0073	0.0064	0.005
FinnGen_RxOverUse_Onset	N14_MALEINFERT	0.4669	0.2555	1.8275	0.0676	0.0056	0.0027	1.0109	0.0089	-0.0039	0.0066
FinnGen_RxOverUse_Onset	N14_MENOPAUSOT	0.3418	0.1022	3.3447	0.0008	0.0261	0.0032	1.0162	0.0094	0.0055	0.0062
FinnGen_RxOverUse_Onset	N14_MENORRHAGIA	0.4417	0.0838	5.274	1.335e-07	0.051	0.0035	1.0237	0.0097	-0.0052	0.0066
FinnGen_RxOverUse_Onset	N14_MENSIRREG	0.4442	0.1011	4.3926	1.12e-05	0.015	0.0017	1.0089	0.0086	0.0055	0.0053
FinnGen_RxOverUse_Onset	N14_MESNRUIRREG	0.4467	0.0782	5.716	1.0904e-08	0.0602	0.0034	1.0156	0.0098	-0.0031	0.007
FinnGen_RxOverUse_Onset	N14_NEPHRITICNAS	0.2821	0.1664	1.6949	0.0901	0.0021	0.0006	0.9829	0.0074	-0.0063	0.0052
FinnGen_RxOverUse_Onset	N14_NEPHROPATHYHER	0.2271	0.1293	1.7567	0.079	0.0037	0.0007	0.9255	0.0073	-0.0113	0.0049
FinnGen_RxOverUse_Onset	N14_NEPHROTICSYND	-0.2014	0.1854	-1.0865	0.2773	0.0022	0.0007	0.9847	0.0079	0.0119	0.0054
FinnGen_RxOverUse_Onset	N14_NEUROMUSCDYSBLADD	0.3131	0.1837	1.7048	0.0882	0.0034	0.0009	0.9941	0.0079	-0.0068	0.0063
FinnGen_RxOverUse_Onset	N14_OBSTRUREFLUROPATH	0.0594	0.2884	0.2059	0.8369	0.0009	0.0008	0.9981	0.0085	-0.0051	0.0057
FinnGen_RxOverUse_Onset	N14_OLIGOMEN	0.3569	0.194	1.8399	0.0658	0.0077	0.0027	1.0028	0.0073	-0.0012	0.0058
FinnGen_RxOverUse_Onset	N14_ORHCEPINDIDYMITIS	0.0158	0.1693	0.0935	0.9255	0.0068	0.0021	1.002	0.0076	0.0069	0.0053
FinnGen_RxOverUse_Onset	N14_OTHBLADD	0.6502	0.3489	1.8634	0.0624	0.0012	0.0008	1.0194	0.0082	-0.0116	0.0057
FinnGen_RxOverUse_Onset	N14_OTHDISMALEGEN	0.3414	0.2901	1.1769	0.2393	0.0041	0.0022	0.9955	0.0079	-0.0018	0.0062
FinnGen_RxOverUse_Onset	N14_OTHETNASKIDUR	0.3109	0.3583	0.8677	0.3856	0.0006	0.0007	0.9977	0.0076	-0.0042	0.0054
FinnGen_RxOverUse_Onset	N14_OTHFEMPELINF	0.432	0.1541	2.8039	0.005	0.0074	0.0014	1.0159	0.0086	0.002	0.0061
FinnGen_RxOverUse_Onset	N14_OTHINFVAGVULV	0.6899	0.2941	2.3454	0.019	0.0029	0.0014	0.9965	0.0076	0.0039	0.0061
FinnGen_RxOverUse_Onset	N14_OTHNONINFCERVIX	0.4854	0.3041	1.5959	0.1105	0.0037	0.0027	1.0081	0.0089	-0.0091	0.0055
FinnGen_RxOverUse_Onset	N14_OTHNONINFOVA	1.0013	0.9955	1.0059	0.3145	0.0015	0.0023	0.9945	0.0072	-0.0078	0.0056
FinnGen_RxOverUse_Onset	N14_OTHNONINFUTER	0.3434	0.1018	3.3732	0.0007	0.0306	0.0035	1.0124	0.01	-0.0024	0.006
FinnGen_RxOverUse_Onset	N14_OTHNONINFVAG	0.2459	0.2164	1.1363	0.2558	0.0062	0.0027	1.0046	0.0074	0.005	0.0058
FinnGen_RxOverUse_Onset	N14_OTHNONINFVULV	0.5223	0.2036	2.5649	0.0103	0.0079	0.0024	1.0069	0.0074	0.0001	0.0052
FinnGen_RxOverUse_Onset	N14_OTHPENIS	0.015	0.1504	0.1	0.9204	0.01	0.0024	0.9928	0.0083	0.0041	0.0054
FinnGen_RxOverUse_Onset	N14_OVAR_HYPERSTIM	0.3853	0.1561	2.4673	0.0136	0.005	0.0013	0.9793	0.008	-0.0061	0.0056
FinnGen_RxOverUse_Onset	N14_OVARTORS	0.6044	0.3917	1.543	0.1228	0.0032	0.0026	0.995	0.0078	-0.0039	0.0061
FinnGen_RxOverUse_Onset	N14_OVARYCYST	0.6294	0.0926	6.7966	1.071e-11	0.0425	0.0035	1.0114	0.0103	-0.0073	0.0065
FinnGen_RxOverUse_Onset	N14_PHIMOSIS	0.0455	0.1023	0.4453	0.6561	0.0225	0.0038	1.0105	0.0088	0.0084	0.0059
FinnGen_RxOverUse_Onset	N14_POLYPFEMGEN	0.3581	0.1119	3.2009	0.0014	0.0247	0.0034	1.0175	0.0099	-0.0085	0.0062
FinnGen_RxOverUse_Onset	N14_POSTMENATRVAG	0.4976	0.1617	3.0773	0.0021	0.0106	0.0024	1.0436	0.0079	-0.0105	0.0054
FinnGen_RxOverUse_Onset	N14_POSTMENBLEED	0.2896	0.1158	2.5006	0.0124	0.0213	0.0028	1.0262	0.0088	0.0031	0.0062
FinnGen_RxOverUse_Onset	N14_PREMENSTSYNDROM	0.017	0.1841	0.0921	0.9266	0.0073	0.0026	0.9754	0.0077	0.0005	0.0055
FinnGen_RxOverUse_Onset	N14_PROHERNOV	0.4515	0.1819	2.4819	0.0131	0.0104	0.0028	1.0188	0.0082	-0.009	0.0058
FinnGen_RxOverUse_Onset	N14_PROSTAOTH	0.0589	0.2576	0.2284	0.8193	0.0035	0.0023	1.0205	0.0079	0.0032	0.0059
FinnGen_RxOverUse_Onset	N14_PROSTATITIS	0.3577	0.1317	2.7155	0.0066	0.0175	0.0026	0.9961	0.0083	-0.0028	0.0061
FinnGen_RxOverUse_Onset	N14_PROSTHYPERPLA	0.0706	0.082	0.861	0.3892	0.047	0.0045	1.0524	0.0139	0.0007	0.0064
FinnGen_RxOverUse_Onset	N14_PYELONEPHR	0.2466	0.1046	2.357	0.0184	0.0077	0.0008	1.0071	0.0082	0.0112	0.0058
FinnGen_RxOverUse_Onset	N14_RAPIDPROGNEPHRITIC	-0.0595	0.1639	-0.3632	0.7165	0.0027	0.0006	0.9208	0.0074	2.5588e-05	0.0059
FinnGen_RxOverUse_Onset	N14_RECURANDPERHEAMATUR	-0.0266	0.1409	-0.1889	0.8502	0.0033	0.0007	0.9589	0.0075	0.0078	0.005
FinnGen_RxOverUse_Onset	N14_RENALCOLNAS	0.198	0.1756	1.1275	0.2595	0.0026	0.0008	0.9624	0.008	0.0009	0.006
FinnGen_RxOverUse_Onset	N14_RENALTUB	0.3065	0.1048	2.9251	0.0034	0.008	0.0009	1.0035	0.0083	0.01	0.0056
FinnGen_RxOverUse_Onset	N14_RENALTUBULOINOTH	0.0168	0.1887	0.0891	0.929	0.0023	0.0007	0.9737	0.0076	-0.005	0.0058
FinnGen_RxOverUse_Onset	N14_RENALTUBULOOTH	0.1084	0.2694	0.4022	0.6875	0.0011	0.0007	0.9866	0.0075	0.0084	0.0061
FinnGen_RxOverUse_Onset	N14_RENFAIL	0.2472	0.1112	2.2243	0.0261	0.0071	0.001	1.0229	0.0095	0.002	0.0056
FinnGen_RxOverUse_Onset	N14_RENFAILNAS	0.0931	0.2089	0.4458	0.6558	0.0016	0.0007	1.011	0.0076	0.0033	0.0052
FinnGen_RxOverUse_Onset	N14_SALPHOOPH	0.6482	0.1341	4.8326	1.3473e-06	0.009	0.0014	0.9989	0.0078	-0.0027	0.0057
FinnGen_RxOverUse_Onset	N14_SMALLKIDNEY	0.1197	0.1364	0.8779	0.38	0.0032	0.0006	0.911	0.0076	-0.0059	0.0054
FinnGen_RxOverUse_Onset	N14_SPERMATOCELE	0.4047	0.1806	2.2411	0.025	0.0122	0.0032	1.0118	0.0083	-0.003	0.0061
FinnGen_RxOverUse_Onset	N14_TORSIOTEST	-0.0448	0.2631	-0.1703	0.8648	0.0036	0.0022	0.998	0.0075	0.001	0.0056
FinnGen_RxOverUse_Onset	N14_TUBULOINTNEPHRNAS	0.388	0.3833	1.0123	0.3114	0.0006	0.0007	1	0.0075	0.005	0.0051
FinnGen_RxOverUse_Onset	N14_ULCERVAGVUL	0.3868	0.2864	1.3505	0.1769	0.0022	0.0015	0.9868	0.0077	-0.0018	0.0062
FinnGen_RxOverUse_Onset	N14_UNSPECKIDCONTR	-0.2014	0.156	-1.2915	0.1965	0.0033	0.0008	0.9403	0.0074	0.008	0.0055
FinnGen_RxOverUse_Onset	N14_URETHRALSTRICT	0.1443	0.1956	0.7381	0.4605	0.002	0.0008	0.9976	0.0076	0.0036	0.0056
FinnGen_RxOverUse_Onset	N14_URETHRAOTH	0.4111	0.0821	5.007	5.528e-07	0.0157	0.0012	1.0182	0.0095	-0.0016	0.0066
FinnGen_RxOverUse_Onset	N14_URETHRITISANDURSYNDR	0.2336	0.3786	0.617	0.5372	0.0007	0.0009	0.9957	0.0086	-0.0004	0.0055
FinnGen_RxOverUse_Onset	N14_URINOTH	0.3667	0.0766	4.7861	1.7003e-06	0.0161	0.0012	1.0315	0.0099	0.0115	0.0065
FinnGen_RxOverUse_Onset	N14_UTER_POLYP	0.3099	0.2215	1.3995	0.1617	0.0059	0.0028	1.0129	0.0077	-0.0139	0.0059
FinnGen_RxOverUse_Onset	N14_VAGINAL_DYSPLASIA_ALL
FinnGen_RxOverUse_Onset	N14_VAGINAL_HSIL	-0.0131	0.2035	-0.0642	0.9488	0.0031	0.0012	0.9707	0.0082	0.0043	0.0055
FinnGen_RxOverUse_Onset	N14_VAGINAL_LSIL
FinnGen_RxOverUse_Onset	N14_VAGINITIS	0.1144	0.1497	0.7645	0.4446	0.0067	0.0016	0.9958	0.0083	0.0153	0.0055
FinnGen_RxOverUse_Onset	N14_VULVAL_DYSPLASIA_ALL	0.2379	0.1599	1.4873	0.1369	0.0048	0.0018	0.9834	0.0091	-0.0015	0.0051
FinnGen_RxOverUse_Onset	N14_VULVAL_DYSPLASIA_NOS	0.0113	0.1306	0.0863	0.9312	0.0075	0.0009	0.888	0.0067	0.0034	0.0051
FinnGen_RxOverUse_Onset	N14_VULVAL_HSIL	0.0275	0.1548	0.1779	0.8588	0.0052	0.0012	0.973	0.0072	0.0041	0.0056
FinnGen_RxOverUse_Onset	N14_VULVAL_LSIL	0.2902	0.1583	1.8337	0.0667	0.0047	0.0019	0.9791	0.0099	-0.0051	0.0052
FinnGen_RxOverUse_Onset	N14_VULVOVAGINFINOTH	0.3013	0.1658	1.8171	0.0692	0.0049	0.0014	0.9917	0.0072	0.0076	0.0053
FinnGen_RxOverUse_Onset	NAFLD	0.4135	0.1271	3.252	0.0011	0.0048	0.0009	1.001	0.0083	-0.008	0.0055
FinnGen_RxOverUse_Onset	NASH	-0.0055	0.1612	-0.0342	0.9727	0.0031	0.0006	0.9547	0.0073	0.003	0.0061
FinnGen_RxOverUse_Onset	NECROVASC_FG	0.3196	0.1673	1.91	0.0561	0.0041	0.0011	0.9933	0.008	-0.0103	0.0051
FinnGen_RxOverUse_Onset	NEPHROP_INDUCED_OTHER_DRUGS_MEDICAM_BIOLO_SUBST	-0.0725	0.0961	-0.7542	0.4507	0.0059	0.0006	0.8648	0.0072	-0.0011	0.005
FinnGen_RxOverUse_Onset	NEURODEGOTH	0.0981	0.1196	0.8202	0.4121	0.0111	0.0023	1.031	0.0334	0.0053	0.0067
FinnGen_RxOverUse_Onset	NIV	0.4823	0.1686	2.8606	0.0042	0.0069	0.0018	1.1096	0.0088	0.0116	0.006
FinnGen_RxOverUse_Onset	NONALLERG_ASTHMA_EXMORE	0.5102	0.1167	4.3716	1.2333e-05	0.016	0.0015	1.0103	0.0094	-0.0021	0.0062
FinnGen_RxOverUse_Onset	O15_ABORT_FAILED	0.9799	0.7105	1.3792	0.1678	0.0014	0.0016	0.9904	0.0078	-0.0034	0.0063
FinnGen_RxOverUse_Onset	O15_ABORT_MEDICAL	0.3436	0.0822	4.1814	2.8973e-05	0.0427	0.0024	1.011	0.0101	0.0201	0.0068
FinnGen_RxOverUse_Onset	O15_ABORT_OTHER	-0.2738	0.1746	-1.5685	0.1168	0.0063	0.0016	0.9591	0.0078	0.014	0.0059
FinnGen_RxOverUse_Onset	O15_ABORT_SPONTAN	0.4742	0.1511	3.1384	0.0017	0.0083	0.0017	1.0057	0.0075	0.0034	0.0057
FinnGen_RxOverUse_Onset	O15_ABORT_UNS	0.6782	0.3102	2.1863	0.0288	0.0026	0.0015	1.0003	0.0072	-0.005	0.0052
FinnGen_RxOverUse_Onset	O15_AMNIOT_OTHER	0.4763	0.2683	1.7755	0.0758	0.0027	0.0014	1.0281	0.0075	-0.0042	0.0054
FinnGen_RxOverUse_Onset	O15_ANTENAT_ABNORM	0.5708	0.2531	2.2549	0.0241	0.0037	0.0015	1.0261	0.0091	-0.0036	0.006
FinnGen_RxOverUse_Onset	O15_ANTEPART_HAEM_NAS	-0.1751	0.2509	-0.6979	0.4852	0.0032	0.0016	1.0086	0.0082	0.0171	0.006
FinnGen_RxOverUse_Onset	O15_BIRTH_BREAT_INFECT	0.3207	0.2629	1.2199	0.2225	0.0022	0.0012	1.0005	0.0071	-0.0023	0.0054
FinnGen_RxOverUse_Onset	O15_BREAST_LACT_OTHER_DIS	0.0426	0.2191	0.1946	0.8457	0.0032	0.0013	0.9792	0.0085	-0.0019	0.006
FinnGen_RxOverUse_Onset	O15_COMPLIC_ABORT_ECTOP_MOLAR					-0.0012	0.0014	1.0152	0.008	-0.006	0.0052
FinnGen_RxOverUse_Onset	O15_COMPLIC_LAB_DELIV	0.2353	0.109	2.1597	0.0308	0.0137	0.0014	1.0318	0.0085	0.0005	0.0058
FinnGen_RxOverUse_Onset	O15_COMPLIC_PUERP	0.5001	0.2143	2.3334	0.0196	0.0038	0.0013	1.0075	0.0075	-0.0092	0.0056
FinnGen_RxOverUse_Onset	O15_CONCEPT_ABNORM	0.5402	0.1782	3.0315	0.0024	0.0066	0.0016	1.0175	0.0084	0.0184	0.0056
FinnGen_RxOverUse_Onset	O15_DELIV_CAESAR	0.4478	0.1169	3.8298	0.0001	0.0257	0.0033	1.0345	0.0089	-0.0065	0.006
FinnGen_RxOverUse_Onset	O15_DELIV_FORCEP_VAC	0.0254	0.1531	0.166	0.8682	0.0156	0.003	1.0513	0.0087	0.0112	0.0059
FinnGen_RxOverUse_Onset	O15_DELIV_MULTIP	0.3689	0.3452	1.0687	0.2852	0.0036	0.0027	1.0131	0.0069	0.0018	0.0064
FinnGen_RxOverUse_Onset	O15_DELIV_OTHER_ASSIST	0.275	0.3745	0.7342	0.4628	0.0023	0.0025	1.0033	0.0075	0.0081	0.0058
FinnGen_RxOverUse_Onset	O15_DELIV_PERIN_LACER	-0.0994	0.164	-0.6065	0.5442	0.0062	0.0016	1.0423	0.0077	-0.0023	0.0059
FinnGen_RxOverUse_Onset	O15_DELIV_SPONT	0.2461	0.0817	3.0118	0.0026	0.0267	0.0018	0.9985	0.009	-0.0073	0.0058
FinnGen_RxOverUse_Onset	O15_ECLAMPSIA	0.0349	0.1065	0.3278	0.7431	0.0098	0.0013	0.8972	0.0073	-0.0066	0.005
FinnGen_RxOverUse_Onset	O15_EXCESS_VOMIT_PREG	0.4512	0.1169	3.8593	0.0001	0.0149	0.0017	1.001	0.0089	-0.0002	0.006
FinnGen_RxOverUse_Onset	O15_EXIST_HYPERT_COMPLIC	0.0057	0.1066	0.0535	0.9573	0.0148	0.0019	1.0085	0.0096	-0.0036	0.0058
FinnGen_RxOverUse_Onset	O15_FAILED_INDUCT	0.3214	0.1775	1.8103	0.0703	0.0053	0.0016	1.0058	0.0077	-0.0054	0.0052
FinnGen_RxOverUse_Onset	O15_FALSE_LAB	0.6125	0.1097	5.5839	2.3518e-08	0.0179	0.0018	1.0361	0.0091	0.0021	0.0058
FinnGen_RxOverUse_Onset	O15_GESTAT_HYPERT	0.1085	0.0871	1.2452	0.2131	0.0274	0.0021	1.0137	0.0104	0.0016	0.0063
FinnGen_RxOverUse_Onset	O15_GESTAT_OEDEM_PREINUR	0.2295	0.1588	1.4454	0.1484	0.0062	0.0014	0.9943	0.0082	0.0049	0.006
FinnGen_RxOverUse_Onset	O15_HAEMORRH_EARLY_PREG	0.3566	0.1286	2.7739	0.0055	0.0111	0.0015	1.0112	0.0084	0.0088	0.0061
FinnGen_RxOverUse_Onset	O15_HYPTENSPREG	0.1165	0.0728	1.6008	0.1094	0.0357	0.0023	1.0159	0.011	-0.0027	0.0063
FinnGen_RxOverUse_Onset	O15_ICP_EXMORE	-0.0419	0.1115	-0.3761	0.7068	0.0192	0.0043	1.0067	0.0119	0.0039	0.0056
FinnGen_RxOverUse_Onset	O15_ICP_WIDE_EXMORE	-0.0218	0.1004	-0.2167	0.8285	0.0247	0.0051	1.006	0.013	0.0033	0.0057
FinnGen_RxOverUse_Onset	O15_ICP_WIDE	0.0189	0.1004	0.1885	0.8505	0.0157	0.0032	1.0067	0.0128	0.003	0.0057
FinnGen_RxOverUse_Onset	O15_LABOUR_ABNORM_FORCES	-0.0512	0.188	-0.2723	0.7854	0.006	0.0017	1.0064	0.0085	0.0062	0.0062
FinnGen_RxOverUse_Onset	O15_LABOUR_ANEST_COMPLIC	0.0236	0.1435	0.1641	0.8697	0.0086	0.0015	0.9295	0.0071	-0.0004	0.0056
FinnGen_RxOverUse_Onset	O15_LABOUR_FETAL_STRESS	0.3659	0.138	2.6517	0.008	0.01	0.0019	1.0429	0.0083	0.0027	0.006
FinnGen_RxOverUse_Onset	O15_LABOUR_INTRAPART_HAEMORRH	-0.1868	0.205	-0.9112	0.3622	0.0042	0.0018	0.9964	0.0082	0.0051	0.0059
FinnGen_RxOverUse_Onset	O15_LABOUR_LONG	0.0253	0.1234	0.2051	0.8375	0.0135	0.0017	1.0255	0.009	1.5429e-05	0.0065
FinnGen_RxOverUse_Onset	O15_LABOUR_MALPOS	0.4501	0.2356	1.9104	0.0561	0.0042	0.0016	1.0252	0.0077	-0.0062	0.0059
FinnGen_RxOverUse_Onset	O15_LABOUR_OBSTR_OTHER	0.0216	0.1696	0.1273	0.8987	0.0069	0.0018	1.0114	0.0074	0.0029	0.0061
FinnGen_RxOverUse_Onset	O15_LABOUR_OTHER	-0.08	0.2329	-0.3435	0.7313	0.0034	0.0018	1.0273	0.0078	0.0131	0.0056
FinnGen_RxOverUse_Onset	O15_LABOUR_PELVIC_ABNORM	0.1851	0.1096	1.6895	0.0911	0.0199	0.0021	1.0068	0.0101	-0.0102	0.0058
FinnGen_RxOverUse_Onset	O15_LABOUR_UMBILICAL	0.6082	0.5945	1.0231	0.3063	0.001	0.0014	1.0018	0.0074	-0.0062	0.0057
FinnGen_RxOverUse_Onset	O15_MAT_CARE_MALPRESENT	0.4422	0.1556	2.8427	0.0045	0.0082	0.0016	1.0314	0.0077	0.0015	0.0056
FinnGen_RxOverUse_Onset	O15_MATERN_CARE_CERVICAL_INCOMPETENCE	4.5865e-05	0.1693	0.0003	0.9998	0.0052	0.0013	0.9853	0.0081	0.0032	0.0054
FinnGen_RxOverUse_Onset	O15_MATERN_CARE_DISPROP	0.0446	0.1486	0.3002	0.764	0.008	0.0015	0.99	0.0072	0.0036	0.0059
FinnGen_RxOverUse_Onset	O15_MATERN_CARE_FETAL_ABNORM	0.4395	0.2093	2.0995	0.0358	0.0045	0.0017	1.0091	0.0078	0.004	0.0058
FinnGen_RxOverUse_Onset	O15_MATERN_CARE_OTHER	0.5857	0.1478	3.9621	7.4309e-05	0.0081	0.0016	1.0547	0.0078	-0.0008	0.0059
FinnGen_RxOverUse_Onset	O15_MATERN_CARE_PELVIC_ABNORM	0.4855	0.154	3.1531	0.0016	0.0085	0.0018	1.038	0.0091	0.0017	0.0062
FinnGen_RxOverUse_Onset	O15_MATERN_CARE	0.5619	0.1231	4.5637	5.0257e-06	0.0105	0.0014	1.0329	0.0073	0.0051	0.0058
FinnGen_RxOverUse_Onset	O15_MATERN_HYPERT_UNS	-0.1599	0.2368	-0.6752	0.4996	0.0024	0.0012	0.9874	0.0071	0.0069	0.0052
FinnGen_RxOverUse_Onset	O15_MATERN_INFECT_ELSEWHERE	-0.1047	0.2627	-0.3985	0.6902	0.0021	0.0012	0.9996	0.0071	0.0056	0.0055
FinnGen_RxOverUse_Onset	O15_MEMBR_PREMAT_RUPT	0.2774	0.1502	1.8468	0.0648	0.0065	0.0017	1.0238	0.009	0.0034	0.0057
FinnGen_RxOverUse_Onset	O15_MULTIP_GEST_COMPLIC	0.0996	0.1784	0.5582	0.5767	0.005	0.0015	0.9504	0.0081	-0.0057	0.0057
FinnGen_RxOverUse_Onset	O15_MULTIP_GEST	0.482	0.3652	1.3201	0.1868	0.0019	0.0016	1.0074	0.008	0.0071	0.0065
FinnGen_RxOverUse_Onset	O15_OBSTET_TRAUMA_OTHER	0.0053	0.2504	0.021	0.9832	0.0034	0.0016	1.0034	0.008	0.0091	0.006
FinnGen_RxOverUse_Onset	O15_OTHER_MATERN_DIS_ELSEWHERE	0.6075	0.1303	4.6622	3.1281e-06	0.0093	0.0015	1.0556	0.0087	0.0048	0.006
FinnGen_RxOverUse_Onset	O15_PLAC_DISORD	0.3418	0.3396	1.0064	0.3142	0.0017	0.0015	0.9661	0.008	0.0044	0.0056
FinnGen_RxOverUse_Onset	O15_PLAC_PRAEVIA	0.2822	0.2834	0.9959	0.3193	0.0021	0.0015	1.0073	0.0084	0.0081	0.0057
FinnGen_RxOverUse_Onset	O15_PLAC_PREMAT_SEPAR	0.4078	0.2534	1.6091	0.1076	0.0031	0.0018	1	0.0091	-0.001	0.0056
FinnGen_RxOverUse_Onset	O15_POLYHYDR	0.2495	0.2209	1.1293	0.2588	0.0046	0.0016	1.0121	0.0074	-0.01	0.0057
FinnGen_RxOverUse_Onset	O15_POOR_FETGRO	0.152	0.1455	1.0444	0.2963	0.0081	0.0013	1.0106	0.0085	-0.0015	0.0059
FinnGen_RxOverUse_Onset	O15_POSTPART_HAEMORRH_ANATOMY	-0.1017	0.2109	-0.4822	0.6297	0.0049	0.0018	1.0125	0.0088	0.0036	0.0061
FinnGen_RxOverUse_Onset	O15_POSTPART_HAEMORRH_PLACENTA	0.3899	0.1598	2.4404	0.0147	0.0073	0.0017	1.0114	0.008	-0.0094	0.0057
FinnGen_RxOverUse_Onset	O15_POSTPART_HEAMORRH_ALLW	0.3959	0.15	2.6399	0.0083	0.0065	0.0013	1.0266	0.0079	-0.0018	0.006
FinnGen_RxOverUse_Onset	O15_PRE_OR_ECLAMPSIA	0.2052	0.0927	2.2134	0.0269	0.0179	0.0017	1.0114	0.0089	-0.0088	0.0058
FinnGen_RxOverUse_Onset	O15_PREEC_OR_FETGRO	0.2153	0.0888	2.4249	0.0153	0.0174	0.0017	0.9967	0.008	-0.0077	0.0058
FinnGen_RxOverUse_Onset	O15_PREECLAMPS_CHRONIC_HYPERT	0.3256	0.1897	1.7166	0.0861	0.0041	0.0013	0.9618	0.0084	-0.0104	0.0056
FinnGen_RxOverUse_Onset	O15_PREECLAMPS	0.1932	0.0929	2.0795	0.0376	0.0167	0.0017	1.0103	0.0088	-0.0074	0.0057
FinnGen_RxOverUse_Onset	O15_PREG_ABORT	0.4258	0.0932	4.5707	4.8598e-06	0.0253	0.0018	1.0121	0.0093	0.0169	0.0064
FinnGen_RxOverUse_Onset	O15_PREG_ANESTH_COMPL	0.0356	0.1241	0.2868	0.7743	0.0095	0.0013	0.896	0.0072	0.0014	0.0057
FinnGen_RxOverUse_Onset	O15_PREG_ECTOP	0.6545	0.1367	4.7876	1.688e-06	0.0121	0.002	0.9962	0.0079	-0.0043	0.0057
FinnGen_RxOverUse_Onset	O15_PREG_GU_INFECT	0.3199	0.2354	1.3594	0.174	0.0036	0.0015	1.0099	0.0081	0.0037	0.0057
FinnGen_RxOverUse_Onset	O15_PREG_HYDAT	0.2279	0.2494	0.9137	0.3609	0.0026	0.0015	0.9753	0.0072	-0.0077	0.005
FinnGen_RxOverUse_Onset	O15_PREG_MATERN_CARE	0.3555	0.1343	2.6471	0.0081	0.0099	0.0019	1.0155	0.0096	0.01	0.0056
FinnGen_RxOverUse_Onset	O15_PREG_OTHER_MAT_DISORD	0.3792	0.0906	4.1857	2.8435e-05	0.023	0.002	1.0014	0.0084	0.0091	0.0061
FinnGen_RxOverUse_Onset	O15_PREG_PROLONGED	0.229	0.1317	1.7388	0.0821	0.0101	0.0016	1.0457	0.008	-0.0029	0.0061
FinnGen_RxOverUse_Onset	O15_PREG_VENOUS_HAEMORRH	0.1789	0.3708	0.4826	0.6294	0.001	0.0015	0.9936	0.0077	0.0075	0.0051
FinnGen_RxOverUse_Onset	O15_PRETERM	0.1404	0.1198	1.1718	0.2413	0.0119	0.0017	1.0055	0.0083	0.0048	0.0053
FinnGen_RxOverUse_Onset	O15_PUERP_ANEST_COMPL	0.0051	0.1661	0.0307	0.9755	0.0048	0.0011	0.9358	0.0067	0.0002	0.006
FinnGen_RxOverUse_Onset	O15_PUERP_COMPL_NAS
FinnGen_RxOverUse_Onset	O15_PUERP_INFECT_OTHER	0.2828	0.2159	1.3096	0.1903	0.0031	0.0013	0.9916	0.007	-0.002	0.0055
FinnGen_RxOverUse_Onset	O15_PUERP_SEPSIS	0.5096	0.2575	1.9788	0.0478	0.0029	0.0013	1.0089	0.0076	-0.0109	0.0054
FinnGen_RxOverUse_Onset	O15_RETAINED_PLAC_MEMB_NO_HEAMORRH	-0.073	0.2108	-0.3461	0.7293	0.0034	0.0017	1.0143	0.0082	0.005	0.0055
FinnGen_RxOverUse_Onset	O15_TWIN_GEST	0.4843	0.398	1.2167	0.2237	0.0017	0.0017	1.0069	0.0084	0.0065	0.0067
FinnGen_RxOverUse_Onset	O15_VENOUS_COMPLIC	0.344	0.1735	1.9828	0.0474	0.0048	0.0012	0.9641	0.0079	-0.0091	0.0058
FinnGen_RxOverUse_Onset	OFFICIAL_TILASTOKESKUS_DEATH	0.1583	0.1708	0.9269	0.354	0.0026	0.0007	1.0107	0.008	-0.0046	0.0055
FinnGen_RxOverUse_Onset	OSTEON_DRUGS	0.0629	0.3418	0.1839	0.8541	0.0006	0.0006	0.9864	0.0072	-0.0025	0.0059
FinnGen_RxOverUse_Onset	OSTEOPOROSIS_FRACTURE_FG	0.3171	0.1491	2.1273	0.0334	0.0045	0.001	1.0168	0.0085	0.0038	0.0055
FinnGen_RxOverUse_Onset	OSTPOPATFRACTURE	0.1039	0.1997	0.5201	0.603	0.0015	0.0007	0.9792	0.0067	0.0097	0.0056
FinnGen_RxOverUse_Onset	OSTPOPATFRCTURE_POSTEMENO	0.2155	0.1523	1.4152	0.157	0.0061	0.0014	1.0061	0.0081	0.0021	0.0058
FinnGen_RxOverUse_Onset	OTHER_DRUGADVERS_SECONDA_PARKINSONI	-0.0111	0.1783	-0.062	0.9505	0.0022	0.0006	0.9647	0.0074	-0.0056	0.0058
FinnGen_RxOverUse_Onset	OTHER_SYSTCON_FG	0.2849	0.1048	2.7189	0.0065	0.0134	0.0035	0.9992	0.0183	-0.001	0.006
FinnGen_RxOverUse_Onset	P16_BACTERIAL_SEPSIS_NEWBO	-0.1791	0.1871	-0.9575	0.3383	0.0017	0.0006	0.9579	0.0066	-0.0005	0.0054
FinnGen_RxOverUse_Onset	P16_BIRTH_ASPHYXIA	0.0926	0.1917	0.4832	0.6289	0.0019	0.0006	0.9625	0.0066	0.0062	0.0057
FinnGen_RxOverUse_Onset	P16_BIRTH_TRAUMA	0.2149	0.361	0.5953	0.5516	0.0007	0.0006	0.9536	0.0073	-0.0005	0.0055
FinnGen_RxOverUse_Onset	P16_BIRTHINJY_PERIP_NERVOUS_SYSTEM	0.1378	0.1699	0.8111	0.4173	0.0022	0.0006	0.9268	0.0067	0.0009	0.0055
FinnGen_RxOverUse_Onset	P16_CARDIOV_DISORD_ORIGINA_PERINA_PERIOD	0.1335	0.1588	0.841	0.4003	0.0033	0.0007	0.9013	0.0071	-8.1653e-05	0.0054
FinnGen_RxOverUse_Onset	P16_CHRONIC_RESPI_DISEA_ORIGINA_PERINA_PERIOD	-0.1412	0.1201	-1.1759	0.2396	0.0041	0.0006	0.8263	0.007	0.0097	0.0052
FinnGen_RxOverUse_Onset	P16_DISORD_MUSCLE_TONE_NEWBO	0.0333	0.1252	0.266	0.7903	0.0036	0.0006	0.817	0.007	-0.0009	0.005
FinnGen_RxOverUse_Onset	P16_DISORD_RELATED_GESTATION_LOW_BIRTHWGHTT_NECIFIED	-0.5487	0.4752	-1.1548	0.2482	0.0006	0.0007	1.0759	0.008	0.0088	0.0061
FinnGen_RxOverUse_Onset	P16_DISORD_RELATED_LONG_GESTATION_HIGH_BIRTHWGHTT	-0.3104	0.156	-1.9901	0.0466	0.0026	0.0006	0.8716	0.0072	0.0111	0.0049
FinnGen_RxOverUse_Onset	P16_FEEDI_PROBL_NEWBO	0.2591	0.1614	1.6051	0.1085	0.0032	0.0006	0.9145	0.0071	-0.0115	0.0058
FinnGen_RxOverUse_Onset	P16_FET_NEWB_COMPLICATIO_PLACEN_CORD_MEMBRANES	-0.1553	0.1182	-1.3136	0.189	0.0054	0.0006	0.7876	0.0062	0.0128	0.006
FinnGen_RxOverUse_Onset	P16_FET_NEWB_MATERN_COMPLICATIO_PREGNAC	-0.2439	0.1943	-1.2557	0.2092	0.0021	0.0007	0.9762	0.0075	0.0087	0.0061
FinnGen_RxOverUse_Onset	P16_FET_NEWB_MATERN_COND_UNREL_PRESENT_PREGNAC	-0.4125	0.2196	-1.8786	0.0603	0.0017	0.0006	0.9438	0.0072	0.0083	0.0059
FinnGen_RxOverUse_Onset	P16_FET_NEWB_MATERN_FACTO_COMPLICATIO_PREGNAC_LABOUR_DELIV	-0.8888	0.6198	-1.4341	0.1515	0.0007	0.0007	1.0122	0.0079	0.0203	0.0065
FinnGen_RxOverUse_Onset	P16_FET_NEWB_OTH_COMPLICATIO_LABOUR_DELIV	-0.1393	0.1323	-1.0529	0.2924	0.0037	0.0006	0.8428	0.0065	0.0072	0.0055
FinnGen_RxOverUse_Onset	P16_FETAL_DEATH_UNSP_CAUSE	-0.1334	0.1189	-1.1213	0.2622	0.005	0.0006	0.8623	0.0083	0.0129	0.0045
FinnGen_RxOverUse_Onset	P16_INFECTIONS_SPECIFIC_PERINA_PERIOD	-0.0504	0.1928	-0.2615	0.7937	0.0016	0.0007	0.9897	0.0072	-0.0024	0.0057
FinnGen_RxOverUse_Onset	P16_INTERSTITIAL_EMPHY_RELATED_COND_ORIGINA_PERINA_PERIOD	0.0444	0.1162	0.3824	0.7022	0.0042	0.0005	0.787	0.0063	-0.0033	0.0049
FinnGen_RxOverUse_Onset	P16_NEONTAL_JAUND_OTH_UNSP_CAUSES	0.2544	0.2034	1.2508	0.211	0.0021	0.0008	1.0359	0.0084	-0.0046	0.006
FinnGen_RxOverUse_Onset	P16_OTH_DISORD_ORIGINA_PERINA_PERIOD	0.2153	0.1777	1.2115	0.2257	0.0022	0.0006	0.9535	0.0073	-0.003	0.0054
FinnGen_RxOverUse_Onset	P16_OTH_INFECTIONS_SPECIFIC_PERINA_PERIOD	0.1079	0.1718	0.6278	0.5302	0.0022	0.0007	0.9588	0.0072	-0.0081	0.0059
FinnGen_RxOverUse_Onset	P16_OTH_PERINA_HAEMATOL_DISORD	-0.02	0.1275	-0.1565	0.8757	0.004	0.0006	0.8083	0.0072	0.0044	0.0054
FinnGen_RxOverUse_Onset	P16_RESPI_CARDIOV_DISORD_SPECIFIC_PERINA_PERIOD	0.6469	0.7788	0.8307	0.4062	0.0004	0.0007	1.061	0.0088	-0.0023	0.0061
FinnGen_RxOverUse_Onset	P16_RESPI_DISTR_NEWBO	0.406	0.2913	1.394	0.1633	0.0011	0.0007	1.0535	0.0088	-0.0021	0.0058
FinnGen_RxOverUse_Onset	P16_SLOW_FETAL_GROWTH_FETAL_MALNUTRITION	-0.3627	0.1784	-2.0336	0.042	0.0024	0.0006	0.9524	0.007	0.0042	0.0056
FinnGen_RxOverUse_Onset	P16_TRANSITO_DISORD_CARBOH_METABOLISM_SPECIFIC_FETUS_NEWBO	-0.1563	0.3173	-0.4926	0.6223	0.0009	0.0007	1.0396	0.008	0.0061	0.0065
FinnGen_RxOverUse_Onset	PAIN	0.6411	0.0772	8.3061	9.8936e-17	0.0443	0.0018	1.03	0.0132	0.0222	0.0072
FinnGen_RxOverUse_Onset	PD_DEMENTIA_EXMORE	0.2479	0.2129	1.1648	0.2441	0.0046	0.0014	0.9986	0.0069	-0.0053	0.0063
FinnGen_RxOverUse_Onset	PD2ND_EXMORE	0.037	0.157	0.2356	0.8137	0.0051	0.0017	0.9827	0.0078	-0.0099	0.0052
FinnGen_RxOverUse_Onset	PHANTOMLIMB	0.1116	0.1377	0.8103	0.4178	0.0066	0.0012	0.9089	0.0073	-0.005	0.0051
FinnGen_RxOverUse_Onset	PHLEBI_THROMBOP_LOWER_EXTREMITI_UNSPE	0.3089	0.3162	0.9767	0.3287	0.0008	0.0006	0.9811	0.0069	0.0017	0.0056
FinnGen_RxOverUse_Onset	PHLEBI_THROMBOP_OTHER_DEEP_VESSE_LOWER_EXTREMITI	0.071	0.1188	0.5981	0.5498	0.0039	0.0006	0.917	0.0077	-0.0033	0.0046
FinnGen_RxOverUse_Onset	PHLEBI_THROMBOP_SUPERF_VESSE_LOWER_EXTREMITI	0.1211	0.1354	0.8949	0.3708	0.0036	0.0006	0.9194	0.0068	-0.0041	0.0053
FinnGen_RxOverUse_Onset	PNEUMO_SEPTHICHE	0.0252	0.3625	0.0694	0.9447	0.0006	0.0006	1.0019	0.0069	-0.0008	0.0055
FinnGen_RxOverUse_Onset	POLLENALLERG	0.2003	0.097	2.0646	0.039	0.009	0.001	1.009	0.0102	-0.0046	0.0058
FinnGen_RxOverUse_Onset	POLYCYTVERA	0.0544	0.1557	0.3495	0.7267	0.0064	0.0038	0.9879	0.0169	-0.0015	0.0062
FinnGen_RxOverUse_Onset	PRIM_COXARTHROSIS	0.1965	0.0932	2.1079	0.035	0.0171	0.0012	1.0192	0.0105	-0.0036	0.007
FinnGen_RxOverUse_Onset	PRIM_KNEEARTHROSIS	0.1797	0.0692	2.5976	0.0094	0.0318	0.0016	1.0409	0.0127	0.0033	0.0067
FinnGen_RxOverUse_Onset	PSORI_STRICT	0.5234	0.1393	3.7568	0.0002	0.0043	0.001	0.9952	0.0081	-0.0084	0.0055
FinnGen_RxOverUse_Onset	PULM_INFECTIONS	0.4538	0.094	4.8281	1.3787e-06	0.0169	0.0012	1.0311	0.0099	0.0077	0.0061
FinnGen_RxOverUse_Onset	Q17_ANKYLOGLOSSIA	-0.1945	0.1688	-1.1521	0.2493	0.0019	0.0007	0.9927	0.0077	-0.0013	0.0054
FinnGen_RxOverUse_Onset	Q17_APVR	-0.0244	0.1054	-0.2316	0.8168	0.0054	0.0006	0.9024	0.0071	0.0004	0.0052
FinnGen_RxOverUse_Onset	Q17_ASD	0.0675	0.1634	0.413	0.6796	0.0027	0.0008	0.9943	0.0092	-0.0023	0.0055
FinnGen_RxOverUse_Onset	Q17_AVSD	0.181	0.1311	1.3804	0.1675	0.0035	0.0006	0.9359	0.0076	-0.0058	0.0052
FinnGen_RxOverUse_Onset	Q17_BICUSP_AORTIC_VALVE	-0.2125	0.1709	-1.2435	0.2137	0.0025	0.0007	0.9906	0.0071	0.0029	0.0055
FinnGen_RxOverUse_Onset	Q17_CHROMOSOMAL_ABNORMALITI_NOT_ELSEW_CLASSIFIED	0.1004	0.19	0.5285	0.5971	0.0016	0.0007	0.9881	0.0072	0.0013	0.0049
FinnGen_RxOverUse_Onset	Q17_CLEFT_AND_CARIES	-0.4216	0.2159	-1.9524	0.0509	0.0019	0.0008	0.9729	0.0071	0.0086	0.0058
FinnGen_RxOverUse_Onset	Q17_CLEFT_HARD_PALATE_NOS	-0.062	0.1298	-0.4773	0.6332	0.0042	0.0009	0.9361	0.0076	-0.0029	0.0054
FinnGen_RxOverUse_Onset	Q17_CLEFT_LIP_CLEFT_PALATE	-0.2627	0.1961	-1.3398	0.1803	0.0022	0.001	0.9848	0.0069	0.0076	0.0059
FinnGen_RxOverUse_Onset	Q17_CLEFT_LIP_OR_LIP_AND_PALATE	-0.0932	0.2314	-0.4028	0.6871	0.0016	0.0006	0.9761	0.0076	0.0086	0.0061
FinnGen_RxOverUse_Onset	Q17_CLEFT_LIP	0.0336	0.1391	0.2419	0.8089	0.0032	0.0006	0.9277	0.007	0.0065	0.0055
FinnGen_RxOverUse_Onset	Q17_CLEFT_PALATE	-0.1764	0.1643	-1.0735	0.2831	0.0031	0.0011	0.9687	0.0066	0.0014	0.0057
FinnGen_RxOverUse_Onset	Q17_COMPLEX_CARD_DEFEC	-0.0986	0.1791	-0.5506	0.5819	0.0018	0.0006	0.95	0.007	-0.0009	0.0051
FinnGen_RxOverUse_Onset	Q17_CONGEN_ABSENCE_ATRES_STENO_LARGE_INTESTINE	0.1629	0.1074	1.5171	0.1292	0.0057	0.0006	0.7911	0.0072	-0.0042	0.0053
FinnGen_RxOverUse_Onset	Q17_CONGEN_DEFORMITI_FEET					-0.0015	0.0006	1.0136	0.0076	0.0101	0.0055
FinnGen_RxOverUse_Onset	Q17_CONGEN_DEFORMITI_HIP	0.0173	0.197	0.0878	0.93	0.0017	0.0007	0.9778	0.0075	0.0018	0.0057
FinnGen_RxOverUse_Onset	Q17_CONGEN_HYDROCEPHALUS	0.0585	0.1537	0.3808	0.7034	0.0028	0.0006	0.9347	0.007	-0.0027	0.0056
FinnGen_RxOverUse_Onset	Q17_CONGEN_ICHTHYOSIS	0.0779	0.1387	0.5618	0.5742	0.0036	0.0007	0.9314	0.0074	-0.0019	0.0054
FinnGen_RxOverUse_Onset	Q17_CONGEN_LENS_MALFO	-0.0732	0.1903	-0.3848	0.7004	0.0018	0.0006	0.9529	0.0074	-0.0011	0.0055
FinnGen_RxOverUse_Onset	Q17_CONGEN_MALFO_ANTER_SEGMENT_EYE	0.3661	0.2287	1.6006	0.1095	0.0015	0.0006	0.9693	0.0073	-0.0106	0.0059
FinnGen_RxOverUse_Onset	Q17_CONGEN_MALFO_BILI	-0.1065	0.153	-0.6956	0.4867	0.0032	0.0006	0.9124	0.0075	0.0004	0.0055
FinnGen_RxOverUse_Onset	Q17_CONGEN_MALFO_BREAST	0.1801	0.2056	0.8761	0.381	0.0015	0.0007	0.9823	0.0073	0.0022	0.0053
FinnGen_RxOverUse_Onset	Q17_CONGEN_MALFO_CARDIAC_CHAMB_CONNECTIO	0.6957	0.48	1.4493	0.1473	0.0007	0.0007	0.9469	0.0079	-0.0095	0.0057
FinnGen_RxOverUse_Onset	Q17_CONGEN_MALFO_CIRCULATO_SYSTEM	-0.0056	0.1654	-0.0338	0.9731	0.0031	0.0007	0.9919	0.0081	0.0023	0.0057
FinnGen_RxOverUse_Onset	Q17_CONGEN_MALFO_DEFORMAT_MUSCULOS_SYSTEM					-0.001	0.0007	1.0324	0.008	0.0069	0.0062
FinnGen_RxOverUse_Onset	Q17_CONGEN_MALFO_EAR_CAUSI_IMPAIRM_HEARING	-0.0405	0.1491	-0.2718	0.7858	0.0032	0.0007	0.9283	0.0073	-0.0032	0.0055
FinnGen_RxOverUse_Onset	Q17_CONGEN_MALFO_EYE_EAR_FACE_NECK	0.6809	0.3457	1.9698	0.0489	0.001	0.0008	0.999	0.0081	-0.0088	0.0055
FinnGen_RxOverUse_Onset	Q17_CONGEN_MALFO_EYELID_LACRIMAL_APPARA_ORBIT	-0.0153	0.1761	-0.0869	0.9308	0.0034	0.0009	0.9502	0.0086	0.0022	0.0059
FinnGen_RxOverUse_Onset	Q17_CONGEN_MALFO_GALLB_BILE_DUCTS_LIVER	0.2835	0.2626	1.0792	0.2805	0.0011	0.0008	0.9998	0.0127	-0.0057	0.0051
FinnGen_RxOverUse_Onset	Q17_CONGEN_MALFO_GENITAL_ORGANS	-0.3068	0.1713	-1.7908	0.0733	0.0028	0.0008	1.0026	0.0092	0.0152	0.0056
FinnGen_RxOverUse_Onset	Q17_CONGEN_MALFO_GREAT_ARTERIES	-0.0648	0.1906	-0.3402	0.7337	0.0023	0.0007	0.9735	0.0068	-0.0003	0.0059
FinnGen_RxOverUse_Onset	Q17_CONGEN_MALFO_GREAT_VEINS	-0.0054	0.1276	-0.0424	0.9661	0.0035	0.0007	0.9162	0.0081	-0.0039	0.0052
FinnGen_RxOverUse_Onset	Q17_CONGEN_MALFO_LARYNX	-0.1644	0.1563	-1.0517	0.2929	0.0028	0.0005	0.8964	0.0068	0.0041	0.0055
FinnGen_RxOverUse_Onset	Q17_CONGEN_MALFO_LUNG	-0.0335	0.138	-0.2425	0.8084	0.004	0.0006	0.9021	0.0077	-0.0052	0.0056
FinnGen_RxOverUse_Onset	Q17_CONGEN_MALFO_MUSCULOS_SYSTEM_NOT_ELSEW_CLASSIFIED	0.1524	0.1695	0.8989	0.3687	0.0025	0.0007	0.9949	0.0079	-0.005	0.006
FinnGen_RxOverUse_Onset	Q17_CONGEN_MALFO_NERVOUS_SYSTEM	-0.0503	0.2349	-0.2139	0.8306	0.0012	0.0007	0.9915	0.0082	-0.0043	0.0056
FinnGen_RxOverUse_Onset	Q17_CONGEN_MALFO_NOSE	0.0379	0.11	0.3446	0.7304	0.0049	0.0007	0.8732	0.0078	0.0068	0.0054
FinnGen_RxOverUse_Onset	Q17_CONGEN_MALFO_OESOPHAGUS	-0.0355	0.2096	-0.1694	0.8655	0.0015	0.0006	0.9647	0.007	0.0027	0.0056
FinnGen_RxOverUse_Onset	Q17_CONGEN_MALFO_OVARIES_FALLOP_TUBES_BROAD_LIGAM	-0.2968	0.1506	-1.9709	0.0487	0.0067	0.0017	0.9978	0.0089	0.0123	0.0054
FinnGen_RxOverUse_Onset	Q17_CONGEN_MALFO_POSTERI_SEGMENT_EYE	0.0891	0.1398	0.6368	0.5242	0.0031	0.0006	0.9499	0.0069	-0.0042	0.0046
FinnGen_RxOverUse_Onset	Q17_CONGEN_MALFO_PULMONARY_TRICU_VALVES	-0.009	0.226	-0.0398	0.9682	0.0012	0.0007	0.9642	0.0071	0.0019	0.0056
FinnGen_RxOverUse_Onset	Q17_CONGEN_MALFO_RESPI_SYSTEM	0.462	0.3898	1.1852	0.2359	0.0007	0.0006	0.9862	0.0069	-0.0031	0.006
FinnGen_RxOverUse_Onset	Q17_CONGEN_MALFO_RETI	-0.0081	0.1194	-0.0675	0.9462	0.0052	0.0006	0.916	0.0073	-0.0031	0.0054
FinnGen_RxOverUse_Onset	Q17_CONGEN_MALFO_SPINE_BONY_THORAX	0.1603	0.1902	0.8431	0.3991	0.002	0.0006	0.9494	0.0068	-0.0027	0.0057
FinnGen_RxOverUse_Onset	Q17_CONGEN_MALFO_TRACHEA_BRONCHUS	0.4141	0.2122	1.9513	0.051	0.0019	0.0007	0.9761	0.0077	-0.0046	0.0053
FinnGen_RxOverUse_Onset	Q17_CONGEN_MALFO_URINARY_SYSTEM	-0.5493	0.3083	-1.7818	0.0748	0.0013	0.0007	1.0471	0.0076	0.013	0.0064
FinnGen_RxOverUse_Onset	Q17_CONGEN_MALFO_UTERUS_CERVIX	0.0573	0.2093	0.274	0.7841	0.0034	0.0013	0.9936	0.0081	0.0034	0.0061
FinnGen_RxOverUse_Onset	Q17_CONGEN_MUSCULOS_DEFORMITI_HEAD_FACE_SPINE_CHEST	-0.177	0.4032	-0.4391	0.6606	0.0005	0.0007	0.9818	0.008	0.0039	0.0054
FinnGen_RxOverUse_Onset	Q17_CONGEN_OBSTRUCTIVE_DEFECTS_RENAL_PELVIS_CONGEN_MALFO_URETER	-0.1594	0.3983	-0.4003	0.6889	0.0005	0.0007	0.9941	0.0094	0.0011	0.0063
FinnGen_RxOverUse_Onset	Q17_CONOTR_DEFEC	0.1381	0.1764	0.7825	0.4339	0.0023	0.0006	0.9702	0.0073	-0.0006	0.0056
FinnGen_RxOverUse_Onset	Q17_CRANIOSYNOSTOSIS	0.2036	0.118	1.7259	0.0844	0.004	0.0006	0.8465	0.0064	-0.009	0.0049
FinnGen_RxOverUse_Onset	Q17_CYSTIC_KIDNEY_DISEA	-0.5063	0.3028	-1.6721	0.0945	0.0011	0.0007	1.0585	0.0081	0.0093	0.0058
FinnGen_RxOverUse_Onset	Q17_DOWNS_SYNDR	0.2058	0.1296	1.5873	0.1124	0.0035	0.0007	0.9274	0.0075	-0.0052	0.0045
FinnGen_RxOverUse_Onset	Q17_EHLER_SYNDR	0.1111	0.1566	0.7094	0.4781	0.0026	0.0007	0.9862	0.0084	-0.0003	0.0056
FinnGen_RxOverUse_Onset	Q17_EPIDERMOL_BULLOSA	0.0132	0.1006	0.1317	0.8952	0.0072	0.0007	0.8445	0.0082	0.0007	0.0054
FinnGen_RxOverUse_Onset	Q17_HYPOSPADIAS	0.0505	0.1418	0.3563	0.7216	0.008	0.0016	0.9237	0.008	0.0018	0.0052
FinnGen_RxOverUse_Onset	Q17_LVOTO_BROAD	0.0949	0.152	0.6242	0.5325	0.0037	0.0008	1.0116	0.0077	0.0091	0.0062
FinnGen_RxOverUse_Onset	Q17_LVOTO_NARROW	-0.0845	0.1502	-0.5626	0.5737	0.0035	0.0007	0.9872	0.007	-6.5451e-05	0.0058
FinnGen_RxOverUse_Onset	Q17_MARFAN	0.0141	0.1377	0.1021	0.9187	0.0031	0.0007	0.9781	0.0074	-0.0018	0.005
FinnGen_RxOverUse_Onset	Q17_MASTOCYTOSIS	-0.2025	0.222	-0.9123	0.3616	0.0015	0.0007	0.9687	0.0086	0.0054	0.0054
FinnGen_RxOverUse_Onset	Q17_MONOSOMI_DELET_AUTOSOMES_NOT_ELSEW_CLASSIFIED	0.0459	0.1249	0.3671	0.7135	0.0041	0.0006	0.887	0.0061	-0.0025	0.0051
FinnGen_RxOverUse_Onset	Q17_NEUROFIBROMATOSIS_1	-0.0909	0.1731	-0.5252	0.5995	0.0021	0.0007	0.9859	0.0079	0.0011	0.0054
FinnGen_RxOverUse_Onset	Q17_NEUROFIBROMATOSIS_2	-0.2429	0.1275	-1.9058	0.0567	0.0046	0.0007	0.8954	0.009	0.0088	0.0052
FinnGen_RxOverUse_Onset	Q17_OSTEOCHONDROD_W_DEFECTS_GROWTH_TUBULAR_BONES_SPINE	0.0768	0.1087	0.7063	0.48	0.0052	0.0007	0.8613	0.008	0.0051	0.005
FinnGen_RxOverUse_Onset	Q17_OTHER_CHROMOSOME_ABNORMALITI_NOT_ELSEW_CLASSIFIED	-0.0843	0.1752	-0.4812	0.6304	0.0025	0.0006	0.9495	0.0069	0.0035	0.0057
FinnGen_RxOverUse_Onset	Q17_OTHER_CONGEN_MALFO_BRAIN	-0.196	0.1498	-1.3088	0.1906	0.0025	0.0006	0.9427	0.0072	-0.0001	0.0052
FinnGen_RxOverUse_Onset	Q17_OTHER_CONGEN_MALFO_CIRCULATO_SYSTEM	0.5324	0.3197	1.6654	0.0958	0.0009	0.0006	0.9819	0.0072	-0.0029	0.0051
FinnGen_RxOverUse_Onset	Q17_OTHER_CONGEN_MALFO_DIGES_SYSTEM1
FinnGen_RxOverUse_Onset	Q17_OTHER_CONGEN_MALFO_DIGES_SYSTEM2	0.0991	0.1518	0.6525	0.5141	0.0035	0.0007	0.9095	0.008	-0.0031	0.0058
FinnGen_RxOverUse_Onset	Q17_OTHER_CONGEN_MALFO_EAR	0.2469	0.1627	1.5174	0.1292	0.0024	0.0008	0.9784	0.0086	-0.0049	0.0054
FinnGen_RxOverUse_Onset	Q17_OTHER_CONGEN_MALFO_FACE_NECK	0.5678	0.2486	2.2843	0.0224	0.0014	0.0006	0.9858	0.0069	-0.0052	0.0052
FinnGen_RxOverUse_Onset	Q17_OTHER_CONGEN_MALFO_FEMALE_GENITALIA	0.3269	0.3881	0.8422	0.3997	0.0011	0.0012	0.9754	0.0077	0.0037	0.0057
FinnGen_RxOverUse_Onset	Q17_OTHER_CONGEN_MALFO_HEART	-0.1469	0.2102	-0.6988	0.4847	0.0016	0.0006	0.9664	0.0077	0.002	0.0059
FinnGen_RxOverUse_Onset	Q17_OTHER_CONGEN_MALFO_INTESTINE	0.1032	0.1945	0.5307	0.5956	0.002	0.0007	0.96	0.0074	-0.0019	0.006
FinnGen_RxOverUse_Onset	Q17_OTHER_CONGEN_MALFO_KIDNEY	-0.0466	0.1783	-0.2614	0.7938	0.0022	0.0006	0.9504	0.0069	0.0013	0.0058
FinnGen_RxOverUse_Onset	Q17_OTHER_CONGEN_MALFO_LIMBS	0.3845	0.2991	1.2854	0.1986	0.0009	0.0006	0.9755	0.0071	0.0024	0.0058
FinnGen_RxOverUse_Onset	Q17_OTHER_CONGEN_MALFO_MALE_GENITAL_ORGANS	0.0123	0.1823	0.0674	0.9463	0.0057	0.0014	0.9454	0.0074	-0.0016	0.0061
FinnGen_RxOverUse_Onset	Q17_OTHER_CONGEN_MALFO_NERVOUS_SYSTEM	0.1795	0.1845	0.9728	0.3307	0.0019	0.0007	0.9812	0.0084	-0.0078	0.0056
FinnGen_RxOverUse_Onset	Q17_OTHER_CONGEN_MALFO_NOT_ELSEW_CLASSIFIED	-0.2046	0.2129	-0.9611	0.3365	0.0016	0.0006	0.9652	0.0074	0.0062	0.0056
FinnGen_RxOverUse_Onset	Q17_OTHER_CONGEN_MALFO_PERIP_VASCULAR_SYSTEM	-0.1581	0.2769	-0.571	0.568	0.0009	0.0006	0.9845	0.0076	0.0101	0.0056
FinnGen_RxOverUse_Onset	Q17_OTHER_CONGEN_MALFO_RESPI_SYSTEM	0.0943	0.1006	0.9374	0.3485	0.0055	0.0006	0.8537	0.0064	-0.0033	0.0048
FinnGen_RxOverUse_Onset	Q17_OTHER_CONGEN_MALFO_SKIN	-0.0442	0.2192	-0.2016	0.8402	0.0014	0.0007	1.0034	0.0074	0.0078	0.0053
FinnGen_RxOverUse_Onset	Q17_OTHER_CONGEN_MALFO_SKULL_FACE_BONES	0.2064	0.1179	1.7507	0.08	0.004	0.0006	0.8726	0.0069	-0.0103	0.0047
FinnGen_RxOverUse_Onset	Q17_OTHER_CONGEN_MALFO_TONGUE_MOUTH_PHARYNX	-0.1428	0.2033	-0.7024	0.4825	0.0017	0.0007	0.9832	0.008	-0.0032	0.0057
FinnGen_RxOverUse_Onset	Q17_OTHER_CONGEN_MALFO_UPPER_ALIME_TRACT	-0.0133	0.1833	-0.0727	0.9421	0.0023	0.0007	0.9557	0.0078	0.0009	0.006
FinnGen_RxOverUse_Onset	Q17_OTHER_CONGEN_MALFO_URINARY_SYSTEM	-0.1036	0.1747	-0.5935	0.5529	0.0021	0.0008	0.944	0.0083	-0.0019	0.0052
FinnGen_RxOverUse_Onset	Q17_OTHER_CONGEN_MALFO	-0.1047	0.2589	-0.4043	0.686	0.001	0.0007	1.02	0.0081	0.0117	0.0051
FinnGen_RxOverUse_Onset	Q17_OTHER_CONGEN_MUSCULOS_DEFORMITI	-0.3639	0.1381	-2.6361	0.0084	0.0037	0.0007	0.9103	0.0079	0.0189	0.0057
FinnGen_RxOverUse_Onset	Q17_OTHER_OSTEOCHONDROD	-0.1435	0.253	-0.5671	0.5707	0.0011	0.0007	0.9897	0.0073	0.0046	0.0057
FinnGen_RxOverUse_Onset	Q17_OTHER_SEX_CHROMOSOME_ABNORMALITI_MALE_PHENOT_NOT_ELSEW_CLASSIFIED	0.2077	0.1257	1.6518	0.0986	0.0117	0.0013	0.8546	0.0062	-0.0084	0.0057
FinnGen_RxOverUse_Onset	Q17_OTHER_SPECIFE_CONGEN_MALFO_SYNDR_AFFECTING_MULTIPLE_SYSTEMS	-0.2253	0.2998	-0.7516	0.4523	0.0008	0.0006	1.004	0.0071	0.0066	0.0056
FinnGen_RxOverUse_Onset	Q17_PDA	0.0785	0.1149	0.6831	0.4945	0.004	0.0006	0.9218	0.007	-0.0048	0.0055
FinnGen_RxOverUse_Onset	Q17_PHAKOMATOSES_NOT_ELSEW_CLASSIFIED					-0.0002	0.0006	1.0078	0.0079	0.0078	0.0051
FinnGen_RxOverUse_Onset	Q17_REDUCT_DEFECTS_LOWER_LIMB	-0.0899	0.1336	-0.6729	0.501	0.0035	0.0007	0.9056	0.0082	0.0062	0.0053
FinnGen_RxOverUse_Onset	Q17_REDUCT_DEFECTS_UPPER_LIMB	0.3085	0.128	2.4096	0.016	0.0044	0.0006	0.8931	0.0071	-0.0069	0.0053
FinnGen_RxOverUse_Onset	Q17_RENAL_AGENE_OTHER_REDUCT_DEFECTS_KIDNEY	-0.3522	0.1879	-1.8742	0.0609	0.0019	0.0006	0.9544	0.0079	0.0103	0.0052
FinnGen_RxOverUse_Onset	Q17_RVOTO	-0.0365	0.4535	-0.0805	0.9358	0.0004	0.0006	0.9789	0.0079	-0.003	0.0058
FinnGen_RxOverUse_Onset	Q17_SEPTA_DEFEC	-0.0832	0.1607	-0.5174	0.6049	0.0028	0.0008	0.994	0.008	-0.0025	0.0056
FinnGen_RxOverUse_Onset	Q17_SPINA_BIFIDA	-0.0056	0.1143	-0.049	0.9609	0.0043	0.0006	0.901	0.0076	0.0009	0.0051
FinnGen_RxOverUse_Onset	Q17_SYNDACTYLY	-0.0765	0.1191	-0.6421	0.5208	0.0045	0.0006	0.8856	0.007	0.0063	0.0054
FinnGen_RxOverUse_Onset	Q17_UNDES_TESTICLE	-0.1512	0.1924	-0.7856	0.4321	0.0047	0.0016	0.9656	0.0078	0.0025	0.0057
FinnGen_RxOverUse_Onset	Q17_VACTREL	-0.3501	0.2024	-1.7299	0.0836	0.002	0.0007	1.0212	0.0084	0.0088	0.0056
FinnGen_RxOverUse_Onset	R18_ANOREXIA	-0.4931	0.3766	-1.3096	0.1903	0.0008	0.0007	0.9905	0.0075	0.0056	0.0054
FinnGen_RxOverUse_Onset	R18_RETEN_URINE	-0.028	0.1101	-0.2543	0.7993	0.0066	0.0009	0.9962	0.0084	0.0056	0.0054
FinnGen_RxOverUse_Onset	REITER	0.3704	0.1701	2.177	0.0295	0.0026	0.0011	0.9639	0.0093	-0.01	0.0055
FinnGen_RxOverUse_Onset	RESP_ILL_DIS_CLASS_ELSEWHERE	0.014	0.3	0.0466	0.9629	0.0009	0.0007	0.9859	0.0077	-0.0025	0.006
FinnGen_RxOverUse_Onset	RHEU_ARTHRITIS_OTH	0.3921	0.1282	3.0598	0.0022	0.0114	0.0038	0.9997	0.0158	0.003	0.006
FinnGen_RxOverUse_Onset	RHEUMA_ARHTROPAT_REACTIVE	0.2722	0.2953	0.9221	0.3565	0.0058	0.0048	0.994	0.0216	0.0032	0.0059
FinnGen_RxOverUse_Onset	RHEUMA_NOS	0.0034	0.1039	0.0331	0.9736	0.0069	0.0026	0.9954	0.0138	0.0117	0.0057
FinnGen_RxOverUse_Onset	RHEUMA_OTHER_WIDE	0.1331	0.1019	1.3063	0.1914	0.0076	0.0024	0.992	0.0112	0.0052	0.0059
FinnGen_RxOverUse_Onset	RHEUMA_SERONEG	0.2148	0.1197	1.7948	0.0727	0.0074	0.0021	0.9985	0.0099	0.0013	0.0059
FinnGen_RxOverUse_Onset	RHEUMA_SEROPOS_STRICT	0.019	0.0855	0.2219	0.8244	0.0145	0.0048	1.0126	0.0169	0.0048	0.0059
FinnGen_RxOverUse_Onset	RHEUMA_SEROPOS_WIDE	0.0546	0.0766	0.7133	0.4756	0.0184	0.0056	1.0123	0.0202	0.0082	0.0066
FinnGen_RxOverUse_Onset	RHEUMAT_LUNG	0.3661	0.1896	1.9304	0.0536	0.0027	0.0007	0.9431	0.0068	-0.009	0.0067
FinnGen_RxOverUse_Onset	RHINITIS_VASOMOTOR	0.0193	0.2298	0.084	0.9331	0.0012	0.0007	0.9962	0.0082	0.0082	0.0053
FinnGen_RxOverUse_Onset	RX_ANTIHYP	0.2133	0.0513	4.1543	3.2622e-05	0.0723	0.0033	1.1007	0.0221	0.0037	0.0071
FinnGen_RxOverUse_Onset	RX_ASTMA_BIOL	0.1968	0.3299	0.5965	0.5508	0.0008	0.0007	0.9966	0.0082	0.0016	0.0057
FinnGen_RxOverUse_Onset	RX_CODEINE_TRAMADOL	0.7332	0.0873	8.3978	4.549e-17	0.034	0.0014	1.0281	0.0115	0.0597	0.008
FinnGen_RxOverUse_Onset	RX_CROHN_1STLINE	0.4356	0.0722	6.0363	1.5771e-09	0.0298	0.0035	1.0224	0.0172	0.0062	0.0071
FinnGen_RxOverUse_Onset	RX_CROHN_2NDLINE	0.1717	0.0734	2.339	0.0193	0.0175	0.0039	1.0082	0.0175	0.0051	0.006
FinnGen_RxOverUse_Onset	RX_GLUCOSAMINE	-0.0233	0.0954	-0.2445	0.8068	0.0094	0.0009	1.0201	0.0092	0.0163	0.0058
FinnGen_RxOverUse_Onset	RX_INFERTILITY	0.2395	0.1662	1.441	0.1496	0.0054	0.0014	1.0179	0.0088	-0.0039	0.0057
FinnGen_RxOverUse_Onset	RX_N05C	0.3227	0.0642	5.0239	5.0628e-07	0.0369	0.0017	1.0128	0.0119	0.0076	0.0062
FinnGen_RxOverUse_Onset	RX_PARACETAMOL_NSAID	0.6425	0.0741	8.6769	4.0677e-18	0.0329	0.0014	0.9971	0.0119	0.1236	0.0067
FinnGen_RxOverUse_Onset	RX_RHEUMA_BIOLOGICAL	0.1373	0.0962	1.4271	0.1535	0.0109	0.0052	0.9879	0.0263	0.0015	0.0059
FinnGen_RxOverUse_Onset	RX_STATIN	0.1058	0.0589	1.7963	0.0724	0.0661	0.0073	1.164	0.0662	0.011	0.0079
FinnGen_RxOverUse_Onset	SCND_OTH_COXARTHROSIS	0.0804	0.1967	0.4088	0.6827	0.0018	0.0007	0.9854	0.0076	0.0033	0.0053
FinnGen_RxOverUse_Onset	SCND_OTH_KNEEARTHROSIS	0.0626	0.1536	0.4078	0.6834	0.0038	0.0008	0.9869	0.0077	0.003	0.0057
FinnGen_RxOverUse_Onset	SFN	-0.1009	0.1701	-0.5935	0.5528	0.0021	0.0007	0.9769	0.0076	0.0026	0.0055
FinnGen_RxOverUse_Onset	SLE_FG	0.1644	0.1219	1.3486	0.1775	0.0084	0.0036	0.9782	0.0206	-0.0004	0.0055
FinnGen_RxOverUse_Onset	SLE_OTH	0.0726	0.1731	0.4194	0.6749	0.0026	0.0008	0.9653	0.0082	0.0025	0.0057
FinnGen_RxOverUse_Onset	SLEEP	0.2911	0.0727	4.0057	6.1836e-05	0.0327	0.0015	1.0088	0.0112	0.002	0.0066
FinnGen_RxOverUse_Onset	SMOKING_DEPEND	0.4274	0.1364	3.1343	0.0017	0.0048	0.0008	1.0093	0.0078	-0.0012	0.0057
FinnGen_RxOverUse_Onset	SPONDYLOARTHRITIS	0.1813	0.0869	2.0877	0.0368	0.0245	0.0163	0.9343	0.0724	-0.0038	0.0077
FinnGen_RxOverUse_Onset	SPONDYLOPATHY_FG	0.1825	0.0908	2.0105	0.0444	0.0368	0.0247	0.9138	0.0878	-0.0071	0.0077
FinnGen_RxOverUse_Onset	ST19_FRACT_FEMUR	0.1792	0.1232	1.4549	0.1457	0.0062	0.0009	1.0128	0.0091	0.0007	0.0061
FinnGen_RxOverUse_Onset	ST19_FRACT_FOOT_ANKLE	0.4987	0.1407	3.5451	0.0004	0.0057	0.0008	0.9939	0.0086	0.0061	0.0059
FinnGen_RxOverUse_Onset	ST19_FRACT_FOREA	-0.0553	0.0898	-0.6154	0.5383	0.0183	0.0019	0.9939	0.0124	0.0192	0.007
FinnGen_RxOverUse_Onset	ST19_FRACT_INVOLVI_MULTIPLE_BODY_REGIONS	0.0606	0.1124	0.5396	0.5895	0.0049	0.0007	0.8872	0.0078	0.0038	0.0053
FinnGen_RxOverUse_Onset	ST19_FRACT_LOWER_LEG_INCLU_ANKLE	0.4369	0.0936	4.6687	3.0309e-06	0.0115	0.0011	1.0026	0.0089	0.0081	0.0059
FinnGen_RxOverUse_Onset	ST19_FRACT_LUMBAR_SPINE_PELVIS	0.1979	0.1229	1.6097	0.1075	0.0059	0.0009	1.0005	0.008	0.0075	0.006
FinnGen_RxOverUse_Onset	ST19_FRACT_NECK	0.0094	0.2618	0.036	0.9712	0.001	0.0007	1.0007	0.0078	0.0033	0.0056
FinnGen_RxOverUse_Onset	ST19_FRACT_RIBS_STERNUM_THORACIC_SPINE	0.4445	0.1072	4.1469	3.3703e-05	0.0083	0.0009	0.9885	0.0086	0.0077	0.0058
FinnGen_RxOverUse_Onset	ST19_FRACT_SHOUL_UPPER_ARM	0.0898	0.1236	0.7264	0.4676	0.0089	0.0011	1.0004	0.0093	0.016	0.0066
FinnGen_RxOverUse_Onset	ST19_FRACT_SKULL_FACIAL_BONES	0.1494	0.1337	1.1178	0.2636	0.004	0.0008	1.0095	0.0079	0.0098	0.0052
FinnGen_RxOverUse_Onset	ST19_FRACT_SPINE_LEVEL_UNSPE	-0.1204	0.1409	-0.8542	0.393	0.0035	0.0006	0.8901	0.0075	0.0069	0.0057
FinnGen_RxOverUse_Onset	ST19_FRACT_WRIST_HAND_LEVEL	0.3737	0.1233	3.0315	0.0024	0.0079	0.001	0.9896	0.0091	0.0109	0.0061
FinnGen_RxOverUse_Onset	ST19_TOXIC_EFFECT_ALCOHOL	0.2226	0.1712	1.3001	0.1936	0.0023	0.0007	0.982	0.0079	-0.0011	0.0056
FinnGen_RxOverUse_Onset	ST19_TOXIC_EFFECT_ETHAN	0.6667	0.223	2.9899	0.0028	0.0021	0.0007	0.9979	0.0083	-0.0103	0.006
FinnGen_RxOverUse_Onset	STILL_ADULT	0.042	0.1141	0.3684	0.7126	0.0058	0.0007	0.9171	0.0072	0.0034	0.0056
FinnGen_RxOverUse_Onset	SYSTINOTH_FG	-0.1224	0.1273	-0.9618	0.3362	0.0054	0.0008	0.9118	0.0069	0.0084	0.0051
FinnGen_RxOverUse_Onset	SYSTSCLE_STRICT	0.0586	0.1706	0.3436	0.7311	0.0027	0.0008	0.9498	0.0078	-0.0071	0.0058
FinnGen_RxOverUse_Onset	T1D_EARLY	-0.0468	0.065	-0.719	0.4721	0.0171	0.0117	0.9645	0.0512	-0.0064	0.0057
FinnGen_RxOverUse_Onset	T1D_STRICT2	-0.1117	0.1349	-0.8277	0.4078	0.0047	0.0009	0.8849	0.0068	0.0023	0.0057
FinnGen_RxOverUse_Onset	T1D	-0.0512	0.0564	-0.9079	0.3639	0.0287	0.018	0.9244	0.0667	-0.0032	0.0055
FinnGen_RxOverUse_Onset	T2D_WIDE	0.2014	0.057	3.5337	0.0004	0.0639	0.0033	1.1067	0.0227	0.0012	0.0068
FinnGen_RxOverUse_Onset	T2D	0.2241	0.0534	4.1998	2.671e-05	0.0753	0.0037	1.1404	0.0287	0.0017	0.0069
FinnGen_RxOverUse_Onset	TBC_RESP	0.0312	0.1786	0.1746	0.8614	0.0022	0.0007	0.9913	0.0082	0.0144	0.0055
FinnGen_RxOverUse_Onset	TEMPOROMANDIB_INCLAVO	0.363	0.0978	3.7125	0.0002	0.0085	0.0008	1.0113	0.0081	-0.0002	0.0056
FinnGen_RxOverUse_Onset	TEMPOROMANDIB	0.5076	0.1108	4.581	4.6284e-06	0.0127	0.0015	1.0153	0.008	-9.3844e-06	0.0056
FinnGen_RxOverUse_Onset	THROMBOCYTAEMIA	-0.3997	0.1704	-2.3458	0.019	0.0044	0.0015	0.9871	0.01	0.0159	0.0059
FinnGen_RxOverUse_Onset	THYROIDITIS	0.1097	0.2371	0.4628	0.6435	0.0037	0.0023	0.9966	0.017	-0.0031	0.0066
FinnGen_RxOverUse_Onset	THYROTOXICOSIS	0.1836	0.079	2.3228	0.0202	0.0182	0.0052	0.988	0.0314	-0.0019	0.0064
FinnGen_RxOverUse_Onset	TONGUEABNORMALITY	0.2591	0.2446	1.0594	0.2894	0.0014	0.0007	1.0047	0.0069	-0.0005	0.0058
FinnGen_RxOverUse_Onset	TRACHEOBRONCHOMAL	0.0249	0.1383	0.1799	0.8572	0.0094	0.0018	0.9409	0.0072	0.0035	0.0056
FinnGen_RxOverUse_Onset	TRAUMBRAIN_NONCONCUS	-0.0045	0.1184	-0.0381	0.9696	0.0048	0.0007	0.9902	0.0083	-0.0081	0.0055
FinnGen_RxOverUse_Onset	U22_COVID19_CONFIRMED	0.5801	0.35	1.6574	0.0974	0.001	0.0007	1.0292	0.009	0.0022	0.0055
FinnGen_RxOverUse_Onset	U22_COVID19_SUSPECTED	0.2887	0.2974	0.9708	0.3317	0.0012	0.0008	1.052	0.0081	-0.0014	0.0059
FinnGen_RxOverUse_Onset	ULCER_ARTHR	0.2314	0.15	1.5432	0.1228	0.0037	0.0007	0.9687	0.0076	-0.0077	0.0057
FinnGen_RxOverUse_Onset	ULCERENTER	-0.0867	0.1887	-0.4596	0.6458	0.0032	0.0009	1.0008	0.0099	0.0095	0.0064
FinnGen_RxOverUse_Onset	ULCERILEO	0.0884	0.1928	0.4585	0.6466	0.0037	0.001	1.0162	0.0099	0.0063	0.0068
FinnGen_RxOverUse_Onset	ULCERNAS	0.073	0.1042	0.7011	0.4832	0.0117	0.0015	1.0099	0.0137	0.0065	0.0065
FinnGen_RxOverUse_Onset	ULCEROTH	0.0891	0.117	0.7613	0.4465	0.0061	0.001	0.9987	0.0093	0.0029	0.0054
FinnGen_RxOverUse_Onset	ULCERPROCT	0.147	0.1553	0.9462	0.3441	0.0061	0.0013	1.0089	0.0116	-0.001	0.0065
FinnGen_RxOverUse_Onset	ULCERRECT	-0.1099	0.1136	-0.9672	0.3335	0.0096	0.0015	1.0123	0.0127	0.016	0.0068
FinnGen_RxOverUse_Onset	VAGINAL_LICHEN_PLANUS	0.1106	0.1222	0.9051	0.3654	0.0044	0.0007	0.9196	0.0073	-0.0024	0.0053
FinnGen_RxOverUse_Onset	VD_MI	0.0861	0.202	0.4262	0.67	0.0021	0.0008	0.9834	0.008	0.0044	0.0059
FinnGen_RxOverUse_Onset	VD_MX	-0.3519	0.2235	-1.5745	0.1154	0.0018	0.0007	0.9885	0.0071	0.0103	0.0055
FinnGen_RxOverUse_Onset	VD_O	0.0218	0.2123	0.1025	0.9184	0.0015	0.0007	0.9511	0.0078	0.0071	0.0056
FinnGen_RxOverUse_Onset	VD_SC	0.1151	0.2145	0.5367	0.5915	0.002	0.0008	0.9934	0.008	0.0073	0.0062
FinnGen_RxOverUse_Onset	VD_SO	0.1628	0.1593	1.0218	0.3069	0.0034	0.0007	0.9505	0.0076	-0.0049	0.0059
FinnGen_RxOverUse_Onset	VD_U	-0.0065	0.2235	-0.0293	0.9766	0.0014	0.0007	1.0214	0.0078	-0.0008	0.0056
FinnGen_RxOverUse_Onset	VIRALPNEUMOKNOWN	0.027	0.2047	0.1317	0.8952	0.0019	0.0007	0.9762	0.0078	0.0009	0.0058
FinnGen_RxOverUse_Onset	VIRALPNEUMONAS	0.3806	0.2011	1.8923	0.0584	0.0023	0.0007	0.999	0.0081	0.0039	0.0061
FinnGen_RxOverUse_Onset	VIT_DEF	0.1469	0.1546	0.9502	0.342	0.0031	0.0008	0.9851	0.0084	0.0013	0.0054
FinnGen_RxOverUse_Onset	VOCALCORDDYS	0.6275	0.1581	3.9689	7.2217e-05	0.0107	0.0023	1.0105	0.009	-0.0024	0.0059
FinnGen_RxOverUse_Onset	VWXY20_SUICI_OTHER_INTENTI_SELF_H	0.36	0.0828	4.3485	1.3706e-05	0.0146	0.001	1.0061	0.0101	-0.0024	0.0061
FinnGen_RxOverUse_Onset	WEIGHT_IRN	0.1652	0.051	3.2422	0.0012	0.1369	0.0064	1.141	0.0296	0.0207	0.0088
FinnGen_RxOverUse_Onset	WET_AMD	0.1244	0.0799	1.556	0.1197	0.023	0.0102	0.9932	0.0453	-0.006	0.0059
FinnGen_RxOverUse_Onset	YERSINIAENTERITIS	-0.0502	0.1467	-0.3419	0.7324	0.0034	0.0007	0.9329	0.0082	0.0036	0.0056
FinnGen_RxOverUse_Onset	Z21_ASYMP_HUMAN_IMMUNODEFICIENCY_VIRUS_HIV_INFECTION_STATUS	-0.2296	0.1826	-1.2578	0.2085	0.0019	0.0007	0.9542	0.0075	0.0037	0.0053
FinnGen_RxOverUse_Onset	Z21_KIDNEY_TRANSPLANT_STATUS	-0.1485	0.1488	-0.9981	0.3183	0.0035	0.0008	1.0138	0.0073	0.0068	0.0057
FinnGen_RxOverUse_Onset	Z21_LUNG_TRANSPLANT_STATUS	0.1425	0.2	0.7123	0.4763	0.0021	0.0006	0.9681	0.0073	-0.0005	0.0059
FinnGen_RxOverUse_Onset	Z21_PREVIOUS_SUICIDE_ATTEMPT	0.1959	0.1746	1.1219	0.2619	0.0027	0.0007	0.9687	0.007	0.0007	0.0057
FinnGen_RxOverUse_Onset	Z21_PROBL_RELATED_MEDICAL_FACILITI_OTH_HEALTH_CARE	0.4964	0.5932	0.8367	0.4027	0.0005	0.0008	1.0067	0.0077	0.0054	0.0057
FinnGen_RxOverUse_Onset	Z21_PROCREATIVE_MANAG	0.2343	0.1942	1.2062	0.2278	0.0028	0.0009	1.0958	0.0084	0.0126	0.0061
FinnGen_RxOverUse_Onset	Z21_TOBAC_USE	0.3036	0.1556	1.9514	0.051	0.0035	0.0009	0.9961	0.0089	0.0043	0.0056
ESTBB_RxExpPop	AB1_ACTINOMYCOSIS					-0.0003	0.0009	0.9753	0.006	0.0058	0.0047
ESTBB_RxExpPop	AB1_AMOEBIASIS
ESTBB_RxExpPop	AB1_ANOGENITAL_HERPES_SIMPLEX	0.3285	0.1115	2.9461	0.0032	0.0034	0.001	1.0002	0.0068	-0.0024	0.0048
ESTBB_RxExpPop	AB1_ASPERGILLOSIS	0.0806	0.1737	0.4642	0.6425	0.0013	0.0009	0.9848	0.0063	0.0031	0.0048
ESTBB_RxExpPop	AB1_ATYPICAL_CNS_VIRUS					-0.0008	0.0009	1.01	0.0068	-0.0013	0.0048
ESTBB_RxExpPop	AB1_BACT_BIR_OTHER_INF_AGENTS					-5.5583e-05	0.0009	1.0118	0.0066	0.0038	0.0048
ESTBB_RxExpPop	AB1_BACT_INTEST_OTH	0.3675	0.1457	2.5215	0.0117	0.0024	0.001	1.0112	0.0068	0.0123	0.0047
ESTBB_RxExpPop	AB1_BACTINF_NOS	0.4583	0.1094	4.1874	2.8221e-05	0.0042	0.0012	1.028	0.0074	0.0063	0.0049
ESTBB_RxExpPop	AB1_CANDIDIASIS	0.5061	0.2298	2.2024	0.0276	0.0013	0.0008	1.0257	0.0062	0.0042	0.0044
ESTBB_RxExpPop	AB1_CHLAMYDIA_OTHER	0.5124	0.1686	3.0402	0.0024	0.0023	0.001	1.024	0.0064	0.0004	0.0044
ESTBB_RxExpPop	AB1_CHOLERA	0.5578	0.3593	1.5523	0.1206	0.0011	0.0011	1.0396	0.0075	-0.0011	0.0046
ESTBB_RxExpPop	AB1_DENGUE_FEVER	0.0847	0.1641	0.5163	0.6057	0.0013	0.0008	0.9451	0.0064	0.0063	0.0044
ESTBB_RxExpPop	AB1_DERMATOPHYTOSIS	0.3074	0.1643	1.8708	0.0614	0.0019	0.0009	1.013	0.0068	0.0018	0.0047
ESTBB_RxExpPop	AB1_DIBTHERIA	-0.0292	0.2118	-0.1377	0.8905	0.0009	0.0008	0.9397	0.0055	0.0016	0.0045
ESTBB_RxExpPop	AB1_EARLY_SYPHILIS	-0.6032	1.0323	-0.5843	0.559	0.0003	0.0008	1.005	0.0066	0.0126	0.0048
ESTBB_RxExpPop	AB1_EBV	0.48	0.2187	2.1951	0.0282	0.0017	0.001	1.0297	0.0075	0.0006	0.0046
ESTBB_RxExpPop	AB1_ENTEROBIASIS					-0.0003	0.0008	0.9819	0.0063	0.0008	0.0045
ESTBB_RxExpPop	AB1_ERYSIPELAS	0.2839	0.0535	5.308	1.1081e-07	0.02	0.0023	1.0345	0.0112	0.0129	0.0054
ESTBB_RxExpPop	AB1_GASTROENTERITIS_NOS	0.5469	0.0655	8.3529	6.6622e-17	0.0114	0.0012	1.0377	0.0076	0.0118	0.0051
ESTBB_RxExpPop	AB1_GONOCOCCAL	0.1673	0.1193	1.4025	0.1608	0.0031	0.0009	0.9878	0.0068	0.0051	0.0051
ESTBB_RxExpPop	AB1_HELMINTIASES	0.3706	0.4462	0.8306	0.4062	0.0005	0.0009	0.9985	0.0076	0.0015	0.0048
ESTBB_RxExpPop	AB1_HEPATITIS_A					-0.0007	0.0009	0.9831	0.0064	0.0065	0.0046
ESTBB_RxExpPop	AB1_HEPATITIS_B
ESTBB_RxExpPop	AB1_HERPES_SIMPLEX	0.3051	0.2286	1.3345	0.182	0.0012	0.0009	1.0144	0.0069	0.0013	0.0049
ESTBB_RxExpPop	AB1_HIV_INFECT_PARASITES	0.0369	0.2128	0.1735	0.8623	0.0008	0.0008	0.953	0.0068	0.0016	0.0046
ESTBB_RxExpPop	AB1_HIV_NOS	-0.1928	0.2334	-0.8261	0.4087	0.0008	0.0009	0.9842	0.0065	0.0071	0.0047
ESTBB_RxExpPop	AB1_INTESTINAL_INFECTIONS	0.5391	0.0615	8.7668	1.8374e-18	0.0129	0.0011	1.0322	0.0073	0.0119	0.0053
ESTBB_RxExpPop	AB1_LATE_SYPHILIS	0.1287	0.1774	0.7253	0.4683	0.0013	0.0009	0.9936	0.0067	0.0032	0.0047
ESTBB_RxExpPop	AB1_LISTERIOSIS	-0.111	0.1158	-0.9581	0.338	0.0032	0.001	0.9707	0.0062	0.0011	0.0044
ESTBB_RxExpPop	AB1_LYME	-0.0021	0.0937	-0.0219	0.9825	0.0036	0.0013	1.0252	0.0068	-0.0067	0.0048
ESTBB_RxExpPop	AB1_MALARIA_FALCIPARIUM	-0.0841	0.1287	-0.6529	0.5138	0.0022	0.0008	0.9605	0.006	0.0023	0.0048
ESTBB_RxExpPop	AB1_MALARIA_NOS	-0.1411	0.1846	-0.7645	0.4446	0.0011	0.0008	0.9536	0.0058	0.0087	0.0046
ESTBB_RxExpPop	AB1_MALARIA	-0.1303	0.1168	-1.1155	0.2646	0.0029	0.0008	0.963	0.0061	0.0074	0.0047
ESTBB_RxExpPop	AB1_MEASLES
ESTBB_RxExpPop	AB1_MENINGOCOCCAL					-0.0011	0.0011	0.9963	0.0068	-0.0008	0.0046
ESTBB_RxExpPop	AB1_MUMPS	0.7134	0.7767	0.9186	0.3583	0.0005	0.001	1.0022	0.0062	-0.0018	0.0048
ESTBB_RxExpPop	AB1_MYCOSES	0.5782	0.2253	2.5667	0.0103	0.0016	0.0009	1.0261	0.0068	0.0039	0.0046
ESTBB_RxExpPop	AB1_MYSOSIS_NOS					-0.0006	0.0009	0.9656	0.0065	0.0017	0.0041
ESTBB_RxExpPop	AB1_OTHER_BACT_INOTHER	-0.0104	0.1088	-0.0952	0.9241	0.0033	0.0008	0.9846	0.006	0.0073	0.0048
ESTBB_RxExpPop	AB1_OTHER_BACTERIAL	0.3339	0.0578	5.7791	7.5119e-09	0.0138	0.0014	1.03	0.0084	0.0155	0.0056
ESTBB_RxExpPop	AB1_OTHER_CESTODE	0.2271	0.4457	0.5095	0.6104	0.0007	0.001	0.9698	0.0071	0.0044	0.0047
ESTBB_RxExpPop	AB1_OTHER_CHLAMYDIAE					-0.0002	0.0009	1.0041	0.0061	0.0033	0.0043
ESTBB_RxExpPop	AB1_OTHER_CONDITIONS	-0.1106	0.1874	-0.59	0.5552	0.0012	0.0009	1.0015	0.0069	0.0045	0.0046
ESTBB_RxExpPop	AB1_OTHER_INFECTIONS					-0.0024	0.0008	1.0259	0.0063	0.0047	0.0046
ESTBB_RxExpPop	AB1_OTHER_INFESTATIONS
ESTBB_RxExpPop	AB1_OTHER_MOSQUITO_FEVER	-0.1096	0.3761	-0.2915	0.7707	0.0003	0.0008	0.9638	0.0063	-0.0001	0.0046
ESTBB_RxExpPop	AB1_OTHER_MYCOBAC	0.0922	0.2629	0.3508	0.7258	0.0007	0.0009	1.0041	0.0065	-0.0053	0.005
ESTBB_RxExpPop	AB1_OTHER_PROTOZOAL					-9.3103e-05	0.001	1.0082	0.0068	-0.0037	0.0047
ESTBB_RxExpPop	AB1_OTHER_SEPSIS	0.3902	0.1159	3.3652	0.0008	0.0035	0.001	1.0166	0.0062	0.0069	0.0048
ESTBB_RxExpPop	AB1_OTHER_SPIROCHAETAL	0.0228	0.0974	0.2343	0.8147	0.0033	0.0013	1.0247	0.0066	-0.0079	0.0048
ESTBB_RxExpPop	AB1_OTHER_SUPERF_MYCOSIS	0.3495	0.2177	1.6054	0.1084	0.0012	0.0009	0.9956	0.0067	0.0003	0.0046
ESTBB_RxExpPop	AB1_OTHER_VIRAL	0.7784	0.2228	3.4935	0.0005	0.002	0.001	1.0139	0.0073	0.0002	0.0044
ESTBB_RxExpPop	AB1_PARASITIC_NOS					-0.0006	0.0008	0.9913	0.0066	-0.0032	0.0046
ESTBB_RxExpPop	AB1_PEDICULOSIS_ACARIASIS_OTHERINFEST	0.6898	0.2311	2.9844	0.0028	0.0017	0.0009	1.0083	0.0071	-0.0091	0.0049
ESTBB_RxExpPop	AB1_PEDICULOSIS_AND_PHTHIRIAASIS	0.1811	0.2478	0.7307	0.4649	0.0006	0.0008	0.9664	0.0063	0.0015	0.0041
ESTBB_RxExpPop	AB1_PNEUMOCYSTOSIS	-0.0969	0.3015	-0.3214	0.7479	0.0007	0.001	0.9924	0.0076	0.0023	0.0046
ESTBB_RxExpPop	AB1_POLIOMYELITIS					-0.0004	0.001	1.0108	0.0069	0.0048	0.005
ESTBB_RxExpPop	AB1_PROTOZOAL	-0.1427	0.2377	-0.6002	0.5483	0.0008	0.0009	0.992	0.0066	0.0029	0.0047
ESTBB_RxExpPop	AB1_RELAP_FEVER	0.3533	0.5668	0.6233	0.5331	0.0004	0.0009	0.9643	0.0066	-0.008	0.0042
ESTBB_RxExpPop	AB1_RESP_TUBERCU_CONF	0.0562	0.1222	0.4599	0.6456	0.0022	0.0009	0.983	0.0068	0.0038	0.0046
ESTBB_RxExpPop	AB1_RESP_TUBERCU_NONCONF	0.1603	0.1561	1.0267	0.3045	0.0018	0.0009	1.0048	0.0072	-0.0003	0.0047
ESTBB_RxExpPop	AB1_RICKETTSIOSES					-0.0002	0.0007	0.9484	0.0061	0.0003	0.0043
ESTBB_RxExpPop	AB1_RUBELLA	-0.198	0.2702	-0.7328	0.4637	0.0008	0.0009	1.0005	0.0062	0.0035	0.0049
ESTBB_RxExpPop	AB1_SALMONELLA_OTH	0.1542	0.1642	0.9391	0.3477	0.0018	0.001	1.0004	0.0069	0.0048	0.0044
ESTBB_RxExpPop	AB1_SCABIES	0.7277	0.2472	2.9434	0.0032	0.0016	0.001	1.006	0.007	-0.0083	0.0048
ESTBB_RxExpPop	AB1_SCARLET_FEVER	0.1705	0.1855	0.9188	0.3582	0.0013	0.0011	0.9837	0.0065	-0.0066	0.0048
ESTBB_RxExpPop	AB1_SEQULAE_INF_NOS					-0.0008	0.001	1.0122	0.007	1.3771e-05	0.0044
ESTBB_RxExpPop	AB1_SEQULAE_POLIO	-0.2096	0.2929	-0.7155	0.4743	0.0006	0.0008	0.988	0.006	-0.0014	0.0047
ESTBB_RxExpPop	AB1_SEQULAE_TUBERCU	-0.0509	0.2115	-0.2404	0.81	0.0008	0.001	1.0057	0.007	0.0061	0.0049
ESTBB_RxExpPop	AB1_SEQULEAE_OF_INFECTIONS_AND_PARASITES					-0.0004	0.001	1.0101	0.0069	0.0025	0.0046
ESTBB_RxExpPop	AB1_SEXUAL_TRANSMISSION_NOS	0.6029	0.3758	1.6041	0.1087	0.001	0.001	1.0329	0.0083	0.0001	0.0048
ESTBB_RxExpPop	AB1_SEXUAL_TRANSMISSION	0.5127	0.1184	4.3302	1.49e-05	0.0038	0.001	1.0376	0.0072	0.0038	0.0046
ESTBB_RxExpPop	AB1_SHIGELLOSIS	-0.2043	0.2341	-0.8727	0.3828	0.0009	0.001	0.975	0.0064	0.0064	0.0043
ESTBB_RxExpPop	AB1_STREPTO_SEPSIS	0.1397	0.1884	0.7415	0.4584	0.0014	0.0011	1.0083	0.0072	0.0025	0.0049
ESTBB_RxExpPop	AB1_STREPTSTAPHYCOCC_INOTHER
ESTBB_RxExpPop	AB1_SYPHILIS_NOS					-0.0003	0.0009	0.9702	0.0073	0.0077	0.0048
ESTBB_RxExpPop	AB1_SYPHILIS	-0.39	0.7363	-0.5298	0.5963	0.0003	0.0009	1.0038	0.0065	0.014	0.0048
ESTBB_RxExpPop	AB1_TICK_BORNE_ENCEPHALITIS					-6.996e-05	0.0009	0.9708	0.0063	-0.0039	0.0047
ESTBB_RxExpPop	AB1_TOXOPLASMOSIS	-0.0124	0.15	-0.0828	0.934	0.0015	0.001	0.9861	0.0062	-0.0035	0.0044
ESTBB_RxExpPop	AB1_TRICHOMONIASIS	-0.0578	0.1797	-0.3215	0.7479	0.0012	0.0009	0.9867	0.006	0.0138	0.0047
ESTBB_RxExpPop	AB1_TUBERCU_OTH_ORG
ESTBB_RxExpPop	AB1_TUBERCULOSIS	0.0958	0.1355	0.7069	0.4796	0.0021	0.001	0.9989	0.007	0.0044	0.0046
ESTBB_RxExpPop	AB1_TULARAEMIA
ESTBB_RxExpPop	AB1_TYPHOIDPARATHYPHOID					-0.0002	0.0009	0.9894	0.0065	0.0039	0.0049
ESTBB_RxExpPop	AB1_VARICELLA	0.2614	0.1927	1.3561	0.1751	0.0014	0.0009	0.9976	0.0071	-0.0016	0.0047
ESTBB_RxExpPop	AB1_VIRAAL_CONJUNCT	0.734	0.719	1.0209	0.3073	0.0005	0.0009	0.9926	0.0063	-0.006	0.0045
ESTBB_RxExpPop	AB1_VIRAL_CNS	0.3804	0.2608	1.4585	0.1447	0.0013	0.001	1.0008	0.0073	0.0068	0.0049
ESTBB_RxExpPop	AB1_VIRAL_ENCEPHALITIS_NOS					-0.0003	0.0009	0.9992	0.0068	0.0016	0.0046
ESTBB_RxExpPop	AB1_VIRAL_HEMOR_FEVER_NOS	0.0759	0.1204	0.63	0.5287	0.0029	0.0009	0.995	0.0066	0.0039	0.0049
ESTBB_RxExpPop	AB1_VIRAL_HEPATITIS	0.4228	0.1043	4.0533	5.0496e-05	0.0042	0.001	1.0225	0.0069	0.0034	0.0051
ESTBB_RxExpPop	AB1_VIRAL_INOTHER					-0.0008	0.0008	1.0001	0.0068	-0.0024	0.0047
ESTBB_RxExpPop	AB1_VIRAL_MENINGITIS	0.367	0.314	1.1688	0.2425	0.001	0.001	1.0032	0.0076	0.0053	0.0049
ESTBB_RxExpPop	AB1_VIRAL_NOS	1.1928	2.0491	0.5821	0.5605	0.0003	0.001	1.0123	0.0077	0.0037	0.0043
ESTBB_RxExpPop	AB1_VIRAL_OTHER_INTEST_INFECTIONS	0.4889	0.1149	4.2553	2.0874e-05	0.0041	0.001	1.0071	0.0076	0.0027	0.0047
ESTBB_RxExpPop	AB1_VIRAL_SKIN_MUCOUS_MEMBRANE	0.8519	0.6221	1.3693	0.1709	0.0008	0.0009	1.0219	0.0074	0.0059	0.0048
ESTBB_RxExpPop	AB1_VIRAL_SKIN_NOS	0.1316	0.1481	0.8889	0.3741	0.0016	0.001	0.9957	0.0063	0.0069	0.0047
ESTBB_RxExpPop	AB1_VIRAL_WARTS	0.7761	0.829	0.9362	0.3492	0.0004	0.0008	1.0138	0.0069	0.0089	0.0048
ESTBB_RxExpPop	AB1_VIRAN_CNS_INFECTIONS_NOS					-0.0003	0.0009	0.9862	0.0064	0.0019	0.0046
ESTBB_RxExpPop	AB1_WHOOPCOUGH					-0.0013	0.0009	0.9933	0.0066	-0.0039	0.0048
ESTBB_RxExpPop	AB1_ZOONOTIC_BACTERIAL	-0.3404	0.6069	-0.5608	0.5749	0.0004	0.0009	0.9905	0.007	0.0076	0.0049
ESTBB_RxExpPop	AB1_ZOSTER	0.4942	0.267	1.8511	0.0642	0.0013	0.001	1.0113	0.0069	0.0009	0.0051
ESTBB_RxExpPop	AB1TUBERCU_MILIARY	0.1201	0.1299	0.9249	0.355	0.0016	0.0007	0.9202	0.0059	-0.0043	0.0048
ESTBB_RxExpPop	ABDOM_HERNIA_POSTOP	0.4848	0.0669	7.251	4.1359e-13	0.0183	0.0026	1.0453	0.0081	0.0064	0.0058
ESTBB_RxExpPop	ABDOM_HERNIA	0.3491	0.0522	6.6899	2.2332e-11	0.0252	0.0033	1.0884	0.0124	0.004	0.0055
ESTBB_RxExpPop	ABPA	0.0742	0.1385	0.5358	0.5921	0.0052	0.0022	0.9555	0.0056	0.0018	0.0043
ESTBB_RxExpPop	ACUTE_DRUGADVERS_INTERSTITIAL_LUNG_DISORD	0.0101	0.1575	0.0644	0.9486	0.0013	0.0009	0.9855	0.0064	-0.0003	0.0048
ESTBB_RxExpPop	AD_AM_EXMORE	0.3977	0.1503	2.6451	0.0082	0.0068	0.0038	1.074	0.02	-5.1362e-05	0.005
ESTBB_RxExpPop	AD_EO_EXMORE
ESTBB_RxExpPop	AD_LO_EXMORE	0.3564	0.1992	1.7892	0.0736	0.0081	0.0098	1.1564	0.0696	0.0006	0.0052
ESTBB_RxExpPop	AD_U_EXMORE	0.5753	1.185	0.4855	0.6274	0.0007	0.0023	1.0237	0.0089	-0.0075	0.0051
ESTBB_RxExpPop	ALCO_PRESCRIPTION	0.2203	0.0797	2.7625	0.0057	0.0071	0.001	1.0061	0.008	0.0025	0.0052
ESTBB_RxExpPop	ALCODELIRIUM	0.2323	0.1005	2.3106	0.0209	0.0042	0.001	1.0122	0.0072	0.0067	0.0048
ESTBB_RxExpPop	ALCOHOLACUTE10	0.2492	0.0615	4.05	5.122e-05	0.0116	0.0012	1.0341	0.0081	0.0087	0.0052
ESTBB_RxExpPop	ALCOPANCACU	0.3576	0.1519	2.3544	0.0186	0.0022	0.001	1.0135	0.0072	0.0044	0.0046
ESTBB_RxExpPop	ALCOPANCCHRON	0.2988	0.0991	3.0155	0.0026	0.0045	0.001	1.0269	0.0074	-0.0008	0.0047
ESTBB_RxExpPop	ALLERG_ASTHMA	0.3302	0.0525	6.2845	3.2894e-10	0.0408	0.0042	1.0744	0.0115	0.0061	0.0055
ESTBB_RxExpPop	ALLERG_RHINITIS	0.3561	0.0587	6.0673	1.3008e-09	0.0145	0.0016	1.0571	0.0094	3.3039e-05	0.0048
ESTBB_RxExpPop	ALLERGIC_CONTACT_DERMA_DRUGS_CONTACT_W_SKIN	0.166	0.1799	0.9229	0.3561	0.0013	0.0008	0.9949	0.0058	0.0074	0.0051
ESTBB_RxExpPop	AMN2	-0.0332	0.0932	-0.3568	0.7212	0.006	0.0012	1.0429	0.0078	0.0032	0.0053
ESTBB_RxExpPop	ANAPH_SHOCK_ADVER_EFFECT_CORRE_DRUG_MEDICAM_PROPE_ADMINISTE	0.2109	0.1866	1.1299	0.2585	0.0011	0.0009	0.9835	0.0062	0.0031	0.0044
ESTBB_RxExpPop	ANOSMIA	0.5989	0.3902	1.5349	0.1248	0.0035	0.0039	1.0133	0.0068	-0.005	0.0044
ESTBB_RxExpPop	ANTIDEPRESSANTS	0.5465	0.0401	13.6163	3.2047e-42	0.1092	0.0047	1.1425	0.0111	0.0157	0.006
ESTBB_RxExpPop	APPENDACUT_COMPLIC	0.1388	0.1621	0.8568	0.3916	0.0015	0.0011	1.0402	0.0085	-0.001	0.0045
ESTBB_RxExpPop	APPENDACUT_NOCOMPLIC	0.3592	0.0638	5.6318	1.7837e-08	0.0137	0.0015	1.0692	0.0099	0.0036	0.0053
ESTBB_RxExpPop	ARTHRO_SPEC	1.1661	1.5095	0.7725	0.4398	0.0005	0.0012	0.9918	0.0072	-0.0084	0.0048
ESTBB_RxExpPop	ARTRHO_POSTDYSENTERIC	0.0659	0.2931	0.2249	0.822	0.0004	0.0008	0.994	0.0064	0.0009	0.0043
ESTBB_RxExpPop	ASTHMA_ACUTE_RESPIRATORY_INFECTIONS	0.5565	0.0529	10.5218	6.8559e-26	0.0272	0.0027	1.0858	0.0119	0.0017	0.0051
ESTBB_RxExpPop	ASTHMA_ALLERG	0.3237	0.0618	5.2394	1.6113e-07	0.028	0.0028	1.0525	0.009	0.0086	0.0054
ESTBB_RxExpPop	ASTHMA_CHILD_EXMORE	0.3368	0.0674	4.9941	5.9106e-07	0.0315	0.0068	1.0818	0.0122	0.0079	0.005
ESTBB_RxExpPop	ASTHMA_EOSINOPHIL_SUGG	0.1342	0.0666	2.0147	0.0439	0.0133	0.0022	1.0459	0.011	-0.002	0.0052
ESTBB_RxExpPop	ASTHMA_INFECTIONS	0.5188	0.0485	10.6863	1.18e-26	0.0326	0.0029	1.1077	0.0131	0.0039	0.0051
ESTBB_RxExpPop	ASTHMA_MIXED_EXMORE	0.7413	0.1791	4.1399	3.4747e-05	0.005	0.0019	1.0217	0.0074	-0.0061	0.0048
ESTBB_RxExpPop	ASTHMA_NAS	0.5139	0.0456	11.2645	1.9636e-29	0.0474	0.0033	1.0853	0.0102	0.014	0.0051
ESTBB_RxExpPop	ASTHMA_OBESITY	0.5034	0.0486	10.3691	3.4258e-25	0.0273	0.0018	1.0749	0.0084	0.0064	0.0054
ESTBB_RxExpPop	ASTHMA_OPPORTUNIST_INFECTIONS	0.3578	0.1529	2.3391	0.0193	0.0022	0.0011	1.0066	0.0071	0.0012	0.0044
ESTBB_RxExpPop	ASTHMA_PNEUMONIA	0.5072	0.0594	8.5416	1.3241e-17	0.0177	0.0017	1.0768	0.0102	0.0043	0.0048
ESTBB_RxExpPop	AUD_SWEDISH	0.3413	0.0422	8.0925	5.8429e-16	0.0352	0.0019	1.0903	0.0097	0.0062	0.006
ESTBB_RxExpPop	AUD	0.3229	0.0439	7.3604	1.8332e-13	0.0301	0.0018	1.0862	0.0093	0.0063	0.0057
ESTBB_RxExpPop	AUTOHEP	0.2502	0.2417	1.0351	0.3006	0.0012	0.0011	0.9977	0.0066	-0.0016	0.0045
ESTBB_RxExpPop	AUTOIMMUNE_HYPERTHYROIDISM	0.0997	0.0789	1.2635	0.2064	0.0079	0.0016	1.0254	0.0075	-0.0005	0.0046
ESTBB_RxExpPop	AUTOIMMUNE_NONTHYROID	0.2847	0.0461	6.1812	6.3608e-10	0.0305	0.003	1.1057	0.0131	0.0124	0.0052
ESTBB_RxExpPop	AUTOIMMUNE	0.2138	0.0379	5.6455	1.6468e-08	0.0539	0.0052	1.1735	0.0189	0.0134	0.006
ESTBB_RxExpPop	BACT_INTEST_INFECTION_NOS	0.4693	0.2502	1.8752	0.0608	0.0011	0.0009	0.9984	0.0072	0.0066	0.0048
ESTBB_RxExpPop	BLEEDING	0.5744	0.0734	7.8263	5.0259e-15	0.0089	0.0013	1.0507	0.0081	0.0089	0.0049
ESTBB_RxExpPop	BMI_IRN	0.34	0.0295	11.507	1.216e-30	0.173	0.0082	1.427	0.0254	0.0094	0.0074
ESTBB_RxExpPop	BRONCHITIS	0.6089	0.0622	9.7964	1.1671e-22	0.0136	0.0014	1.0657	0.0084	0.0132	0.0053
ESTBB_RxExpPop	C_DIFFICILE_ENTEROCOLITIS	0.2552	0.196	1.3021	0.1929	0.0012	0.001	1.0192	0.008	0.0087	0.0049
ESTBB_RxExpPop	C_STROKE	0.511	0.0526	9.7191	2.4997e-22	0.0245	0.0018	1.074	0.0083	0.0005	0.0052
ESTBB_RxExpPop	C3_ADRENAL_GLAND_EXALLC					-0.0023	0.001	0.9919	0.0058	0.0087	0.0044
ESTBB_RxExpPop	C3_ALL_EXALLC	-0.1844	0.1441	-1.2797	0.2006	0.0026	0.0012	0.9785	0.0069	0.0032	0.0044
ESTBB_RxExpPop	C3_AML_EXALLC	-0.2939	0.4621	-0.6361	0.5247	0.0005	0.0011	1.0002	0.0064	0.0081	0.0047
ESTBB_RxExpPop	C3_AML_MDS_EXALLC	-0.0087	0.1723	-0.0507	0.9596	0.0015	0.0012	1.0039	0.0066	0.007	0.0045
ESTBB_RxExpPop	C3_AML_MDS	-0.3228	1.0742	-0.3005	0.7638	0.0003	0.0009	0.9976	0.0064	0.005	0.0045
ESTBB_RxExpPop	C3_ANUS_ANALCANAL_EXALLC	-0.2207	0.2812	-0.785	0.4324	0.001	0.0012	0.9857	0.0065	0.0037	0.0049
ESTBB_RxExpPop	C3_ASTROCYTOMA_EXALLC	-0.2085	0.1959	-1.0643	0.2872	0.0015	0.0011	0.9872	0.0065	-0.0078	0.0048
ESTBB_RxExpPop	C3_BASAL_CELL_CARCINOMA_EXALLC	-0.0352	0.0468	-0.753	0.4514	0.0417	0.0052	1.1436	0.0174	0.0049	0.006
ESTBB_RxExpPop	C3_BASAL_CELL_CARCINOMA_INCLAVO_EXALLC	-0.0352	0.0474	-0.7426	0.4577	0.0421	0.0052	1.1456	0.0174	0.0058	0.0061
ESTBB_RxExpPop	C3_BILIARY_GALLBLADDER_EXALLC	0.19	0.1148	1.6549	0.098	0.0035	0.0014	1.0076	0.0078	-0.004	0.0044
ESTBB_RxExpPop	C3_BLADDER_EXALLC	0.0343	0.1099	0.3126	0.7546	0.0058	0.0015	1.0425	0.0079	0.0019	0.0049
ESTBB_RxExpPop	C3_BONE_CARTILAGE_EXALLC					-4.0997e-05	0.0011	1.0034	0.0063	-0.0022	0.0047
ESTBB_RxExpPop	C3_BRAIN_EXALLC	-0.2762	0.1377	-2.0067	0.0448	0.0028	0.0013	1.0017	0.0076	0.0014	0.0048
ESTBB_RxExpPop	C3_BREAST_ERNEG_EXALLC	0.1329	0.0685	1.9384	0.0526	0.0188	0.0031	1.0516	0.0081	-0.0124	0.0052
ESTBB_RxExpPop	C3_BREAST_ERPLUS_EXALLC	-0.0849	0.0538	-1.5788	0.1144	0.0409	0.0046	1.1114	0.0143	0.0035	0.0049
ESTBB_RxExpPop	C3_BREAST_EXALLC	-0.0143	0.0494	-0.2887	0.7728	0.0503	0.0055	1.1384	0.0157	-0.0041	0.0051
ESTBB_RxExpPop	C3_BRONCHUS_LUNG_EXALLC	0.1776	0.0669	2.6563	0.0079	0.0133	0.0022	1.0595	0.0078	-0.0008	0.0048
ESTBB_RxExpPop	C3_CANCER_EXALLC	0.0143	0.0469	0.3042	0.761	0.0219	0.0022	1.1156	0.0113	-0.001	0.0051
ESTBB_RxExpPop	C3_CERVIX_ADENO_EXALLC					-0.0001	0.0018	0.9806	0.0061	0.0061	0.0039
ESTBB_RxExpPop	C3_CERVIX_SQUAM_EXALLC	-0.027	0.2201	-0.1228	0.9023	0.0016	0.0019	0.9873	0.0058	0.0072	0.0044
ESTBB_RxExpPop	C3_CERVIX_UTERI_EXALLC	0.0675	0.2964	0.2279	0.8198	0.001	0.0023	1.0014	0.0072	0.0048	0.0041
ESTBB_RxExpPop	C3_CHONDROSARCOMA_EXALLC	-0.0953	0.4759	-0.2002	0.8413	0.0004	0.0011	0.975	0.0058	-0.0014	0.0043
ESTBB_RxExpPop	C3_CIRCULATING_LYMPHOID_EXALLC	0.0543	0.2132	0.2548	0.7989	0.001	0.0011	1.0007	0.0065	-0.0011	0.0047
ESTBB_RxExpPop	C3_CIRCULATING_LYMPHOID	0.0764	0.2481	0.3077	0.7583	0.0006	0.0008	1	0.0065	-0.0012	0.0047
ESTBB_RxExpPop	C3_CLL_EXALLC	0.0344	0.1012	0.3395	0.7342	0.0058	0.0014	1.0177	0.0076	0.0005	0.0051
ESTBB_RxExpPop	C3_CML_EXALLC					-0.001	0.0011	0.9996	0.0061	0.0007	0.0049
ESTBB_RxExpPop	C3_COLON_ADENO_EXALLC	-0.0948	0.111	-0.8541	0.393	0.0047	0.0014	1.0668	0.0072	0.0034	0.0047
ESTBB_RxExpPop	C3_COLON_EXALLC	-0.1266	0.0972	-1.3035	0.1924	0.0059	0.0015	1.0712	0.0081	0.0018	0.0048
ESTBB_RxExpPop	C3_COLORECTAL_ADENO_EXALLC	-0.06	0.0755	-0.7939	0.4273	0.0127	0.0018	1.0685	0.0098	0.0019	0.0054
ESTBB_RxExpPop	C3_COLORECTAL_EXALLC	-0.0694	0.0683	-1.0154	0.3099	0.0143	0.0019	1.074	0.0099	0.0009	0.0052
ESTBB_RxExpPop	C3_COLORECTAL_NEUROENDO_EXALLC	0.1137	0.132	0.8611	0.3892	0.0034	0.0011	0.9862	0.0066	0.0007	0.0051
ESTBB_RxExpPop	C3_CORPUS_UTERI_EXALLC	-0.1733	0.0825	-2.1013	0.0356	0.0108	0.0022	1.0291	0.0069	0.0057	0.0048
ESTBB_RxExpPop	C3_DLBCL_EXALLC	0.2147	0.1416	1.5167	0.1294	0.0027	0.0012	1.0096	0.006	-0.0019	0.0051
ESTBB_RxExpPop	C3_EPENDYDOMA_EXALLC	-0.0555	0.1417	-0.3917	0.6953	0.0025	0.001	0.9342	0.0051	-0.0008	0.005
ESTBB_RxExpPop	C3_EYE_ADNEXA_EXALLC	0.5351	0.2828	1.8919	0.0585	0.0014	0.0011	0.9819	0.007	-0.015	0.0043
ESTBB_RxExpPop	C3_FIBROSARCOMA_EXALLC
ESTBB_RxExpPop	C3_GASTRINT_STROM_EXALLC	-0.0576	0.1836	-0.3137	0.7537	0.0014	0.0012	0.981	0.0064	0.0014	0.0043
ESTBB_RxExpPop	C3_GBM_ASTROCYTOMA_EXALLC	-0.1177	0.1575	-0.7475	0.4547	0.0018	0.0012	1.0021	0.0067	-0.0061	0.0045
ESTBB_RxExpPop	C3_GBM_EXALLC	-0.0222	0.1568	-0.1418	0.8872	0.0016	0.0012	0.9983	0.0066	-0.0025	0.0044
ESTBB_RxExpPop	C3_HEAD_AND_NECK_EXALLC	0.1416	0.1184	1.1963	0.2316	0.0036	0.0013	1.0124	0.0064	-0.0018	0.0044
ESTBB_RxExpPop	C3_HEPATOCELLU_CARC_EXALLC	0.3065	0.1901	1.6121	0.1069	0.0019	0.0014	1.0083	0.0078	-0.0022	0.0044
ESTBB_RxExpPop	C3_HYPOPHARYNX_EXALLC	0.021	0.1337	0.1567	0.8755	0.0025	0.0012	0.9713	0.006	0.003	0.0046
ESTBB_RxExpPop	C3_KAPOSI_SARCOMA_EXALLC	0.4186	0.2185	1.9157	0.0554	0.0015	0.001	0.9231	0.0056	-0.0095	0.0039
ESTBB_RxExpPop	C3_KIDNEY_CHROMOPHOBE_EXALLC	-0.1092	0.3108	-0.3512	0.7254	0.0006	0.0011	0.9789	0.007	-0.0005	0.005
ESTBB_RxExpPop	C3_KIDNEY_CLEAR_CELL_CARCINOMA_EXALLC	0.5855	0.4143	1.4132	0.1576	0.0013	0.0014	1.0182	0.0076	-0.0052	0.0043
ESTBB_RxExpPop	C3_KIDNEY_NOTRENALPELVIS_EXALLC	0.3863	0.1191	3.2435	0.0012	0.0045	0.0014	1.0352	0.0073	-0.0063	0.005
ESTBB_RxExpPop	C3_KIDNEY_PAPILLARYADENO_EXALLC	0.113	0.2144	0.5269	0.5982	0.0011	0.0011	0.9929	0.0066	-0.0005	0.0051
ESTBB_RxExpPop	C3_LEIOMYOSARCOMA_EXALLC	-0.0189	0.3312	-0.057	0.9545	0.0005	0.0012	0.9866	0.0063	0.0007	0.0052
ESTBB_RxExpPop	C3_LIP_EXALLC	-0.007	0.1459	-0.0481	0.9617	0.0023	0.0013	0.9894	0.0066	-0.0024	0.0044
ESTBB_RxExpPop	C3_LIPOSARCOMA_EXALLC	0.1158	0.1493	0.776	0.4378	0.002	0.0011	0.9833	0.0058	-0.0013	0.0045
ESTBB_RxExpPop	C3_LUNG_NEUROENDO_EXALLC	0.4629	0.2527	1.8319	0.067	0.0013	0.001	0.9865	0.0065	-0.0038	0.0045
ESTBB_RxExpPop	C3_LUNG_NONSMALL_EXALLC	0.2055	0.0806	2.5505	0.0108	0.0083	0.0019	1.0545	0.0079	-0.001	0.0048
ESTBB_RxExpPop	C3_MACROGLOBULINEMIA_EXALLC	0.1461	0.2096	0.697	0.4858	0.0013	0.0011	0.9799	0.0054	-0.0013	0.0047
ESTBB_RxExpPop	C3_MANTLE_CELL_LYMPHOMA_EXALLC	0.1739	0.214	0.8123	0.4166	0.0014	0.0012	0.9908	0.0068	-0.0031	0.0048
ESTBB_RxExpPop	C3_MARGINAL_ZONE_LYMPHOMA_EXALLC	0.0696	0.1207	0.5765	0.5643	0.0031	0.0012	0.9943	0.0069	-0.0054	0.0045
ESTBB_RxExpPop	C3_MELANOMA_EXALLC	-0.0004	0.0659	-0.0058	0.9954	0.0135	0.003	1.051	0.0129	0.0026	0.0054
ESTBB_RxExpPop	C3_MELANOMA_SKIN_EXALLC	-0.0467	0.0688	-0.6785	0.4975	0.0129	0.0031	1.0438	0.0121	0.0058	0.0054
ESTBB_RxExpPop	C3_MENINGES_EXALLC	0.0786	0.1521	0.5168	0.6053	0.002	0.0011	0.9648	0.0071	-0.0017	0.0046
ESTBB_RxExpPop	C3_MENINGIOMA_EXALLC	0.069	0.1036	0.6653	0.5058	0.0052	0.0014	1.0033	0.0077	0.0029	0.0046
ESTBB_RxExpPop	C3_MESOTHELIOMA_EXALLC	-0.2325	0.2057	-1.1304	0.2583	0.0015	0.0012	0.9809	0.0066	1.0805e-05	0.0046
ESTBB_RxExpPop	C3_MULT_MYELOMA_EXALLC	-0.2075	0.107	-1.9394	0.0525	0.0045	0.0013	1.0015	0.0072	-0.0013	0.0045
ESTBB_RxExpPop	C3_MYELODYSP_SYNDR_EXALLC	0.0913	0.2114	0.4317	0.666	0.0011	0.0012	1.0049	0.0073	0.0042	0.0044
ESTBB_RxExpPop	C3_MYELOMA_MONOCLONAL_EXALLC	-0.1011	0.0956	-1.0583	0.2899	0.0059	0.0013	1.0072	0.0065	0.0021	0.0046
ESTBB_RxExpPop	C3_MYELOMA_MONOCLONAL	-0.0926	0.1052	-0.8797	0.379	0.0036	0.0011	0.9975	0.0072	-0.0077	0.0045
ESTBB_RxExpPop	C3_NASAL_CAVITY_SINUSES_EXALLC	0.1856	0.3742	0.4961	0.6198	0.0005	0.0012	0.9945	0.0059	-0.0021	0.0047
ESTBB_RxExpPop	C3_NASOPHARYNX_EXALLC
ESTBB_RxExpPop	C3_NONHODGKIN_EXALLC	0.3119	0.1307	2.3864	0.017	0.0037	0.0015	1.0319	0.0086	-0.0078	0.0052
ESTBB_RxExpPop	C3_NSCLC_ADENO_EXALLC	0.0066	0.1734	0.0378	0.9699	0.0015	0.0013	1.0403	0.0074	0.0072	0.0053
ESTBB_RxExpPop	C3_NSCLC_SQUAM_EXALLC	0.35	0.1188	2.9454	0.0032	0.0045	0.0015	1.0244	0.0071	-0.0074	0.0048
ESTBB_RxExpPop	C3_OESOPHAGUS_EXALLC	-0.512	0.2773	-1.8463	0.0648	0.0014	0.0013	1.0176	0.0073	0.0111	0.0046
ESTBB_RxExpPop	C3_ORALCAVITY_EXALLC	0.039	0.1804	0.2164	0.8287	0.0013	0.0012	1.0065	0.0066	-0.0023	0.0042
ESTBB_RxExpPop	C3_OROPHARYNG_EXALLC					-3.1844e-05	0.001	0.9774	0.0055	0.005	0.0043
ESTBB_RxExpPop	C3_OSTEOSARCOMA_EXALLC	0.3137	0.278	1.1283	0.2592	0.001	0.001	0.9849	0.0058	-0.0018	0.0046
ESTBB_RxExpPop	C3_OTHER_SKIN_EXALLC	-0.0246	0.0498	-0.4933	0.6218	0.0375	0.0045	1.1249	0.0154	0.005	0.0058
ESTBB_RxExpPop	C3_OVARY_ENDOMETROID_EXALLC	-0.153	0.2232	-0.6856	0.4929	0.0021	0.0022	1.0027	0.0069	-0.0024	0.005
ESTBB_RxExpPop	C3_OVARY_EXALLC	-0.3071	0.1273	-2.4116	0.0159	0.0062	0.0025	1.016	0.0073	0.0027	0.0049
ESTBB_RxExpPop	C3_OVARY_GRANULOSA_EXALLC	0.1775	0.2166	0.8195	0.4125	0.0022	0.0021	0.9527	0.0062	-0.0095	0.0049
ESTBB_RxExpPop	C3_OVARY_MUCINO_EXALLC	0.0817	0.1863	0.4385	0.661	0.0024	0.0019	0.9886	0.0064	0.0029	0.0048
ESTBB_RxExpPop	C3_OVARY_SEROUS_EXALLC	-0.772	0.5812	-1.3283	0.1841	0.0015	0.002	1.0175	0.0067	0.008	0.0052
ESTBB_RxExpPop	C3_PANCREAS_ADENO_DUCTAL_EXALLC					-0.0011	0.0013	1.0333	0.0069	-0.0026	0.0046
ESTBB_RxExpPop	C3_PANCREAS_EXALLC	0.3326	0.1823	1.8243	0.0681	0.0022	0.0013	1.0354	0.0073	-0.0058	0.0049
ESTBB_RxExpPop	C3_PANCREAS_NEUROENDOCRINE_EXALLC	-0.0582	0.3369	-0.1726	0.8629	0.0006	0.0013	0.9982	0.0067	0.002	0.0051
ESTBB_RxExpPop	C3_PAROTIDGLAND_EXALLC					-0.0019	0.0012	1.005	0.0059	-0.0011	0.0047
ESTBB_RxExpPop	C3_PENIS_EXALLC					-0.0002	0.0026	0.9824	0.0058	0.0031	0.0046
ESTBB_RxExpPop	C3_PROSTATE_EXALLC	-0.0348	0.0465	-0.7473	0.4549	0.0655	0.007	1.1685	0.047	0.0028	0.0054
ESTBB_RxExpPop	C3_RECTUM_ADENO_MUCINO_EXALLC	-0.0478	0.0807	-0.5929	0.5532	0.0096	0.0015	1.0223	0.0073	-0.0014	0.005
ESTBB_RxExpPop	C3_RECTUM_ADENO	-0.0713	0.0901	-0.7915	0.4287	0.0062	0.0011	1.0135	0.0072	0.0002	0.005
ESTBB_RxExpPop	C3_RECTUM_EXALLC	0.0089	0.0755	0.1184	0.9057	0.0099	0.0015	1.0303	0.0071	-0.0039	0.0047
ESTBB_RxExpPop	C3_RECTUM_NEUROENDOCRINE_EXALLC	0.1777	0.1972	0.901	0.3676	0.0015	0.0011	0.9739	0.0062	0.0035	0.0047
ESTBB_RxExpPop	C3_RENAL_PELVIS_EXALLC					-0.0008	0.0011	1.0006	0.0068	-0.0003	0.0048
ESTBB_RxExpPop	C3_RHABDOMYOSARCOMA_EXALLC	-0.0963	0.2085	-0.4618	0.6442	0.0011	0.0012	0.9378	0.0061	-0.0012	0.0044
ESTBB_RxExpPop	C3_SCLC_EXALLC	0.1154	0.1285	0.898	0.3692	0.0032	0.0013	0.9953	0.0068	0.0042	0.0054
ESTBB_RxExpPop	C3_SKIN_EXALLC	-0.0349	0.0487	-0.7158	0.4741	0.0392	0.0055	1.1291	0.0182	0.0069	0.0058
ESTBB_RxExpPop	C3_SMALL_INTESTINE_ADENO_EXALLC	-0.4951	0.5828	-0.8495	0.3956	0.0006	0.001	0.9662	0.0062	0.0093	0.0047
ESTBB_RxExpPop	C3_SMALL_INTESTINE_EXALLC	-0.3247	0.1704	-1.906	0.0567	0.0018	0.0012	1.0128	0.0067	0.0086	0.0049
ESTBB_RxExpPop	C3_SMALL_INTESTINE_NEUROENDOCRINE_EXALLC	-0.2617	0.1223	-2.139	0.0324	0.0034	0.0012	1.0024	0.0073	0.0058	0.0048
ESTBB_RxExpPop	C3_SPINAL_CORD_CRANIAL_AND_OTHER_CNS_EXALLC	0.1346	0.1841	0.7312	0.4646	0.0015	0.0012	0.9815	0.0071	-0.0025	0.0049
ESTBB_RxExpPop	C3_SQUOMOUS_CELL_CARCINOMA_SKIN_EXALLC	0.0956	0.0782	1.2233	0.2212	0.0109	0.0021	1.0305	0.0094	0.0022	0.0046
ESTBB_RxExpPop	C3_STOMACH_ADENO_EXALLC	-0.2341	0.2049	-1.1426	0.2532	0.0016	0.0012	1.009	0.0073	0.0122	0.0048
ESTBB_RxExpPop	C3_STOMACH_EXALLC	-0.0942	0.1648	-0.5715	0.5677	0.002	0.0011	1.0161	0.0067	0.0112	0.0051
ESTBB_RxExpPop	C3_STOMACH_NEUROENDOCRINE_EXALLC	0.0046	0.1258	0.0365	0.9709	0.0029	0.0012	0.9714	0.0067	0.005	0.0049
ESTBB_RxExpPop	C3_TESTIS_EXALLC	0.0289	0.1585	0.1826	0.8551	0.0059	0.0034	0.9986	0.007	-0.0017	0.0047
ESTBB_RxExpPop	C3_TESTIS_NONSEMINOMA_EXALLC	-0.0152	0.1348	-0.1128	0.9102	0.0066	0.0034	0.9872	0.007	-0.0019	0.005
ESTBB_RxExpPop	C3_TESTIS_SEMINOMA_EXALLC	-0.0009	0.1126	-0.0078	0.9938	0.0097	0.0031	0.9738	0.0064	0.0007	0.0045
ESTBB_RxExpPop	C3_THYMUS_EXALLC	0.3454	0.3577	0.9655	0.3343	0.0007	0.001	0.9694	0.0059	-0.0015	0.0045
ESTBB_RxExpPop	C3_THYROID_FOLLICULAR_EXALLC	-0.0021	0.2214	-0.0097	0.9923	0.0009	0.0011	0.9933	0.0066	0.0044	0.0046
ESTBB_RxExpPop	C3_THYROID_GLAND_EXALLC	0.1515	0.077	1.9662	0.0493	0.012	0.0029	1.0126	0.0099	-0.003	0.0055
ESTBB_RxExpPop	C3_THYROID_MEDULLARY_EXALLC	-0.0327	0.1169	-0.2799	0.7795	0.004	0.0012	0.9364	0.0064	0.0015	0.0049
ESTBB_RxExpPop	C3_THYROID_PAPILLARY_ADENO_EXALLC	0.1733	0.0799	2.1702	0.03	0.0111	0.0026	1.0171	0.009	-0.0044	0.0054
ESTBB_RxExpPop	C3_TONSIL_BASETONGUE_EXALLC					-0.0002	0.0012	1.0012	0.0072	0.0008	0.0047
ESTBB_RxExpPop	C3_URETER_EXALLC	-0.4903	0.5087	-0.9637	0.3352	0.0007	0.0011	0.9946	0.0061	0.0065	0.0045
ESTBB_RxExpPop	C3_URINARY_TRACT_EXALLC	0.3395	0.1211	2.8043	0.005	0.0042	0.0014	1.0397	0.0073	-0.0054	0.0051
ESTBB_RxExpPop	C3_VAGINA_EXALLC	-0.1878	0.3628	-0.5178	0.6046	0.0009	0.0019	0.9651	0.0067	0.0054	0.0041
ESTBB_RxExpPop	C3_VULVA_EXALLC
ESTBB_RxExpPop	C3_WILMS_TUMOR_EXALLC	0.4489	0.2116	2.1214	0.0339	0.0016	0.0011	0.9769	0.006	-0.0068	0.0046
ESTBB_RxExpPop	C3_WILMS_TUMOR	0.4478	0.2119	2.113	0.0346	0.0012	0.0008	0.9775	0.006	-0.007	0.0046
ESTBB_RxExpPop	CAMPYLOENTERITIS	0.0755	0.2089	0.3615	0.7177	0.0011	0.0009	1.0048	0.0067	0.0094	0.0056
ESTBB_RxExpPop	CARDIAC_ARRHYTM	0.3442	0.0412	8.3481	6.9363e-17	0.0684	0.0065	1.1189	0.0174	0.0131	0.0056
ESTBB_RxExpPop	CARDIOMYOPATHY_DRUGS_OTHER_EXTER_AGENTS	-0.0207	0.1269	-0.1632	0.8703	0.0021	0.0008	0.9523	0.0059	0.0014	0.0049
ESTBB_RxExpPop	CD2_BENIGN_ADRENAL	0.3678	0.1531	2.403	0.0163	0.0022	0.001	1.0172	0.0068	-0.0011	0.0049
ESTBB_RxExpPop	CD2_BENIGN_ANUS_ANAL_CANAL	0.0737	0.2979	0.2475	0.8045	0.0005	0.0009	0.9954	0.0065	0.003	0.0046
ESTBB_RxExpPop	CD2_BENIGN_APPENDIX					-0.0005	0.0009	0.986	0.0065	0.0007	0.005
ESTBB_RxExpPop	CD2_BENIGN_ASCENDING_COLON	0.2522	0.1165	2.1654	0.0304	0.0037	0.001	1.0261	0.0068	0.0003	0.005
ESTBB_RxExpPop	CD2_BENIGN_BLADDER	-0.0989	0.1427	-0.6931	0.4883	0.002	0.001	0.9758	0.0068	0.009	0.0046
ESTBB_RxExpPop	CD2_BENIGN_BONE_CARTILAGE_NOS	0.022	0.3315	0.0665	0.947	0.0003	0.0008	0.9868	0.0056	0.0003	0.0044
ESTBB_RxExpPop	CD2_BENIGN_BONE_CARTILAGE					-0.0005	0.0009	1.0072	0.0066	0.0037	0.0049
ESTBB_RxExpPop	CD2_BENIGN_BONE_LONG_LOWER					-9.1592e-05	0.001	1.0028	0.0065	-0.0023	0.005
ESTBB_RxExpPop	CD2_BENIGN_BONE_LOWER_JAW	0.5938	0.889	0.668	0.5042	0.0003	0.0008	0.9871	0.006	-0.0021	0.005
ESTBB_RxExpPop	CD2_BENIGN_BONE_SCAPULA_LONG_UPPER	0.4432	0.55	0.8058	0.4204	0.0004	0.0008	0.9886	0.0066	-0.0004	0.0045
ESTBB_RxExpPop	CD2_BENIGN_BONE_SHORT_LOWER	0.0733	0.1775	0.4128	0.6797	0.0014	0.0009	0.9926	0.0065	0.0042	0.0047
ESTBB_RxExpPop	CD2_BENIGN_BONE_SHORT_UPPER					-0.0001	0.0009	0.9961	0.0071	0.0104	0.0042
ESTBB_RxExpPop	CD2_BENIGN_BONE_SKULL_FACE	0.2965	0.4216	0.7033	0.4819	0.0004	0.0009	0.9954	0.007	-0.0004	0.0048
ESTBB_RxExpPop	CD2_BENIGN_BRAIN_CNS	-0.1255	0.1324	-0.9478	0.3432	0.0021	0.001	0.9945	0.0069	0.0074	0.0047
ESTBB_RxExpPop	CD2_BENIGN_BRAIN_INFRATENT	-0.1331	0.2114	-0.6296	0.529	0.0008	0.0009	0.9882	0.006	-0.0011	0.004
ESTBB_RxExpPop	CD2_BENIGN_BRAIN_NOS	-0.2937	0.3076	-0.9548	0.3397	0.0006	0.0009	0.9766	0.0066	0.0006	0.0046
ESTBB_RxExpPop	CD2_BENIGN_BRAIN_SUPRATENT	0.1613	0.2585	0.624	0.5327	0.0007	0.0008	0.9829	0.0064	-0.0038	0.0048
ESTBB_RxExpPop	CD2_BENIGN_BREAST	0.1526	0.1036	1.4723	0.1409	0.0064	0.0019	1.0334	0.0078	-0.0037	0.0051
ESTBB_RxExpPop	CD2_BENIGN_BRONCHUS_LUNG	0.1098	0.3192	0.3442	0.7307	0.0005	0.0009	0.9962	0.0065	0.0032	0.0046
ESTBB_RxExpPop	CD2_BENIGN_CAECUM	0.2208	0.1004	2.1984	0.0279	0.0045	0.001	1.0107	0.0072	0.0029	0.0046
ESTBB_RxExpPop	CD2_BENIGN_CAROTIDBODY	-0.3623	0.676	-0.5359	0.592	0.0004	0.0008	0.9696	0.006	0.0039	0.0049
ESTBB_RxExpPop	CD2_BENIGN_CERVIX_UTERI	0.2422	0.1652	1.4662	0.1426	0.0025	0.0015	0.9745	0.0062	-0.0037	0.0047
ESTBB_RxExpPop	CD2_BENIGN_CHOROID	0.2455	0.1833	1.3389	0.1806	0.0014	0.0008	1.0067	0.007	-0.0097	0.0053
ESTBB_RxExpPop	CD2_BENIGN_CILIARY	-0.0417	0.1751	-0.2381	0.8118	0.0014	0.0009	0.9655	0.0062	0.0019	0.0053
ESTBB_RxExpPop	CD2_BENIGN_CNS_NOS	0.4964	0.321	1.5467	0.1219	0.001	0.0009	0.962	0.0065	-0.0077	0.0046
ESTBB_RxExpPop	CD2_BENIGN_COLON_NOS	0.3602	0.0851	4.2321	2.315e-05	0.0066	0.0012	1.0426	0.0082	0.0064	0.0046
ESTBB_RxExpPop	CD2_BENIGN_COLON	0.3806	0.0641	5.9413	2.8275e-09	0.0139	0.0015	1.0699	0.0092	0.0011	0.0047
ESTBB_RxExpPop	CD2_BENIGN_COLORECANI	0.3737	0.064	5.8347	5.3893e-09	0.0153	0.0015	1.0859	0.0099	0.0027	0.0049
ESTBB_RxExpPop	CD2_BENIGN_CONJUNCTIVA	0.3368	0.4255	0.7916	0.4286	0.0006	0.001	1.0019	0.0075	-0.0063	0.0045
ESTBB_RxExpPop	CD2_BENIGN_CONNECTIVE_SOFT
ESTBB_RxExpPop	CD2_BENIGN_CONNSOFT_ABD	0.1487	0.1804	0.8244	0.4097	0.0016	0.0009	0.9661	0.0065	-0.0039	0.0053
ESTBB_RxExpPop	CD2_BENIGN_CONNSOFT_PELVIS	-0.092	0.1286	-0.7158	0.4741	0.0022	0.0009	0.9522	0.0064	0.0048	0.0043
ESTBB_RxExpPop	CD2_BENIGN_CONNSOFT_THX	0.3505	0.439	0.7984	0.4247	0.0005	0.0008	0.9678	0.0059	-0.0051	0.0049
ESTBB_RxExpPop	CD2_BENIGN_CONNSOFT_TRUNK	0.2561	0.174	1.4715	0.1412	0.0012	0.0009	0.9815	0.0069	0.0016	0.0046
ESTBB_RxExpPop	CD2_BENIGN_CONNSOFT_UPPERLIMB					-0.0011	0.0009	1.0137	0.0064	-0.0015	0.0045
ESTBB_RxExpPop	CD2_BENIGN_CORNEA	-0.1003	0.2381	-0.4212	0.6736	0.0007	0.0008	0.93	0.0056	0.0038	0.0044
ESTBB_RxExpPop	CD2_BENIGN_CORPUS_UTERI					-0.0015	0.0015	1.0043	0.006	0.0015	0.0044
ESTBB_RxExpPop	CD2_BENIGN_CRANIAL_NERVE	-0.2287	0.1093	-2.093	0.0363	0.0031	0.0011	0.9876	0.0066	0.0121	0.0047
ESTBB_RxExpPop	CD2_BENIGN_DESCENDING_COLON	0.5908	0.6581	0.8977	0.3693	0.0005	0.0009	1.0189	0.0067	-0.0046	0.0051
ESTBB_RxExpPop	CD2_BENIGN_DIGESTIVE_NOS					-0.0008	0.0008	0.9875	0.0066	-0.001	0.0046
ESTBB_RxExpPop	CD2_BENIGN_DUODENUM	0.1088	0.2166	0.5022	0.6155	0.0007	0.0009	1.0036	0.0061	0.003	0.0048
ESTBB_RxExpPop	CD2_BENIGN_EAR_NASAL_SINUS					-0.0004	0.0009	1.0125	0.0068	0.0079	0.0046
ESTBB_RxExpPop	CD2_BENIGN_EAR_RESP					-0.0005	0.0009	1.0143	0.0067	0.0094	0.0049
ESTBB_RxExpPop	CD2_BENIGN_ENDOCRINE_NOS					-0.0004	0.0008	0.975	0.0062	-0.0003	0.0045
ESTBB_RxExpPop	CD2_BENIGN_ENDOCRINE_OTH	0.1947	0.1092	1.7824	0.0747	0.0037	0.0009	1.0136	0.0065	0.0049	0.0049
ESTBB_RxExpPop	CD2_BENIGN_ENDOCRINE_PANCREAS	-0.108	0.2967	-0.3639	0.716	0.0005	0.0009	0.9879	0.0071	0.0022	0.0046
ESTBB_RxExpPop	CD2_BENIGN_EPIDIDYMIS	0.2318	0.1519	1.5255	0.1271	0.0037	0.0019	0.963	0.0065	-0.0043	0.0043
ESTBB_RxExpPop	CD2_BENIGN_EXTRAHEPATIC_BILE	0.0976	0.3181	0.3067	0.7591	0.0004	0.0008	0.9659	0.0057	-0.0018	0.0047
ESTBB_RxExpPop	CD2_BENIGN_EYE	0.6237	1.0941	0.5701	0.5686	0.0003	0.0009	1.0094	0.0064	-0.0089	0.0047
ESTBB_RxExpPop	CD2_BENIGN_FEMALE_GEN_NOS					-1.3278e-05	0.0014	0.9666	0.0059	0.0037	0.0046
ESTBB_RxExpPop	CD2_BENIGN_FEMALE_GEN_OTH	0.1935	0.1895	1.0208	0.3074	0.0021	0.0023	0.9939	0.008	0.0014	0.0051
ESTBB_RxExpPop	CD2_BENIGN_FLOOROFMOUTH	0.2969	0.1553	1.9122	0.0558	0.0018	0.0009	0.9625	0.0064	-0.0035	0.0044
ESTBB_RxExpPop	CD2_BENIGN_HEAMANGIOMA_LYMPHANGIOMA	0.1385	0.1091	1.269	0.2044	0.0028	0.0009	1.0059	0.0067	0.0035	0.0046
ESTBB_RxExpPop	CD2_BENIGN_HEART	0.0145	0.1257	0.115	0.9085	0.0019	0.0009	0.9649	0.0065	-0.0026	0.0045
ESTBB_RxExpPop	CD2_BENIGN_HEMANGIOMA	0.1758	0.1083	1.6234	0.1045	0.0029	0.0009	1.0054	0.007	0.0032	0.0045
ESTBB_RxExpPop	CD2_BENIGN_HYPOPHARYNX
ESTBB_RxExpPop	CD2_BENIGN_INTRATHORACIC_NOS	0.2335	0.1091	2.1401	0.0323	0.0034	0.001	0.9525	0.0063	-0.0036	0.0049
ESTBB_RxExpPop	CD2_BENIGN_INTRATHORACIC	0.456	0.218	2.0915	0.0365	0.0013	0.0009	0.9854	0.0064	-0.0086	0.0047
ESTBB_RxExpPop	CD2_BENIGN_KIDNEY					-6.4141e-05	0.001	1.0079	0.0067	0.0098	0.0045
ESTBB_RxExpPop	CD2_BENIGN_LARYNX					-0.0011	0.0009	1.0131	0.007	0.0066	0.0045
ESTBB_RxExpPop	CD2_BENIGN_LEIOMYOMA_UTERI	0.1278	0.04	3.1904	0.0014	0.062	0.0067	1.1304	0.0185	-0.0058	0.0053
ESTBB_RxExpPop	CD2_BENIGN_LIP
ESTBB_RxExpPop	CD2_BENIGN_LIPO_INTRATHO	-0.0585	0.1683	-0.3477	0.7281	0.0013	0.0007	0.9679	0.0059	0.0058	0.0044
ESTBB_RxExpPop	CD2_BENIGN_LIPO_NOS	0.1938	0.125	1.5506	0.121	0.0027	0.001	1.0004	0.0066	0.0049	0.0047
ESTBB_RxExpPop	CD2_BENIGN_LIPO_SKIN_HEADFACENECK	0.3014	0.2533	1.19	0.234	0.0007	0.0008	0.9996	0.0063	0.0041	0.0042
ESTBB_RxExpPop	CD2_BENIGN_LIPO_SKIN_LIMBS	0.5397	0.3054	1.7672	0.0772	0.0009	0.0009	1.0149	0.007	-0.0025	0.0051
ESTBB_RxExpPop	CD2_BENIGN_LIPO_SKIN_NOS					-0.0006	0.0009	0.9877	0.0064	-0.0009	0.0046
ESTBB_RxExpPop	CD2_BENIGN_LIPO_SKIN_TRUNK	0.2302	0.087	2.6465	0.0081	0.0059	0.001	1.0031	0.0071	0.0007	0.0053
ESTBB_RxExpPop	CD2_BENIGN_LIPOMATOUS	0.2994	0.0843	3.5518	0.0004	0.0067	0.0012	1.0143	0.0073	0.0012	0.0049
ESTBB_RxExpPop	CD2_BENIGN_LIVE_BILE	0.3809	0.364	1.0464	0.2954	0.0006	0.0009	1.0091	0.0069	-0.0031	0.0053
ESTBB_RxExpPop	CD2_BENIGN_LIVER	0.4857	0.7354	0.6605	0.5089	0.0004	0.0009	1.0115	0.0065	-0.0027	0.0051
ESTBB_RxExpPop	CD2_BENIGN_LYMPHANGIOMA					-0.0014	0.0009	0.9971	0.0063	0.0025	0.0045
ESTBB_RxExpPop	CD2_BENIGN_LYMPHNODES					-0.0004	0.0008	0.965	0.0059	0.0054	0.0042
ESTBB_RxExpPop	CD2_BENIGN_MALE_GEN	-0.001	0.1127	-0.0087	0.993	0.0072	0.0022	0.9892	0.0068	0.0017	0.0049
ESTBB_RxExpPop	CD2_BENIGN_MEDIASTINUM					-3.9097e-05	0.0008	0.9644	0.0063	-0.0056	0.0047
ESTBB_RxExpPop	CD2_BENIGN_MELANOCYTIC_EAR					-0.0016	0.0008	0.9957	0.0058	0.0042	0.0045
ESTBB_RxExpPop	CD2_BENIGN_MELANOCYTIC_EYELID	-0.0254	0.1388	-0.1829	0.8549	0.0019	0.001	0.9831	0.0071	0.0085	0.0046
ESTBB_RxExpPop	CD2_BENIGN_MELANOCYTIC_FACE	0.2208	0.1546	1.4281	0.1533	0.0015	0.0009	1.0123	0.0065	-0.0017	0.0045
ESTBB_RxExpPop	CD2_BENIGN_MELANOCYTIC_LIP					-0.0007	0.0008	0.9932	0.0057	0.0022	0.0056
ESTBB_RxExpPop	CD2_BENIGN_MELANOCYTIC_LOWERLIMB	0.0726	0.1356	0.5356	0.5922	0.0021	0.0009	1.0004	0.0066	-0.0005	0.0051
ESTBB_RxExpPop	CD2_BENIGN_MELANOCYTIC_NOS	0.2625	0.1312	2.0013	0.0454	0.0028	0.0011	1.0244	0.0068	-0.0021	0.0047
ESTBB_RxExpPop	CD2_BENIGN_MELANOCYTIC_SCALPNECK	-0.1637	0.3525	-0.4644	0.6424	0.0004	0.0009	1.0043	0.0066	0.0025	0.0048
ESTBB_RxExpPop	CD2_BENIGN_MELANOCYTIC_TRUNK	0.2119	0.1	2.119	0.0341	0.0044	0.0012	1.0196	0.0078	-0.0061	0.0049
ESTBB_RxExpPop	CD2_BENIGN_MELANOCYTIC_UPPERLIMB	0.2722	0.1997	1.3627	0.173	0.0011	0.001	0.9943	0.0073	-0.011	0.0041
ESTBB_RxExpPop	CD2_BENIGN_MELANOCYTIC	0.1698	0.0875	1.9415	0.0522	0.0065	0.0014	1.0409	0.0082	-0.0037	0.0052
ESTBB_RxExpPop	CD2_BENIGN_MENINGES_CEREBRAL	0.1302	0.1096	1.1882	0.2347	0.0046	0.0013	1.0049	0.0073	0.0017	0.0052
ESTBB_RxExpPop	CD2_BENIGN_MENINGES_NOS
ESTBB_RxExpPop	CD2_BENIGN_MENINGES_SPINAL	-0.2415	0.403	-0.5991	0.5491	0.0005	0.0009	1.0002	0.0071	0.0046	0.0043
ESTBB_RxExpPop	CD2_BENIGN_MENINGES	0.1172	0.1076	1.0887	0.2763	0.0044	0.0013	1.011	0.007	0.0015	0.0051
ESTBB_RxExpPop	CD2_BENIGN_MOUTH_NOS	0.3895	0.3695	1.0542	0.2918	0.0006	0.0009	0.9908	0.0062	0.0082	0.0048
ESTBB_RxExpPop	CD2_BENIGN_MOUTH_PHARYNX	0.1749	0.1237	1.4137	0.1574	0.0026	0.001	0.9913	0.0068	0.0057	0.0044
ESTBB_RxExpPop	CD2_BENIGN_NASOPHARYNX					-0.0002	0.0009	0.989	0.0065	0.0037	0.0044
ESTBB_RxExpPop	CD2_BENIGN_NOS					-0.0004	0.0009	1.0063	0.0063	-0.0042	0.0042
ESTBB_RxExpPop	CD2_BENIGN_OESOPHAGUS	0.0398	0.3016	0.1319	0.895	0.0005	0.0008	0.9967	0.0067	-0.0024	0.0049
ESTBB_RxExpPop	CD2_BENIGN_ORBIT_NOS	0.144	0.1775	0.811	0.4173	0.0012	0.0009	0.9986	0.0063	0.0021	0.0044
ESTBB_RxExpPop	CD2_BENIGN_OROPHA_OTHER	0.0445	0.1763	0.2525	0.8007	0.001	0.0009	0.9874	0.0064	-0.003	0.0041
ESTBB_RxExpPop	CD2_BENIGN_OTHER_NOS
ESTBB_RxExpPop	CD2_BENIGN_OTHERDIGESTIVE	0.2582	0.1172	2.2027	0.0276	0.0028	0.001	1.0173	0.0071	0.0018	0.0049
ESTBB_RxExpPop	CD2_BENIGN_OVARY	-0.0198	0.0981	-0.2024	0.8396	0.0071	0.0019	1.0148	0.0078	0.0076	0.0048
ESTBB_RxExpPop	CD2_BENIGN_PANCREAS	0.0055	0.1083	0.051	0.9593	0.0027	0.001	1.0017	0.007	0.0031	0.0044
ESTBB_RxExpPop	CD2_BENIGN_PARATHYROID	-0.1408	0.1679	-0.8388	0.4016	0.0015	0.0008	1.0021	0.0061	0.0096	0.005
ESTBB_RxExpPop	CD2_BENIGN_PAROTID	0.375	0.1306	2.8718	0.0041	0.0024	0.0009	1.0155	0.0069	-0.0053	0.0049
ESTBB_RxExpPop	CD2_BENIGN_PELVIC_BONES_SACRUM_COCCYX					-7.6868e-05	0.0008	0.9744	0.0061	-0.0006	0.0045
ESTBB_RxExpPop	CD2_BENIGN_PENIS	0.101	0.1164	0.8679	0.3855	0.0052	0.0019	0.9359	0.006	-0.0016	0.0046
ESTBB_RxExpPop	CD2_BENIGN_PERIPH_AUTO_NEURO					-0.0002	0.0008	0.9936	0.0065	-0.0042	0.0046
ESTBB_RxExpPop	CD2_BENIGN_PHARYNX_NOS	0.1324	0.1399	0.9463	0.344	0.0016	0.001	0.9821	0.0071	-0.0041	0.0048
ESTBB_RxExpPop	CD2_BENIGN_PINEAL	0.1172	0.1987	0.5898	0.5553	0.0008	0.0008	0.9607	0.0058	0.0088	0.0049
ESTBB_RxExpPop	CD2_BENIGN_PITUITARY_CRANIPHAR	0.0281	0.1542	0.1825	0.8552	0.0016	0.0009	1.0047	0.0067	0.0054	0.0046
ESTBB_RxExpPop	CD2_BENIGN_PROSTATE	-0.3996	0.2601	-1.5361	0.1245	0.0021	0.0018	0.9903	0.0058	0.0062	0.0044
ESTBB_RxExpPop	CD2_BENIGN_RECTOSIGMOID_JUNC	0.2039	0.2891	0.7053	0.4806	0.0006	0.0009	1.0096	0.0066	0.001	0.0049
ESTBB_RxExpPop	CD2_BENIGN_RECTUM_ANAL	0.2847	0.1078	2.6402	0.0083	0.0046	0.0012	1.0339	0.0082	-0.0005	0.0048
ESTBB_RxExpPop	CD2_BENIGN_RECTUM	0.2798	0.0967	2.8939	0.0038	0.0048	0.0012	1.0287	0.008	-0.0021	0.0047
ESTBB_RxExpPop	CD2_BENIGN_RENALPELVIS	-0.1941	0.1597	-1.215	0.2244	0.0015	0.0008	0.9234	0.0061	0.0111	0.0044
ESTBB_RxExpPop	CD2_BENIGN_RESPIRATORY_NOS
ESTBB_RxExpPop	CD2_BENIGN_RETINA	-0.0184	0.1809	-0.1017	0.919	0.0012	0.0008	0.9837	0.0063	-0.0025	0.0048
ESTBB_RxExpPop	CD2_BENIGN_RETROPERITONEUM_PERITONEUM
ESTBB_RxExpPop	CD2_BENIGN_RIBS_STERNUM_CLAVICLE					-6.0632e-05	0.0007	0.9517	0.0058	0.0051	0.0045
ESTBB_RxExpPop	CD2_BENIGN_SALIVARY_KNOWN	0.3837	0.1602	2.3957	0.0166	0.0018	0.001	1.0202	0.0069	-0.0039	0.0047
ESTBB_RxExpPop	CD2_BENIGN_SALIVARY_NOS	0.0592	0.1518	0.3898	0.6967	0.0014	0.0009	0.9951	0.0065	0.0002	0.0045
ESTBB_RxExpPop	CD2_BENIGN_SALIVARY	0.2982	0.1147	2.5999	0.0093	0.0027	0.0009	1.0173	0.0068	-0.0039	0.0048
ESTBB_RxExpPop	CD2_BENIGN_SCROTUM	0.1144	0.177	0.6464	0.518	0.0031	0.0019	0.9803	0.0062	0.0003	0.0046
ESTBB_RxExpPop	CD2_BENIGN_SIGMOID_COLON	0.3328	0.0903	3.6857	0.0002	0.005	0.001	1.0251	0.0073	7.3402e-05	0.0045
ESTBB_RxExpPop	CD2_BENIGN_SKIN	0.1958	0.1151	1.7015	0.0889	0.0031	0.0009	1.0222	0.0065	0.0051	0.0047
ESTBB_RxExpPop	CD2_BENIGN_SMALL_INTESTINE_OTH					-0.0002	0.0008	1.0094	0.0067	-0.0006	0.0045
ESTBB_RxExpPop	CD2_BENIGN_SMALL_INTESTINE	0.5717	0.981	0.5827	0.5601	0.0003	0.0009	1.0139	0.0066	0.0001	0.0049
ESTBB_RxExpPop	CD2_BENIGN_SPINAL_CORD	0.0113	0.1692	0.0668	0.9467	0.0014	0.0008	0.9872	0.0062	0.0033	0.0049
ESTBB_RxExpPop	CD2_BENIGN_STOMACH	0.2645	0.1717	1.5409	0.1234	0.0014	0.0009	1.0195	0.0064	0.0044	0.0046
ESTBB_RxExpPop	CD2_BENIGN_TESTIS	-0.0761	0.2048	-0.3717	0.7101	0.0022	0.002	0.9676	0.006	0.0038	0.0049
ESTBB_RxExpPop	CD2_BENIGN_THYMUS	0.3545	0.3589	0.9875	0.3234	0.0006	0.0008	0.9566	0.0059	-0.0035	0.0046
ESTBB_RxExpPop	CD2_BENIGN_THYROID
ESTBB_RxExpPop	CD2_BENIGN_TONGUE	0.046	0.1462	0.3146	0.7531	0.0015	0.0009	0.997	0.0072	0.0031	0.0047
ESTBB_RxExpPop	CD2_BENIGN_TONSIL	-0.0853	0.128	-0.6668	0.5049	0.0025	0.0009	0.974	0.0063	0.0015	0.0051
ESTBB_RxExpPop	CD2_BENIGN_TRANSVERSE_COLON	0.259	0.1226	2.1131	0.0346	0.0034	0.001	1.0218	0.007	-8.2107e-05	0.005
ESTBB_RxExpPop	CD2_BENIGN_URINARY_NOS
ESTBB_RxExpPop	CD2_BENIGN_URINARY					-0.0002	0.001	1.0116	0.007	0.0131	0.0048
ESTBB_RxExpPop	CD2_BENIGN_UTERINE_TUBES_LIGAMENTS	-0.1404	0.2368	-0.5931	0.5531	0.0014	0.0015	0.985	0.0059	0.0012	0.0043
ESTBB_RxExpPop	CD2_BENIGN_UTERUS_NOS	-0.158	0.1437	-1.0992	0.2717	0.0035	0.0017	1.0194	0.0063	0.0114	0.0049
ESTBB_RxExpPop	CD2_BENIGN_UTERUS_OTH	-0.0907	0.1543	-0.5876	0.5568	0.0027	0.0016	1.0227	0.0062	0.0094	0.0046
ESTBB_RxExpPop	CD2_BENIGN_VAGINA	0.2278	0.1713	1.3297	0.1836	0.0027	0.0016	0.9917	0.0067	0.0026	0.0047
ESTBB_RxExpPop	CD2_BENIGN_VULVA	0.1399	0.176	0.7946	0.4268	0.0022	0.0017	0.9857	0.0062	-0.0052	0.0051
ESTBB_RxExpPop	CD2_EYE_NOS_EXALLC	0.0182	0.1778	0.1021	0.9187	0.0014	0.0011	0.9776	0.0064	-0.0011	0.0048
ESTBB_RxExpPop	CD2_FOLLICULAR_LYMPHOMA_EXALLC	0.2807	0.1662	1.6887	0.0913	0.0023	0.0012	1.0067	0.0076	-0.0033	0.0048
ESTBB_RxExpPop	CD2_HODGKIN_LYMPHOMA_EXALLC	0.0142	0.2146	0.0662	0.9472	0.0009	0.0013	1.0101	0.0072	-0.0022	0.0047
ESTBB_RxExpPop	CD2_IMMUNOPROLIFERATIVE_EXALLC	0.1147	0.1711	0.6706	0.5025	0.0019	0.0012	0.9904	0.0065	0.0019	0.0047
ESTBB_RxExpPop	CD2_INSITU_BLADDER_EXALLC	-0.124	0.2094	-0.5922	0.5537	0.0011	0.0013	1.0165	0.0065	0.0049	0.0048
ESTBB_RxExpPop	CD2_INSITU_BREAST_EXALLC					-0.0007	0.0018	0.9845	0.0069	0.0008	0.0047
ESTBB_RxExpPop	CD2_INSITU_BREAST_INTRADUCTAL_EXALLC	-0.1952	0.089	-2.1925	0.0283	0.012	0.0024	1.0205	0.0071	5.1759e-05	0.0047
ESTBB_RxExpPop	CD2_INSITU_BREAST_LOBULAR_EXALLC					-0.0003	0.0021	0.9926	0.0066	0.0006	0.0049
ESTBB_RxExpPop	CD2_INSITU_CERVIX_UTERI_EXALLC	0.1738	0.1557	1.1158	0.2645	0.0035	0.0023	1.027	0.0077	-0.0028	0.0047
ESTBB_RxExpPop	CD2_INSITU_COLON_EXALLC	0.1551	0.1813	0.8554	0.3924	0.002	0.0011	0.9958	0.0068	-0.0008	0.0048
ESTBB_RxExpPop	CD2_INSITU_ENDOMETRIUM_EXALLC	0.0411	0.257	0.1598	0.873	0.0011	0.0018	0.9765	0.0062	0.006	0.0041
ESTBB_RxExpPop	CD2_INSITU_LARYNX_EXALLC
ESTBB_RxExpPop	CD2_INSITU_MELANOMA_EXALLC	-0.0154	0.1034	-0.1492	0.8814	0.0046	0.0014	1.0148	0.0068	-0.0027	0.0052
ESTBB_RxExpPop	CD2_INSITU_ORALCAVITY_EXALLC	0.0151	0.182	0.083	0.9338	0.0015	0.0011	0.9498	0.0063	-0.0004	0.0043
ESTBB_RxExpPop	CD2_INSITU_OROPHARYNX_EXALLC	-0.0226	0.1122	-0.2018	0.8401	0.003	0.001	0.9255	0.0058	0.004	0.0043
ESTBB_RxExpPop	CD2_INSITU_PENIS_EXALLC	-0.0347	0.2001	-0.1733	0.8624	0.0028	0.0023	0.9188	0.0055	0.0066	0.0041
ESTBB_RxExpPop	CD2_INSITU_PROSTATE_EXALLC	0.083	0.2879	0.2883	0.7731	0.0015	0.0031	0.9887	0.0066	0.0053	0.0045
ESTBB_RxExpPop	CD2_INSITU_RECTUM_EXALLC					-0.0003	0.0011	0.9907	0.0064	0.003	0.0045
ESTBB_RxExpPop	CD2_INSITU_SKIN_EXALLC	-0.0367	0.1225	-0.2991	0.7648	0.0034	0.0013	1.0166	0.0068	0.0092	0.0048
ESTBB_RxExpPop	CD2_INSITU_VAGINA_EXALLC	-0.1717	0.2258	-0.7605	0.4469	0.0018	0.002	0.9864	0.0067	-0.0031	0.0045
ESTBB_RxExpPop	CD2_INSITU_VULVA_EXALLC	0.3433	0.1965	1.7469	0.0807	0.0033	0.0018	0.9904	0.0063	-0.0099	0.005
ESTBB_RxExpPop	CD2_LEIOMYOMA_ENDOMETRIOSIS_EXALLC	0.2586	0.0655	3.9482	7.8731e-05	0.0218	0.0033	1.059	0.0095	-0.0054	0.0048
ESTBB_RxExpPop	CD2_LEUKAEMIA_NAS_EXALLC					-0.0008	0.0012	0.9873	0.0066	0.0051	0.0046
ESTBB_RxExpPop	CD2_LYMPHOID_LEUKAEMIA_EXALLC	0.0229	0.1061	0.2161	0.8289	0.0049	0.0013	1.0277	0.0074	-0.0012	0.005
ESTBB_RxExpPop	CD2_MONOCYTIC_LEUKAEMIA_EXALLC	0.2084	0.185	1.1266	0.2599	0.0016	0.0011	0.9691	0.0065	-0.0067	0.0044
ESTBB_RxExpPop	CD2_MULTIPLE_MYELOMA_PLASMA_CELL_EXALLC	-0.1946	0.1083	-1.7966	0.0724	0.0043	0.0013	1.0037	0.0074	-0.0013	0.0044
ESTBB_RxExpPop	CD2_MYELOID_LEUKAEMIA_EXALLC	0.0439	0.1654	0.2656	0.7906	0.0016	0.0013	0.9914	0.0064	0.0052	0.0046
ESTBB_RxExpPop	CD2_NONFOLLICULAR_LYMPHOMA_EXALLC	0.2984	0.1592	1.8744	0.0609	0.0028	0.0013	1.0222	0.0087	-0.0057	0.0051
ESTBB_RxExpPop	CD2_NONHODGKIN_NAS_EXALLC	0.2324	0.197	1.1798	0.2381	0.0015	0.0011	1.0081	0.007	-0.0074	0.005
ESTBB_RxExpPop	CD2_OTHER_LEUKAEMIA_SPECIFIED_EXALLC
ESTBB_RxExpPop	CD2_PRIMARY_LYMPHOID_HEMATOPOIETIC_EXALLC	0.1472	0.103	1.4295	0.1528	0.0054	0.0016	1.0361	0.0089	-0.0061	0.0051
ESTBB_RxExpPop	CD2_PRIMARY_LYMPHOID_HEMATOPOIETIC_NAS_EXALLC	-0.0808	0.2949	-0.274	0.7841	0.0006	0.0012	0.9932	0.0064	0.0044	0.0047
ESTBB_RxExpPop	CD2_TNK_LYMPHOMA_EXALLC	0.2148	0.1787	1.202	0.2294	0.0015	0.0012	0.9877	0.0069	0.0007	0.004
ESTBB_RxExpPop	CD2_UVEAMELANOMA_EXALLC	0.7029	0.9426	0.7457	0.4559	0.0006	0.0012	0.989	0.0073	-0.0146	0.0046
ESTBB_RxExpPop	CHARCOT	0.2572	0.1759	1.4621	0.1437	0.0023	0.0012	0.9967	0.0065	0.0015	0.0047
ESTBB_RxExpPop	CHILDHOOD_ALLERGY	0.1707	0.0751	2.2717	0.0231	0.0084	0.0015	1.1075	0.0088	0.0035	0.0051
ESTBB_RxExpPop	CHIRBIL_NAS	0.3776	0.1625	2.3247	0.0201	0.0017	0.0008	0.9522	0.0061	-0.0114	0.0047
ESTBB_RxExpPop	CHIRBIL_PRIM	0.1307	0.1191	1.0971	0.2726	0.0045	0.0013	1.0188	0.008	0.0018	0.0047
ESTBB_RxExpPop	CHIRHEP_NAS	0.6249	0.1989	3.1408	0.0017	0.0024	0.001	1.0092	0.0077	-0.0057	0.0051
ESTBB_RxExpPop	CHONDRO_OTH	0.0809	0.1339	0.6042	0.5457	0.0024	0.0009	0.9969	0.0066	0.0019	0.0047
ESTBB_RxExpPop	CHRONHEP_NAS
ESTBB_RxExpPop	CHRONIC_DRUGADVERS_INTERSTITIAL_LUNG_DISORD	0.1034	0.2082	0.4968	0.6193	0.0008	0.0009	0.9364	0.0066	0.0032	0.0046
ESTBB_RxExpPop	CHRONLARGE	0.1889	0.1047	1.8036	0.0713	0.0049	0.0013	1.0243	0.0086	-0.0008	0.0051
ESTBB_RxExpPop	CHRONMYELOPRO	-0.2784	0.1385	-2.0098	0.0445	0.0029	0.0013	0.9942	0.0075	0.0022	0.0047
ESTBB_RxExpPop	CHRONNAS	0.2306	0.0727	3.174	0.0015	0.0084	0.0013	1.0354	0.009	-0.001	0.0049
ESTBB_RxExpPop	CHRONOTH	0.1515	0.0735	2.0619	0.0392	0.0093	0.0016	1.0361	0.0097	-0.0049	0.0054
ESTBB_RxExpPop	CHRONSMALL	0.2546	0.0841	3.0282	0.0025	0.0081	0.0014	1.0396	0.0094	-0.0038	0.0053
ESTBB_RxExpPop	CHRYSTAL_NOS					-0.0009	0.0008	0.9851	0.0063	0.009	0.0046
ESTBB_RxExpPop	CIRRHOSIS_BROAD	0.363	0.0966	3.7581	0.0002	0.007	0.0013	1.0206	0.0097	-0.0003	0.0055
ESTBB_RxExpPop	CML					-0.0007	0.0008	0.9989	0.006	0.0001	0.0049
ESTBB_RxExpPop	CMV_HEPATITIS	0.2338	0.1818	1.2857	0.1985	0.0012	0.0008	0.9558	0.0057	-0.0057	0.0043
ESTBB_RxExpPop	CMV_NOS
ESTBB_RxExpPop	CMV_PNEUMONIA	-0.2319	0.2087	-1.1112	0.2665	0.001	0.0008	0.924	0.0057	0.0043	0.0048
ESTBB_RxExpPop	COLONPSEUDOP	0.014	0.1291	0.1081	0.9139	0.0023	0.0009	0.9629	0.0056	-0.0032	0.005
ESTBB_RxExpPop	CONGEN_HEART_ARTER	0.1605	0.1292	1.2422	0.2141	0.0024	0.0009	1.0165	0.0062	-0.003	0.0046
ESTBB_RxExpPop	COPD_EARLY	0.3808	0.0603	6.3128	2.7406e-10	0.0201	0.0018	1.0573	0.0073	0.0107	0.0052
ESTBB_RxExpPop	COPD_INSUFFICIENCY	0.3143	0.0742	4.2325	2.3115e-05	0.0085	0.0012	1.042	0.0072	0.0066	0.005
ESTBB_RxExpPop	COPD_LATER	0.342	0.0615	5.5598	2.7016e-08	0.0282	0.0034	1.052	0.0077	0.0038	0.0053
ESTBB_RxExpPop	COPD_OPPORTUNIST_INFECTIONS	0.4302	0.1333	3.2283	0.0012	0.0031	0.001	0.9962	0.0066	-0.0071	0.0046
ESTBB_RxExpPop	CPAP	0.6437	0.0716	8.9904	2.4642e-19	0.0243	0.0026	1.0596	0.0083	0.0054	0.0052
ESTBB_RxExpPop	CREST	0.4204	0.4137	1.0162	0.3095	0.0007	0.001	1.0041	0.0073	-0.005	0.0044
ESTBB_RxExpPop	CROHN_ARTHR					-0.0003	0.001	0.9974	0.0075	0.0016	0.0046
ESTBB_RxExpPop	CURRENT_SMOKER	0.4189	0.0366	11.4359	2.7656e-30	0.1371	0.0062	1.1602	0.0121	-0.0095	0.006
ESTBB_RxExpPop	D3_ACQCOAFACDEF	-0.0828	0.1642	-0.5044	0.614	0.0013	0.0008	0.9255	0.0053	0.0053	0.0046
ESTBB_RxExpPop	D3_ACQHAEMOLYTICANAEMIA					-0.0002	0.0009	0.9979	0.0075	-0.0049	0.0047
ESTBB_RxExpPop	D3_ACQHAEMOLYTICANAEMIANAS	0.1707	0.2995	0.5699	0.5688	0.0006	0.0009	0.9864	0.0069	-0.003	0.0047
ESTBB_RxExpPop	D3_ACQPUREREDCLLAPLASIA	0.2461	0.5001	0.4921	0.6227	0.0004	0.0009	0.9811	0.0062	-0.0053	0.005
ESTBB_RxExpPop	D3_ACUTEPOSTBLEEDANAEMIA	0.0982	0.3846	0.2555	0.7984	0.0004	0.0009	1.0024	0.0063	0.0048	0.0042
ESTBB_RxExpPop	D3_AGRANULOCYTOSIS	0.0364	0.1345	0.2707	0.7866	0.0022	0.0009	0.9937	0.0064	0.0042	0.0048
ESTBB_RxExpPop	D3_AIHA_OTHER					-0.0004	0.0009	0.9967	0.0071	-0.0034	0.0045
ESTBB_RxExpPop	D3_ALLERGPURPURA	0.215	0.1859	1.1567	0.2474	0.0013	0.001	0.9911	0.0067	0.0035	0.0048
ESTBB_RxExpPop	D3_ANAEMIA_B12_DEF	0.1104	0.0801	1.3781	0.1682	0.0069	0.0014	1.0381	0.0086	0.0062	0.0047
ESTBB_RxExpPop	D3_ANAEMIA_FOLATEDEF	0.0656	0.1533	0.4281	0.6686	0.0017	0.0009	0.9828	0.0069	0.003	0.0044
ESTBB_RxExpPop	D3_ANAEMIA_IRONDEF_BLOODLOSS	0.3501	0.1222	2.8638	0.0042	0.0032	0.0012	1.0067	0.0078	0.006	0.0049
ESTBB_RxExpPop	D3_ANAEMIA_IRONDEF_NAS	0.2183	0.0775	2.8172	0.0048	0.0079	0.0019	1.024	0.0095	0.0088	0.0052
ESTBB_RxExpPop	D3_ANAEMIA_IRONDEF	0.2689	0.0763	3.5256	0.0004	0.0083	0.0018	1.0203	0.0098	0.0097	0.0053
ESTBB_RxExpPop	D3_ANAEMIA	0.5909	0.0569	10.3797	3.0659e-25	0.0541	0.0048	1.0261	0.0078	0.0109	0.0053
ESTBB_RxExpPop	D3_ANAEMIAINCHRONICDISEASE					-0.001	0.0009	1.0098	0.0066	-0.0004	0.0044
ESTBB_RxExpPop	D3_ANAEMIANAS	0.3896	0.1046	3.7235	0.0002	0.0055	0.0013	1.0268	0.0075	-0.0011	0.005
ESTBB_RxExpPop	D3_BLOODNAS	0.3704	0.2333	1.5875	0.1124	0.0011	0.0008	1.0053	0.0065	-0.0049	0.0046
ESTBB_RxExpPop	D3_BLOODOTHER
ESTBB_RxExpPop	D3_COAGDEF_PURPUR_HAEMORRHAGIC	0.401	0.1276	3.1434	0.0017	0.0028	0.0012	1.0309	0.0143	0.0045	0.0047
ESTBB_RxExpPop	D3_COAGDEF	0.2999	0.1176	2.5506	0.0108	0.0027	0.001	1.037	0.0076	-5.3626e-05	0.0045
ESTBB_RxExpPop	D3_COAGDEFNAS	0.3127	0.2094	1.4928	0.1355	0.0055	0.0038	1.0472	0.0283	0.0033	0.0045
ESTBB_RxExpPop	D3_COAGOTHER	0.4461	0.5547	0.8043	0.4212	0.0033	0.0029	1.0669	0.0263	0.0028	0.0044
ESTBB_RxExpPop	D3_COMBIMMUDEF	0.7031	1.4537	0.4837	0.6286	0.0003	0.0009	0.9969	0.0065	0.0023	0.0047
ESTBB_RxExpPop	D3_COMPLEMENTDEF
ESTBB_RxExpPop	D3_CRYOGLOBU	-0.0094	0.1845	-0.0508	0.9595	0.0009	0.0008	0.9343	0.006	0.0038	0.0041
ESTBB_RxExpPop	D3_CVID_BCELL	-0.4651	0.3949	-1.1776	0.239	0.0006	0.0008	0.9586	0.0056	0.005	0.0048
ESTBB_RxExpPop	D3_CVID	-0.0745	0.1501	-0.4965	0.6195	0.0018	0.0009	0.986	0.0067	7.1984e-05	0.0048
ESTBB_RxExpPop	D3_CVIDNAS	-0.0014	0.1704	-0.0084	0.9933	0.0013	0.0009	0.978	0.0061	0.0013	0.0049
ESTBB_RxExpPop	D3_CYSTSPLEEN	-0.0694	0.2544	-0.2729	0.7849	0.0006	0.0008	0.9498	0.0057	-0.0035	0.0048
ESTBB_RxExpPop	D3_DEF_IGG	0.3039	0.2222	1.368	0.1713	0.0011	0.0008	0.9887	0.0058	0.0007	0.0047
ESTBB_RxExpPop	D3_DEF_IIGA	0.0815	0.2434	0.3348	0.7377	0.0006	0.0009	0.9844	0.0063	0.0063	0.0045
ESTBB_RxExpPop	D3_DISSEINTRAVASCCOAG					-7.427e-05	0.0007	0.9727	0.0057	0.0028	0.0047
ESTBB_RxExpPop	D3_FAMIERYTHROCYTOCIS	0.1832	0.1314	1.3937	0.1634	0.0023	0.0009	0.9798	0.0056	0.0003	0.0047
ESTBB_RxExpPop	D3_HAEMOLYTICANAEMIA					-4.6259e-05	0.0008	1.0122	0.0066	-0.005	0.0046
ESTBB_RxExpPop	D3_HAEMORRHAGCIRGUANTICO					-0.0002	0.0008	0.9986	0.0064	-0.0021	0.0043
ESTBB_RxExpPop	D3_HAEMORRHAGICNAS					-0.0003	0.0009	1.0099	0.007	-0.0038	0.0051
ESTBB_RxExpPop	D3_HEREDFVIIIDEF	-0.3261	0.3077	-1.0598	0.2892	0.0008	0.0009	0.9712	0.0065	0.0045	0.0051
ESTBB_RxExpPop	D3_HEREDHYPOGAMMA	-0.141	0.1827	-0.7716	0.4404	0.0011	0.0008	0.9806	0.0064	0.0049	0.0046
ESTBB_RxExpPop	D3_HEREDOTHCLOFACTORS	0.1338	0.1642	0.8146	0.4153	0.0014	0.0012	1.0023	0.0099	0.0031	0.0046
ESTBB_RxExpPop	D3_HYPERSPLENISM	0.4495	0.5305	0.8474	0.3968	0.0005	0.0009	0.9821	0.0064	0.0014	0.0048
ESTBB_RxExpPop	D3_IMMUDEF	0.4134	0.1744	2.3711	0.0177	0.0017	0.0009	1.0102	0.0071	0.0028	0.0048
ESTBB_RxExpPop	D3_IMMUDEFANTIBODY	0.1261	0.1673	0.7542	0.4507	0.0016	0.0009	1.0103	0.0066	0.0028	0.0044
ESTBB_RxExpPop	D3_IMMUDEFANTIBODYNAS	0.1187	0.14	0.8479	0.3965	0.0024	0.001	0.9972	0.0068	0.001	0.0046
ESTBB_RxExpPop	D3_IMMUDEFNAS
ESTBB_RxExpPop	D3_IMMUDEFOTHER					-1.3746e-05	0.0008	0.9892	0.0059	-0.0056	0.0047
ESTBB_RxExpPop	D3_IMMUDEFWITHMAJORDEF
ESTBB_RxExpPop	D3_IMMUNEMECHANISM	0.2477	0.0682	3.6336	0.0003	0.0094	0.0014	1.0247	0.0086	0.0003	0.0046
ESTBB_RxExpPop	D3_INFARCTSPLEEN	-0.1428	0.1948	-0.733	0.4635	0.0009	0.0009	0.9746	0.0059	0.0048	0.0044
ESTBB_RxExpPop	D3_ITP					-0.0003	0.0009	1.0094	0.0068	0.0092	0.0046
ESTBB_RxExpPop	D3_KELA_IMMUDEF	-0.0691	0.1678	-0.4118	0.6805	0.0013	0.0009	0.9926	0.0063	0.0046	0.0048
ESTBB_RxExpPop	D3_NEFELOF					-0.0002	0.0009	0.9898	0.006	0.0044	0.0049
ESTBB_RxExpPop	D3_NOCT_HAEMOGLOBINURIA	0.179	0.1207	1.4834	0.138	0.0022	0.0008	0.9245	0.0056	-0.002	0.0043
ESTBB_RxExpPop	D3_NONAIHA_OTHER	0.1094	0.4411	0.2481	0.8041	0.0003	0.0008	0.9746	0.0063	-0.0005	0.0049
ESTBB_RxExpPop	D3_NONHEREDHYPOGAMMA	-0.3317	0.7847	-0.4227	0.6725	0.0003	0.001	1.0008	0.0071	0.0035	0.0046
ESTBB_RxExpPop	D3_NUTRIANAEMIAOTHER					-0.0002	0.0009	0.9909	0.0063	0.0009	0.0045
ESTBB_RxExpPop	D3_OTHDISLYMPHORETANDRETICULOHIST
ESTBB_RxExpPop	D3_OTHERAPLASTICANAEMIA
ESTBB_RxExpPop	D3_OTHERBLOOD	0.148	0.1207	1.2259	0.2203	0.0027	0.0011	1.014	0.007	0.0008	0.0051
ESTBB_RxExpPop	D3_OTHERWHITECELL	0.7168	0.4569	1.5689	0.1167	0.0008	0.0009	1.0055	0.0069	-0.0012	0.0043
ESTBB_RxExpPop	D3_OTHHAEMOGLOPAT	0.333	0.3193	1.0428	0.297	0.0006	0.0007	0.9262	0.0061	-0.0055	0.0044
ESTBB_RxExpPop	D3_OTHNONTHROMBOCYTOPENPURPURA	0.4139	0.1962	2.1096	0.0349	0.0013	0.0009	0.9882	0.0064	-0.0024	0.0045
ESTBB_RxExpPop	D3_OTHPRIMTHROMBOCYTOPENIA	-0.0764	0.2604	-0.2933	0.7693	0.0006	0.0009	0.9771	0.0069	0.0078	0.0045
ESTBB_RxExpPop	D3_PURPURA_AND3_OTHER_HAEMORRHAGIC	0.235	0.1351	1.7395	0.0819	0.0019	0.001	1.0004	0.0062	0.0027	0.0046
ESTBB_RxExpPop	D3_QUALIPATELETDEF	0.1935	0.2503	0.7733	0.4393	0.0007	0.0008	0.9768	0.0059	-0.0019	0.0049
ESTBB_RxExpPop	D3_SARCOIDOSIS	0.1871	0.0643	2.9087	0.0036	0.0116	0.0016	1.0268	0.0093	-0.001	0.005
ESTBB_RxExpPop	D3_SCIDA					-0.0007	0.0008	0.979	0.0059	-0.0044	0.0049
ESTBB_RxExpPop	D3_SCNDPOLYCYTHAEMIA	0.1677	0.1104	1.5182	0.129	0.0027	0.001	1.005	0.0069	0.0005	0.0046
ESTBB_RxExpPop	D3_SCNDTHROMBOCYTOPENIA	0.1015	0.1776	0.5713	0.5678	0.001	0.0009	0.99	0.006	-0.0023	0.0045
ESTBB_RxExpPop	D3_SICKLECELLDIS	-0.257	0.131	-1.9623	0.0497	0.0019	0.0009	0.9598	0.0062	0.0075	0.004
ESTBB_RxExpPop	D3_SIDEROANAEMIAHERED	-0.1357	0.1567	-0.8661	0.3864	0.0019	0.0009	0.9705	0.0058	0.0035	0.0048
ESTBB_RxExpPop	D3_SIDEROANAMIEAOTHER	-0.0097	0.2193	-0.0443	0.9647	0.0009	0.001	0.9742	0.0065	0.0026	0.0051
ESTBB_RxExpPop	D3_SIDEROANASCND	0.1528	0.2089	0.7313	0.4646	0.0011	0.0009	0.9664	0.0061	-0.0024	0.0047
ESTBB_RxExpPop	D3_SPLEENDISEASE					-0.0005	0.0009	0.9992	0.007	0.0026	0.0049
ESTBB_RxExpPop	D3_SPLEENNAS	-0.0189	0.519	-0.0363	0.971	0.0004	0.0009	0.9679	0.0066	0.0019	0.0048
ESTBB_RxExpPop	D3_THROMBOCYTOPENIANAS	-0.0732	0.1551	-0.4717	0.6371	0.0017	0.0009	0.9987	0.0063	0.006	0.0042
ESTBB_RxExpPop	D3_VONVILLEBRAND	0.4444	0.1455	3.054	0.0023	0.0021	0.001	1.0541	0.0077	-0.0023	0.0043
ESTBB_RxExpPop	D3_WHITEBLOODCELLNAS	0.5566	0.4327	1.2865	0.1983	0.0007	0.0008	1.0043	0.0064	-0.0013	0.0044
ESTBB_RxExpPop	DERMATOPOLY_FG	0.2742	0.2178	1.2589	0.2081	0.0014	0.0012	0.9834	0.0064	-0.0073	0.0046
ESTBB_RxExpPop	DM_MACULOPATHY	0.0931	0.1419	0.6565	0.5115	0.0115	0.0056	1.0281	0.0069	0.0004	0.005
ESTBB_RxExpPop	DM_NEOVASCULAR_GLAUCOMA	0.1448	0.3122	0.4637	0.6428	0.0006	0.0009	0.9954	0.0072	0.0014	0.0049
ESTBB_RxExpPop	DM_NEPHROPATHY_EXMORE	0.3307	0.1016	3.254	0.0011	0.0304	0.0073	1.0317	0.0069	-0.0113	0.0049
ESTBB_RxExpPop	DM_NEPHROPATHY	0.3315	0.1163	2.8513	0.0044	0.0156	0.0047	1.0263	0.0069	-0.013	0.0048
ESTBB_RxExpPop	DM_NEUROPATHY	0.6445	0.2156	2.9887	0.0028	0.0088	0.0043	1.0131	0.0076	-0.0087	0.0044
ESTBB_RxExpPop	DM_RETINOPATHY_EXMORE	0.0919	0.0952	0.9655	0.3343	0.0338	0.0082	1.0394	0.0074	0.0005	0.005
ESTBB_RxExpPop	DM_RETINOPATHY_STRICT	-0.0186	0.0812	-0.2297	0.8183	0.0322	0.0063	1.015	0.0074	-0.0029	0.0051
ESTBB_RxExpPop	DM_RETINOPATHY	-0.0227	0.097	-0.2337	0.8153	0.0246	0.0062	1.0339	0.0073	0.0004	0.005
ESTBB_RxExpPop	DRUGADVERS_ACUTE_PANCREATIT	0.2131	0.1818	1.1727	0.2409	0.0011	0.0008	0.947	0.0061	-0.0011	0.0044
ESTBB_RxExpPop	DRUGADVERS_ADRENOCORTICAL_INSUFFICIENCY	0.4042	0.1578	2.5613	0.0104	0.002	0.0009	0.9999	0.0064	0.0005	0.0051
ESTBB_RxExpPop	DRUGADVERS_APLAST_ANAEM	0.1145	0.1437	0.7966	0.4257	0.0015	0.0008	0.9488	0.0058	0.0016	0.0044
ESTBB_RxExpPop	DRUGADVERS_CATAR	0.3658	0.1635	2.2375	0.0253	0.0016	0.0008	0.9916	0.0062	-0.0007	0.0044
ESTBB_RxExpPop	DRUGADVERS_DYSTON					-0.0005	0.0008	0.9545	0.006	-0.003	0.0046
ESTBB_RxExpPop	DRUGADVERS_GOUT	0.2722	0.2065	1.3184	0.1874	0.0011	0.0009	0.9851	0.0065	-0.0026	0.0043
ESTBB_RxExpPop	DRUGADVERS_HEADA_NOT_ELSEW_CLASSIFIED					-0.0003	0.0009	0.9887	0.0066	-0.0053	0.0048
ESTBB_RxExpPop	DRUGADVERS_INTERSTITIAL_LUNG_DISORD_UNSPE	-0.1473	0.1567	-0.9394	0.3475	0.0015	0.0007	0.9256	0.0051	0.005	0.0047
ESTBB_RxExpPop	DRUGADVERS_NEUTROPENIA	0.1411	0.1417	0.9954	0.3196	0.0019	0.0009	0.9916	0.0062	0.0023	0.0051
ESTBB_RxExpPop	DRUGADVERS_OSTEOPO					-0.0002	0.0009	0.9957	0.0068	0.0053	0.0045
ESTBB_RxExpPop	DRUGADVERS_SYSTEMIC_LUPUS_ERYTHEMAT	0.4289	0.5669	0.7566	0.4493	0.0004	0.0009	0.9889	0.0058	0.009	0.0046
ESTBB_RxExpPop	DRUGADVERS_TREMOR	0.2964	0.2882	1.0284	0.3037	0.0007	0.0009	0.9797	0.0066	0.0022	0.0044
ESTBB_RxExpPop	DRY_AMD	0.1041	0.0834	1.2472	0.2123	0.0316	0.0175	1.0353	0.0362	0.0087	0.0055
ESTBB_RxExpPop	DUODENAL_ULCER_ACUTE_W_HAEMORRHAGE	0.0253	0.1834	0.1378	0.8904	0.0011	0.0007	0.9291	0.0059	0.001	0.0043
ESTBB_RxExpPop	DUODENAL_ULCER_UNSPE_ACUTE_CHRONIC_WO_HAEMORRHAGE_PERFORATION	0.3954	0.1812	2.1823	0.0291	0.0015	0.0009	0.9648	0.0068	-7.1069e-05	0.0044
ESTBB_RxExpPop	E4_ACIDOSIS	0.4346	0.1711	2.5405	0.0111	0.0022	0.0011	0.9888	0.0063	-0.0014	0.0047
ESTBB_RxExpPop	E4_ACROMEG					-0.0009	0.0009	0.9935	0.0063	0.0015	0.0047
ESTBB_RxExpPop	E4_ADDISON	0.6695	0.3184	2.1028	0.0355	0.0012	0.0009	1.0102	0.0068	-0.0027	0.005
ESTBB_RxExpPop	E4_ADREACT	0.2226	0.2787	0.7988	0.4244	0.0011	0.0011	0.9824	0.0069	0.0027	0.0045
ESTBB_RxExpPop	E4_ADREMEDHYPER	-0.1732	0.2091	-0.8281	0.4076	0.0009	0.001	0.9672	0.0062	0.002	0.0042
ESTBB_RxExpPop	E4_ADRENAS	0.1897	0.1916	0.9902	0.3221	0.0011	0.0009	0.9742	0.0066	-0.0022	0.0043
ESTBB_RxExpPop	E4_ADRENOGEN	0.5959	1.2598	0.473	0.6362	0.0003	0.0008	0.9801	0.0062	0.0034	0.0046
ESTBB_RxExpPop	E4_ALKALOSIS					-0.0004	0.0009	0.9613	0.0055	0.0099	0.0047
ESTBB_RxExpPop	E4_AMINO	0.1823	0.1476	1.2351	0.2168	0.0023	0.0011	0.99	0.0066	-0.0068	0.0045
ESTBB_RxExpPop	E4_AMINOTRANSPORT	0.0633	0.1123	0.5634	0.5731	0.0031	0.001	0.9346	0.006	-0.0031	0.0049
ESTBB_RxExpPop	E4_AMYL_ORGAN	-0.2539	0.264	-0.962	0.3361	0.001	0.0011	0.9714	0.0057	0.0031	0.0048
ESTBB_RxExpPop	E4_AMYL_SCNDSYST					-0.0009	0.001	0.9818	0.0065	-0.0015	0.0051
ESTBB_RxExpPop	E4_AMYLNAS	0.1753	0.2582	0.6788	0.4973	0.0009	0.001	0.9946	0.0178	-0.0033	0.0046
ESTBB_RxExpPop	E4_ANTIDIU	0.1189	0.1767	0.6727	0.5011	0.0014	0.0009	0.9683	0.0065	-0.0006	0.0048
ESTBB_RxExpPop	E4_AROMAMINO	0.2905	0.3024	0.9609	0.3366	0.0009	0.001	0.9674	0.0063	-0.0024	0.0049
ESTBB_RxExpPop	E4_ATROTHY	-0.1471	0.1336	-1.1012	0.2708	0.0024	0.0009	0.9388	0.0055	0.0034	0.0042
ESTBB_RxExpPop	E4_AUTOPOLYFAI	0.035	0.1127	0.3102	0.7564	0.0023	0.0008	0.9083	0.0072	-0.0005	0.0042
ESTBB_RxExpPop	E4_CARBO	0.2703	0.2212	1.2218	0.2218	0.0017	0.0011	0.9863	0.0062	-0.0035	0.0054
ESTBB_RxExpPop	E4_CARBONAS	0.2081	0.1682	1.2371	0.216	0.0028	0.0013	0.9736	0.007	-0.0029	0.0054
ESTBB_RxExpPop	E4_CARCISDR					-6.7243e-05	0.001	0.9949	0.0059	0.0132	0.0051
ESTBB_RxExpPop	E4_CONGEIOD	0.2577	0.126	2.0456	0.0408	0.0032	0.0012	0.9963	0.007	-0.0058	0.0053
ESTBB_RxExpPop	E4_CUSHING	0.2588	0.5827	0.4441	0.657	0.0003	0.0009	0.9904	0.0067	0.0044	0.0047
ESTBB_RxExpPop	E4_DELPUB	0.0634	0.1465	0.4329	0.6651	0.002	0.0009	0.9952	0.0068	-0.0028	0.0049
ESTBB_RxExpPop	E4_DIABINSIPIDUS	0.1371	0.2888	0.4746	0.6351	0.0005	0.0009	0.9976	0.0075	0.0001	0.0046
ESTBB_RxExpPop	E4_DISPUB					-0.001	0.001	1.0154	0.007	-0.001	0.0048
ESTBB_RxExpPop	E4_DYSPOLYGL	-0.0126	0.1167	-0.1083	0.9138	0.0022	0.0009	0.9526	0.0067	0.0032	0.0045
ESTBB_RxExpPop	E4_ENDINOTH	-0.1548	0.3352	-0.4619	0.6441	0.0004	0.0008	0.9576	0.0058	0.0026	0.0048
ESTBB_RxExpPop	E4_ENDODIS					-0.0003	0.001	1.0084	0.0067	0.0015	0.005
ESTBB_RxExpPop	E4_ENDODISNAS
ESTBB_RxExpPop	E4_ENDOGLAND	0.5332	0.1113	4.7883	1.6823e-06	0.0044	0.001	1.0321	0.0072	0.0032	0.0049
ESTBB_RxExpPop	E4_ENDOMETPOSTOP	0.374	0.1198	3.1227	0.0018	0.0042	0.0017	1.0387	0.0092	-0.0069	0.0053
ESTBB_RxExpPop	E4_FE_DEF	0.583	0.4457	1.3081	0.1908	0.0007	0.0009	1.0067	0.0064	-0.0024	0.0051
ESTBB_RxExpPop	E4_FH_IHD	0.4724	0.0977	4.8351	1.3309e-06	0.0054	0.0014	1.055	0.009	-0.0069	0.0049
ESTBB_RxExpPop	E4_FH	0.5879	0.126	4.6643	3.097e-06	0.0043	0.0013	1.0616	0.0102	-0.0061	0.005
ESTBB_RxExpPop	E4_FLUIDELECTRO	0.3636	0.0957	3.8013	0.0001	0.0064	0.0012	1.0235	0.0069	0.0042	0.0052
ESTBB_RxExpPop	E4_FLUIDELECTRONAS					-0.0019	0.001	1.001	0.0066	-0.0048	0.0051
ESTBB_RxExpPop	E4_FLUIDOVER	0.422	0.5712	0.7389	0.46	0.0004	0.001	0.967	0.0061	0.0006	0.0044
ESTBB_RxExpPop	E4_GILBERT
ESTBB_RxExpPop	E4_GLUCOPANCREAS	0.3171	0.117	2.7108	0.0067	0.003	0.0011	1.0116	0.0069	0.0048	0.0048
ESTBB_RxExpPop	E4_GOITREDIFF	0.3222	0.1297	2.4853	0.0129	0.0031	0.0014	1.0205	0.0068	0.0029	0.0046
ESTBB_RxExpPop	E4_GOITREMULTINOD	0.1569	0.0564	2.7803	0.0054	0.0259	0.0082	1.0545	0.0241	0.0004	0.0057
ESTBB_RxExpPop	E4_GOITRENAS	0.1841	0.0849	2.1698	0.03	0.009	0.0027	1.0203	0.0101	-0.0001	0.005
ESTBB_RxExpPop	E4_GOITRENOD	0.3729	0.2201	1.6938	0.0903	0.0018	0.0016	1.0201	0.0079	-0.0022	0.0052
ESTBB_RxExpPop	E4_GRAVES_OPHT_STRICT	0.103	0.1393	0.7397	0.4595	0.0019	0.0009	1.0059	0.0068	3.6804e-05	0.0045
ESTBB_RxExpPop	E4_GRAVES_STRICT	0.0388	0.0627	0.6185	0.5362	0.0091	0.0014	1.0362	0.0088	-0.0079	0.0051
ESTBB_RxExpPop	E4_HYPERALDO	0.3042	0.2772	1.0976	0.2724	0.0007	0.0009	1.0241	0.007	-0.0026	0.0047
ESTBB_RxExpPop	E4_HYPERALI	0.2036	0.1693	1.2026	0.2291	0.0014	0.0009	0.9627	0.0061	-0.0063	0.0048
ESTBB_RxExpPop	E4_HYPERALISEQ	0.1629	0.136	1.1976	0.2311	0.002	0.0008	0.9301	0.0056	-0.0041	0.0044
ESTBB_RxExpPop	E4_HYPERCHOL	0.4725	0.0661	7.1521	8.5464e-13	0.0178	0.0028	1.1549	0.0284	-0.0078	0.0057
ESTBB_RxExpPop	E4_HYPERCHYLO	0.2815	0.2594	1.0853	0.2778	0.0009	0.0011	0.948	0.0059	-0.0069	0.0045
ESTBB_RxExpPop	E4_HYPERGLYCER	0.1009	0.0992	1.0171	0.3091	0.005	0.0012	0.9844	0.007	-0.002	0.0049
ESTBB_RxExpPop	E4_HYPERKALAEMIA	0.4971	0.2224	2.2354	0.0254	0.0016	0.0011	1.0121	0.0067	0.0003	0.0046
ESTBB_RxExpPop	E4_HYPERLIPMIX	0.5222	0.1289	4.0509	5.1022e-05	0.0045	0.0013	1.0081	0.0076	-0.008	0.005
ESTBB_RxExpPop	E4_HYPERLIPNAS	0.5816	0.0886	6.5637	5.2503e-11	0.0088	0.0019	1.09	0.0153	-0.0087	0.005
ESTBB_RxExpPop	E4_HYPEROSMHNAT					-0.0007	0.001	0.9998	0.0063	0.0001	0.0045
ESTBB_RxExpPop	E4_HYPERPARA	0.2628	0.0927	2.8346	0.0046	0.0049	0.0011	1.0318	0.0079	0.0034	0.0047
ESTBB_RxExpPop	E4_HYPERPIT					-0.0003	0.0009	1.003	0.0067	-0.0009	0.0042
ESTBB_RxExpPop	E4_HYPERPITNAS	-0.0929	0.168	-0.5531	0.5802	0.0011	0.0008	0.9493	0.0061	0.0068	0.0043
ESTBB_RxExpPop	E4_HYPERPRO_ADVERSE
ESTBB_RxExpPop	E4_HYPERPRO	0.6194	1.5008	0.4127	0.6798	0.0004	0.001	1.0016	0.0066	-0.0048	0.0044
ESTBB_RxExpPop	E4_HYPERURI	0.1667	0.2515	0.6626	0.5076	0.0009	0.001	0.9718	0.006	-0.0013	0.0047
ESTBB_RxExpPop	E4_HYPOCOMA					-0.0004	0.0008	0.9716	0.0057	0.0039	0.0046
ESTBB_RxExpPop	E4_HYPODRUG	0.6889	3.6939	0.1865	0.852	0.0002	0.0009	1.001	0.0065	0.0007	0.0048
ESTBB_RxExpPop	E4_HYPOKALAEMIA	0.4413	0.1256	3.5122	0.0004	0.0036	0.0011	1.0186	0.0069	0.0001	0.005
ESTBB_RxExpPop	E4_HYPOOSMNAT	0.0709	0.0887	0.8	0.4237	0.0064	0.0013	1.0242	0.0078	0.0075	0.0054
ESTBB_RxExpPop	E4_HYPOPARA
ESTBB_RxExpPop	E4_HYPOPIT	0.581	0.4742	1.2252	0.2205	0.0006	0.0008	1.0067	0.0062	-0.0046	0.0046
ESTBB_RxExpPop	E4_HYPOTHALDYSF	-0.1417	0.3527	-0.4019	0.6878	0.0004	0.0008	0.9471	0.0061	0.0061	0.0045
ESTBB_RxExpPop	E4_HYTHY_AI_DX	0.0053	0.1567	0.0339	0.973	0.0014	0.0009	0.9747	0.0061	0.009	0.0045
ESTBB_RxExpPop	E4_HYTHY_AI_STRICT	0.1036	0.0405	2.5578	0.0105	0.076	0.0096	1.2166	0.0262	0.0089	0.0063
ESTBB_RxExpPop	E4_HYTHYPOSTINF	0.056	0.1777	0.3153	0.7525	0.0016	0.001	0.9773	0.0066	0.0038	0.0049
ESTBB_RxExpPop	E4_HYTHYSUBS					-0.0016	0.001	1.0005	0.0065	-0.0001	0.0045
ESTBB_RxExpPop	E4_IRON_MET					-0.0002	0.0011	1.0005	0.0082	0.0021	0.0048
ESTBB_RxExpPop	E4_KWASHIORKOR	-0.1944	0.263	-0.7392	0.4598	0.0005	0.0007	0.9392	0.0055	-0.0016	0.0044
ESTBB_RxExpPop	E4_LACTOCON	0.1917	0.1581	1.2126	0.2253	0.0028	0.0013	0.962	0.0068	0.0015	0.0051
ESTBB_RxExpPop	E4_LACTONAS	0.1481	0.3997	0.3706	0.7109	0.0092	0.0076	0.9715	0.0268	0.0017	0.007
ESTBB_RxExpPop	E4_LIPODEF					-0.0003	0.0008	0.9543	0.0059	0.0009	0.0044
ESTBB_RxExpPop	E4_LIPODYST	-0.0688	0.1868	-0.3684	0.7126	0.0011	0.001	0.944	0.0059	0.0037	0.0049
ESTBB_RxExpPop	E4_LIPOMATOSIS	-0.0659	0.2078	-0.3173	0.751	0.0008	0.001	0.9624	0.0064	0.0005	0.0047
ESTBB_RxExpPop	E4_LIPOPROT	0.4661	0.0574	8.1234	4.5319e-16	0.0237	0.0036	1.1851	0.0357	-0.0077	0.0058
ESTBB_RxExpPop	E4_LIPOPROTNAS	0.5441	0.1162	4.6843	2.8091e-06	0.0043	0.0013	1.0489	0.0084	0.0034	0.0048
ESTBB_RxExpPop	E4_LOCALADIP	0.2873	0.1498	1.9186	0.055	0.0021	0.0009	0.9734	0.0062	-0.0023	0.0046
ESTBB_RxExpPop	E4_MALNUTRITION
ESTBB_RxExpPop	E4_MARAKWASH	-0.0644	0.4541	-0.1418	0.8872	0.0002	0.0008	0.9528	0.006	0.0035	0.0045
ESTBB_RxExpPop	E4_MARASMUS	0.1641	0.1418	1.157	0.2473	0.0016	0.0008	0.9358	0.0063	-0.0042	0.0044
ESTBB_RxExpPop	E4_METABOLIA	0.5253	0.0637	8.2494	1.5922e-16	0.0191	0.0025	1.1315	0.0238	-0.005	0.0057
ESTBB_RxExpPop	E4_METABONAS					-0.0003	0.0009	0.9729	0.0065	-0.0015	0.0047
ESTBB_RxExpPop	E4_MG_DEF	0.1294	0.1481	0.8736	0.3824	0.0017	0.0009	0.9706	0.0064	0.0046	0.005
ESTBB_RxExpPop	E4_MG_MET					-0.0002	0.0011	0.9902	0.0073	0.0011	0.0046
ESTBB_RxExpPop	E4_MINERAL_MET					-0.0002	0.0011	1.0145	0.007	-0.0047	0.0049
ESTBB_RxExpPop	E4_MINERAL_METNAS	0.0883	0.1502	0.5879	0.5566	0.002	0.0009	0.9591	0.0056	0.0062	0.0045
ESTBB_RxExpPop	E4_NONTOXIC_THYROID	0.178	0.0572	3.1101	0.0019	0.0246	0.008	1.084	0.0289	-0.0011	0.0065
ESTBB_RxExpPop	E4_NUTRI_DEF_NAS
ESTBB_RxExpPop	E4_OBESITY	0.4852	0.0336	14.4556	2.3094e-47	0.0561	0.0028	1.1312	0.012	0.0068	0.0055
ESTBB_RxExpPop	E4_OBESITYCAL	0.5016	0.0379	13.2347	5.5333e-40	0.0414	0.0021	1.109	0.0104	0.0097	0.0053
ESTBB_RxExpPop	E4_OBESITYDRUG	0.4433	0.4388	1.0102	0.3124	0.0006	0.0008	0.9934	0.0061	0.0024	0.0047
ESTBB_RxExpPop	E4_OBESITYNAS	0.4836	0.0396	12.2199	2.4335e-34	0.0385	0.0021	1.0907	0.0092	0.0046	0.0056
ESTBB_RxExpPop	E4_OBESITYXTRMALV	0.464	0.1152	4.0272	5.6456e-05	0.0039	0.0011	1.0309	0.0074	0.0007	0.0049
ESTBB_RxExpPop	E4_ODANDRO	0.1899	0.1415	1.3415	0.1798	0.0044	0.0015	0.9405	0.0055	-0.0056	0.0051
ESTBB_RxExpPop	E4_OVARDYS	0.2958	0.0914	3.2354	0.0012	0.0099	0.002	1.017	0.0065	0.0024	0.0048
ESTBB_RxExpPop	E4_OVARDYSNAS
ESTBB_RxExpPop	E4_OVARFAIL					-0.0006	0.0018	1.0026	0.0065	-0.0058	0.0049
ESTBB_RxExpPop	E4_PANCSECNAS	0.5669	0.274	2.0688	0.0386	0.0014	0.001	0.9928	0.0074	-0.0081	0.0051
ESTBB_RxExpPop	E4_PARANAS	0.1369	0.1823	0.7509	0.4527	0.0011	0.001	0.9839	0.0063	-0.0021	0.005
ESTBB_RxExpPop	E4_PARATHYRO	0.3123	0.0965	3.2358	0.0012	0.0046	0.0011	1.0298	0.0078	0.0028	0.0046
ESTBB_RxExpPop	E4_PCOS_BROAD	0.1769	0.0837	2.1137	0.0345	0.0124	0.0025	1.0284	0.0079	0.0037	0.0052
ESTBB_RxExpPop	E4_PCOS_CONCORTIUM	0.5478	0.0644	8.5025	1.8549e-17	0.0262	0.0023	1.0621	0.0078	0.0012	0.0058
ESTBB_RxExpPop	E4_PCOS	0.224	0.0752	2.9806	0.0029	0.014	0.0023	1.0237	0.0074	0.0035	0.0049
ESTBB_RxExpPop	E4_PHOS_MET	0.3186	0.3227	0.9875	0.3234	0.0007	0.001	0.975	0.006	-0.0047	0.0049
ESTBB_RxExpPop	E4_PITUDISNAS	-0.0618	0.1311	-0.4712	0.6375	0.0021	0.001	0.9729	0.0068	0.0058	0.005
ESTBB_RxExpPop	E4_PLASMAPROT					-0.0002	0.001	0.9835	0.0305	8.7378e-05	0.0045
ESTBB_RxExpPop	E4_PORBILIR
ESTBB_RxExpPop	E4_PORPHYNAS	-0.1725	0.3616	-0.4771	0.6333	0.0004	0.0009	0.9735	0.0063	0.0007	0.005
ESTBB_RxExpPop	E4_PRECOXCENTPUB	-0.0456	0.2484	-0.1834	0.8544	0.0006	0.0009	0.9893	0.006	0.0094	0.0042
ESTBB_RxExpPop	E4_PREPUB					-0.0013	0.0009	0.9922	0.0059	-0.002	0.0047
ESTBB_RxExpPop	E4_PROTMALMODMILD	-0.655	0.5942	-1.1023	0.2703	0.0005	0.0008	0.994	0.0064	0.0093	0.0046
ESTBB_RxExpPop	E4_PROTMALNAS					-0.0004	0.0008	0.9866	0.006	-0.0079	0.0047
ESTBB_RxExpPop	E4_PROTMALSEVERNAS	0.0928	0.1294	0.7174	0.4731	0.0023	0.0009	0.9427	0.0065	-0.0012	0.0046
ESTBB_RxExpPop	E4_PUBDISNAS	-0.0128	0.1853	-0.0692	0.9449	0.0009	0.001	0.9639	0.0072	0.0039	0.0043
ESTBB_RxExpPop	E4_SEQUMAL	0.2934	0.3382	0.8676	0.3856	0.0006	0.0009	0.9514	0.0061	-0.0004	0.0047
ESTBB_RxExpPop	E4_SPHINGOLIP	0.0342	0.1314	0.26	0.7949	0.0023	0.0011	0.9853	0.0065	0.0028	0.0046
ESTBB_RxExpPop	E4_TESTICDYSNAS					-0.0015	0.002	0.9887	0.0065	-0.008	0.0049
ESTBB_RxExpPop	E4_TESTICHYPO					-0.0011	0.002	1.0168	0.0065	-0.0023	0.0048
ESTBB_RxExpPop	E4_THIA_DEF	0.2679	0.2123	1.2618	0.207	0.0011	0.0009	0.979	0.0069	0.0033	0.0051
ESTBB_RxExpPop	E4_THYCRISIS	-0.358	0.493	-0.7262	0.4677	0.0005	0.001	0.9699	0.0061	0.0094	0.0051
ESTBB_RxExpPop	E4_THYMUSDIS	-0.1208	0.202	-0.598	0.5498	0.0009	0.0008	0.9745	0.0057	0.0053	0.0043
ESTBB_RxExpPop	E4_THYMUSDISNAS	-0.1942	0.1434	-1.3538	0.1758	0.0018	0.0008	0.9417	0.0061	0.0082	0.0043
ESTBB_RxExpPop	E4_THYROID	0.1328	0.0433	3.0704	0.0021	0.0516	0.0078	1.1561	0.0209	0.005	0.0056
ESTBB_RxExpPop	E4_THYROIDITACU	0.701	0.8834	0.7936	0.4274	0.0004	0.0009	0.9719	0.006	-0.0002	0.0045
ESTBB_RxExpPop	E4_THYROIDITAUTOIM	-0.0528	0.1603	-0.3297	0.7417	0.0018	0.0012	1.0041	0.0073	0.0078	0.0049
ESTBB_RxExpPop	E4_THYROIDITCHRON	0.045	0.1703	0.2643	0.7915	0.0013	0.001	0.9637	0.0064	0.005	0.0043
ESTBB_RxExpPop	E4_THYROIDITDRUG	0.0421	0.1725	0.2438	0.8074	0.0012	0.001	0.9559	0.006	0.0027	0.0049
ESTBB_RxExpPop	E4_THYROIDITNAS	0.491	0.3127	1.57	0.1164	0.001	0.001	0.9957	0.0068	0.0029	0.0039
ESTBB_RxExpPop	E4_THYROIDITSUBAC	0.066	0.1856	0.3557	0.7221	0.0014	0.0013	1.0082	0.0067	0.002	0.0045
ESTBB_RxExpPop	E4_THYROIDNASOTH	0.1707	0.2524	0.6763	0.4988	0.0008	0.001	0.9947	0.0066	0.0036	0.0042
ESTBB_RxExpPop	E4_THYTOXFAC	0.095	0.1671	0.5686	0.5696	0.0012	0.001	0.9622	0.0071	-0.0011	0.0045
ESTBB_RxExpPop	E4_THYTOXGOITDIF	0.0355	0.056	0.634	0.5261	0.0163	0.0023	1.0524	0.0103	-0.0031	0.0054
ESTBB_RxExpPop	E4_THYTOXGOITMULT	0.1392	0.0861	1.6162	0.1061	0.0062	0.0019	1.0278	0.0107	0.0022	0.0049
ESTBB_RxExpPop	E4_THYTOXNOD					-0.0002	0.0008	0.9946	0.0063	0.0008	0.0047
ESTBB_RxExpPop	E4_VIT_A_DEF	0.4405	0.2141	2.0573	0.0397	0.0013	0.0009	0.9761	0.0063	-0.0075	0.0049
ESTBB_RxExpPop	E4_VIT_B_DEF	0.3973	0.2901	1.3696	0.1708	0.001	0.001	1.0037	0.0077	-0.0016	0.005
ESTBB_RxExpPop	E4_VIT_D_DEF	0.3415	0.1828	1.8682	0.0617	0.0016	0.001	1.0079	0.0069	0.0029	0.0051
ESTBB_RxExpPop	E4_VOLUME	0.2775	0.1668	1.6637	0.0962	0.002	0.0011	0.9976	0.0065	0.0026	0.0052
ESTBB_RxExpPop	EHEC					-0.0002	0.0008	0.9451	0.006	-0.0064	0.0049
ESTBB_RxExpPop	ENTEROPATH_E_COLI	0.0851	0.2248	0.3786	0.705	0.0008	0.0008	0.9753	0.0058	0.0019	0.0043
ESTBB_RxExpPop	EPILEPTIC_SEIZU_RELATED_DRUGS	0.3493	0.2825	1.2362	0.2164	0.0008	0.0008	0.9399	0.0062	0.0041	0.0044
ESTBB_RxExpPop	EPISEIZALCO	0.1496	0.2571	0.5818	0.5607	0.0006	0.0009	0.9821	0.0071	0.0016	0.0046
ESTBB_RxExpPop	ERECTILE_DYSFUNCTION	-0.0207	0.0977	-0.2115	0.8325	0.0095	0.0026	1.0039	0.0073	-0.0007	0.0049
ESTBB_RxExpPop	ESOSINOPHIL_DISEASE	0.6162	0.5059	1.2181	0.2232	0.0011	0.0016	1	0.0071	0.0014	0.0043
ESTBB_RxExpPop	EVER_SMOKER	0.4032	0.0377	10.7041	9.7326e-27	0.11	0.0047	1.1608	0.0119	-0.0065	0.0065
ESTBB_RxExpPop	F5_ADHD	0.5134	0.0835	6.1455	7.9723e-10	0.0062	0.001	1.0514	0.008	0.0026	0.0049
ESTBB_RxExpPop	F5_AGORAPHOBIA	0.4015	0.1112	3.6119	0.0003	0.0043	0.0011	1.0012	0.0067	0.0022	0.0047
ESTBB_RxExpPop	F5_ALCOHOL_DEPENDENCE	0.3029	0.0446	6.7838	1.1702e-11	0.025	0.0015	1.063	0.0087	0.0045	0.0055
ESTBB_RxExpPop	F5_ALCOHOLAC	0.258	0.0488	5.2917	1.2122e-07	0.0195	0.0015	1.0542	0.0085	0.0112	0.0055
ESTBB_RxExpPop	F5_ALLANXIOUS	0.3281	0.0461	7.1196	1.0825e-12	0.0307	0.0018	1.0891	0.0096	0.0094	0.0054
ESTBB_RxExpPop	F5_ALZHDEMENT	-0.0201	0.1248	-0.1607	0.8724	0.004	0.0039	1.1327	0.057	0.004	0.0056
ESTBB_RxExpPop	F5_ANAPER	0.2691	0.1039	2.5913	0.0096	0.0033	0.0009	0.9978	0.0067	0.0003	0.0048
ESTBB_RxExpPop	F5_ANOREX	0.1	0.1615	0.6189	0.536	0.0014	0.0009	1.003	0.007	0.0045	0.0046
ESTBB_RxExpPop	F5_ANXIETY	0.3345	0.0537	6.2291	4.6898e-10	0.0247	0.0016	1.065	0.0082	0.006	0.0055
ESTBB_RxExpPop	F5_ANXPER	0.1474	0.168	0.877	0.3805	0.0015	0.001	1.006	0.0068	-0.0019	0.0042
ESTBB_RxExpPop	F5_BEHAVE	0.2961	0.0736	4.0248	5.7029e-05	0.0072	0.001	1.0147	0.0072	0.0125	0.0048
ESTBB_RxExpPop	F5_BEHEMOCHILD	0.4892	0.0692	7.0733	1.5132e-12	0.0091	0.0012	1.0459	0.008	0.0035	0.0046
ESTBB_RxExpPop	F5_BIPO	0.3905	0.0658	5.9335	2.9663e-09	0.013	0.0013	1.0387	0.0076	0.0006	0.0049
ESTBB_RxExpPop	F5_BULIMIA	0.3858	0.1433	2.6915	0.0071	0.0025	0.001	1.017	0.0077	0.0009	0.0048
ESTBB_RxExpPop	F5_CANNABIS	0.3837	0.121	3.17	0.0015	0.0036	0.001	0.997	0.007	0.0006	0.0053
ESTBB_RxExpPop	F5_COCAINE	0.3654	0.261	1.4001	0.1615	0.0008	0.0008	0.9375	0.0055	-0.0011	0.0044
ESTBB_RxExpPop	F5_DELIRIUM	0.403	0.2066	1.9508	0.0511	0.0016	0.001	1.0172	0.009	0.0037	0.0045
ESTBB_RxExpPop	F5_DELUSIO	-0.0444	0.0883	-0.5034	0.6147	0.0055	0.0011	1.03	0.0076	-0.0054	0.0045
ESTBB_RxExpPop	F5_DEMENTIA_INCLAVO	0.0919	0.093	0.9875	0.3234	0.0091	0.0044	1.1502	0.0766	-0.0016	0.0059
ESTBB_RxExpPop	F5_DEMENTIA	0.0911	0.0938	0.9717	0.3312	0.0094	0.0045	1.1541	0.0771	-0.0024	0.0059
ESTBB_RxExpPop	F5_DEMINOTH					-0.0013	0.0009	1.0211	0.0063	-0.0015	0.0047
ESTBB_RxExpPop	F5_DEMNAS	0.0227	0.1519	0.1497	0.881	0.0025	0.0019	1.0628	0.0255	0.0023	0.0051
ESTBB_RxExpPop	F5_DEPPER	0.8539	0.609	1.4022	0.1609	0.0006	0.0008	1.0022	0.0068	-0.0032	0.0045
ESTBB_RxExpPop	F5_DEPRESSIO	0.4599	0.0424	10.8468	2.0646e-27	0.0409	0.0021	1.118	0.0095	0.0079	0.0058
ESTBB_RxExpPop	F5_DEPRESSION_DYSTHYMIA	0.4625	0.0384	12.0537	1.8536e-33	0.0884	0.004	1.1379	0.012	0.0169	0.006
ESTBB_RxExpPop	F5_DEPRESSION_PSYCHOTIC	0.3963	0.1123	3.5289	0.0004	0.0066	0.002	1.0217	0.0072	0.0014	0.0048
ESTBB_RxExpPop	F5_DEPRESSION_RECURRENT	0.4319	0.0451	9.581	9.6105e-22	0.0629	0.0038	1.104	0.0108	0.0078	0.0056
ESTBB_RxExpPop	F5_DISPER	0.248	0.1119	2.2156	0.0267	0.0034	0.001	1.0104	0.007	0.0058	0.0049
ESTBB_RxExpPop	F5_DISSOCIATIVE	0.5047	0.1245	4.0546	5.021e-05	0.0036	0.0011	1.0003	0.007	0.0015	0.0043
ESTBB_RxExpPop	F5_EATOTH					-0.0006	0.0009	1.0165	0.0075	-0.0019	0.0043
ESTBB_RxExpPop	F5_EMOCHILD	0.3928	0.1199	3.2753	0.0011	0.0037	0.001	1.0321	0.0074	0.0033	0.0044
ESTBB_RxExpPop	F5_EMOPER	0.3919	0.0701	5.5913	2.2533e-08	0.0109	0.0011	1.0468	0.0066	0.0106	0.0049
ESTBB_RxExpPop	F5_GAD	0.1837	0.0687	2.6737	0.0075	0.0091	0.0013	1.0326	0.007	0.0119	0.0045
ESTBB_RxExpPop	F5_GENDER	0.1344	0.1134	1.1845	0.2362	0.0029	0.0009	0.9973	0.0063	-0.0023	0.0045
ESTBB_RxExpPop	F5_HABIT	0.2835	0.1513	1.8744	0.0609	0.0018	0.0009	0.9979	0.0066	0.0043	0.0047
ESTBB_RxExpPop	F5_HALLUCIN	0.2309	0.124	1.8626	0.0625	0.0024	0.001	0.94	0.0066	0.0053	0.0043
ESTBB_RxExpPop	F5_HISPER					-0.0005	0.0009	0.9982	0.0067	0.0016	0.0042
ESTBB_RxExpPop	F5_HYPERKIN					-0.0003	0.0009	1.0122	0.0057	0.0038	0.0047
ESTBB_RxExpPop	F5_HYPERSOMNIA	0.2619	0.1936	1.3525	0.1762	0.0013	0.0009	0.9953	0.0062	0.0009	0.0054
ESTBB_RxExpPop	F5_INSOMNIA	0.297	0.0856	3.4685	0.0005	0.0056	0.001	1.0111	0.0071	0.0056	0.0045
ESTBB_RxExpPop	F5_KELAMENT	0.1242	0.0575	2.1617	0.0306	0.0139	0.0012	1.0484	0.0077	-0.0053	0.0048
ESTBB_RxExpPop	F5_KELARET	-0.2915	0.2702	-1.0787	0.2807	0.0007	0.0008	0.9937	0.0068	0.0053	0.0048
ESTBB_RxExpPop	F5_MANIA	0.178	0.0977	1.8223	0.0684	0.004	0.0011	1.0101	0.0065	0.0006	0.0044
ESTBB_RxExpPop	F5_MENTALUNSPE	0.2644	0.1284	2.0597	0.0394	0.0028	0.001	1.0219	0.0069	0.004	0.0048
ESTBB_RxExpPop	F5_MENTORG	0.3715	0.1503	2.4712	0.0135	0.0022	0.001	1.0226	0.0095	-0.0029	0.0049
ESTBB_RxExpPop	F5_MILDRET
ESTBB_RxExpPop	F5_MIXEDDEV	-0.079	0.1653	-0.4776	0.6329	0.0015	0.001	1.0497	0.0067	0.0086	0.0047
ESTBB_RxExpPop	F5_MIXPER	0.5448	0.1088	5.0058	5.5629e-07	0.0045	0.0011	1.0258	0.0074	0.0014	0.0048
ESTBB_RxExpPop	F5_MODRET	0.0236	0.227	0.1041	0.9171	0.0008	0.0008	0.9877	0.0061	-0.0002	0.0051
ESTBB_RxExpPop	F5_MOOD	0.4538	0.0422	10.7441	6.3156e-27	0.0418	0.0021	1.1308	0.0096	0.0079	0.0057
ESTBB_RxExpPop	F5_MOODOTH	0.4181	0.1007	4.1539	3.2686e-05	0.0045	0.0011	1.0233	0.0067	0.0051	0.0046
ESTBB_RxExpPop	F5_NEUROTICOTH	0.3236	0.1185	2.732	0.0063	0.003	0.0011	1.0057	0.0068	0.0029	0.0046
ESTBB_RxExpPop	F5_NIGHTMARES	0.3918	0.3382	1.1584	0.2467	0.0008	0.0008	0.961	0.0072	-0.0055	0.0045
ESTBB_RxExpPop	F5_OCD	0.0629	0.0898	0.701	0.4833	0.0057	0.0011	1.0309	0.007	0.0096	0.0047
ESTBB_RxExpPop	F5_OPIOIDS	0.4083	0.1063	3.8391	0.0001	0.0048	0.001	1.0178	0.0072	-0.0004	0.0049
ESTBB_RxExpPop	F5_OTHERSUB	0.467	0.0795	5.8765	4.1902e-09	0.0076	0.0011	1.0219	0.0073	-0.0012	0.0053
ESTBB_RxExpPop	F5_OTHPER	0.3099	0.0765	4.0512	5.0959e-05	0.0069	0.0012	1.0202	0.0068	0.0038	0.0047
ESTBB_RxExpPop	F5_OTHRET					-0.0002	0.001	0.9986	0.0064	0.0062	0.0046
ESTBB_RxExpPop	F5_PANIC	0.4241	0.0634	6.6893	2.2425e-11	0.0113	0.0015	1.0377	0.0077	0.0071	0.0047
ESTBB_RxExpPop	F5_PARAPER	0.2932	0.2055	1.427	0.1536	0.0013	0.0009	1.0063	0.0057	0.0026	0.0045
ESTBB_RxExpPop	F5_PERSBEHORG	0.4967	0.6091	0.8155	0.4148	0.0005	0.0009	0.9952	0.0067	0.0024	0.0049
ESTBB_RxExpPop	F5_PERSMOOD	0.3895	0.0662	5.886	3.9561e-09	0.0136	0.0013	1.0337	0.0078	0.0009	0.005
ESTBB_RxExpPop	F5_PERSOCHANGE	0.0615	0.1505	0.4089	0.6826	0.0016	0.001	0.9628	0.0065	0.0049	0.0045
ESTBB_RxExpPop	F5_PERSOTH	0.4914	0.2707	1.8156	0.0694	0.0011	0.0009	0.9759	0.0065	-0.0045	0.0042
ESTBB_RxExpPop	F5_PERVASIVE
ESTBB_RxExpPop	F5_PHOBANX	0.2796	0.0723	3.8674	0.0001	0.0097	0.0012	1.032	0.0079	0.0007	0.0049
ESTBB_RxExpPop	F5_PHYSBEHOTH	-0.0222	0.1393	-0.1595	0.8733	0.0018	0.0009	0.9971	0.0065	0.0044	0.0048
ESTBB_RxExpPop	F5_PSYCHDEV	0.1495	0.1255	1.1905	0.2338	0.0026	0.001	1.0154	0.0071	0.0048	0.0048
ESTBB_RxExpPop	F5_PSYCHDEVOTH	-0.0794	0.1322	-0.6005	0.5482	0.002	0.0008	0.9903	0.0062	0.003	0.0046
ESTBB_RxExpPop	F5_PSYCHOTH	-0.1065	0.069	-1.5434	0.1227	0.0093	0.0011	1.0352	0.0075	-0.0034	0.0046
ESTBB_RxExpPop	F5_PSYTRANS	-0.1354	0.0755	-1.794	0.0728	0.0069	0.0011	1.0315	0.0075	-0.0029	0.0045
ESTBB_RxExpPop	F5_PTSD	0.5781	0.1022	5.659	1.5224e-08	0.0052	0.0013	1.0359	0.0077	0.0032	0.005
ESTBB_RxExpPop	F5_SCHIZOAFF	-0.2617	0.0889	-2.944	0.0032	0.0046	0.0011	1.0394	0.0069	0.005	0.0043
ESTBB_RxExpPop	F5_SCHIZOTYP	-0.1756	0.0986	-1.7809	0.0749	0.0035	0.001	1.0248	0.0071	-0.0034	0.0048
ESTBB_RxExpPop	F5_SCHIZPER	0.3454	0.2067	1.671	0.0947	0.0013	0.0008	1.0011	0.0064	-0.0034	0.0047
ESTBB_RxExpPop	F5_SCHOLA	0.3755	0.1276	2.9429	0.0033	0.0028	0.0009	1.0399	0.0071	0.0019	0.0048
ESTBB_RxExpPop	F5_SCHZPHR	-0.1985	0.0743	-2.6709	0.0076	0.0078	0.0011	1.0282	0.0071	-0.0051	0.005
ESTBB_RxExpPop	F5_SEDAHYP	0.3642	0.1018	3.5787	0.0003	0.0044	0.001	1.0301	0.0069	0.0008	0.0053
ESTBB_RxExpPop	F5_SEVRET	-0.3099	0.294	-1.0539	0.2919	0.0007	0.0008	0.9496	0.0057	0.0033	0.0048
ESTBB_RxExpPop	F5_SEXDYS					-7.5294e-05	0.0008	0.9971	0.0064	-0.0007	0.0049
ESTBB_RxExpPop	F5_SEXPREF	0.0254	0.1374	0.185	0.8532	0.0019	0.0008	0.9252	0.0058	0.0067	0.0046
ESTBB_RxExpPop	F5_SEXUAL	-0.1178	0.1803	-0.6535	0.5134	0.0012	0.0008	0.9262	0.0061	0.0075	0.0045
ESTBB_RxExpPop	F5_SLEEP_NOS	-0.0752	0.1771	-0.4244	0.6713	0.0013	0.001	1	0.0069	0.0111	0.0042
ESTBB_RxExpPop	F5_SLEEPTERRORS	0.4698	0.3287	1.4294	0.1529	0.0007	0.0008	0.934	0.0063	-0.0057	0.005
ESTBB_RxExpPop	F5_SLEEPWAKE	0.1801	0.154	1.1693	0.2423	0.0016	0.0009	0.9841	0.0069	0.0031	0.0046
ESTBB_RxExpPop	F5_SLEEPWALKING	0.0866	0.1877	0.4615	0.6444	0.0013	0.0008	0.9647	0.006	0.0034	0.0054
ESTBB_RxExpPop	F5_SOCPHOB	0.1758	0.0827	2.1249	0.0336	0.0067	0.0012	1.0313	0.0071	-0.0004	0.0052
ESTBB_RxExpPop	F5_SOLVENT	0.2105	0.146	1.442	0.1493	0.0019	0.0009	0.9509	0.0061	-5.8764e-05	0.0046
ESTBB_RxExpPop	F5_SOMATOFORM	0.6346	0.0876	7.248	4.2285e-13	0.0071	0.0011	1.0184	0.0071	0.0033	0.0049
ESTBB_RxExpPop	F5_SPEECH	0.0217	0.1515	0.1434	0.886	0.0019	0.001	1.007	0.0074	0.0049	0.0051
ESTBB_RxExpPop	F5_STIMUL	0.2826	0.1063	2.6591	0.0078	0.0044	0.001	1.0142	0.0075	0.0072	0.005
ESTBB_RxExpPop	F5_STRESSOTH	0.5055	0.0669	7.5605	4.015e-14	0.0109	0.0015	1.0648	0.008	0.0086	0.0048
ESTBB_RxExpPop	F5_SUBSNOALCO	0.5433	0.057	9.5243	1.6609e-21	0.0161	0.0014	1.051	0.0091	-0.0041	0.0054
ESTBB_RxExpPop	F5_UNSORG	-0.0528	0.1899	-0.2781	0.7809	0.0011	0.0009	0.9645	0.0066	-0.0058	0.0048
ESTBB_RxExpPop	F5_VASCDEM	0.1937	0.1449	1.3368	0.1813	0.0027	0.0012	1.0456	0.0105	-0.0051	0.0051
ESTBB_RxExpPop	FALLS	0.538	0.0465	11.5731	5.6392e-31	0.0268	0.0016	1.0815	0.009	0.0098	0.0056
ESTBB_RxExpPop	FE_MODE	0.0759	0.1144	0.6632	0.5072	0.003	0.001	1.0081	0.0076	0.0028	0.0049
ESTBB_RxExpPop	FE_STRICT	0.1429	0.1262	1.132	0.2576	0.0025	0.001	1.0082	0.0073	0.0026	0.0048
ESTBB_RxExpPop	FE	0.125	0.1159	1.0782	0.2809	0.003	0.001	1.0111	0.0076	0.0027	0.005
ESTBB_RxExpPop	FELTY	0.3273	0.1492	2.1933	0.0283	0.0022	0.0013	0.9767	0.0078	-0.0038	0.0047
ESTBB_RxExpPop	FEMHER_BILATERAL	0.2096	0.1282	1.6353	0.102	0.0028	0.0009	0.9674	0.0064	-0.0094	0.0045
ESTBB_RxExpPop	FG_CARDMYO	0.1871	0.0734	2.5496	0.0108	0.0131	0.0015	1.0524	0.0083	0.002	0.0049
ESTBB_RxExpPop	FG_CVD	0.4754	0.0429	11.0734	1.6892e-28	0.0536	0.0025	1.197	0.016	0.0093	0.0058
ESTBB_RxExpPop	FG_DOAAC	0.4494	0.0473	9.5067	1.969e-21	0.0501	0.0032	1.1171	0.0109	0.0013	0.0054
ESTBB_RxExpPop	FG_OTHHEART	0.3588	0.0459	7.8256	5.0538e-15	0.0592	0.0041	1.119	0.0155	0.0141	0.0055
ESTBB_RxExpPop	FIBROLIV	0.2332	0.27	0.864	0.3876	0.0008	0.001	0.9932	0.0073	0.0029	0.0044
ESTBB_RxExpPop	FOOD_ALLERGY	0.0732	0.1305	0.5613	0.5746	0.0017	0.0008	0.9625	0.0066	0.0035	0.0044
ESTBB_RxExpPop	FTD	-0.2146	0.4485	-0.4786	0.6322	0.0004	0.0009	0.9893	0.0065	-0.001	0.0045
ESTBB_RxExpPop	G6_AD_WIDE	-0.0337	0.1261	-0.2672	0.7893	0.0034	0.0036	1.1457	0.0629	0.0031	0.0054
ESTBB_RxExpPop	G6_ADEM	-0.0998	0.1758	-0.5679	0.5701	0.0014	0.0008	0.9544	0.0066	0.0048	0.0046
ESTBB_RxExpPop	G6_ALCODEGEN	0.8282	4.333	0.1911	0.8484	0.0003	0.001	1.0141	0.0072	-0.0045	0.0045
ESTBB_RxExpPop	G6_ALCOPOLY	0.2925	0.3064	0.9546	0.3398	0.0007	0.0009	1.0004	0.0068	0.0037	0.0048
ESTBB_RxExpPop	G6_ALS					-0.0003	0.0022	1.0149	0.008	0.0055	0.0046
ESTBB_RxExpPop	G6_ALZHEIMER	0.0477	0.1071	0.445	0.6563	0.0054	0.004	1.1564	0.07	0.0009	0.0056
ESTBB_RxExpPop	G6_ANOXBRAINDAM					-0.0006	0.0009	1.0004	0.0061	0.0017	0.0045
ESTBB_RxExpPop	G6_ATROPHCIRCUM	-0.0348	0.1823	-0.1911	0.8485	0.0013	0.001	0.9933	0.0068	-0.0014	0.0045
ESTBB_RxExpPop	G6_ATYFAC	0.7294	0.3822	1.9085	0.0563	0.0012	0.0011	1.0107	0.0069	0.0076	0.0051
ESTBB_RxExpPop	G6_AUTONOM
ESTBB_RxExpPop	G6_AUTOTHUNS					-0.0002	0.0009	0.9739	0.0061	-0.0026	0.0048
ESTBB_RxExpPop	G6_BASDEGENOTH					-0.0003	0.0009	0.9986	0.0063	0.0016	0.0044
ESTBB_RxExpPop	G6_BELLPA	0.3277	0.0746	4.3897	1.1349e-05	0.0075	0.0013	1.0239	0.0081	-0.005	0.0047
ESTBB_RxExpPop	G6_BENINTRAHYP	0.4375	0.1812	2.4141	0.0158	0.0018	0.0009	0.9997	0.0068	-0.0029	0.0052
ESTBB_RxExpPop	G6_BRACHPLE	0.6679	0.109	6.1285	8.8725e-10	0.0057	0.0013	1.0139	0.0067	0.0017	0.0048
ESTBB_RxExpPop	G6_CARPTU	0.46	0.0426	10.7908	3.8045e-27	0.0481	0.0024	1.1454	0.013	0.0107	0.0057
ESTBB_RxExpPop	G6_CAUDA	0.9269	0.6345	1.4608	0.1441	0.0006	0.0008	0.9869	0.0059	0.0019	0.0049
ESTBB_RxExpPop	G6_CAUSALGIA	0.4251	0.2131	1.9947	0.0461	0.0018	0.001	0.9968	0.0063	0.0064	0.0053
ESTBB_RxExpPop	G6_CERCYST	0.4343	0.2634	1.6487	0.0992	0.0011	0.001	0.9997	0.006	-0.0001	0.0049
ESTBB_RxExpPop	G6_CEROEDEMA	0.3757	0.3479	1.0799	0.2802	0.0006	0.0008	0.9549	0.0062	-0.0012	0.0045
ESTBB_RxExpPop	G6_CERVROOT	0.0309	0.1751	0.1766	0.8598	0.0013	0.001	0.9877	0.0064	0.0029	0.0046
ESTBB_RxExpPop	G6_CLUSTHEADACHE_STRICT_INCLAVO	0.5518	0.1092	5.0532	4.3439e-07	0.0042	0.001	1.0039	0.0069	-0.0006	0.0049
ESTBB_RxExpPop	G6_CLUSTHEADACHE_WIDE	0.573	0.1281	4.4718	7.757e-06	0.0047	0.0014	1.0071	0.0073	0.0024	0.0047
ESTBB_RxExpPop	G6_CNSABSC
ESTBB_RxExpPop	G6_CNSOTH	0.1637	0.1727	0.9477	0.3433	0.0015	0.001	0.9862	0.0068	-0.0033	0.0045
ESTBB_RxExpPop	G6_CONMYOP	0.0532	0.2205	0.2413	0.8093	0.0008	0.0008	0.9601	0.0066	0.0048	0.0044
ESTBB_RxExpPop	G6_CP	0.1362	0.3033	0.4491	0.6534	0.0005	0.0009	1.002	0.0068	-0.0035	0.0048
ESTBB_RxExpPop	G6_CPETAL	0.7385	0.1807	4.0875	4.3609e-05	0.0022	0.0009	1.0064	0.0066	-3.5513e-05	0.0044
ESTBB_RxExpPop	G6_CRAINOTH	-0.0503	0.1603	-0.314	0.7536	0.0016	0.0009	0.958	0.0062	0.003	0.0046
ESTBB_RxExpPop	G6_DEGENOTH	0.0868	0.2135	0.4067	0.6842	0.0009	0.0009	1.0013	0.0069	-0.0063	0.0044
ESTBB_RxExpPop	G6_DEGENSEN					-8.8034e-05	0.0009	0.9722	0.0066	-0.0008	0.0046
ESTBB_RxExpPop	G6_DISBROTHUNS					-0.0005	0.0009	0.9911	0.0062	-0.0049	0.0048
ESTBB_RxExpPop	G6_DISGLO	0.0536	0.2656	0.2019	0.84	0.0006	0.001	0.9325	0.0063	-0.0038	0.0046
ESTBB_RxExpPop	G6_DISOTHUNS					-0.0007	0.0009	0.9927	0.006	-0.0059	0.0045
ESTBB_RxExpPop	G6_DISSOTH	0.3201	0.2002	1.599	0.1098	0.0013	0.0009	0.9965	0.0069	0.0009	0.0047
ESTBB_RxExpPop	G6_DRUGMYOP					-0.0002	0.0008	0.972	0.0062	0.0005	0.0045
ESTBB_RxExpPop	G6_DRUGPOLY					-0.0003	0.0009	0.9881	0.0062	-0.0015	0.0048
ESTBB_RxExpPop	G6_DYSTON	0.2905	0.1119	2.596	0.0094	0.0037	0.001	1.0083	0.0068	-0.0017	0.005
ESTBB_RxExpPop	G6_ENCEPATH	0.6233	2.1197	0.294	0.7687	0.0003	0.001	1.0033	0.0064	-0.004	0.0047
ESTBB_RxExpPop	G6_ENCEPHOTH	0.2219	0.2364	0.9386	0.3479	0.0008	0.0009	0.9869	0.0065	-0.0024	0.0048
ESTBB_RxExpPop	G6_ENCEPHTOX	0.2036	0.1451	1.4037	0.1604	0.0017	0.001	0.9538	0.0067	0.0013	0.0043
ESTBB_RxExpPop	G6_EPIPAROX	0.6783	0.0453	14.9574	1.394e-50	0.0414	0.0023	1.0974	0.011	0.0051	0.006
ESTBB_RxExpPop	G6_EPLEPSY	0.3715	0.0744	4.9922	5.971e-07	0.0106	0.0016	1.023	0.008	-0.0024	0.0053
ESTBB_RxExpPop	G6_FACOTH					-0.0012	0.001	1.0184	0.0066	0.0041	0.0047
ESTBB_RxExpPop	G6_FEMLAPOP
ESTBB_RxExpPop	G6_FEMLE	0.6656	0.2525	2.6365	0.0084	0.0015	0.0009	0.9848	0.0057	-0.0008	0.0049
ESTBB_RxExpPop	G6_FEMMEPOP	0.2171	0.1604	1.3534	0.1759	0.0018	0.0009	0.9688	0.0059	-0.0033	0.0042
ESTBB_RxExpPop	G6_GUILBAR	-0.0758	0.1658	-0.4571	0.6476	0.0014	0.0008	0.992	0.0065	0.006	0.0047
ESTBB_RxExpPop	G6_HCCOMM	-0.2229	0.1496	-1.4898	0.1363	0.0021	0.001	0.9973	0.0068	0.0052	0.0046
ESTBB_RxExpPop	G6_HCINOTH	-0.0172	0.1154	-0.1492	0.8814	0.0026	0.0009	0.9727	0.0066	0.0019	0.0047
ESTBB_RxExpPop	G6_HCNP	-0.1638	0.0798	-2.0532	0.0401	0.0076	0.0012	1.0298	0.0079	0.0141	0.0053
ESTBB_RxExpPop	G6_HCOBSTR
ESTBB_RxExpPop	G6_HCOTHUNS	-0.0649	0.1673	-0.388	0.698	0.0014	0.001	1.0026	0.0069	0.0029	0.0048
ESTBB_RxExpPop	G6_HCPOSTRAU	0.0249	0.143	0.1738	0.862	0.0019	0.0009	0.9517	0.0073	0.0013	0.0045
ESTBB_RxExpPop	G6_HEADACHE	0.7297	0.0604	12.076	1.4144e-33	0.0205	0.0018	1.0373	0.0087	0.0067	0.0049
ESTBB_RxExpPop	G6_HEMIPLE	0.8221	0.2698	3.047	0.0023	0.0015	0.0009	1.0108	0.0064	0.0002	0.0043
ESTBB_RxExpPop	G6_HERATAXIA	0.0923	0.2014	0.4584	0.6467	0.0008	0.0008	1.0049	0.0067	0.0013	0.0047
ESTBB_RxExpPop	G6_HEREMOSEN					-0.0008	0.0009	1.0389	0.007	-0.0055	0.0047
ESTBB_RxExpPop	G6_HERIPOTHUN	0.5684	0.7437	0.7643	0.4447	0.0004	0.0008	0.9749	0.0063	-0.0025	0.0048
ESTBB_RxExpPop	G6_HORNER
ESTBB_RxExpPop	G6_HYDROCEPH	-0.203	0.0909	-2.2329	0.0256	0.006	0.001	1.0263	0.0073	0.0121	0.005
ESTBB_RxExpPop	G6_ICNEUROP					-0.0008	0.001	0.987	0.0064	-0.001	0.0048
ESTBB_RxExpPop	G6_IDIOAUT	0.1001	0.2761	0.3624	0.717	0.0005	0.0009	0.9707	0.0063	-0.0021	0.0044
ESTBB_RxExpPop	G6_INFLAMYOP	-0.0043	0.1532	-0.0283	0.9774	0.0016	0.0008	0.9286	0.0059	0.0045	0.0047
ESTBB_RxExpPop	G6_IPNEUROP	0.3318	0.1269	2.6134	0.009	0.0022	0.0008	0.904	0.0054	-0.0077	0.0043
ESTBB_RxExpPop	G6_LSPLEX	0.0913	0.1286	0.7101	0.4777	0.0025	0.0011	0.9698	0.007	0.0102	0.0046
ESTBB_RxExpPop	G6_LSROOT					-0.0005	0.0011	1.0029	0.0068	0.0024	0.0043
ESTBB_RxExpPop	G6_MEDLEOTH	0.4725	0.1303	3.627	0.0003	0.0033	0.0009	0.9968	0.0068	0.0059	0.0049
ESTBB_RxExpPop	G6_MENINGBACT
ESTBB_RxExpPop	G6_MENINGOTH
ESTBB_RxExpPop	G6_MENINGVIR					-7.5204e-05	0.0008	0.9722	0.0063	0.0004	0.0049
ESTBB_RxExpPop	G6_MERALGIA					-0.001	0.001	1.0179	0.0068	-0.0027	0.005
ESTBB_RxExpPop	G6_MIGRAINE_NO_AURA_ADVERSE	0.2097	0.2192	0.957	0.3386	0.0012	0.001	0.9944	0.0077	0.0014	0.0051
ESTBB_RxExpPop	G6_MIGRAINE_NO_AURA_TRIPTAN	0.481	0.0608	7.914	2.4924e-15	0.0139	0.0014	1.0482	0.0082	0.0009	0.0045
ESTBB_RxExpPop	G6_MIGRAINE_NO_AURA	0.5382	0.0583	9.2363	2.5505e-20	0.0186	0.0017	1.0311	0.0085	0.0025	0.0049
ESTBB_RxExpPop	G6_MIGRAINE_WITH_AURA_ADVERSE	-0.0377	0.2364	-0.1596	0.8732	0.0005	0.0009	0.9867	0.0063	0.0075	0.0042
ESTBB_RxExpPop	G6_MIGRAINE_WITH_AURA_TRIPTAN	0.5096	0.0597	8.5435	1.3023e-17	0.0123	0.0014	1.0428	0.0084	0.002	0.0051
ESTBB_RxExpPop	G6_MIGRAINE_WITH_AURA	0.5017	0.0563	8.9069	5.2468e-19	0.0189	0.0019	1.0404	0.0086	0.0036	0.0054
ESTBB_RxExpPop	G6_MIGRAINE	0.5741	0.0441	13.0055	1.1384e-38	0.0334	0.0021	1.0761	0.0089	0.0035	0.0053
ESTBB_RxExpPop	G6_MONNEURMPLX	0.2728	0.2096	1.3015	0.1931	0.0013	0.001	0.9676	0.0066	-0.0016	0.0048
ESTBB_RxExpPop	G6_MONOLOWOTHUNS	1.0625	1.3103	0.8109	0.4174	0.0005	0.0009	1.0107	0.0064	0.0055	0.005
ESTBB_RxExpPop	G6_MONONPOTHUS					-0.0002	0.001	1.0033	0.0066	0.0005	0.005
ESTBB_RxExpPop	G6_MONOOTHUNS	0.674	0.4001	1.6845	0.0921	0.001	0.001	1.0007	0.0077	0.0001	0.0041
ESTBB_RxExpPop	G6_MONOPLE	0.3434	0.2928	1.1727	0.2409	0.0008	0.0009	0.9981	0.0068	-0.0022	0.0053
ESTBB_RxExpPop	G6_MS	0.0662	0.0763	0.8678	0.3855	0.0086	0.0013	1.0271	0.0081	0.0064	0.0053
ESTBB_RxExpPop	G6_MUSCOTHUNS					-0.0007	0.0009	1.012	0.0064	0.0026	0.0049
ESTBB_RxExpPop	G6_MUSDYST	-0.0995	0.1507	-0.6607	0.5088	0.0015	0.0012	1.0195	0.008	0.0008	0.0045
ESTBB_RxExpPop	G6_MYASTHENIA_ADVERSE	0.0303	0.1503	0.2016	0.8402	0.0013	0.0008	0.9236	0.0061	0.0033	0.0046
ESTBB_RxExpPop	G6_MYASTHENIA	0.1557	0.1356	1.1486	0.2507	0.0018	0.001	0.9982	0.0066	-0.0033	0.0049
ESTBB_RxExpPop	G6_MYOMUSCINOTH
ESTBB_RxExpPop	G6_MYONEU					-0.0001	0.001	1.0343	0.0069	-0.0005	0.0044
ESTBB_RxExpPop	G6_MYONEUOTHUNS	-0.0536	0.1313	-0.4081	0.6832	0.0015	0.001	0.9763	0.0065	0.0065	0.0045
ESTBB_RxExpPop	G6_MYOPOTHUNS	0.5051	0.2729	1.851	0.0642	0.001	0.0009	1.0122	0.0066	-0.0003	0.0045
ESTBB_RxExpPop	G6_MYOTDIS					-0.0012	0.0016	1.0335	0.0108	0.0078	0.0051
ESTBB_RxExpPop	G6_NARCOCATA	0.3062	0.3914	0.7823	0.434	0.0007	0.0012	0.9884	0.007	0.0053	0.0048
ESTBB_RxExpPop	G6_NERPLEX	0.6538	0.0447	14.621	2.0642e-48	0.0354	0.0019	1.1133	0.0111	0.013	0.0053
ESTBB_RxExpPop	G6_NEUATR					-0.0006	0.0009	1.0211	0.0069	-0.0013	0.0045
ESTBB_RxExpPop	G6_NEUINFL	0.5607	0.3967	1.4134	0.1575	0.0008	0.001	1.0024	0.0073	-0.0043	0.0047
ESTBB_RxExpPop	G6_NEURAMYO	0.5345	0.4606	1.1604	0.2459	0.0007	0.001	0.9497	0.0058	-0.0053	0.0044
ESTBB_RxExpPop	G6_NEURODEGENERATIVE	0.0842	0.0999	0.8435	0.399	0.0077	0.0047	1.1802	0.0823	-0.0014	0.006
ESTBB_RxExpPop	G6_NEUROINFSEQ	-0.0052	0.22	-0.0238	0.981	0.0007	0.0008	0.9741	0.0063	-0.0055	0.0046
ESTBB_RxExpPop	G6_NEUROOTH	0.4369	0.0984	4.4395	9.0185e-06	0.0054	0.0011	1.0131	0.0072	0.0043	0.0041
ESTBB_RxExpPop	G6_OTHDEMYEL	0.1053	0.1123	0.9375	0.3485	0.0035	0.0009	1.0044	0.0068	-0.0003	0.0049
ESTBB_RxExpPop	G6_OTHNEU	0.5318	0.0732	7.2675	3.6622e-13	0.0091	0.0011	1.04	0.0077	0.0064	0.0048
ESTBB_RxExpPop	G6_PARALOTHUNS					-1.7979e-05	0.0009	0.997	0.0068	0.013	0.0046
ESTBB_RxExpPop	G6_PARDIPLE	0.1688	0.2051	0.8231	0.4105	0.0011	0.001	0.9931	0.0069	0.007	0.0043
ESTBB_RxExpPop	G6_PARKINSON	-0.1085	0.0857	-1.2661	0.2055	0.0068	0.0011	1.0173	0.007	0.0011	0.0052
ESTBB_RxExpPop	G6_PERIPHOTH	0.5705	0.3797	1.5024	0.133	0.0009	0.001	0.9824	0.0069	-0.0019	0.0045
ESTBB_RxExpPop	G6_PHANTOM	0.2995	1.3204	0.2268	0.8206	0.0002	0.0009	0.9665	0.0059	0.0049	0.0043
ESTBB_RxExpPop	G6_PLANTAR	0.3803	0.1318	2.8851	0.0039	0.0028	0.0011	1.0048	0.0071	0.0076	0.0044
ESTBB_RxExpPop	G6_POLYOTHUNS	0.5665	0.099	5.7244	1.0382e-08	0.0045	0.001	1.0288	0.0072	0.0002	0.0049
ESTBB_RxExpPop	G6_POSTOPNEURO	0.5452	0.1683	3.2391	0.0012	0.0023	0.0009	1.0225	0.0069	0.0029	0.0046
ESTBB_RxExpPop	G6_POSTPOLIO	0.0391	0.1901	0.2056	0.8371	0.0008	0.0008	0.9365	0.0057	-0.0006	0.0045
ESTBB_RxExpPop	G6_POSTVIRFAT
ESTBB_RxExpPop	G6_POSTZOST	0.2417	0.4335	0.5575	0.5772	0.0004	0.001	0.9958	0.0067	0.0065	0.0044
ESTBB_RxExpPop	G6_RADLES	0.3566	0.1224	2.9135	0.0036	0.0033	0.0011	0.9935	0.0071	0.0078	0.0045
ESTBB_RxExpPop	G6_RLS	0.3337	0.0884	3.7737	0.0002	0.006	0.0014	1.037	0.011	0.0039	0.005
ESTBB_RxExpPop	G6_ROOTPLEXOTHUNS	0.6432	0.0832	7.7311	1.0659e-14	0.0093	0.0013	1.0342	0.0076	0.007	0.0048
ESTBB_RxExpPop	G6_SCIALE	0.7832	0.3227	2.4267	0.0152	0.0016	0.0011	1.012	0.0069	0.0056	0.0046
ESTBB_RxExpPop	G6_SLEEPAPNO_INCLAVO	0.4669	0.0424	11.0128	3.317e-28	0.0484	0.0022	1.1206	0.0113	0.0049	0.0057
ESTBB_RxExpPop	G6_SLEEPAPNO	0.4625	0.0426	10.8659	1.6751e-27	0.0477	0.0022	1.1162	0.0113	0.0051	0.0057
ESTBB_RxExpPop	G6_SLEEPDISOTH	0.7815	0.1908	4.0952	4.2186e-05	0.0032	0.0013	1.0034	0.0075	0.0043	0.0053
ESTBB_RxExpPop	G6_SPINAMUSCOTH
ESTBB_RxExpPop	G6_SPINOTH	1.012	1.482	0.6829	0.4947	0.0004	0.0009	1.0088	0.0063	-0.0041	0.0051
ESTBB_RxExpPop	G6_STATUSEPI	0.2012	0.2264	0.8885	0.3743	0.0011	0.0012	1.0051	0.0064	0.0066	0.0047
ESTBB_RxExpPop	G6_TARSTUN	0.2697	0.1524	1.7698	0.0768	0.0022	0.0009	0.9878	0.0059	0.005	0.0049
ESTBB_RxExpPop	G6_TETRAPLE	0.3544	0.1539	2.3026	0.0213	0.0021	0.0009	0.9767	0.0064	-0.0092	0.0049
ESTBB_RxExpPop	G6_THROOT					-0.0002	0.0009	0.9531	0.0057	0.0041	0.0045
ESTBB_RxExpPop	G6_TRINEU	0.9307	0.917	1.0149	0.3102	0.0005	0.0009	1.0123	0.0063	0.0061	0.0043
ESTBB_RxExpPop	G6_TRIOTHUNS	0.169	0.2502	0.6753	0.4995	0.0007	0.0012	0.9946	0.007	0.007	0.0046
ESTBB_RxExpPop	G6_ULLNLE	0.5436	0.0764	7.1114	1.1485e-12	0.0083	0.0014	1.0191	0.0075	0.0093	0.0049
ESTBB_RxExpPop	G6_XTRAPYR	0.1754	0.0778	2.2544	0.0242	0.0077	0.0011	1.0455	0.0077	0.0105	0.0053
ESTBB_RxExpPop	G6_XTRAPYROTH	0.2079	0.0727	2.8589	0.0043	0.0072	0.0011	1.0485	0.0081	0.0135	0.005
ESTBB_RxExpPop	GASTRIC_ULCER_ACUTE_W_HAEMORRHAGE	-0.0405	0.1464	-0.2768	0.7819	0.0021	0.0008	0.94	0.0061	0.0021	0.0049
ESTBB_RxExpPop	GE_MODE	-0.003	0.1099	-0.0271	0.9784	0.0039	0.0011	1.0062	0.0072	0.0077	0.0047
ESTBB_RxExpPop	GE_STRICT	0.2008	0.1607	1.2491	0.2116	0.0016	0.0009	1.0114	0.0068	0.004	0.0045
ESTBB_RxExpPop	GE	0.0935	0.1037	0.902	0.367	0.0044	0.001	1.0085	0.0067	0.0036	0.0047
ESTBB_RxExpPop	GENERALI_SKIN_ERUPT_DRUGS_MEDICAM	0.5404	0.2847	1.898	0.0577	0.001	0.0008	1.0137	0.0067	0.0017	0.0046
ESTBB_RxExpPop	GEST_DIABETES	0.3592	0.0593	6.0553	1.4018e-09	0.0294	0.0032	1.0785	0.0133	-0.0011	0.0052
ESTBB_RxExpPop	GOUT_IDIO	0.3354	0.1253	2.6769	0.0074	0.0061	0.0029	1.0164	0.0141	0.0009	0.005
ESTBB_RxExpPop	GOUT_KIDNEY					-0.001	0.0009	0.9957	0.007	-0.0043	0.0046
ESTBB_RxExpPop	GOUT_NOS	0.3224	0.0663	4.8619	1.1624e-06	0.014	0.0038	1.0129	0.0171	0.0029	0.0052
ESTBB_RxExpPop	GOUT_SCND					-0.0001	0.0009	0.9673	0.0068	-0.003	0.0047
ESTBB_RxExpPop	GOUT_STRICT	0.3013	0.0643	4.6886	2.7507e-06	0.016	0.0043	1.0207	0.0195	0.001	0.0053
ESTBB_RxExpPop	GRAVES_OPHT	0.0417	0.1109	0.3755	0.7073	0.0027	0.001	1.0047	0.0068	0.0018	0.0045
ESTBB_RxExpPop	H7_ADHESIOIRIS	0.3994	0.4499	0.8878	0.3747	0.0005	0.0009	0.9531	0.0059	0.0008	0.0046
ESTBB_RxExpPop	H7_ALLERGICCONJUNCTIVITIS	0.1498	0.0536	2.795	0.0052	0.0214	0.0018	1.0925	0.0104	0.0099	0.0049
ESTBB_RxExpPop	H7_AMBLYANOPSIA	0.5974	1.8007	0.3318	0.7401	0.0003	0.0011	1.02	0.0077	0.0028	0.0047
ESTBB_RxExpPop	H7_AMD	0.0883	0.0634	1.3918	0.164	0.0237	0.0108	1.0685	0.0317	0.0089	0.0058
ESTBB_RxExpPop	H7_ANISOMETROPIA
ESTBB_RxExpPop	H7_ANOMAPUPFUNC	0.2089	0.1505	1.3874	0.1653	0.0017	0.0009	0.9927	0.0065	0.0002	0.0043
ESTBB_RxExpPop	H7_APHAKIA					-1.7869e-05	0.0011	1.013	0.0068	0.0034	0.0047
ESTBB_RxExpPop	H7_ASTIGMATISM					-6.0077e-05	0.0008	1.0133	0.0068	0.0013	0.0048
ESTBB_RxExpPop	H7_BCKRNDRETINOPAT	0.4455	0.3867	1.152	0.2493	0.0008	0.001	0.9935	0.0065	-0.0006	0.0046
ESTBB_RxExpPop	H7_BINOCUMOVNAS	-0.2818	0.8246	-0.3418	0.7325	0.0003	0.0009	0.9804	0.0069	0.0026	0.0048
ESTBB_RxExpPop	H7_BINOCUMOVOTH	0.1931	0.185	1.0438	0.2966	0.0015	0.001	0.9979	0.0068	0.0027	0.005
ESTBB_RxExpPop	H7_BINODISTOTH	0.3335	0.2097	1.5904	0.1118	0.0012	0.001	1.0002	0.0073	-0.0025	0.0049
ESTBB_RxExpPop	H7_BLEPHAROCHALASIS	0.3309	0.0514	6.4442	1.1623e-10	0.0204	0.0017	1.0731	0.01	-0.0078	0.005
ESTBB_RxExpPop	H7_BLINDANDVISIMPAIRMENT					-3.0271e-05	0.001	1.0109	0.0069	0.0039	0.0046
ESTBB_RxExpPop	H7_BLINDMONOCULAR					-0.0008	0.0009	0.9973	0.0063	0.0047	0.0043
ESTBB_RxExpPop	H7_BULLKERATOPATHY	0.0319	0.2141	0.149	0.8816	0.0009	0.0009	0.9907	0.0067	0.0008	0.0047
ESTBB_RxExpPop	H7_CATARACTOTHER	0.2996	0.0559	5.3614	8.2594e-08	0.0177	0.0017	1.0464	0.0084	-0.0087	0.0053
ESTBB_RxExpPop	H7_CATARACTSENILE	0.2677	0.0482	5.5531	2.8058e-08	0.0252	0.0019	1.0993	0.0117	-0.0067	0.0053
ESTBB_RxExpPop	H7_CENTRRETARTOCC					-0.0002	0.0009	0.9981	0.0062	-0.0044	0.0047
ESTBB_RxExpPop	H7_CHALAZION	0.1763	0.0983	1.7941	0.0728	0.0062	0.0018	1.0179	0.0087	0.0051	0.0048
ESTBB_RxExpPop	H7_CHORDETACH	0.2467	0.2005	1.2306	0.2185	0.0011	0.0009	0.9453	0.0068	-0.0106	0.0044
ESTBB_RxExpPop	H7_CHORHAEMORRHAGE	0.0387	0.195	0.1987	0.8425	0.0011	0.001	0.9573	0.0067	0.0018	0.0044
ESTBB_RxExpPop	H7_CHORIORETINFLAM	0.1746	0.1655	1.0552	0.2913	0.0016	0.001	0.9929	0.0066	-0.0009	0.0046
ESTBB_RxExpPop	H7_CHORNAS					-0.001	0.001	0.9765	0.0064	-0.004	0.0042
ESTBB_RxExpPop	H7_CHOROIDOTH					-0.0003	0.0009	0.9945	0.0066	-0.0084	0.0043
ESTBB_RxExpPop	H7_CHOROIDRETINA	0.1527	0.0683	2.2364	0.0253	0.0132	0.0032	1.0545	0.0135	0.0032	0.0053
ESTBB_RxExpPop	H7_CHORSCAR	0.2451	0.1882	1.3029	0.1926	0.0014	0.0009	0.9705	0.0061	-0.0044	0.0044
ESTBB_RxExpPop	H7_CONJUHAEMOR	0.1555	0.1168	1.3309	0.1832	0.0032	0.0012	1.0067	0.0075	0.0037	0.0048
ESTBB_RxExpPop	H7_CONJUNAS					-0.0009	0.0009	1.0006	0.006	0.0046	0.0045
ESTBB_RxExpPop	H7_CONJUNCTDEGDEPOT	0.2971	0.403	0.7373	0.4609	0.0007	0.0012	1.0057	0.0079	0.0023	0.0049
ESTBB_RxExpPop	H7_CONJUNCTIVITIS	0.2062	0.0566	3.6414	0.0003	0.0189	0.0016	1.074	0.0098	0.0105	0.0051
ESTBB_RxExpPop	H7_CONJUNCTIVITISACUNONATOPIC	0.3682	0.1155	3.1878	0.0014	0.0045	0.0011	1.0124	0.0069	0.0068	0.0048
ESTBB_RxExpPop	H7_CONJUNCTIVITISATOPIC
ESTBB_RxExpPop	H7_CONJUNCTIVITISCHRON	0.1592	0.3388	0.47	0.6384	0.0004	0.001	1.0034	0.0068	0.0062	0.0039
ESTBB_RxExpPop	H7_CONJUNCTSCAR	0.0009	0.1281	0.0067	0.9946	0.002	0.0009	0.9426	0.0063	0.0015	0.0042
ESTBB_RxExpPop	H7_CONJUVASC	0.2223	0.1665	1.3349	0.1819	0.0018	0.001	0.9963	0.007	0.0049	0.0045
ESTBB_RxExpPop	H7_CONVERGINSUFF	0.1254	0.185	0.6781	0.4977	0.0014	0.0009	0.9975	0.0068	0.0072	0.0051
ESTBB_RxExpPop	H7_CONVERSTRAB	-0.0477	0.0785	-0.6079	0.5433	0.0057	0.0011	1.0097	0.0071	0.0082	0.0045
ESTBB_RxExpPop	H7_CORNEALDEFORM	0.0493	0.0997	0.4944	0.621	0.0049	0.001	1.0131	0.0068	-0.0027	0.0054
ESTBB_RxExpPop	H7_CORNEALDYSTROPHY	0.1353	0.17	0.7958	0.4262	0.0014	0.0011	0.9948	0.0071	-0.0002	0.0044
ESTBB_RxExpPop	H7_CORNEALMEMBRANE	0.1928	0.1132	1.7038	0.0884	0.0029	0.001	0.949	0.0064	-0.0076	0.0042
ESTBB_RxExpPop	H7_CORNEALNAS	0.0478	0.1542	0.3102	0.7564	0.0018	0.0009	1.0038	0.0072	0.009	0.0049
ESTBB_RxExpPop	H7_CORNEALOEDEMA
ESTBB_RxExpPop	H7_CORNEALOTH	0.2433	0.1164	2.0909	0.0365	0.0041	0.0017	1.022	0.0071	-0.0004	0.005
ESTBB_RxExpPop	H7_CORNEALSCAR					-0.0005	0.0009	0.997	0.0069	-0.0101	0.0046
ESTBB_RxExpPop	H7_CORNEAPIGMENT	0.9834	1.8262	0.5385	0.5902	0.0003	0.0009	0.9715	0.0065	0.0009	0.0051
ESTBB_RxExpPop	H7_CORNULCER	0.3684	0.1064	3.4616	0.0005	0.0038	0.0011	1.0216	0.0108	8.2579e-05	0.0049
ESTBB_RxExpPop	H7_COULOURVISDEF	0.2949	0.3143	0.9383	0.3481	0.0006	0.0009	0.9612	0.0062	0.0007	0.0048
ESTBB_RxExpPop	H7_CYSTIRIS	-0.0428	0.153	-0.2795	0.7799	0.0015	0.0009	0.9337	0.0056	0.002	0.0047
ESTBB_RxExpPop	H7_DACRYOADENITIS	0.2909	0.2805	1.0368	0.2998	0.0009	0.0009	0.9834	0.0064	-0.0035	0.0051
ESTBB_RxExpPop	H7_DEGENMYOPIA	-0.0481	0.1288	-0.3736	0.7087	0.0025	0.001	0.9788	0.007	0.0108	0.0048
ESTBB_RxExpPop	H7_DIPLOPIA	0.4564	0.1434	3.182	0.0015	0.0025	0.0008	1.0041	0.0068	0.0036	0.0046
ESTBB_RxExpPop	H7_DISORDERLENSNAS	-0.0139	0.2231	-0.0621	0.9505	0.001	0.0011	0.9951	0.0061	0.0052	0.0049
ESTBB_RxExpPop	H7_DIVERGSTRAB	0.2739	0.0998	2.743	0.0061	0.0047	0.0012	1.0415	0.0076	-0.0077	0.0048
ESTBB_RxExpPop	H7_ECTROPION	0.1003	0.1425	0.7037	0.4816	0.0026	0.0012	1.0162	0.0075	-0.0038	0.0053
ESTBB_RxExpPop	H7_ENTROPION	0.0332	0.0775	0.4291	0.6679	0.0078	0.0014	1.0297	0.0077	0.0026	0.0053
ESTBB_RxExpPop	H7_EPIPHORA	0.1594	0.1467	1.087	0.277	0.002	0.0011	0.9942	0.0067	-0.0028	0.0047
ESTBB_RxExpPop	H7_EPISCLERITIS
ESTBB_RxExpPop	H7_EXOPTHALMUS	-0.1108	0.2219	-0.4992	0.6177	0.0009	0.0009	0.9958	0.0061	-0.0061	0.0048
ESTBB_RxExpPop	H7_EYEADNEXOTH
ESTBB_RxExpPop	H7_EYELIDDEGEN	0.4708	0.3569	1.3191	0.1871	0.0008	0.0009	0.954	0.0065	-0.0069	0.0045
ESTBB_RxExpPop	H7_EYELIDDIS	0.3246	0.0585	5.5481	2.8881e-08	0.0169	0.0015	1.0615	0.009	-0.0042	0.0052
ESTBB_RxExpPop	H7_EYELIDFUNC					-0.0011	0.0009	0.9914	0.0066	-0.0033	0.0048
ESTBB_RxExpPop	H7_EYELIDINFLAMMATION	0.4681	0.1634	2.8651	0.0042	0.0024	0.0011	1.0196	0.0069	-0.001	0.0048
ESTBB_RxExpPop	H7_EYELIDINOTH	0.0211	0.1439	0.1469	0.8832	0.0019	0.001	0.9908	0.007	0.0012	0.0046
ESTBB_RxExpPop	H7_EYELIDNAS	0.0624	0.144	0.4336	0.6646	0.0023	0.001	0.9877	0.0067	0.0005	0.0048
ESTBB_RxExpPop	H7_EYEOTH	0.7263	0.1474	4.9286	8.2806e-07	0.0032	0.001	0.9997	0.0071	-0.0008	0.0047
ESTBB_RxExpPop	H7_EYEPOSTOP	0.2435	0.1834	1.3273	0.1844	0.0015	0.0009	0.9499	0.0064	-0.0034	0.0046
ESTBB_RxExpPop	H7_GLAUCCLOSEPRIM	0.0252	0.0706	0.3561	0.7217	0.0063	0.0011	1.0227	0.007	0.0065	0.0045
ESTBB_RxExpPop	H7_GLAUCNAS	0.0598	0.0897	0.6669	0.5048	0.0047	0.0011	1.0263	0.0077	0.0013	0.0045
ESTBB_RxExpPop	H7_GLAUCOMA_JOAG	-0.3362	0.1875	-1.7928	0.073	0.0015	0.0008	0.9735	0.0059	0.0077	0.0049
ESTBB_RxExpPop	H7_GLAUCOMA_NTG	-0.0889	0.0639	-1.3921	0.1639	0.0116	0.0017	1.0367	0.0081	0.0055	0.0051
ESTBB_RxExpPop	H7_GLAUCOMA_POAG	-0.0243	0.0469	-0.5178	0.6046	0.0269	0.0026	1.114	0.0137	0.0056	0.0061
ESTBB_RxExpPop	H7_GLAUCOMA_XFG	-0.0604	0.066	-0.9148	0.3603	0.0098	0.0033	1.0471	0.0222	0.006	0.0045
ESTBB_RxExpPop	H7_GLAUCOMA	0.0468	0.0413	1.1332	0.2571	0.0347	0.0028	1.1349	0.0159	-0.002	0.0056
ESTBB_RxExpPop	H7_GLAUCOMAMEDICATION	-0.0321	0.0775	-0.4144	0.6786	0.0065	0.0012	1.0355	0.0085	0.0016	0.0046
ESTBB_RxExpPop	H7_GLAUCSECDRUG	-0.0683	0.1666	-0.4099	0.6819	0.0014	0.0009	0.9725	0.0062	0.0002	0.0044
ESTBB_RxExpPop	H7_GLAUCSECINFLAM					-0.0007	0.001	1.0021	0.007	0.0008	0.0048
ESTBB_RxExpPop	H7_GLAUCSECTRAUMA	0.3201	0.3585	0.8929	0.3719	0.0006	0.0009	0.986	0.0059	-0.0042	0.0049
ESTBB_RxExpPop	H7_GLAUCSUSP	0.0704	0.0537	1.3105	0.19	0.0195	0.0018	1.0939	0.012	-0.0021	0.0053
ESTBB_RxExpPop	H7_GLOBE	0.0255	0.2296	0.111	0.9116	0.0007	0.0009	0.9952	0.0069	0.0039	0.0046
ESTBB_RxExpPop	H7_GLOBEDEGENERATED	0.0392	0.1597	0.2455	0.8061	0.0017	0.0009	0.98	0.0063	-0.005	0.005
ESTBB_RxExpPop	H7_GLOBENAS	-0.0909	0.1646	-0.5521	0.5809	0.0014	0.0008	0.9347	0.0064	0.0024	0.0044
ESTBB_RxExpPop	H7_HEREDRETINADYST	-0.0096	0.1021	-0.0942	0.925	0.0036	0.0013	1.0061	0.0069	-0.0024	0.0047
ESTBB_RxExpPop	H7_HERPESKERATITIS					-0.0006	0.0009	1.0107	0.0064	-0.0014	0.0046
ESTBB_RxExpPop	H7_HETEROPHORIA	0.1905	0.0917	2.0761	0.0379	0.0051	0.001	1.0107	0.0068	2.5547e-05	0.0049
ESTBB_RxExpPop	H7_HETEROTRONAS	-0.2055	0.4037	-0.5091	0.6106	0.0004	0.0009	0.9701	0.0058	0.006	0.0049
ESTBB_RxExpPop	H7_HORDEOLUM	0.4778	0.5661	0.8441	0.3986	0.0005	0.0009	1.0124	0.0069	-0.0014	0.0047
ESTBB_RxExpPop	H7_HYPERMETRO	0.1329	0.1295	1.026	0.3049	0.0028	0.001	1.0147	0.0073	0.0021	0.0049
ESTBB_RxExpPop	H7_INTERHETEROTRO	0.2049	0.1108	1.8502	0.0643	0.0029	0.001	1.0084	0.0068	-0.0017	0.0045
ESTBB_RxExpPop	H7_INTERNUCOPHTHALMOPLEGIA	0.439	0.1836	2.3904	0.0168	0.0018	0.0009	0.9769	0.0061	-0.0126	0.0046
ESTBB_RxExpPop	H7_IRIDOACUTE	0.1149	0.1155	0.9941	0.3202	0.0035	0.0013	1.0446	0.0114	0.0018	0.0043
ESTBB_RxExpPop	H7_IRIDOCHRONIC	0.1977	0.2185	0.9048	0.3656	0.001	0.0009	1.0217	0.0075	-0.0025	0.0044
ESTBB_RxExpPop	H7_IRIDOCYC_ANTER	0.1292	0.1166	1.1078	0.2679	0.0034	0.0012	1.0407	0.0108	0.0017	0.0043
ESTBB_RxExpPop	H7_IRIDOCYCLITIS	0.1416	0.1036	1.3664	0.1718	0.0044	0.0013	1.0361	0.01	0.0013	0.0043
ESTBB_RxExpPop	H7_IRIDOCYCLITISINOTH	0.0191	0.1557	0.123	0.9021	0.0015	0.0009	0.9885	0.0063	0.0009	0.0048
ESTBB_RxExpPop	H7_IRIDOLENS	-0.4658	0.8969	-0.5194	0.6035	0.0003	0.0008	0.9518	0.0064	0.0057	0.0048
ESTBB_RxExpPop	H7_IRIDONAS	0.3328	0.5039	0.6605	0.5089	0.0004	0.0009	1.0038	0.0061	-0.0013	0.0042
ESTBB_RxExpPop	H7_IRISCILIARYNAS	0.3477	0.4127	0.8426	0.3995	0.0005	0.0008	0.9736	0.0059	-0.0022	0.0046
ESTBB_RxExpPop	H7_KERATITIS	0.4324	0.0844	5.1259	2.9618e-07	0.0054	0.0011	1.0246	0.0087	-0.0041	0.0048
ESTBB_RxExpPop	H7_KERATITISINOTH	0.5938	0.3856	1.54	0.1236	0.0009	0.001	0.9994	0.0067	-0.0087	0.0046
ESTBB_RxExpPop	H7_KERATITISOTH	0.2823	0.1451	1.9452	0.0517	0.0021	0.001	0.9991	0.0068	0.0064	0.0045
ESTBB_RxExpPop	H7_KERATOCONUS	0.1713	0.0994	1.7234	0.0848	0.0046	0.0025	1.0077	0.007	-0.0033	0.0039
ESTBB_RxExpPop	H7_LACRIMALSYSTEM	0.5966	0.0901	6.6215	3.5567e-11	0.007	0.0011	1.026	0.0081	-0.0041	0.005
ESTBB_RxExpPop	H7_LACRIMINFLAMACU	0.0384	0.2252	0.1703	0.8648	0.0007	0.001	0.9947	0.0069	0.0067	0.0042
ESTBB_RxExpPop	H7_LACRIMINFLAMCHRON	0.0182	0.1993	0.0914	0.9272	0.001	0.0009	1.0056	0.0062	0.0093	0.005
ESTBB_RxExpPop	H7_LACRINAS	0.1972	0.3458	0.5703	0.5685	0.0005	0.0009	0.9504	0.0061	-0.0048	0.0043
ESTBB_RxExpPop	H7_LAGOPHTALMOS	0.1587	0.3956	0.4011	0.6883	0.0004	0.001	0.996	0.0067	-0.0031	0.0047
ESTBB_RxExpPop	H7_LENSDISLOCATIO					-0.0003	0.0011	0.9964	0.0063	-0.0045	0.0051
ESTBB_RxExpPop	H7_LIDLACRIMALORBIT	0.4807	0.063	7.631	2.3301e-14	0.0123	0.0011	1.0597	0.0085	-0.0037	0.0051
ESTBB_RxExpPop	H7_MACULADEGEN	0.0938	0.0673	1.3944	0.1632	0.0207	0.009	1.0558	0.0278	0.0042	0.0053
ESTBB_RxExpPop	H7_MILDVISIMPBINOC	-0.0281	0.2453	-0.1144	0.9089	0.0007	0.001	0.9742	0.006	-0.0036	0.0047
ESTBB_RxExpPop	H7_MODVISIMPBINOC
ESTBB_RxExpPop	H7_MODVISIMPMONOC	0.5168	0.3059	1.6896	0.0911	0.0009	0.0009	0.9749	0.0059	-0.0016	0.0043
ESTBB_RxExpPop	H7_MYOPIA	0.0306	0.0665	0.4603	0.6453	0.0104	0.0012	1.0248	0.0075	-0.003	0.0049
ESTBB_RxExpPop	H7_NYSTAGMUS					-0.0003	0.0009	0.998	0.0065	0.0047	0.005
ESTBB_RxExpPop	H7_OCUMUSCLE	0.3079	0.0851	3.6191	0.0003	0.0052	0.001	1.0237	0.0071	-0.0005	0.0047
ESTBB_RxExpPop	H7_OCUPAIN	0.8916	0.2237	3.9857	6.7288e-05	0.0022	0.001	0.9991	0.0068	-0.0024	0.0048
ESTBB_RxExpPop	H7_OPTATROPHY	0.3656	0.5246	0.6969	0.4859	0.0004	0.0009	1.0002	0.0064	0.0017	0.0042
ESTBB_RxExpPop	H7_OPTICDISCOTH	0.1787	0.2107	0.848	0.3965	0.0009	0.001	0.9911	0.0064	-0.0018	0.0046
ESTBB_RxExpPop	H7_OPTNERVE	0.1194	0.1196	0.999	0.3178	0.0027	0.001	1.0153	0.0068	0.004	0.005
ESTBB_RxExpPop	H7_OPTNERVNAS	-0.1379	0.2545	-0.5416	0.5881	0.0006	0.0008	1.0002	0.0059	0.0037	0.0048
ESTBB_RxExpPop	H7_OPTNEURITIS	0.2088	0.1937	1.0778	0.2811	0.0012	0.001	1.0179	0.0072	0.0053	0.005
ESTBB_RxExpPop	H7_OPTNEUROTH	0.0423	0.1297	0.3259	0.7445	0.0023	0.001	1.0011	0.0069	0.0033	0.0049
ESTBB_RxExpPop	H7_ORBIT	0.1326	0.0981	1.3517	0.1765	0.0038	0.0011	1.0019	0.0074	-0.005	0.0046
ESTBB_RxExpPop	H7_ORBITINFLAMACU	0.5918	0.6332	0.9346	0.35	0.0005	0.0009	0.9798	0.0061	-0.0104	0.0046
ESTBB_RxExpPop	H7_ORBITINFLAMCHRON	0.062	0.1743	0.3558	0.722	0.0016	0.0009	0.9594	0.0063	0.0069	0.0046
ESTBB_RxExpPop	H7_ORBITNAS	0.4086	0.3484	1.1727	0.2409	0.0007	0.0009	0.9759	0.0063	-0.0058	0.005
ESTBB_RxExpPop	H7_OTHENDOPHTHALMITIS	0.3269	0.988	0.3309	0.7407	0.0003	0.001	0.9879	0.0068	-0.0003	0.0042
ESTBB_RxExpPop	H7_OTHERCONJ	0.2014	0.1226	1.643	0.1004	0.0033	0.0012	1.0215	0.0082	0.0049	0.0051
ESTBB_RxExpPop	H7_OTHIRISCILIARY	0.4116	0.2525	1.6302	0.1031	0.001	0.0009	0.9916	0.0068	-0.0014	0.0049
ESTBB_RxExpPop	H7_OTHRETARTOCC					-0.0005	0.001	1.0058	0.0075	0.0012	0.0044
ESTBB_RxExpPop	H7_PAPILLOEDEMA	0.0095	0.1618	0.0589	0.9531	0.0016	0.001	0.9947	0.0064	-0.0024	0.0045
ESTBB_RxExpPop	H7_PARASTRA3
ESTBB_RxExpPop	H7_PARASTRA4	0.123	0.3263	0.377	0.7062	0.0005	0.001	0.9994	0.0064	0.0016	0.005
ESTBB_RxExpPop	H7_PARASTRA6	0.2242	0.1405	1.5961	0.1105	0.0022	0.001	1.0011	0.007	-0.0046	0.0044
ESTBB_RxExpPop	H7_PARASTRAB	0.8627	1.0547	0.818	0.4134	0.0004	0.0009	1.012	0.0064	-0.0077	0.0045
ESTBB_RxExpPop	H7_PARASTRANAS					-0.0019	0.0008	1	0.0061	-0.0051	0.0044
ESTBB_RxExpPop	H7_PERIPHRETINADEGEN	0.124	0.129	0.9613	0.3364	0.0023	0.0011	1.0108	0.0069	-0.0013	0.0042
ESTBB_RxExpPop	H7_POSTOPEYENAS	0.1553	0.1589	0.9775	0.3283	0.0016	0.0008	0.935	0.0063	-0.0007	0.0043
ESTBB_RxExpPop	H7_PRESBYOPIA	0.405	0.22	1.8409	0.0656	0.0011	0.0009	1.0014	0.0065	-0.0038	0.0045
ESTBB_RxExpPop	H7_PROLIFRETINOPATHOTH	-0.0367	0.299	-0.1226	0.9024	0.0005	0.001	0.9835	0.0063	-0.0002	0.0053
ESTBB_RxExpPop	H7_PTERYGIUM	-0.0205	0.0818	-0.2503	0.8024	0.0061	0.0012	1.0041	0.0068	-0.0014	0.0049
ESTBB_RxExpPop	H7_PTOSIS	0.357	0.1069	3.341	0.0008	0.0041	0.0011	1.0215	0.0071	-0.0019	0.0046
ESTBB_RxExpPop	H7_PURENDOPHTHALMITIS					-0.0013	0.0009	0.9895	0.0063	-0.0033	0.0043
ESTBB_RxExpPop	H7_REFRAACCOMMODIS	0.25	0.1093	2.2869	0.0222	0.0033	0.001	1.0164	0.007	-0.0022	0.0044
ESTBB_RxExpPop	H7_RETARTOCCTRANS					-0.0005	0.0009	0.9624	0.0058	-0.0051	0.0044
ESTBB_RxExpPop	H7_RETINAHAEMORR					-0.0009	0.0009	1.0061	0.0067	0.013	0.0046
ESTBB_RxExpPop	H7_RETINALBREAK	0.0382	0.0667	0.5728	0.5668	0.0108	0.0015	1.0171	0.0067	-0.0028	0.0051
ESTBB_RxExpPop	H7_RETINALDETACH	0.0626	0.07	0.895	0.3708	0.0105	0.0014	1.0295	0.0077	0.0014	0.0053
ESTBB_RxExpPop	H7_RETINALDETACHBREAK	0.0395	0.0788	0.5012	0.6162	0.0091	0.0013	1.0409	0.008	-0.0033	0.0049
ESTBB_RxExpPop	H7_RETINALDETACHOTH	-0.1134	0.4278	-0.265	0.791	0.0003	0.0009	1.001	0.0065	0.0017	0.0046
ESTBB_RxExpPop	H7_RETINALDETACHTRACTION					-0.0007	0.0009	1.0009	0.0069	0.001	0.0049
ESTBB_RxExpPop	H7_RETINALDISOTH	0.1322	0.067	1.9723	0.0486	0.0165	0.0046	1.0481	0.0171	0.0034	0.0052
ESTBB_RxExpPop	H7_RETINANAS	0.3583	0.204	1.7563	0.079	0.0014	0.0009	0.9979	0.0061	-0.0044	0.0049
ESTBB_RxExpPop	H7_RETINASEPAR	-0.0598	0.136	-0.4395	0.6603	0.002	0.001	1.013	0.0067	0.0033	0.0049
ESTBB_RxExpPop	H7_RETINAVASC	0.2401	0.1329	1.8061	0.0709	0.0027	0.0011	1.015	0.0068	0.0021	0.0054
ESTBB_RxExpPop	H7_RETINOCHISISCYST	-0.2036	0.1875	-1.086	0.2775	0.0014	0.001	0.9996	0.0066	0.0091	0.0046
ESTBB_RxExpPop	H7_RETINODISINOTH					-0.0003	0.0008	0.9482	0.006	0.003	0.0048
ESTBB_RxExpPop	H7_RETIVASCOCCLUSION	0.2139	0.1322	1.6179	0.1057	0.0027	0.0011	1.0132	0.0066	0.0028	0.0054
ESTBB_RxExpPop	H7_RETROBULBNEURINOTH	-0.0221	0.1132	-0.195	0.8454	0.0022	0.0009	0.9581	0.0061	0.0018	0.0045
ESTBB_RxExpPop	H7_SCLERACORNEA	0.3774	0.0783	4.8211	1.4277e-06	0.0077	0.0012	1.0309	0.0086	-0.0044	0.0046
ESTBB_RxExpPop	H7_SCLERITIS
ESTBB_RxExpPop	H7_SEVVISIMPBINOC	-0.0105	0.2589	-0.0405	0.9677	0.0005	0.0008	0.983	0.0064	0.0033	0.0045
ESTBB_RxExpPop	H7_SEVVISIMPMONOC	0.1862	0.3528	0.5276	0.5977	0.0004	0.0009	0.9864	0.0059	0.006	0.0044
ESTBB_RxExpPop	H7_STENOLACRI	0.2406	0.1215	1.9806	0.0476	0.0033	0.0011	1.023	0.0075	-0.0049	0.0047
ESTBB_RxExpPop	H7_STRABMECH					-0.0004	0.0008	0.9614	0.0063	-0.0024	0.0046
ESTBB_RxExpPop	H7_STRABNAS
ESTBB_RxExpPop	H7_STRABOTH	0.2197	0.0892	2.4641	0.0137	0.0057	0.0011	1.0244	0.0069	0.0018	0.0047
ESTBB_RxExpPop	H7_VASCCILIARY	0.2468	0.1822	1.355	0.1754	0.0014	0.001	0.9847	0.0073	-0.0021	0.0047
ESTBB_RxExpPop	H7_VERTISTRAB					-0.0003	0.001	1.0064	0.0074	0.0063	0.0052
ESTBB_RxExpPop	H7_VISDISTNAS	0.285	0.1584	1.7991	0.072	0.0024	0.0009	0.999	0.0062	0.0039	0.0054
ESTBB_RxExpPop	H7_VISFIELDDEF	0.2701	0.1845	1.4639	0.1432	0.0016	0.0009	1.0077	0.0066	0.0049	0.0052
ESTBB_RxExpPop	H7_VISIMPBILATERAL	0.1781	0.2008	0.8868	0.3752	0.001	0.001	0.9967	0.0062	-0.0019	0.0044
ESTBB_RxExpPop	H7_VISUALPATHNAS	0.1462	0.2127	0.6874	0.4918	0.001	0.0009	0.9398	0.0059	-0.0031	0.0044
ESTBB_RxExpPop	H7_VISUDISTURB	0.5594	0.1002	5.5817	2.3823e-08	0.0066	0.0011	1.0283	0.0071	0.0052	0.0047
ESTBB_RxExpPop	H7_VISUDISTURBSUB	0.6231	0.1108	5.6234	1.8727e-08	0.0052	0.0011	1.0314	0.0073	0.0004	0.0047
ESTBB_RxExpPop	H7_VITRBODYGLOBE	0.2759	0.061	4.5194	6.2029e-06	0.0112	0.0012	1.0226	0.0073	0.0055	0.0045
ESTBB_RxExpPop	H7_VITRCRYSTAL	0.0041	0.1261	0.0328	0.9739	0.0026	0.0009	0.9743	0.0066	0.0039	0.005
ESTBB_RxExpPop	H7_VITROPACIT	0.1661	0.211	0.7872	0.4311	0.0011	0.001	0.9924	0.0066	0.0064	0.0047
ESTBB_RxExpPop	H7_VITROTH	0.2599	0.0628	4.1372	3.5155e-05	0.0109	0.0011	1.0241	0.007	0.0031	0.0048
ESTBB_RxExpPop	H7_VITRPROLAPSE	-0.1032	0.2417	-0.427	0.6694	0.0007	0.0009	0.9613	0.0064	0.0017	0.0042
ESTBB_RxExpPop	H7_XANTHELASMA					-0.0002	0.001	1.0052	0.0064	-0.0078	0.0043
ESTBB_RxExpPop	H8_ABNAUDPER					-0.001	0.001	0.9986	0.0063	0.0089	0.0045
ESTBB_RxExpPop	H8_BPV	0.5093	0.0678	7.5101	5.9092e-14	0.0108	0.0013	1.0263	0.0076	-0.004	0.0045
ESTBB_RxExpPop	H8_CERUMEN	0.4434	0.2595	1.7085	0.0875	0.0011	0.001	1.0091	0.0074	-0.0033	0.0048
ESTBB_RxExpPop	H8_CHOLEASTOMA	0.1828	0.0946	1.9332	0.0532	0.004	0.001	1	0.0063	0.0012	0.0042
ESTBB_RxExpPop	H8_CHRON_SUPOTITIS	0.5131	0.1605	3.1971	0.0014	0.0027	0.0012	1.0178	0.0069	-0.0001	0.0055
ESTBB_RxExpPop	H8_DISCON	0.5784	0.4893	1.1821	0.2372	0.0007	0.001	0.9877	0.0066	-0.0046	0.0046
ESTBB_RxExpPop	H8_EARNAS	0.021	0.1477	0.1419	0.8871	0.0023	0.0011	0.9556	0.0062	0.0075	0.005
ESTBB_RxExpPop	H8_EUSTNAS	0.1748	0.2541	0.6877	0.4916	0.0007	0.001	1.0007	0.0072	0.0095	0.0044
ESTBB_RxExpPop	H8_EUSTSALP	0.1894	0.0994	1.9052	0.0568	0.0043	0.001	1.0183	0.0069	0.0058	0.0049
ESTBB_RxExpPop	H8_EXT_ABSC	0.5044	0.2596	1.943	0.052	0.0013	0.001	0.9988	0.0067	0.0021	0.0044
ESTBB_RxExpPop	H8_EXT_CELLUL	0.23	0.2906	0.7915	0.4287	0.0006	0.001	0.9943	0.0065	0.0053	0.0045
ESTBB_RxExpPop	H8_EXT_CHOL	0.0559	0.1805	0.3095	0.757	0.0013	0.001	0.9942	0.0066	-0.0037	0.0047
ESTBB_RxExpPop	H8_EXT_INFNAS	0.3552	0.1071	3.3157	0.0009	0.0035	0.001	1.0027	0.0073	-0.0017	0.0044
ESTBB_RxExpPop	H8_EXT_MALIGN	0.3613	0.2122	1.7026	0.0886	0.0011	0.0008	0.9372	0.0056	-0.0029	0.0042
ESTBB_RxExpPop	H8_EXT_NAS	0.2939	0.1003	2.9312	0.0034	0.0042	0.001	1.0199	0.0071	0.0105	0.0049
ESTBB_RxExpPop	H8_EXT_NONINF	0.6139	0.5355	1.1464	0.2516	0.0006	0.0008	0.9997	0.0065	-0.0037	0.0046
ESTBB_RxExpPop	H8_EXT_OTH	0.3242	0.1095	2.9596	0.0031	0.0034	0.0009	0.9981	0.0069	0.0088	0.0049
ESTBB_RxExpPop	H8_EXTDISINOTH	0.2586	0.1205	2.1455	0.0319	0.0028	0.0011	0.9996	0.0068	-0.0008	0.0051
ESTBB_RxExpPop	H8_EXTDISNAS	0.3792	0.1264	3.0004	0.0027	0.0027	0.0011	1.0038	0.0073	-0.002	0.0049
ESTBB_RxExpPop	H8_EXTERNAL	0.4962	0.0856	5.7997	6.6452e-09	0.0062	0.0012	1.0291	0.0077	0.0023	0.0047
ESTBB_RxExpPop	H8_EXTOTITIS	0.4363	0.0941	4.6392	3.4976e-06	0.0056	0.0011	1.0275	0.0074	0.007	0.0048
ESTBB_RxExpPop	H8_HL_CON_NAS	0.1457	0.1442	1.0102	0.3124	0.002	0.001	1.0104	0.0062	-0.003	0.0049
ESTBB_RxExpPop	H8_HL_DEAFMUT					-3.5097e-05	0.001	0.9896	0.0064	0.0054	0.0047
ESTBB_RxExpPop	H8_HL_IDIOP	0.5282	0.2308	2.2883	0.0221	0.0015	0.0011	1.0209	0.0066	-0.0006	0.0049
ESTBB_RxExpPop	H8_HL_MIX_NAS	0.1253	0.1002	1.2512	0.2109	0.0038	0.0012	1.0303	0.007	0.0015	0.0049
ESTBB_RxExpPop	H8_HL_NAS	0.2853	0.7017	0.4065	0.6843	0.0003	0.0011	1.0217	0.0067	0.0109	0.0045
ESTBB_RxExpPop	H8_HL_OTOTOX	-0.2935	0.2909	-1.009	0.313	0.0008	0.001	0.9482	0.006	0.0027	0.0047
ESTBB_RxExpPop	H8_HL_PRESBY	0.1841	0.092	2.0006	0.0454	0.0056	0.0012	1.0417	0.0075	0.0025	0.0047
ESTBB_RxExpPop	H8_HL_SEN_NAS	0.167	0.0572	2.9185	0.0035	0.0222	0.0019	1.0826	0.0108	-0.0076	0.0058
ESTBB_RxExpPop	H8_INNERNAS	0.0704	0.1827	0.3852	0.7001	0.0011	0.0009	0.9751	0.0058	-0.0003	0.0044
ESTBB_RxExpPop	H8_LABYRFISTU	0.0308	0.1396	0.2207	0.8253	0.0022	0.0009	0.9614	0.0063	-0.0037	0.0048
ESTBB_RxExpPop	H8_LABYRINTHITIS					-0.0002	0.0008	0.9738	0.0061	0.0011	0.0041
ESTBB_RxExpPop	H8_MASTACU					-0.0012	0.0009	0.9881	0.0057	0.0008	0.0047
ESTBB_RxExpPop	H8_MASTCHRON	0.249	0.1562	1.5943	0.1109	0.0021	0.0009	1.0024	0.0059	-0.0003	0.0047
ESTBB_RxExpPop	H8_MASTNAS					-0.0008	0.0009	0.991	0.007	0.0028	0.0047
ESTBB_RxExpPop	H8_MED_SUPP	0.4452	0.0702	6.3416	2.2737e-10	0.0108	0.0012	1.0235	0.0076	0.0005	0.0051
ESTBB_RxExpPop	H8_MENIERE	0.4163	0.1114	3.7381	0.0002	0.0046	0.0012	1.0314	0.0071	-0.0071	0.005
ESTBB_RxExpPop	H8_MIDDLEADDH	0.1725	0.2289	0.7537	0.451	0.0009	0.0011	1.0045	0.0071	-0.0019	0.0054
ESTBB_RxExpPop	H8_MIDDLEMASTOID	0.3601	0.0589	6.111	9.9036e-10	0.016	0.0015	1.0435	0.0087	0.0065	0.0051
ESTBB_RxExpPop	H8_MIDDMASTNAS	0.0337	0.1817	0.1855	0.8529	0.0012	0.0008	0.9651	0.0059	-0.0045	0.0047
ESTBB_RxExpPop	H8_MYRINGACU					-0.0003	0.0008	0.9821	0.0063	0.0053	0.0045
ESTBB_RxExpPop	H8_MYRINGCHRON	0.1225	0.1354	0.9048	0.3656	0.002	0.0009	0.9691	0.0063	0.0003	0.0046
ESTBB_RxExpPop	H8_MYRINGNAS	0.0726	0.1505	0.4823	0.6296	0.0018	0.0009	0.9665	0.0065	0.0015	0.0049
ESTBB_RxExpPop	H8_NOISEINNER					-0.0003	0.0009	1.0144	0.0069	0.0092	0.0047
ESTBB_RxExpPop	H8_NONSUPPNAS	0.3487	0.0756	4.6113	4.0025e-06	0.0085	0.0014	1.0317	0.0079	0.0003	0.0048
ESTBB_RxExpPop	H8_OSSICABN	-0.0373	0.2874	-0.1298	0.8968	0.0005	0.0008	0.9498	0.0059	0.0043	0.0044
ESTBB_RxExpPop	H8_OTALGIA	0.6764	0.3175	2.1305	0.0331	0.0013	0.0011	1.0105	0.0073	0.005	0.0042
ESTBB_RxExpPop	H8_OTHEREAR	0.1995	0.0554	3.5983	0.0003	0.0206	0.0018	1.0775	0.0102	-0.0024	0.0053
ESTBB_RxExpPop	H8_OTHHEARINGLOSS	0.3373	0.1121	3.0087	0.0026	0.0042	0.0011	1.0342	0.0077	0.0045	0.0049
ESTBB_RxExpPop	H8_OTIMEDNAS	0.5068	0.1254	4.042	5.2989e-05	0.0037	0.001	0.9904	0.0066	-0.0048	0.005
ESTBB_RxExpPop	H8_OTORRHAGIA
ESTBB_RxExpPop	H8_OTORRHOEA	0.1086	0.3865	0.281	0.7787	0.0004	0.001	0.9647	0.0057	0.005	0.0045
ESTBB_RxExpPop	H8_OTOSCLE	-0.0213	0.059	-0.3607	0.7183	0.0133	0.0029	1.0582	0.0133	-0.0032	0.0051
ESTBB_RxExpPop	H8_PERCHRONDR
ESTBB_RxExpPop	H8_PERFORATION	0.1776	0.0874	2.032	0.0422	0.0063	0.0012	1.0159	0.0084	0.0084	0.0046
ESTBB_RxExpPop	H8_PERIPHVERTIGO	0.5661	0.1713	3.3038	0.001	0.0021	0.001	1.0191	0.0071	-0.0003	0.0045
ESTBB_RxExpPop	H8_PINNADIS	0.3306	0.174	1.9	0.0574	0.0015	0.0009	0.9489	0.006	-0.0031	0.0049
ESTBB_RxExpPop	H8_POLYPMIDD	-0.0664	0.1302	-0.5096	0.6103	0.0022	0.0009	0.9384	0.006	0.0036	0.0039
ESTBB_RxExpPop	H8_POSTMASTCHOLEASTOMA	0.2877	0.3755	0.7663	0.4435	0.0005	0.0009	0.9673	0.0062	0.0019	0.0046
ESTBB_RxExpPop	H8_POSTMASTNAS	0.0738	0.1791	0.4124	0.6801	0.0013	0.001	0.9768	0.0061	0.0102	0.0048
ESTBB_RxExpPop	H8_POSTOP	0.2412	0.3518	0.6856	0.493	0.0006	0.0011	0.996	0.0064	0.0058	0.0049
ESTBB_RxExpPop	H8_POSTOPNAS	0.5713	1.7818	0.3206	0.7485	0.0003	0.001	0.9459	0.0064	-0.0039	0.0041
ESTBB_RxExpPop	H8_STENOEXTCAN					-0.0002	0.0009	1.0026	0.006	-0.0073	0.0045
ESTBB_RxExpPop	H8_SUP_ACUTE	0.4225	0.0808	5.2283	1.7104e-07	0.0076	0.0012	1.023	0.0074	0.0041	0.0049
ESTBB_RxExpPop	H8_SUP_OTINAS					-0.0012	0.0009	1.0149	0.0064	0.0063	0.0041
ESTBB_RxExpPop	H8_TINNITUS	0.2247	0.085	2.6416	0.0083	0.0072	0.0013	1.0324	0.0083	-0.0014	0.0048
ESTBB_RxExpPop	H8_TYMPSCLE					-7.12e-05	0.0008	0.9521	0.0061	0.0028	0.0046
ESTBB_RxExpPop	H8_VERTIGO	0.5168	0.0673	7.6794	1.5986e-14	0.0117	0.0012	1.0493	0.0085	-0.0014	0.0046
ESTBB_RxExpPop	H8_VERTIGOCENT					-7.6133e-05	0.0009	1.0008	0.0063	0.0089	0.0046
ESTBB_RxExpPop	H8_VESTIBNEUR	0.2921	0.1139	2.5635	0.0104	0.0032	0.001	1.0106	0.0065	-0.0004	0.0048
ESTBB_RxExpPop	H8_VESTIFUNCNAS	0.1743	0.1597	1.091	0.2753	0.0017	0.001	0.9954	0.0059	0.0088	0.0047
ESTBB_RxExpPop	HAEMOPHIL_SEPTICHE	0.0973	0.2201	0.4421	0.6584	0.0008	0.0007	0.9408	0.0059	-0.004	0.0041
ESTBB_RxExpPop	HEIGHT_IRN	0.0794	0.0303	2.6148	0.0089	0.2868	0.0157	2.0274	0.0756	0.0177	0.0089
ESTBB_RxExpPop	HERING_BILATERAL	-0.0665	0.0739	-0.8994	0.3685	0.009	0.0013	1.0254	0.0068	0.01	0.0049
ESTBB_RxExpPop	HERING_UNILATERAL	0.0174	0.1093	0.1587	0.8739	0.0035	0.0012	1.0051	0.007	0.011	0.0045
ESTBB_RxExpPop	HYPOTE_DRUGS	0.2442	0.1672	1.4608	0.1441	0.0015	0.0009	0.998	0.0062	0.001	0.0047
ESTBB_RxExpPop	HYPOTHY_REIMB	0.3383	0.0451	7.5093	5.9443e-14	0.0963	0.0107	1.0599	0.0104	0.0026	0.0051
ESTBB_RxExpPop	I9_ABAORTANEUR	0.2757	0.0682	4.0413	5.3163e-05	0.0109	0.0015	1.0659	0.0089	-0.0057	0.0054
ESTBB_RxExpPop	I9_AF_REIMB	0.228	0.0433	5.2705	1.3605e-07	0.0904	0.0109	1.2006	0.0236	0.0158	0.0059
ESTBB_RxExpPop	I9_AF	0.2481	0.0422	5.8732	4.2734e-09	0.0932	0.0106	1.196	0.0246	0.0159	0.006
ESTBB_RxExpPop	I9_ANEURYSM	0.2513	0.0771	3.2613	0.0011	0.0081	0.0012	1.0416	0.0074	-0.0016	0.0049
ESTBB_RxExpPop	I9_ANGINA	0.4126	0.0432	9.545	1.3607e-21	0.0431	0.0031	1.1639	0.0177	-0.0018	0.0058
ESTBB_RxExpPop	I9_ANGIO	0.3151	0.0482	6.539	6.1938e-11	0.03	0.0028	1.1181	0.0125	-0.0053	0.0052
ESTBB_RxExpPop	I9_AORTANEUR	0.2321	0.0619	3.7515	0.0002	0.0144	0.0017	1.0736	0.0102	-0.0025	0.0054
ESTBB_RxExpPop	I9_AORTDIS	0.1163	0.1072	1.0843	0.2782	0.0028	0.0011	1.019	0.0074	-0.0047	0.0045
ESTBB_RxExpPop	I9_ARTEMBTHR	0.4684	0.1604	2.9203	0.0035	0.0029	0.0012	1.0095	0.007	0.001	0.0045
ESTBB_RxExpPop	I9_ARTEMBTHRLOW	0.2947	0.121	2.4352	0.0149	0.003	0.001	1.0022	0.0066	0.0024	0.0045
ESTBB_RxExpPop	I9_ARTEMBTHRNAS	0.5516	0.2996	1.841	0.0656	0.0014	0.0012	1.0032	0.0071	-0.0016	0.0047
ESTBB_RxExpPop	I9_ARTOTH	0.2798	0.1375	2.0357	0.0418	0.0022	0.0009	1.0045	0.0062	-0.0036	0.0047
ESTBB_RxExpPop	I9_ATHSCLE	0.3966	0.0545	7.2788	3.3692e-13	0.0229	0.0017	1.0946	0.0093	-0.0057	0.0054
ESTBB_RxExpPop	I9_AVBLOCK	0.1359	0.065	2.0918	0.0365	0.0155	0.002	1.0164	0.0081	0.0051	0.0047
ESTBB_RxExpPop	I9_CABG	0.2024	0.0476	4.2521	2.1174e-05	0.0371	0.0037	1.1654	0.0167	-0.0076	0.0055
ESTBB_RxExpPop	I9_CARDARR	0.2229	0.1243	1.794	0.0728	0.0053	0.0018	1.0296	0.0065	0.0017	0.0044
ESTBB_RxExpPop	I9_CARDMSEC	0.1135	0.1498	0.7578	0.4486	0.002	0.0012	0.9836	0.0067	-0.0014	0.0042
ESTBB_RxExpPop	I9_CARDMYO	0.215	0.0743	2.893	0.0038	0.0129	0.0016	1.056	0.0092	0.0064	0.0047
ESTBB_RxExpPop	I9_CARDMYOALC	0.0568	0.2996	0.1894	0.8497	0.0004	0.0009	0.986	0.0061	-0.0004	0.0046
ESTBB_RxExpPop	I9_CARDMYOHYP	0.2047	0.1774	1.1535	0.2487	0.0018	0.0012	1.0087	0.007	-0.0057	0.0048
ESTBB_RxExpPop	I9_CARDMYOINOTH					-0.0012	0.0011	0.9788	0.006	0.0033	0.0042
ESTBB_RxExpPop	I9_CARDMYOOTH	0.2656	0.1121	2.3694	0.0178	0.0051	0.0015	1.0282	0.0076	0.0078	0.005
ESTBB_RxExpPop	I9_CARDMYORESTR	-0.0357	0.119	-0.2998	0.7643	0.0023	0.0009	0.9648	0.0072	0.0028	0.0045
ESTBB_RxExpPop	I9_CAVS_OPERATED	0.0534	0.0504	1.061	0.2887	0.0199	0.0018	1.093	0.0093	0.0059	0.0053
ESTBB_RxExpPop	I9_CEREBAMY	0.0727	0.14	0.5196	0.6034	0.0017	0.001	0.9698	0.0061	-0.0055	0.0048
ESTBB_RxExpPop	I9_CEREBATHER	-0.0998	0.2177	-0.4583	0.6467	0.0007	0.0009	0.9949	0.0067	0.0105	0.0039
ESTBB_RxExpPop	I9_CEREBDOTH	0.2331	0.0978	2.3826	0.0172	0.0043	0.0011	1.0039	0.0074	0.0032	0.0051
ESTBB_RxExpPop	I9_CEREBRART	0.0272	0.1506	0.1805	0.8568	0.0016	0.0009	0.9718	0.0065	2.7624e-05	0.0044
ESTBB_RxExpPop	I9_CHD	0.3323	0.0458	7.2582	3.922e-13	0.0405	0.0034	1.1739	0.0186	-0.0072	0.0057
ESTBB_RxExpPop	I9_CONDUCTIO	0.2545	0.0631	4.0324	5.5221e-05	0.0161	0.0017	1.0101	0.0081	0.0017	0.0049
ESTBB_RxExpPop	I9_CORATHER	0.3621	0.044	8.2337	1.8158e-16	0.0494	0.0038	1.2169	0.0203	-0.003	0.0063
ESTBB_RxExpPop	I9_CVD_HARD	0.4004	0.0466	8.5989	8.0496e-18	0.0337	0.0026	1.1444	0.0149	-0.0041	0.0057
ESTBB_RxExpPop	I9_DISCER	0.2179	0.1586	1.3739	0.1695	0.0019	0.001	0.9777	0.0063	-0.0096	0.005
ESTBB_RxExpPop	I9_DISVEINLYMPH	0.2413	0.0396	6.089	1.136e-09	0.0489	0.0036	1.2415	0.0291	0.0172	0.0057
ESTBB_RxExpPop	I9_E_DRONE	0.0814	0.106	0.7678	0.4426	0.0056	0.0014	1.027	0.0083	0.0036	0.0052
ESTBB_RxExpPop	I9_EMBTHROAOR					-6.1692e-05	0.0009	0.9441	0.006	0.0014	0.0043
ESTBB_RxExpPop	I9_ENDOCARD	0.2336	0.2951	0.7916	0.4286	0.0009	0.0012	1.0067	0.0062	0.0006	0.0043
ESTBB_RxExpPop	I9_HEARTFAIL_AND_CHD	0.378	0.0609	6.2029	5.5429e-10	0.0181	0.0017	1.0985	0.0091	-0.0021	0.0052
ESTBB_RxExpPop	I9_HEARTFAIL_AND_HYPERTCARDIOM	0.1235	0.1821	0.6779	0.4978	0.0011	0.001	1.0018	0.0074	-0.001	0.0047
ESTBB_RxExpPop	I9_HEARTFAIL_AND_OVERWEIGHT	0.3307	0.0772	4.2814	1.8576e-05	0.0206	0.0026	1.0661	0.0086	0.0065	0.0047
ESTBB_RxExpPop	I9_HEARTFAIL	0.3486	0.0597	5.8421	5.1556e-09	0.0186	0.0015	1.0856	0.0096	0.0071	0.005
ESTBB_RxExpPop	I9_HYPERTENC	0.1873	0.2063	0.9078	0.364	0.0011	0.0008	0.9618	0.0058	-0.0089	0.0047
ESTBB_RxExpPop	I9_HYPERTROCARDMYOP	0.1497	0.1374	1.0898	0.2758	0.002	0.001	1.0248	0.0075	-0.0031	0.0048
ESTBB_RxExpPop	I9_HYPOTE	0.4879	0.1345	3.6277	0.0003	0.0028	0.001	1.0109	0.0065	-0.0016	0.0051
ESTBB_RxExpPop	I9_HYPTENS	0.3271	0.0341	9.6025	7.8048e-22	0.0968	0.0048	1.3748	0.0271	0.0088	0.0073
ESTBB_RxExpPop	I9_HYPTENSEC	0.2226	0.0923	2.4105	0.0159	0.0102	0.0019	1.0279	0.0074	0.0064	0.0052
ESTBB_RxExpPop	I9_HYPTENSESS	0.3526	0.0344	10.2497	1.1869e-24	0.0911	0.0043	1.3337	0.0238	0.0094	0.007
ESTBB_RxExpPop	I9_HYPTENSHD	0.3579	0.0542	6.5991	4.1357e-11	0.0276	0.0024	1.0971	0.0106	0.0018	0.0059
ESTBB_RxExpPop	I9_HYPTENSPOR	0.2964	0.295	1.0048	0.315	0.0007	0.0008	0.9707	0.0064	-0.0069	0.0044
ESTBB_RxExpPop	I9_HYPTENSPUL
ESTBB_RxExpPop	I9_HYPTENSRD	0.1073	0.1019	1.0536	0.2921	0.0049	0.0014	1.0166	0.0073	0.0069	0.0052
ESTBB_RxExpPop	I9_ICH	0.1778	0.0896	1.9848	0.0472	0.0048	0.0011	1.0213	0.0072	-0.0011	0.0046
ESTBB_RxExpPop	I9_IHD	0.3848	0.0442	8.708	3.094e-18	0.0457	0.0032	1.2001	0.0198	-0.0008	0.0062
ESTBB_RxExpPop	I9_INTRACRA	0.2497	0.0812	3.0741	0.0021	0.0064	0.0012	1.0432	0.0078	-0.0047	0.0043
ESTBB_RxExpPop	I9_LBBB	0.1978	0.0993	1.991	0.0465	0.006	0.0014	1.026	0.0079	-0.0002	0.0048
ESTBB_RxExpPop	I9_LYMPHADE	0.4533	0.2597	1.7452	0.0809	0.0018	0.0013	1.0097	0.0073	0.0059	0.0053
ESTBB_RxExpPop	I9_LYMPHOTH
ESTBB_RxExpPop	I9_MI_COMPLICATIONS	0.0929	0.3225	0.2881	0.7732	0.0005	0.0009	0.9875	0.0061	0.0025	0.0049
ESTBB_RxExpPop	I9_MI_STRICT	0.32	0.0488	6.5617	5.3197e-11	0.0373	0.003	1.1361	0.0153	-0.0079	0.0059
ESTBB_RxExpPop	I9_MYOCARD	0.5244	0.1706	3.074	0.0021	0.0039	0.0017	1.0092	0.0067	0.0007	0.005
ESTBB_RxExpPop	I9_NONISCHCARDMYOP_STRICT	0.1038	0.0887	1.1699	0.242	0.0074	0.0014	1.0238	0.0072	-0.0006	0.0048
ESTBB_RxExpPop	I9_NONISCHCARDMYOP	0.2323	0.0782	2.9706	0.003	0.0099	0.0013	1.0342	0.0068	0.0088	0.0048
ESTBB_RxExpPop	I9_OTHANEUR	0.7397	0.3895	1.8993	0.0575	0.001	0.001	1.0097	0.0066	-0.0093	0.0045
ESTBB_RxExpPop	I9_OTHARR	0.3644	0.0534	6.821	9.0407e-12	0.0273	0.002	1.0681	0.0093	0.0127	0.0055
ESTBB_RxExpPop	I9_OTHILLHEART					-0.0009	0.0011	1.015	0.0068	0.0074	0.0047
ESTBB_RxExpPop	I9_OTHINTRACRA	0.143	0.1328	1.0767	0.2816	0.002	0.0009	1.0015	0.0064	-0.0013	0.0047
ESTBB_RxExpPop	I9_OTHOTH	0.1914	0.1907	1.0036	0.3156	0.0013	0.0009	0.9934	0.0062	0.003	0.0048
ESTBB_RxExpPop	I9_OTHPER	0.5951	0.1741	3.418	0.0006	0.0026	0.001	1.0204	0.0073	-0.0027	0.0049
ESTBB_RxExpPop	I9_PAROXTAC	0.4069	0.0681	5.9711	2.3563e-09	0.0219	0.0022	1.0382	0.0076	0.006	0.0046
ESTBB_RxExpPop	I9_PERICAOTH	0.2045	0.1443	1.4171	0.1564	0.0026	0.0012	0.9977	0.0062	0.0031	0.0047
ESTBB_RxExpPop	I9_PERICARD	-0.0676	0.1611	-0.4199	0.6746	0.0019	0.0012	0.998	0.0068	0.0112	0.0047
ESTBB_RxExpPop	I9_PHLETHROM	0.2111	0.0581	3.635	0.0003	0.0132	0.0018	1.0549	0.0113	0.0146	0.0046
ESTBB_RxExpPop	I9_PHLETHROMBDVTLOW	0.2391	0.0684	3.4964	0.0005	0.0133	0.0023	1.051	0.0154	0.0059	0.0049
ESTBB_RxExpPop	I9_POSTAMI	0.3697	0.0949	3.8963	9.7686e-05	0.0063	0.0013	1.066	0.0083	-0.001	0.0049
ESTBB_RxExpPop	I9_PROGVASC	0.2719	0.1646	1.6521	0.0985	0.0017	0.001	1.0146	0.0068	-0.0016	0.0044
ESTBB_RxExpPop	I9_PULMEMB	0.2955	0.0646	4.5747	4.7699e-06	0.0109	0.0013	1.0571	0.0124	0.0062	0.0045
ESTBB_RxExpPop	I9_PVT	0.2884	0.1406	2.051	0.0403	0.0022	0.001	0.99	0.0069	-0.0022	0.0041
ESTBB_RxExpPop	I9_RBBB	0.2549	0.1458	1.7484	0.0804	0.0027	0.0014	1.0025	0.0071	-0.0026	0.0046
ESTBB_RxExpPop	I9_REVASC	0.2668	0.0425	6.2808	3.3687e-10	0.0504	0.0045	1.1898	0.0195	-0.0083	0.0057
ESTBB_RxExpPop	I9_RHEUFEV	0.3416	0.7584	0.4503	0.6525	0.0003	0.0009	1.0039	0.0061	-0.0002	0.0048
ESTBB_RxExpPop	I9_RHEUFEVHRT	0.2113	0.1572	1.3436	0.1791	0.0017	0.0008	0.9793	0.0064	-0.0025	0.0044
ESTBB_RxExpPop	I9_RHEUFEVWITHOUTHEART	0.3636	0.2695	1.3493	0.1772	0.0008	0.0009	0.9707	0.0058	-0.0082	0.0049
ESTBB_RxExpPop	I9_RHEUOTHHRT	-0.0719	0.167	-0.4305	0.6668	0.0013	0.0007	0.9493	0.0059	0.0111	0.0045
ESTBB_RxExpPop	I9_RHEUVALV					-0.0003	0.001	1.0038	0.007	0.0004	0.0046
ESTBB_RxExpPop	I9_SAH	0.2737	0.0925	2.9589	0.0031	0.0061	0.0011	1.0323	0.0074	-0.0062	0.0047
ESTBB_RxExpPop	I9_SAHANEUR	0.261	0.0644	4.0535	5.0468e-05	0.0124	0.0014	1.0465	0.0079	-0.0057	0.0046
ESTBB_RxExpPop	I9_SECONDRIGHT	0.4455	0.7976	0.5586	0.5764	0.0004	0.001	1.0076	0.0068	0.0012	0.005
ESTBB_RxExpPop	I9_SEQULAE	0.4497	0.088	5.1089	3.2397e-07	0.0063	0.0011	1.0439	0.0076	-0.0007	0.0052
ESTBB_RxExpPop	I9_STENOSIS	0.2085	0.1485	1.4042	0.1603	0.002	0.001	0.997	0.007	0.0061	0.0047
ESTBB_RxExpPop	I9_STR_EMBOLIC_WITH_FLIMMER	0.2887	0.3125	0.9239	0.3555	0.0007	0.001	1.0262	0.0067	0.001	0.0048
ESTBB_RxExpPop	I9_STR_EMBOLIC	0.6326	0.5593	1.131	0.2581	0.0006	0.001	1.0106	0.0069	-0.0035	0.0045
ESTBB_RxExpPop	I9_STR	0.4227	0.0612	6.9081	4.9108e-12	0.0118	0.0013	1.055	0.0078	-0.0012	0.0053
ESTBB_RxExpPop	I9_THAORTANEUR	0.1028	0.0593	1.7318	0.0833	0.0127	0.0015	1.0383	0.0095	0.0009	0.0048
ESTBB_RxExpPop	I9_THROMBANG	0.5177	0.3641	1.422	0.155	0.0008	0.0009	0.9733	0.007	-0.0045	0.0044
ESTBB_RxExpPop	I9_THROMBICV	-0.2117	0.4308	-0.4914	0.6231	0.0005	0.001	0.9765	0.0065	0.002	0.0045
ESTBB_RxExpPop	I9_THROMBOTH	0.2022	0.0821	2.4622	0.0138	0.008	0.0017	1.0273	0.0102	0.0136	0.0046
ESTBB_RxExpPop	I9_TIA	0.4452	0.0654	6.8049	1.011e-11	0.0117	0.0013	1.0377	0.0075	0.0024	0.0047
ESTBB_RxExpPop	I9_UAP	0.4051	0.0552	7.3436	2.0787e-13	0.0206	0.002	1.0951	0.0113	-0.0031	0.0052
ESTBB_RxExpPop	I9_VARICVE	0.1989	0.0396	5.0203	5.1602e-07	0.0561	0.0045	1.2764	0.0351	0.0075	0.006
ESTBB_RxExpPop	I9_VARICVEOES	0.5048	0.1664	3.0337	0.0024	0.0027	0.0011	1.0084	0.0076	-0.0068	0.0048
ESTBB_RxExpPop	I9_VARICVESOTH	0.2223	0.1647	1.3498	0.1771	0.0018	0.001	1.0199	0.0068	0.0027	0.0048
ESTBB_RxExpPop	I9_VASCINT
ESTBB_RxExpPop	I9_VASCSYND	0.1977	0.1598	1.2374	0.216	0.0016	0.0008	1.009	0.0061	0.0042	0.005
ESTBB_RxExpPop	I9_VEINSOTH	0.1849	0.0488	3.7901	0.0002	0.0282	0.0026	1.1241	0.0177	0.0103	0.0052
ESTBB_RxExpPop	I9_VHD	0.1599	0.0566	2.8254	0.0047	0.0208	0.0021	1.0882	0.0087	0.0113	0.0054
ESTBB_RxExpPop	I9_VTE	0.3052	0.0513	5.9507	2.6697e-09	0.02	0.0025	1.1162	0.0222	0.0128	0.0045
ESTBB_RxExpPop	ILD_ENDPOINTS	0.2851	0.1131	2.5209	0.0117	0.0039	0.0013	1.0556	0.0165	-0.0061	0.0052
ESTBB_RxExpPop	ILD_INSUFFICIENCY	0.3744	0.1415	2.6461	0.0081	0.0026	0.0011	1.0136	0.0077	-0.0116	0.0049
ESTBB_RxExpPop	INCREASEDMUSCLETONE					-8.3024e-05	0.0009	0.9922	0.0067	0.0029	0.0046
ESTBB_RxExpPop	INFLUENZA	0.4313	0.1237	3.4876	0.0005	0.0039	0.0012	1.0093	0.0076	0.0002	0.0045
ESTBB_RxExpPop	INTERSTITIAL_CYSTIT_CHRONIC					-0.0005	0.0009	0.9737	0.0061	0.0017	0.0049
ESTBB_RxExpPop	INV_VENT	0.3876	0.1941	1.9973	0.0458	0.0018	0.0009	1.0117	0.0068	0.0001	0.0049
ESTBB_RxExpPop	IPF	0.3084	0.1125	2.7411	0.0061	0.0039	0.0013	1.0511	0.0138	-0.0091	0.0051
ESTBB_RxExpPop	J10_ABSCLUNGPNEUMO	0.1224	0.1946	0.629	0.5294	0.001	0.0008	0.9921	0.007	0.0045	0.0047
ESTBB_RxExpPop	J10_ABSCMEDIASTINUM					-7.1059e-05	0.0008	0.945	0.0056	-0.0009	0.0049
ESTBB_RxExpPop	J10_ACUTELOWERNAS	0.4993	0.1259	3.9652	7.3331e-05	0.0041	0.0012	1.0062	0.0074	0.0041	0.0053
ESTBB_RxExpPop	J10_ACUTEUPPERINFEC	0.6201	0.0636	9.7505	1.8353e-22	0.0131	0.0015	1.0625	0.0081	0.0108	0.0052
ESTBB_RxExpPop	J10_AIRWDISDUST	0.3171	0.2103	1.5074	0.1317	0.0012	0.0009	0.9588	0.0062	-0.0036	0.0045
ESTBB_RxExpPop	J10_ARDS	0.0942	0.1378	0.6835	0.4943	0.0018	0.001	0.9971	0.007	-0.0009	0.0049
ESTBB_RxExpPop	J10_ASBESTPNEUMOC	0.1101	0.2129	0.5171	0.6051	0.0008	0.0009	1.0059	0.0061	-0.0036	0.0048
ESTBB_RxExpPop	J10_ASTHMA_EXMORE	0.4777	0.0426	11.2167	3.3769e-29	0.0803	0.0057	1.1726	0.0168	0.0132	0.0056
ESTBB_RxExpPop	J10_ASTHMA_MAIN_EXMORE	0.4539	0.0448	10.1264	4.2192e-24	0.0742	0.0055	1.1487	0.0154	0.0149	0.0056
ESTBB_RxExpPop	J10_ASTHMACOPDKELA	0.3366	0.0401	8.3944	4.681e-17	0.0579	0.0048	1.197	0.0201	0.0138	0.0057
ESTBB_RxExpPop	J10_BRONCH	0.6625	0.2068	3.2033	0.0014	0.003	0.0014	1.0107	0.0078	-0.0035	0.0048
ESTBB_RxExpPop	J10_BRONCHIECTASIS	0.39	0.1423	2.741	0.0061	0.0031	0.0011	1.0101	0.007	-0.0025	0.0044
ESTBB_RxExpPop	J10_BRONCHIOLITIS	0.1099	0.1753	0.627	0.5306	0.0014	0.0012	0.9917	0.0074	0.0137	0.0045
ESTBB_RxExpPop	J10_BRONCHITIS	0.6106	0.0933	6.5423	6.0591e-11	0.0054	0.0011	1.0346	0.0078	0.0086	0.0052
ESTBB_RxExpPop	J10_BRONCHNAS	0.3878	0.2273	1.7059	0.088	0.0014	0.0012	0.9971	0.0065	0.0023	0.0045
ESTBB_RxExpPop	J10_CHEMGASRESP
ESTBB_RxExpPop	J10_CHRONLARYNGITIS	0.8687	0.2312	3.7578	0.0002	0.0028	0.0013	1.0328	0.007	0.0101	0.0046
ESTBB_RxExpPop	J10_CHRONRHINITIS	0.5899	0.0615	9.5877	9.0098e-22	0.0127	0.0019	1.026	0.0086	0.0011	0.0048
ESTBB_RxExpPop	J10_CHRONSINUSITIS	0.3846	0.0501	7.6841	1.5404e-14	0.0275	0.0024	1.0729	0.0095	0.0089	0.0045
ESTBB_RxExpPop	J10_CHRONTONSADEN	0.4552	0.0419	10.8531	1.9271e-27	0.043	0.0035	1.1832	0.0155	0.0038	0.0054
ESTBB_RxExpPop	J10_COLD	0.334	0.1282	2.6054	0.0092	0.0033	0.0012	1.0034	0.0069	-0.0024	0.0046
ESTBB_RxExpPop	J10_COPD	0.3774	0.0477	7.9153	2.466e-15	0.039	0.0031	1.1016	0.0095	0.008	0.0055
ESTBB_RxExpPop	J10_EMPHYSEMA	0.1806	0.0811	2.2285	0.0258	0.0078	0.0013	1.0128	0.0072	0.0043	0.0046
ESTBB_RxExpPop	J10_EPIGLOTTITIS	0.2833	0.1542	1.8378	0.0661	0.0024	0.001	0.9892	0.0069	0.0018	0.0048
ESTBB_RxExpPop	J10_EXTERLUNG	0.3683	0.4131	0.8915	0.3727	0.0006	0.0011	1.0137	0.0073	6.8416e-05	0.0047
ESTBB_RxExpPop	J10_HYPERSPNEUMONI					-0.0004	0.0008	1.0032	0.0062	-0.0056	0.0046
ESTBB_RxExpPop	J10_INFLUENZA	0.4556	0.0934	4.8785	1.0688e-06	0.0066	0.0013	1.0078	0.0077	0.0032	0.0049
ESTBB_RxExpPop	J10_INFLUPNEU	0.5075	0.0594	8.5445	1.2906e-17	0.0137	0.0014	1.0474	0.0083	0.0056	0.0048
ESTBB_RxExpPop	J10_INORGPNEUMOC					-0.0007	0.0008	0.9711	0.0059	0.0089	0.0049
ESTBB_RxExpPop	J10_LARYNGITIS	0.465	0.0756	6.1532	7.5919e-10	0.0092	0.0012	1.0189	0.0065	-0.0019	0.0049
ESTBB_RxExpPop	J10_LOWCHRON	0.405	0.0416	9.7464	1.912e-22	0.056	0.0043	1.1856	0.0178	0.0129	0.0058
ESTBB_RxExpPop	J10_LOWERINF	0.5512	0.0738	7.4683	8.1208e-14	0.0084	0.0011	1.0349	0.0074	0.011	0.0047
ESTBB_RxExpPop	J10_NASALPOLYP	0.0931	0.0481	1.9376	0.0527	0.0305	0.0036	1.0652	0.0143	0.0023	0.0049
ESTBB_RxExpPop	J10_NECROTIC					-0.0003	0.0009	1.0108	0.0068	0.0083	0.0052
ESTBB_RxExpPop	J10_PERITONSABSC	0.2623	0.0519	5.0509	4.3964e-07	0.0198	0.0023	1.0653	0.0096	0.0077	0.0051
ESTBB_RxExpPop	J10_PHARYNGITIS	0.5686	0.1293	4.3977	1.0942e-05	0.0041	0.0012	1.0189	0.0073	0.0048	0.0051
ESTBB_RxExpPop	J10_PLEURA	0.5293	0.1046	5.0613	4.164e-07	0.0047	0.0011	1.0432	0.0072	0.0046	0.005
ESTBB_RxExpPop	J10_PLEUREFFUSION	0.3232	0.1433	2.2552	0.0241	0.0021	0.0009	1.0188	0.0062	0.0046	0.0047
ESTBB_RxExpPop	J10_PLEUROTH	0.063	0.3286	0.1917	0.848	0.0004	0.0009	1.0175	0.0068	0.009	0.0043
ESTBB_RxExpPop	J10_PLEURPLAGUE	0.4455	0.1296	3.4382	0.0006	0.0032	0.0011	1.0492	0.0069	0.0003	0.0048
ESTBB_RxExpPop	J10_PNEUMOBACT	0.4486	0.09	4.9841	6.2263e-07	0.0069	0.0012	1.0376	0.0076	0.0067	0.005
ESTBB_RxExpPop	J10_PNEUMOHAEM					-0.0003	0.001	0.9768	0.0057	-0.003	0.0039
ESTBB_RxExpPop	J10_PNEUMONIA	0.4974	0.0621	8.0071	1.174e-15	0.0124	0.0013	1.0535	0.0081	0.0059	0.005
ESTBB_RxExpPop	J10_PNEUMONISOLLIQ					-0.0004	0.001	1.0134	0.0071	0.0012	0.0043
ESTBB_RxExpPop	J10_PNEUMONONBACT	-0.0589	0.1683	-0.3499	0.7264	0.0015	0.001	0.9843	0.0073	0.0026	0.0046
ESTBB_RxExpPop	J10_PNEUMOPNEUMO
ESTBB_RxExpPop	J10_PNEUMOTHORAX	0.0971	0.1547	0.6277	0.5302	0.0017	0.001	1.02	0.0063	0.0004	0.0046
ESTBB_RxExpPop	J10_PULMEOS	0.0614	0.1208	0.5084	0.6112	0.0024	0.0009	0.994	0.0064	-0.0006	0.0048
ESTBB_RxExpPop	J10_PULMOEDEMA	0.0014	0.151	0.0091	0.9928	0.0017	0.001	0.9976	0.0071	0.0006	0.0045
ESTBB_RxExpPop	J10_PYOTHORAX					-0.0015	0.0009	1.0167	0.0064	0.0054	0.0053
ESTBB_RxExpPop	J10_RESPCONDEXT					-1.7655e-05	0.0009	1.005	0.0064	0.0025	0.0045
ESTBB_RxExpPop	J10_RESPOTHER	0.4485	0.0922	4.8632	1.1552e-06	0.0054	0.0011	1.0217	0.0071	-0.0012	0.0049
ESTBB_RxExpPop	J10_SEPTDEV	0.3342	0.0612	5.4608	4.7403e-08	0.0207	0.0018	1.0712	0.0092	0.0066	0.0055
ESTBB_RxExpPop	J10_SILICAPNEUMOC	-0.0095	0.1984	-0.0481	0.9616	0.0008	0.0009	0.9539	0.0058	0.0039	0.0046
ESTBB_RxExpPop	J10_SIMPLBRONCH	0.3671	0.1807	2.0315	0.0422	0.002	0.0011	1.0051	0.0069	0.0023	0.005
ESTBB_RxExpPop	J10_SINUSITIS	0.6005	0.0651	9.2268	2.7885e-20	0.0155	0.0016	1.0632	0.0087	0.0105	0.0047
ESTBB_RxExpPop	J10_TONSILLECTOMY	0.3409	0.0468	7.2895	3.1112e-13	0.0228	0.0022	1.1201	0.0131	0.0101	0.0052
ESTBB_RxExpPop	J10_TONSILLITIS	0.5986	0.0765	7.8273	4.9851e-15	0.0098	0.0015	1.0701	0.0079	0.0054	0.0047
ESTBB_RxExpPop	J10_UPPERDIS	0.5282	0.0426	12.3969	2.7174e-35	0.0382	0.0024	1.1533	0.013	0.0066	0.0055
ESTBB_RxExpPop	J10_UPPERINFEC	0.6659	0.0523	12.731	3.9795e-37	0.0191	0.0016	1.0737	0.0089	0.0102	0.0049
ESTBB_RxExpPop	J10_VIRALPNEUMO	0.6181	0.2588	2.3886	0.0169	0.0017	0.0012	1.0206	0.0069	0.0038	0.005
ESTBB_RxExpPop	J10_VOCALLARYNX	0.551	0.0599	9.2042	3.4411e-20	0.0156	0.0015	1.062	0.0081	0.0093	0.0053
ESTBB_RxExpPop	JOINTPAIN	0.8127	0.0461	17.6233	1.6325e-69	0.0536	0.0027	1.0737	0.0099	0.0132	0.0056
ESTBB_RxExpPop	JUVEN_ARTHR	0.016	0.0879	0.1825	0.8552	0.0071	0.0014	1.0079	0.007	0.0027	0.0047
ESTBB_RxExpPop	K11_ABRASION	0.2358	0.1051	2.2446	0.0248	0.0136	0.0036	1.0298	0.0065	-0.0051	0.0051
ESTBB_RxExpPop	K11_ABSCANAL	0.2219	0.086	2.5797	0.0099	0.0069	0.0012	1.0233	0.0071	0.0041	0.0051
ESTBB_RxExpPop	K11_ACHAL	-0.023	0.2375	-0.0968	0.9229	0.0009	0.0012	0.9968	0.0072	0.0065	0.0048
ESTBB_RxExpPop	K11_ACUTGASTR	0.4945	0.2257	2.1907	0.0285	0.0018	0.0011	1.0158	0.0073	0.0083	0.0046
ESTBB_RxExpPop	K11_ACUTPANC	0.4758	0.1008	4.7183	2.3784e-06	0.0059	0.0012	1.0254	0.008	0.0047	0.0048
ESTBB_RxExpPop	K11_ADHE	0.6214	0.2666	2.3305	0.0198	0.0019	0.0013	1.0056	0.0072	0.0024	0.0049
ESTBB_RxExpPop	K11_ALCGASTR	0.547	0.607	0.9011	0.3676	0.0005	0.001	1.0055	0.0062	0.0029	0.0047
ESTBB_RxExpPop	K11_ALCOLIV	0.3249	0.0896	3.6257	0.0003	0.0068	0.0012	1.0173	0.0086	0.002	0.0051
ESTBB_RxExpPop	K11_ANOMALI_DENTAL_ARCH_RELATIONS1	-0.2199	0.1143	-1.9245	0.0543	0.0031	0.001	1.0016	0.0071	0.0083	0.0049
ESTBB_RxExpPop	K11_APHTA_RECUR_INCLAVO	0.7481	0.3261	2.2941	0.0218	0.0012	0.0009	1.0078	0.0064	-0.0002	0.0048
ESTBB_RxExpPop	K11_APHTA_RECUR					-5.8018e-05	0.0009	1.0008	0.0071	0.0049	0.0044
ESTBB_RxExpPop	K11_APPENDACUT	0.3374	0.062	5.4398	5.335e-08	0.0131	0.0017	1.0943	0.0126	0.0026	0.0051
ESTBB_RxExpPop	K11_APPENDECTOMY	0.3452	0.0722	4.7837	1.7209e-06	0.0096	0.0012	1.0539	0.0086	-0.0006	0.0055
ESTBB_RxExpPop	K11_APPENDOTH	0.5694	0.3601	1.5813	0.1138	0.0009	0.001	1.0136	0.0064	0.0015	0.0048
ESTBB_RxExpPop	K11_ASYMMETRY_JAW	-0.0109	0.1995	-0.0546	0.9564	0.0011	0.0009	1.0005	0.0065	-0.002	0.0048
ESTBB_RxExpPop	K11_ATTRITION	0.3429	0.0763	4.4934	7.0095e-06	0.0301	0.004	1.0299	0.0068	-0.0006	0.0052
ESTBB_RxExpPop	K11_BARRET	0.2852	0.1069	2.668	0.0076	0.0043	0.0012	1.0142	0.007	0.0023	0.0046
ESTBB_RxExpPop	K11_BILIAOTH	0.8137	0.4165	1.9535	0.0508	0.0012	0.0011	1.0092	0.0072	-0.0044	0.0047
ESTBB_RxExpPop	K11_CD_STRICT_PSC	-0.0103	0.147	-0.0699	0.9443	0.0019	0.0008	0.9393	0.0059	-0.0049	0.0048
ESTBB_RxExpPop	K11_CD_STRICT2	0.2037	0.075	2.7147	0.0066	0.0082	0.0014	1.0313	0.0085	-0.0047	0.0052
ESTBB_RxExpPop	K11_CHOLANGI_STRICT	0.1203	0.1784	0.6744	0.5	0.0013	0.0011	1.0025	0.0076	-0.0062	0.0045
ESTBB_RxExpPop	K11_CHOLANGI	0.1923	0.1615	1.1911	0.2336	0.0019	0.0011	1.0042	0.0068	0.0006	0.0046
ESTBB_RxExpPop	K11_CHOLECYST	0.4341	0.1001	4.3362	1.45e-05	0.0045	0.0013	1.0077	0.007	0.0032	0.005
ESTBB_RxExpPop	K11_CHOLECYSTECTOMY	0.3076	0.0445	6.9168	4.6206e-12	0.0314	0.0041	1.1272	0.0203	0.0072	0.0055
ESTBB_RxExpPop	K11_CHOLELITH	0.334	0.04	8.3557	6.5058e-17	0.0467	0.0058	1.1756	0.0294	0.0084	0.0059
ESTBB_RxExpPop	K11_CHRONGASTR	0.6276	0.1071	5.8624	4.562e-09	0.005	0.0012	1.0397	0.0067	0.0059	0.005
ESTBB_RxExpPop	K11_CHRONHEP	0.4865	0.1502	3.2389	0.0012	0.0024	0.0009	0.9976	0.0063	-0.0071	0.0047
ESTBB_RxExpPop	K11_CHRONPANC	0.366	0.1239	2.9536	0.0031	0.004	0.0011	1.0385	0.0069	-0.0003	0.0044
ESTBB_RxExpPop	K11_COELIAC	0.1557	0.0642	2.4241	0.0153	0.0119	0.0034	1.0765	0.0261	0.0052	0.0051
ESTBB_RxExpPop	K11_CONSTIPATION	0.5435	0.0639	8.507	1.7857e-17	0.0142	0.0014	1.0702	0.0081	0.0051	0.0049
ESTBB_RxExpPop	K11_CROSSBITE	-0.1032	0.1112	-0.928	0.3534	0.0035	0.0009	0.9979	0.0067	0.0041	0.005
ESTBB_RxExpPop	K11_CROWDI_TEETH	-0.0181	0.1365	-0.1329	0.8943	0.0021	0.001	1.0248	0.0073	0.0018	0.0047
ESTBB_RxExpPop	K11_DEEP_BITE_SURGERY	-0.0309	0.1235	-0.2502	0.8024	0.0027	0.0009	0.9886	0.0064	-0.0026	0.0054
ESTBB_RxExpPop	K11_DEEP_BITE	-0.0589	0.071	-0.8302	0.4064	0.0083	0.0012	1.0163	0.0079	3.3485e-05	0.0048
ESTBB_RxExpPop	K11_DENTOFACIAL_ANOMALIES	0.5009	0.0722	6.9347	4.0709e-12	0.0111	0.0017	1.0367	0.0083	0.0034	0.0047
ESTBB_RxExpPop	K11_DEPOSITS	0.5718	0.1967	2.9073	0.0036	0.0028	0.0015	1.0003	0.0077	-0.0147	0.0047
ESTBB_RxExpPop	K11_DIAHER	0.3211	0.0493	6.5158	7.2306e-11	0.0233	0.002	1.0706	0.0095	0.0043	0.0052
ESTBB_RxExpPop	K11_DISLIVOTH	0.574	0.1225	4.6851	2.7985e-06	0.0042	0.0011	1.0296	0.0071	-0.0027	0.0045
ESTBB_RxExpPop	K11_DISOESINOTH	0.2508	0.1998	1.2553	0.2094	0.0014	0.0009	1.0032	0.0064	-0.0005	0.0046
ESTBB_RxExpPop	K11_DISORD_TEETH	0.8662	0.2246	3.8563	0.0001	0.0032	0.0014	1.036	0.0067	0.0013	0.005
ESTBB_RxExpPop	K11_DISTAL_BITE	-0.1728	0.1267	-1.3636	0.1727	0.002	0.0009	1.0039	0.007	0.0023	0.0051
ESTBB_RxExpPop	K11_DIVERTIC	0.3586	0.0385	9.3246	1.1142e-20	0.05	0.0032	1.1641	0.014	0.0062	0.0056
ESTBB_RxExpPop	K11_DULC	0.2098	0.105	1.998	0.0457	0.0048	0.0012	1.0095	0.0075	0.0116	0.0053
ESTBB_RxExpPop	K11_EMBED_TEETH	0.2079	0.1689	1.2314	0.2182	0.0018	0.0009	1.0257	0.0064	0.0032	0.005
ESTBB_RxExpPop	K11_EMBIMPACT_TEETH	0.1405	0.0996	1.4109	0.1583	0.0048	0.0011	1.0379	0.0071	0.001	0.0051
ESTBB_RxExpPop	K11_ENERCOLNONINF	0.2619	0.0544	4.8187	1.445e-06	0.0201	0.0019	1.0677	0.0134	0.0016	0.0051
ESTBB_RxExpPop	K11_EROSION_INCLAVO	0.3364	0.0791	4.2532	2.1071e-05	0.0305	0.0041	1.0366	0.0076	-0.0086	0.0048
ESTBB_RxExpPop	K11_EROSION	0.5648	0.4017	1.4058	0.1598	0.0032	0.0036	0.9996	0.0066	-0.0014	0.0047
ESTBB_RxExpPop	K11_ERUPTION	0.1628	0.2022	0.8053	0.4207	0.0012	0.0009	1.024	0.0069	0.0022	0.0046
ESTBB_RxExpPop	K11_FEMHER	0.1128	0.0924	1.2202	0.2224	0.0045	0.0012	1.0183	0.0069	0.0071	0.0042
ESTBB_RxExpPop	K11_FIBROCHIRLIV	0.5288	0.1477	3.5807	0.0003	0.0032	0.001	1.0204	0.008	-0.0045	0.0052
ESTBB_RxExpPop	K11_FISTULA	0.2612	0.0567	4.609	4.0464e-06	0.0137	0.0015	1.0391	0.0087	0.0038	0.0051
ESTBB_RxExpPop	K11_FUNCDYSP	0.5162	0.0845	6.1122	9.8241e-10	0.0085	0.0011	1.0202	0.0069	0.0112	0.0051
ESTBB_RxExpPop	K11_GALLBLAOTH	1.3751	1.2697	1.083	0.2788	0.0006	0.001	1.0133	0.0072	-0.0075	0.0052
ESTBB_RxExpPop	K11_GASTRODUOULC	0.4581	0.0788	5.8132	6.1283e-09	0.0074	0.0012	1.0297	0.007	0.0061	0.0049
ESTBB_RxExpPop	K11_GINGIV_HYPERPLAS
ESTBB_RxExpPop	K11_GJULC					-0.0003	0.0011	1.0085	0.007	-0.0012	0.0047
ESTBB_RxExpPop	K11_GULC	0.5129	0.1007	5.0953	3.4818e-07	0.005	0.0011	1.0284	0.0072	0.0012	0.0045
ESTBB_RxExpPop	K11_HAEMORR	0.3175	0.0541	5.867	4.4375e-09	0.021	0.0018	1.0575	0.0083	0.0039	0.0053
ESTBB_RxExpPop	K11_HEPFAIL	0.1504	0.2025	0.7429	0.4575	0.0009	0.001	0.9999	0.0063	0.0023	0.0046
ESTBB_RxExpPop	K11_HERING	0.0794	0.04	1.9866	0.047	0.0511	0.0052	1.1215	0.0161	0.0011	0.0057
ESTBB_RxExpPop	K11_HERNIA	0.247	0.0382	6.4685	9.9011e-11	0.045	0.0051	1.1332	0.0151	0.0037	0.0057
ESTBB_RxExpPop	K11_HYPERTROPHY_TONGUE_PAPILLAE
ESTBB_RxExpPop	K11_HYPO_ONLY	0.015	0.1033	0.1452	0.8846	0.0041	0.0012	1.0247	0.0078	0.0029	0.005
ESTBB_RxExpPop	K11_HYPOPLASIA_ENAMEL_INCLAVO					-0.0007	0.0008	1.0178	0.006	-0.0065	0.0046
ESTBB_RxExpPop	K11_HYPOPLASIA_ENAMEL_PRENATAL_INCLAVO	-0.3394	0.1742	-1.9484	0.0514	0.0014	0.0009	0.9379	0.0064	0.0035	0.0046
ESTBB_RxExpPop	K11_HYPOPLASIA_ENAMEL_PRENATAL	-0.4973	0.4646	-1.0705	0.2844	0.0004	0.0007	0.8514	0.0055	0.0068	0.004
ESTBB_RxExpPop	K11_HYPOPLASIA_ENAMEL	-0.0218	0.2398	-0.0909	0.9276	0.0006	0.0009	0.9871	0.006	-0.0046	0.0044
ESTBB_RxExpPop	K11_IBD_STRICT_PSC	0.0372	0.1238	0.3002	0.764	0.0024	0.001	0.996	0.0074	-0.0067	0.0048
ESTBB_RxExpPop	K11_IBD_STRICT	0.0703	0.05	1.4048	0.1601	0.0262	0.0029	1.1034	0.0212	0.0028	0.0056
ESTBB_RxExpPop	K11_IBS	0.5848	0.0693	8.4435	3.0811e-17	0.0122	0.0013	1.0233	0.0068	0.0052	0.0049
ESTBB_RxExpPop	K11_ILEUS	0.6461	0.155	4.1685	3.0665e-05	0.0033	0.0012	1.0274	0.0065	0.0073	0.0047
ESTBB_RxExpPop	K11_IMPACT	0.3118	0.168	1.8561	0.0634	0.0019	0.0011	0.9784	0.006	-0.0043	0.0043
ESTBB_RxExpPop	K11_IMPACTED_TEETH	0.0844	0.1064	0.7935	0.4275	0.004	0.001	1.0378	0.0072	-0.0001	0.0049
ESTBB_RxExpPop	K11_INTESTOTH	0.5657	0.046	12.3068	8.3282e-35	0.0281	0.0016	1.1045	0.009	0.0122	0.0052
ESTBB_RxExpPop	K11_INTUSS	0.248	0.134	1.8504	0.0643	0.0033	0.0013	0.9914	0.0074	-0.0007	0.005
ESTBB_RxExpPop	K11_JAWS	1.5188	1.1529	1.3174	0.1877	0.001	0.0015	1.0103	0.0067	-0.0059	0.0046
ESTBB_RxExpPop	K11_LICHEN_PLANUS_WIDE	0.2024	0.0732	2.7647	0.0057	0.0097	0.0015	1.0476	0.0086	0.0004	0.0054
ESTBB_RxExpPop	K11_LIP_ORAL_MUCOSA	0.3103	0.0965	3.2175	0.0013	0.0074	0.0015	1.0085	0.0068	0.0004	0.0046
ESTBB_RxExpPop	K11_LIVDISINOTH	0.4047	0.867	0.4668	0.6407	0.0003	0.0009	0.9709	0.0059	-0.0063	0.0043
ESTBB_RxExpPop	K11_LIVER	0.5449	0.0919	5.9308	3.0141e-09	0.0084	0.0014	1.0348	0.009	-0.0022	0.0051
ESTBB_RxExpPop	K11_MAJOR_ANOMALI_JAW_SIZE	-0.2058	0.2158	-0.9537	0.3402	0.0012	0.0009	1.0071	0.0066	0.0086	0.0048
ESTBB_RxExpPop	K11_MALABSORB					-0.0003	0.0008	1.0168	0.0061	0.0008	0.0047
ESTBB_RxExpPop	K11_MANDIBULAR_HYPOPL	-0.3593	0.4235	-0.8485	0.3962	0.0005	0.0008	0.9806	0.0063	0.0053	0.0044
ESTBB_RxExpPop	K11_MAXIL_CANINE_FAILED_ERUPT_OBSTRUCTION_TOOTH	0.6129	0.3539	1.7318	0.0833	0.0009	0.0009	0.9912	0.0069	-0.0075	0.0047
ESTBB_RxExpPop	K11_MAXIL_CANINE_PALAT					-0.0006	0.0008	1.0125	0.0064	-0.015	0.0049
ESTBB_RxExpPop	K11_MAXIL_HYPOPL	-0.261	0.2319	-1.1257	0.2603	0.0009	0.0008	0.9662	0.0063	0.005	0.0046
ESTBB_RxExpPop	K11_MAXIL_MOLAR_FAILED_ERUPT_OBSTRUCTION_TOOTH
ESTBB_RxExpPop	K11_MAXIL_PROGN	-0.0639	0.1336	-0.4784	0.6324	0.0026	0.0008	0.976	0.0066	-0.0046	0.005
ESTBB_RxExpPop	K11_MESIAL_BITE	-0.1934	0.3078	-0.6284	0.5297	0.0006	0.0009	0.996	0.0058	0.0014	0.0044
ESTBB_RxExpPop	K11_MIH_CARIES	0.0576	0.1892	0.3046	0.7607	0.001	0.0008	0.9942	0.0066	-0.0038	0.0044
ESTBB_RxExpPop	K11_MIH					-0.0006	0.0008	1.0187	0.006	-0.0048	0.0045
ESTBB_RxExpPop	K11_MISS_TEETH_ACCID_EXTR_PAROD	1.084	0.7733	1.4018	0.161	0.001	0.0015	1.0199	0.0074	0.0004	0.0049
ESTBB_RxExpPop	K11_MN_PROGN_AND_SURGRT_INCLAVO					-0.0002	0.0008	1.0065	0.0068	0.004	0.005
ESTBB_RxExpPop	K11_MN_PROGN_AND_SURGRT	0.0171	0.2578	0.0663	0.9472	0.0006	0.0009	0.9894	0.0065	0.004	0.0048
ESTBB_RxExpPop	K11_MN_PROGN					-0.0003	0.0008	1.017	0.0069	0.0032	0.0051
ESTBB_RxExpPop	K11_MN_RETRGN_AND_SURG	0.0828	0.1016	0.8145	0.4154	0.0035	0.001	1.0047	0.0074	-0.0062	0.0048
ESTBB_RxExpPop	K11_MN_RETRGN	0.0037	0.0768	0.0482	0.9616	0.0068	0.0011	1.0199	0.0077	-0.0017	0.0048
ESTBB_RxExpPop	K11_OESITIS_ADVERSE
ESTBB_RxExpPop	K11_OESITIS	0.6725	0.1965	3.4219	0.0006	0.0023	0.0011	1.0128	0.0074	-0.0011	0.0041
ESTBB_RxExpPop	K11_OESOBST
ESTBB_RxExpPop	K11_OESSTODUO	0.6201	0.0473	13.1096	2.9021e-39	0.0229	0.0013	1.0652	0.0091	0.0135	0.0051
ESTBB_RxExpPop	K11_OESULC_ADVERSE	0.1636	0.1655	0.9888	0.3227	0.0014	0.001	0.9641	0.0069	-0.0003	0.0045
ESTBB_RxExpPop	K11_OESULC	0.3215	0.1007	3.1913	0.0014	0.0045	0.0012	1.018	0.0077	0.0007	0.0045
ESTBB_RxExpPop	K11_OPEN_BITE_SURGERY	-0.3259	0.2661	-1.2248	0.2206	0.0009	0.0009	1.0065	0.0063	0.0028	0.0047
ESTBB_RxExpPop	K11_OPEN_BITE	-0.3206	0.1312	-2.4436	0.0145	0.003	0.001	1.0183	0.0086	0.0109	0.0048
ESTBB_RxExpPop	K11_ORAL_LEUCOPLAC_RELAT_INCLAVO	0.1266	0.1245	1.0161	0.3096	0.0027	0.001	1.0069	0.0067	0.0033	0.005
ESTBB_RxExpPop	K11_ORAL_LEUCOPLAC_RELAT	0.1449	0.1385	1.0464	0.2954	0.002	0.0009	1.0074	0.0061	-0.0027	0.0046
ESTBB_RxExpPop	K11_ORAL_LEUCOPLACIA_INCLAVO	0.1339	0.1721	0.7781	0.4365	0.0013	0.0008	1.0003	0.0064	0.0014	0.0052
ESTBB_RxExpPop	K11_ORAL_LEUCOPLACIA	-0.1102	0.229	-0.4812	0.6304	0.0008	0.0009	0.9987	0.0063	0.0017	0.005
ESTBB_RxExpPop	K11_ORAL_LICHEN_PLANUS	0.0669	0.1281	0.5225	0.6013	0.0021	0.0009	1.0019	0.0073	0.0064	0.0046
ESTBB_RxExpPop	K11_ORAL	0.6337	0.0557	11.3872	4.8432e-30	0.0155	0.0014	1.064	0.0079	0.0052	0.0051
ESTBB_RxExpPop	K11_ORALCYST	0.5559	0.2017	2.7552	0.0059	0.0031	0.0016	1.0024	0.0069	-0.0023	0.0051
ESTBB_RxExpPop	K11_OTHABDHER	0.401	0.1701	2.3575	0.0184	0.0022	0.0011	1.0116	0.0065	0.0038	0.005
ESTBB_RxExpPop	K11_OTHANRECT	0.4626	0.0852	5.4277	5.7084e-08	0.0077	0.0013	1.0213	0.0075	0.002	0.0048
ESTBB_RxExpPop	K11_OTHAPPEND					-1.1964e-05	0.001	0.9886	0.0066	-0.0047	0.0049
ESTBB_RxExpPop	K11_OTHDIG	0.5306	0.099	5.3603	8.3075e-08	0.0059	0.0012	1.0485	0.0102	0.0087	0.0052
ESTBB_RxExpPop	K11_OTHDISDIG	0.5652	0.1126	5.0178	5.2275e-07	0.0044	0.001	1.0254	0.0071	0.0057	0.0055
ESTBB_RxExpPop	K11_OTHDISOES	0.636	0.3219	1.9755	0.0482	0.0013	0.0011	1.0236	0.0071	0.0056	0.0052
ESTBB_RxExpPop	K11_OTHDISSTOMDUOD	0.5755	0.3091	1.8615	0.0627	0.0012	0.001	1.0049	0.0068	0.0007	0.0054
ESTBB_RxExpPop	K11_OTHENTERCOL	0.4396	0.0926	4.7467	2.0681e-06	0.0067	0.0013	1.0147	0.0074	0.0036	0.0048
ESTBB_RxExpPop	K11_OTHFUNC	0.6009	0.0748	8.0283	9.8811e-16	0.0104	0.0013	1.0365	0.0074	0.0124	0.0051
ESTBB_RxExpPop	K11_OTHGASTR	0.9841	0.1914	5.1429	2.7057e-07	0.0033	0.0011	1.0282	0.0069	-0.0044	0.0047
ESTBB_RxExpPop	K11_OTHILEUS	0.4379	0.1326	3.303	0.001	0.0037	0.0013	1.023	0.0066	0.0082	0.0046
ESTBB_RxExpPop	K11_OTHINFLIV	0.6732	0.973	0.6919	0.489	0.0004	0.001	1.0101	0.0067	0.0008	0.0047
ESTBB_RxExpPop	K11_OTHINT	0.6142	0.1821	3.3735	0.0007	0.0026	0.0012	1.0158	0.0069	0.0092	0.0047
ESTBB_RxExpPop	K11_OTHPERITON	0.6495	0.3658	1.7755	0.0758	0.0009	0.0009	1.0123	0.0063	-0.0013	0.0046
ESTBB_RxExpPop	K11_OVERJET	0.0925	0.2237	0.4136	0.6792	0.0007	0.0008	1.0028	0.0062	-0.0013	0.0048
ESTBB_RxExpPop	K11_PANCOTH	0.4026	0.18	2.2367	0.0253	0.0018	0.001	1.0172	0.0067	-0.0026	0.0049
ESTBB_RxExpPop	K11_PARALIL					-0.0004	0.0011	1.0124	0.0073	-0.0004	0.0048
ESTBB_RxExpPop	K11_PERFOES					-0.0014	0.0011	0.996	0.0059	-0.0007	0.0043
ESTBB_RxExpPop	K11_PERITON	0.5035	0.8196	0.6144	0.539	0.0003	0.0009	1.0123	0.0067	0.0041	0.0049
ESTBB_RxExpPop	K11_PERITONITIS	-0.2188	0.4318	-0.5066	0.6124	0.0003	0.0008	1.0009	0.0064	0.0066	0.0047
ESTBB_RxExpPop	K11_POSTOPDIS					-0.0015	0.001	1.013	0.0072	0.006	0.0048
ESTBB_RxExpPop	K11_PSC_COLITIS_STRICT	-0.0755	0.1097	-0.6882	0.4913	0.0026	0.0009	0.9909	0.0071	-0.0009	0.0047
ESTBB_RxExpPop	K11_PULC
ESTBB_RxExpPop	K11_REFLUX	0.5598	0.0497	11.2665	1.9208e-29	0.023	0.0014	1.0572	0.008	0.0057	0.0051
ESTBB_RxExpPop	K11_REIMB_202	0.3267	0.0493	6.6339	3.2695e-11	0.0206	0.0027	1.0853	0.0128	-0.0051	0.0054
ESTBB_RxExpPop	K11_RESORPTION	0.6303	1.9662	0.3206	0.7485	0.0003	0.0014	1.0061	0.0071	0.0029	0.005
ESTBB_RxExpPop	K11_RETROG_MAXILLAE	-0.1835	0.1446	-1.2689	0.2045	0.0018	0.0009	1.0027	0.0065	0.0129	0.0051
ESTBB_RxExpPop	K11_SALIVARY	0.7349	0.1648	4.4584	8.258e-06	0.0047	0.0016	1.028	0.0079	0.0043	0.0053
ESTBB_RxExpPop	K11_SCISS_BITE	-0.1304	0.1148	-1.1356	0.2561	0.0031	0.001	0.9979	0.0075	0.0052	0.0049
ESTBB_RxExpPop	K11_STOMATITIS	0.6378	0.2122	3.0054	0.0027	0.0032	0.0015	0.9963	0.0066	0.0068	0.0044
ESTBB_RxExpPop	K11_SUPNUM_ONLY_INCLAVO	0.0882	0.1951	0.4522	0.6511	0.0008	0.0008	0.9862	0.0064	-0.0011	0.0042
ESTBB_RxExpPop	K11_SUPNUM_ONLY	0.0055	0.1386	0.0394	0.9686	0.0018	0.0009	0.9581	0.0059	0.002	0.0044
ESTBB_RxExpPop	K11_TOXLIV	0.1463	0.1846	0.7923	0.4282	0.0013	0.0009	0.9879	0.0062	0.0029	0.0049
ESTBB_RxExpPop	K11_UC_STRICT_PSC	-0.014	0.148	-0.0945	0.9247	0.0017	0.001	0.995	0.0071	-0.0042	0.0046
ESTBB_RxExpPop	K11_UC_STRICT2	0.0169	0.0533	0.3167	0.7515	0.0203	0.0024	1.0751	0.0177	0.0058	0.0056
ESTBB_RxExpPop	K11_UMBHER	0.2689	0.0517	5.1987	2.0064e-07	0.0248	0.0037	1.0758	0.0119	0.0005	0.0048
ESTBB_RxExpPop	K11_VASCINT	0.2055	0.1538	1.336	0.1816	0.0023	0.0013	1.0087	0.0068	0.0059	0.0049
ESTBB_RxExpPop	K11_VENTHER	0.3896	0.0658	5.9216	3.1877e-09	0.0176	0.0023	1.0491	0.0094	0.0046	0.0057
ESTBB_RxExpPop	K11_VOLVU					-0.0012	0.0011	1.0152	0.0067	-0.0008	0.0048
ESTBB_RxExpPop	KELA_DIAB_INSUL_EXMORE	0.2898	0.0344	8.4151	3.9261e-17	0.0908	0.0049	1.3547	0.0292	-0.0015	0.0065
ESTBB_RxExpPop	KRA_PSY_ALCOH_EXMORE	0.3222	0.0647	4.9843	6.2173e-07	0.0149	0.0018	1.0429	0.0084	0.0041	0.0051
ESTBB_RxExpPop	KRA_PSY_ANXIETY_EXMORE	0.416	0.0416	9.999	1.54e-23	0.049	0.0026	1.1133	0.0111	0.0127	0.0056
ESTBB_RxExpPop	KRA_PSY_ANYMENTAL_SUICID_PREG_NERV_EXMORE	0.4458	0.0501	8.8905	6.0813e-19	0.0283	0.0018	1.058	0.0079	0.0053	0.0054
ESTBB_RxExpPop	KRA_PSY_ANYMENTAL	0.4508	0.0423	10.6468	1.8046e-26	0.0489	0.0024	1.1337	0.016	0.0086	0.0061
ESTBB_RxExpPop	KRA_PSY_AUTISM_EXMORE	-0.0904	0.1278	-0.707	0.4796	0.004	0.0012	1.0094	0.0066	0.0041	0.0048
ESTBB_RxExpPop	KRA_PSY_BEHAV_EXMORE	0.2616	0.0883	2.9643	0.003	0.0071	0.0014	0.9949	0.007	0.0029	0.0047
ESTBB_RxExpPop	KRA_PSY_CHILDEMOT_EXMORE	0.3696	0.1081	3.4195	0.0006	0.0061	0.0014	1.0477	0.0073	0.0066	0.0045
ESTBB_RxExpPop	KRA_PSY_CHILDOTH_EXMORE	0.2313	0.2324	0.9953	0.3196	0.0013	0.0014	1.0374	0.0069	0.007	0.005
ESTBB_RxExpPop	KRA_PSY_CHILDSOC_EXMORE					-0.0005	0.0012	1.0101	0.0069	-0.0041	0.0048
ESTBB_RxExpPop	KRA_PSY_CODUCTEMOT_EXMORE	0.5051	0.124	4.074	4.622e-05	0.0041	0.0014	1.0243	0.0075	-0.0006	0.0048
ESTBB_RxExpPop	KRA_PSY_DEMENTIA_EXMORE	0.1471	0.1042	1.4122	0.1579	0.0102	0.0048	1.1328	0.0639	0.0018	0.0061
ESTBB_RxExpPop	KRA_PSY_DEVWIDE_EXMORE	-0.2214	0.1426	-1.5527	0.1205	0.0032	0.0011	1.0161	0.0066	0.0092	0.0048
ESTBB_RxExpPop	KRA_PSY_EATING_EXMORE	0.5254	0.2008	2.6168	0.0089	0.0024	0.0014	1.0476	0.0078	0.0048	0.0045
ESTBB_RxExpPop	KRA_PSY_HYPERKIN_EXMORE	0.5108	0.0734	6.9613	3.3715e-12	0.0113	0.0015	1.0627	0.0082	0.0035	0.005
ESTBB_RxExpPop	KRA_PSY_MENTALRET_EXMORE	-0.0438	0.1478	-0.2964	0.7669	0.0025	0.0013	1.0024	0.0067	0.0079	0.0045
ESTBB_RxExpPop	KRA_PSY_MOTOR_EXMORE	-0.2281	0.3984	-0.5726	0.5669	0.0006	0.0012	1.0459	0.0065	0.0042	0.0049
ESTBB_RxExpPop	KRA_PSY_PERSON_EXMORE	0.415	0.0548	7.5743	3.612e-14	0.0298	0.0022	1.0597	0.0083	0.0063	0.0055
ESTBB_RxExpPop	KRA_PSY_PUERPER_EXMORE	-0.0166	0.1199	-0.1385	0.8899	0.0059	0.0024	0.987	0.0069	0.0054	0.0049
ESTBB_RxExpPop	KRA_PSY_SCHIZODEL_EXMORE	0.0019	0.0576	0.0331	0.9736	0.0199	0.0019	1.0569	0.0083	0.0024	0.005
ESTBB_RxExpPop	KRA_PSY_SLEEP_NONORG_EXMORE	0.3082	0.0712	4.3298	1.4923e-05	0.0105	0.0014	1.0184	0.0074	0.0114	0.0044
ESTBB_RxExpPop	KRA_PSY_SPEELING_EXMORE	0.4037	0.1566	2.5773	0.01	0.0029	0.0013	1.0237	0.0072	0.0047	0.0054
ESTBB_RxExpPop	KRA_PSY_SUBSTANCE_EXMORE	0.4072	0.0405	10.049	9.2816e-24	0.0505	0.0026	1.1158	0.0104	0.0041	0.006
ESTBB_RxExpPop	KRA_PSY_TIC_EXMORE	0.3584	0.1296	2.7656	0.0057	0.0029	0.0013	0.983	0.0055	-0.003	0.0046
ESTBB_RxExpPop	KRA_PSY_TIC	0.3208	0.1329	2.4133	0.0158	0.0019	0.0009	0.9837	0.0054	-0.0038	0.0045
ESTBB_RxExpPop	L12_ABSCESS_CUT	0.5345	0.0758	7.0503	1.7851e-12	0.0076	0.0012	1.0196	0.0078	0.0006	0.0049
ESTBB_RxExpPop	L12_ACANTHNIGRICANS	0.2419	0.6974	0.3469	0.7287	0.0003	0.0009	0.9767	0.0063	-0.0058	0.0042
ESTBB_RxExpPop	L12_ACANTHOLYTIC	-0.0775	0.1858	-0.4172	0.6765	0.0012	0.0008	0.9545	0.0064	-0.001	0.0052
ESTBB_RxExpPop	L12_ACNE_CONGLOBLATA	0.0712	0.146	0.4877	0.6258	0.0018	0.0009	0.9725	0.0067	0.0029	0.0048
ESTBB_RxExpPop	L12_ACNE_NAS	0.0602	0.3086	0.195	0.8454	0.0004	0.0009	0.9954	0.0065	-0.003	0.0046
ESTBB_RxExpPop	L12_ACNE_VARIOLIFORMIS					-0.0008	0.0008	0.9616	0.0059	-0.0088	0.0045
ESTBB_RxExpPop	L12_ACNE	0.0479	0.0654	0.732	0.4642	0.0086	0.0013	1.0392	0.0073	0.0056	0.0048
ESTBB_RxExpPop	L12_ACNEKELOID	0.0127	0.1241	0.1023	0.9185	0.0022	0.0009	0.9393	0.0062	0.0023	0.0044
ESTBB_RxExpPop	L12_ACQKERAT	0.0929	0.1737	0.5349	0.5927	0.0013	0.0009	0.9653	0.006	-0.0018	0.0044
ESTBB_RxExpPop	L12_ACRODERMATITIS	-0.0223	0.1455	-0.1535	0.878	0.0018	0.0008	0.9278	0.0055	0.0014	0.0048
ESTBB_RxExpPop	L12_ACTINKERA	0.0706	0.0553	1.2757	0.2021	0.0198	0.004	1.0829	0.0189	0.0039	0.0052
ESTBB_RxExpPop	L12_ALLERGICCONTACT	0.3457	0.0844	4.0979	4.1687e-05	0.0071	0.0013	1.0078	0.0078	0.0024	0.0046
ESTBB_RxExpPop	L12_ALOPECANDRO	0.3468	0.1637	2.1185	0.0341	0.0035	0.0017	0.9889	0.0067	-0.0051	0.0046
ESTBB_RxExpPop	L12_ALOPECAREATA	0.0829	0.1463	0.5664	0.5711	0.0015	0.001	1.0051	0.0063	0.0021	0.0048
ESTBB_RxExpPop	L12_APOCRINESWEAT	-0.0006	0.1435	-0.0045	0.9964	0.0022	0.0008	0.9707	0.0064	0.0074	0.0046
ESTBB_RxExpPop	L12_ATOPIC	0.1831	0.0531	3.4472	0.0006	0.0261	0.004	1.1193	0.0179	-0.0006	0.0053
ESTBB_RxExpPop	L12_ATROPHICSKIN	0.282	0.129	2.1866	0.0288	0.0029	0.0011	1.0299	0.0064	0.001	0.0046
ESTBB_RxExpPop	L12_ATROPHICSKINNAS	0.0959	0.1558	0.6153	0.5383	0.0017	0.001	0.9767	0.0062	-0.0022	0.0047
ESTBB_RxExpPop	L12_BULLOTH	0.0807	0.1554	0.5193	0.6035	0.0016	0.001	1.0137	0.0076	0.0055	0.0043
ESTBB_RxExpPop	L12_BULLOUS	0.0596	0.14	0.4257	0.6703	0.0021	0.0011	1.0073	0.0075	0.0056	0.0049
ESTBB_RxExpPop	L12_CALCINOSISCUTIS	-0.2634	0.3345	-0.7874	0.4311	0.0005	0.0008	0.9461	0.0057	0.0031	0.0045
ESTBB_RxExpPop	L12_CELLULITIS	0.4785	0.1089	4.3944	1.1106e-05	0.0043	0.0011	1.0091	0.008	0.0034	0.0048
ESTBB_RxExpPop	L12_CHLOASMA	-0.164	0.128	-1.2811	0.2001	0.0019	0.0009	0.9639	0.006	-0.0003	0.0044
ESTBB_RxExpPop	L12_CHRONICULCEROFSKIN	0.3604	0.1066	3.3798	0.0007	0.0034	0.001	1.0062	0.0069	0.0004	0.0046
ESTBB_RxExpPop	L12_CORNSANDCALLOS	0.4104	0.1097	3.7416	0.0002	0.0036	0.0011	1.0015	0.0068	0.0025	0.0042
ESTBB_RxExpPop	L12_CUTLAXSEN
ESTBB_RxExpPop	L12_DECUBITANSULCERANDPRESSURE
ESTBB_RxExpPop	L12_DERM_NUMMULAR	0.3088	0.1231	2.5091	0.0121	0.0034	0.0012	1.0182	0.0075	0.0097	0.0047
ESTBB_RxExpPop	L12_DERMATHERP	0.0511	0.1465	0.3486	0.7274	0.0015	0.001	1.0102	0.0081	0.0071	0.004
ESTBB_RxExpPop	L12_DERMATITISECZEMA	0.3325	0.0528	6.2987	3.0019e-10	0.026	0.003	1.1036	0.0161	0.0063	0.005
ESTBB_RxExpPop	L12_DERMATITISNAS	0.432	0.0628	6.876	6.1546e-12	0.0151	0.0018	1.0537	0.0099	0.008	0.0051
ESTBB_RxExpPop	L12_DIAPER	-0.0532	0.2005	-0.2655	0.7906	0.0011	0.0009	0.9237	0.0062	0.002	0.0047
ESTBB_RxExpPop	L12_DISORDSKINAPPENDIX	0.4362	0.0567	7.6949	1.4164e-14	0.0109	0.0013	1.0418	0.008	0.005	0.0041
ESTBB_RxExpPop	L12_DYSHIDROSIS	0.3917	0.2895	1.3528	0.1761	0.0011	0.0011	1.0022	0.0065	0.0003	0.0045
ESTBB_RxExpPop	L12_ECCRINESWEAT					-0.0003	0.0009	0.9729	0.0067	0.0027	0.0048
ESTBB_RxExpPop	L12_EPIDERMALTHICKOTH	0.4391	0.2304	1.9054	0.0567	0.0014	0.001	1.0134	0.0075	-0.0002	0.0044
ESTBB_RxExpPop	L12_EPIDERMTHICKNAS	0.3819	0.2689	1.4203	0.1555	0.0012	0.001	1.0035	0.0073	-0.0029	0.0045
ESTBB_RxExpPop	L12_ERTYTH_TOXIC	0.5016	0.2591	1.9362	0.0528	0.0011	0.0008	0.9546	0.0059	-0.0084	0.0045
ESTBB_RxExpPop	L12_ERYT_INTERTRIG	0.3558	0.1967	1.8092	0.0704	0.0015	0.0011	0.9909	0.0068	-0.0005	0.0047
ESTBB_RxExpPop	L12_ERYTH_ANNULCENTRIFUG					-9.3575e-06	0.0008	0.9461	0.0059	-0.0048	0.0044
ESTBB_RxExpPop	L12_ERYTHEMAMULTIF	0.3779	0.4765	0.793	0.4278	0.0004	0.0008	1.001	0.0066	0.0075	0.0047
ESTBB_RxExpPop	L12_ERYTHEMANODOSUM	0.3801	0.1787	2.1269	0.0334	0.0017	0.001	1.0015	0.0069	-0.0083	0.0048
ESTBB_RxExpPop	L12_ERYTHEMATOUSOTH					-0.0009	0.0008	1.0122	0.0061	-0.0003	0.0042
ESTBB_RxExpPop	L12_ERYTHINOTH	0.4371	0.236	1.8516	0.0641	0.0012	0.0009	0.9551	0.0063	-0.0069	0.0049
ESTBB_RxExpPop	L12_ERYTHRASMA	0.0462	0.1513	0.3052	0.7602	0.0016	0.0008	0.9499	0.0055	-0.0015	0.005
ESTBB_RxExpPop	L12_ERYTHRO_KELA
ESTBB_RxExpPop	L12_EXFOLIATIVE
ESTBB_RxExpPop	L12_FACTITIALDERMAT	0.5361	0.5625	0.9531	0.3405	0.0005	0.0009	0.9865	0.0063	0.003	0.0049
ESTBB_RxExpPop	L12_FOLICULAROTH	0.3934	0.1416	2.7791	0.0055	0.0028	0.001	1.0345	0.0068	0.0128	0.0043
ESTBB_RxExpPop	L12_FOLLICULARCYST	0.4367	0.089	4.9054	9.3254e-07	0.0061	0.0012	1.038	0.0082	-0.0008	0.0047
ESTBB_RxExpPop	L12_FOLLICULARNAS					-0.0003	0.0009	1.0072	0.0065	0.0111	0.0043
ESTBB_RxExpPop	L12_FOLLICULITDECALV	0.2468	0.2346	1.0521	0.2927	0.001	0.0009	0.9514	0.0063	-0.0024	0.0046
ESTBB_RxExpPop	L12_FOODDERMAT	0.1244	0.0983	1.2657	0.2056	0.005	0.0012	1.0178	0.0064	-0.0015	0.0047
ESTBB_RxExpPop	L12_FOREIGNBODYGRANULOMA	0.1249	0.1208	1.0338	0.3012	0.0027	0.0009	0.9594	0.0064	0.0018	0.0046
ESTBB_RxExpPop	L12_GRANUANNU	0.2316	0.2161	1.0718	0.2838	0.0011	0.0009	0.994	0.0067	-0.0007	0.0043
ESTBB_RxExpPop	L12_GRANULOMASKINNAS	-0.0531	0.1534	-0.3461	0.7293	0.0021	0.0009	0.9779	0.0064	0.0071	0.0052
ESTBB_RxExpPop	L12_GRANULOMATOUSSKIN	0.2321	0.197	1.1778	0.2389	0.0015	0.001	0.9991	0.0074	0.0025	0.0046
ESTBB_RxExpPop	L12_GROVER	-0.0065	0.1316	-0.0497	0.9604	0.0019	0.0008	0.9194	0.0058	-0.0026	0.0048
ESTBB_RxExpPop	L12_HAIRCOLOUR	0.2338	0.2359	0.9908	0.3218	0.001	0.001	0.9688	0.0065	-0.0006	0.004
ESTBB_RxExpPop	L12_HAIRLOSS_NONSCARNAS	0.2755	0.1807	1.5247	0.1273	0.0016	0.0009	0.9821	0.0059	-0.0026	0.0042
ESTBB_RxExpPop	L12_HAIRLOSS_SCARNAS	0.232	0.1771	1.3101	0.1902	0.0015	0.0009	0.9576	0.0066	-0.0031	0.0046
ESTBB_RxExpPop	L12_HAIRLOSSNONSCAR
ESTBB_RxExpPop	L12_HAIRLOSSSCAR	0.3207	0.3412	0.9398	0.3473	0.0006	0.0009	0.9852	0.0063	-0.0015	0.0046
ESTBB_RxExpPop	L12_HIDRADENITISSUP	0.3138	0.0862	3.6393	0.0003	0.0057	0.0011	1.0295	0.0069	0.0054	0.0045
ESTBB_RxExpPop	L12_HIRSUTISM_ADVERSE	-0.2253	0.1535	-1.4672	0.1423	0.0017	0.0008	0.9245	0.0059	0.0019	0.0049
ESTBB_RxExpPop	L12_HIRSUTISM	0.2308	0.1129	2.0433	0.041	0.0066	0.0019	1.0059	0.0074	-0.0037	0.005
ESTBB_RxExpPop	L12_HYPERTICHNAS					-0.0003	0.0009	0.973	0.0061	-0.0037	0.0047
ESTBB_RxExpPop	L12_HYPERTROPHICNAS					-0.0008	0.0009	0.9955	0.0066	0.002	0.005
ESTBB_RxExpPop	L12_HYPETROPHICSCAR	0.183	0.1233	1.485	0.1375	0.0028	0.0012	1.0228	0.0075	0.0044	0.0048
ESTBB_RxExpPop	L12_IMPETIGO					-0.0011	0.001	1.0237	0.0064	0.0021	0.0049
ESTBB_RxExpPop	L12_INFECT_DERM	0.3705	0.0996	3.7184	0.0002	0.0064	0.0015	1.0207	0.0087	0.0062	0.0055
ESTBB_RxExpPop	L12_INFECT_SKIN_OTHER	0.8515	0.4303	1.9788	0.0478	0.0012	0.0011	1.0033	0.0076	-0.0043	0.0049
ESTBB_RxExpPop	L12_INFECT_SKIN	0.5561	0.0624	8.908	5.1978e-19	0.0117	0.0012	1.0293	0.0073	0.0014	0.0049
ESTBB_RxExpPop	L12_INTERNALSUBSTANCEDERM	0.5591	0.4155	1.3457	0.1784	0.0008	0.001	1.0198	0.0074	0.0017	0.0046
ESTBB_RxExpPop	L12_LICHENPLANO	0.0063	0.1644	0.0384	0.9694	0.0011	0.0009	0.962	0.0064	-0.0006	0.0042
ESTBB_RxExpPop	L12_LICHENSCLERATROPH	0.1928	0.1168	1.6505	0.0988	0.0041	0.0012	1.0402	0.0075	0.0016	0.005
ESTBB_RxExpPop	L12_LICHENSIMPLEX	0.0367	0.1167	0.314	0.7535	0.0035	0.0012	1.0072	0.0071	0.0039	0.0051
ESTBB_RxExpPop	L12_LICHSIMPANDPRURIGO	0.2092	0.0981	2.1322	0.033	0.0048	0.0013	1.011	0.0071	-0.0007	0.0048
ESTBB_RxExpPop	L12_LIVEDOIDVASC	0.2095	0.2792	0.7503	0.4531	0.0006	0.0009	0.9683	0.0065	0.0027	0.005
ESTBB_RxExpPop	L12_LOCALCONNECTISSUENAS	0.3997	0.169	2.3653	0.018	0.0016	0.0008	0.9594	0.0058	-0.0098	0.0041
ESTBB_RxExpPop	L12_LOCALDCONNECTISSUEOTH	0.0332	0.1303	0.2549	0.7988	0.0024	0.0009	1.0035	0.0064	-0.0026	0.0046
ESTBB_RxExpPop	L12_LOCALSCLERODERMA	0.0026	0.156	0.0164	0.9869	0.0016	0.001	1.0022	0.0071	-0.0031	0.0043
ESTBB_RxExpPop	L12_LUPUS	0.2777	0.1225	2.2675	0.0234	0.0032	0.0012	0.9958	0.0077	0.0055	0.0047
ESTBB_RxExpPop	L12_LYMPHADENITIS	0.2934	0.1275	2.301	0.0214	0.0024	0.001	0.991	0.0065	-0.0023	0.0046
ESTBB_RxExpPop	L12_NAIL_DYSTROPHY					-0.0011	0.0009	0.9878	0.0064	0.0031	0.0046
ESTBB_RxExpPop	L12_NAIL_GRYPHOSIS					-0.001	0.0007	0.9672	0.0058	0.0047	0.0047
ESTBB_RxExpPop	L12_NAIL_INGROW	0.2924	0.1045	2.7978	0.0051	0.0037	0.001	1.0046	0.0071	0.0048	0.0045
ESTBB_RxExpPop	L12_NAIL_LYSIS	0.1347	0.1366	0.986	0.3241	0.0024	0.0012	0.9774	0.0068	0.0065	0.0045
ESTBB_RxExpPop	L12_NAILDIS	0.4672	0.1649	2.8326	0.0046	0.002	0.0009	1.0122	0.0069	0.0064	0.0045
ESTBB_RxExpPop	L12_NAILNAS					-0.0008	0.0009	1.0076	0.0062	-0.0015	0.0047
ESTBB_RxExpPop	L12_NECROLIPOIDIC
ESTBB_RxExpPop	L12_NONIONRADISKINNAS
ESTBB_RxExpPop	L12_OTHACUSKINSUN					-0.001	0.0009	1.0191	0.0068	0.0035	0.0049
ESTBB_RxExpPop	L12_OTHACUSKINSUNNAS	0.6633	0.6319	1.0497	0.2939	0.0006	0.001	1.0146	0.007	0.0003	0.0046
ESTBB_RxExpPop	L12_OTHERBULL					-9.883e-05	0.0009	0.9974	0.0067	-0.0008	0.0049
ESTBB_RxExpPop	L12_OTHERCONTACT	0.395	0.1301	3.0355	0.0024	0.004	0.0015	1.0134	0.008	-0.0022	0.0049
ESTBB_RxExpPop	L12_OTHERDISSKINANDSUBCUTIS	0.4244	0.121	3.5077	0.0005	0.0031	0.001	1.0121	0.0065	0.0012	0.0047
ESTBB_RxExpPop	L12_OTHERINFILTRATIVESKIN	0.0088	0.2988	0.0295	0.9765	0.0006	0.0009	0.9855	0.0067	-0.0015	0.0049
ESTBB_RxExpPop	L12_OTHERMELANIN	-0.2527	0.1692	-1.4934	0.1353	0.0018	0.001	0.9961	0.0067	0.0016	0.0047
ESTBB_RxExpPop	L12_OTHERSKINSUBCUTIS	0.3962	0.0863	4.589	4.4544e-06	0.0067	0.0012	1.0422	0.0071	0.0027	0.0048
ESTBB_RxExpPop	L12_OTHPIGMENTATION	-0.2394	0.3689	-0.6489	0.5164	0.0006	0.001	0.9998	0.0072	-0.0007	0.0046
ESTBB_RxExpPop	L12_PAPULOSQUAMOUS	0.3118	0.059	5.2815	1.281e-07	0.0175	0.0019	1.0714	0.012	0.004	0.0049
ESTBB_RxExpPop	L12_PAPULOSQUAOTH	0.0723	0.134	0.5398	0.5893	0.0023	0.0009	0.9828	0.0068	0.006	0.0046
ESTBB_RxExpPop	L12_PAPULOSQUONAS	0.1878	0.1	1.8773	0.0605	0.0038	0.0009	0.9698	0.0056	1.7916e-05	0.0044
ESTBB_RxExpPop	L12_PARAPSO_PITYLICHCHRON	-0.3996	0.265	-1.5076	0.1317	0.001	0.0009	0.9729	0.0063	0.0065	0.0045
ESTBB_RxExpPop	L12_PARAPSO_PITYLICHETVARACUT	0.0641	0.3348	0.1914	0.8482	0.0003	0.0007	0.9338	0.0053	-0.0043	0.0048
ESTBB_RxExpPop	L12_PARAPSO_PLAQUE	0.0221	0.1499	0.1471	0.883	0.0019	0.0008	0.9604	0.0065	0.004	0.0046
ESTBB_RxExpPop	L12_PARAPSO_RETIFORM					-0.0011	0.0009	0.9758	0.0066	0.0031	0.005
ESTBB_RxExpPop	L12_PARAPSORI	0.1676	0.3427	0.489	0.6248	0.0005	0.0008	0.9913	0.0061	0.002	0.0052
ESTBB_RxExpPop	L12_PEMPHIGOID_BULL	-0.0106	0.1334	-0.0794	0.9367	0.0019	0.0009	0.9897	0.0063	0.0008	0.0045
ESTBB_RxExpPop	L12_PEMPHIGOID_CICA	-0.3379	0.2491	-1.3565	0.1749	0.0008	0.0008	0.9496	0.0056	0.0084	0.0047
ESTBB_RxExpPop	L12_PEMPHIGOID_NAS	-0.0144	0.1621	-0.0891	0.929	0.0013	0.0009	0.9944	0.0064	0.0046	0.0047
ESTBB_RxExpPop	L12_PEMPHIGUS_NAS	0.3929	0.3428	1.1464	0.2516	0.0007	0.0008	0.977	0.0058	-0.0062	0.0047
ESTBB_RxExpPop	L12_PEMPHIGUS_VULG					-0.0006	0.0008	0.9604	0.0063	0.0012	0.0044
ESTBB_RxExpPop	L12_PEMPHIGUS					-0.0009	0.0008	0.9988	0.0063	-0.0007	0.0051
ESTBB_RxExpPop	L12_PEMPHIKELA	0.0771	0.2823	0.2731	0.7848	0.0005	0.0009	0.9631	0.0067	-0.0046	0.0044
ESTBB_RxExpPop	L12_PERIORALDERM	0.4613	0.3617	1.2756	0.2021	0.0008	0.0009	1.0014	0.0065	-0.0013	0.0048
ESTBB_RxExpPop	L12_PIGMENTNAS	-0.0929	0.1907	-0.4871	0.6262	0.0011	0.0011	0.9809	0.0061	0.0028	0.0048
ESTBB_RxExpPop	L12_PIGPURPDERM	0.2952	0.3327	0.8873	0.3749	0.0007	0.0009	0.9966	0.0063	-0.0033	0.0048
ESTBB_RxExpPop	L12_PILONIDALCYST	0.2851	0.0616	4.6307	3.645e-06	0.0123	0.0014	1.0431	0.0076	0.0024	0.0047
ESTBB_RxExpPop	L12_PITYRIASISRUBRA	0.0708	0.2133	0.332	0.7399	0.0008	0.0009	0.9623	0.0062	0.0088	0.0048
ESTBB_RxExpPop	L12_PITYROCHEA	0.2116	0.1663	1.2725	0.2032	0.0017	0.0009	0.9927	0.0063	-0.0019	0.0051
ESTBB_RxExpPop	L12_POIKOLOCIVAT	-0.069	0.1925	-0.3584	0.7201	0.001	0.0009	0.9504	0.006	0.0012	0.0047
ESTBB_RxExpPop	L12_POLYMORPHLIGHTERUPT
ESTBB_RxExpPop	L12_PRURIGONAS	0.0797	0.1658	0.4806	0.6308	0.0017	0.0011	0.9925	0.0068	0.0024	0.0051
ESTBB_RxExpPop	L12_PRURIGONOD	0.2611	0.1488	1.7545	0.0793	0.0024	0.0013	1.0085	0.007	-0.001	0.0048
ESTBB_RxExpPop	L12_PRURITUS	0.4433	0.0986	4.4942	6.9831e-06	0.0056	0.0011	1.0086	0.0072	0.0006	0.0052
ESTBB_RxExpPop	L12_PSORI_ACRODERM	-0.022	0.0984	-0.224	0.8228	0.0033	0.0008	0.9357	0.0061	0.0034	0.0042
ESTBB_RxExpPop	L12_PSORI_GUTTATE	0.0252	0.1741	0.1447	0.8849	0.0015	0.001	0.9999	0.0067	0.0053	0.005
ESTBB_RxExpPop	L12_PSORI_NAS	0.3241	0.1004	3.2269	0.0013	0.004	0.0011	1.0268	0.0078	-0.0021	0.0047
ESTBB_RxExpPop	L12_PSORI_PUSTGEN	0.0733	0.1695	0.4325	0.6654	0.0012	0.0009	0.962	0.006	0.0058	0.0047
ESTBB_RxExpPop	L12_PSORI_PUSTUPALM	0.178	0.112	1.5892	0.112	0.0038	0.0012	1.0281	0.0076	0.0094	0.0046
ESTBB_RxExpPop	L12_PSORI_VULG	0.2347	0.0599	3.9167	8.9776e-05	0.0146	0.0017	1.0637	0.0111	0.0039	0.005
ESTBB_RxExpPop	L12_PSORIASIS	0.2603	0.0533	4.8818	1.0512e-06	0.0191	0.0019	1.0744	0.0127	0.0052	0.0049
ESTBB_RxExpPop	L12_PYODERMA	0.2304	0.1249	1.8454	0.065	0.0031	0.001	0.9877	0.0066	-0.0021	0.0046
ESTBB_RxExpPop	L12_PYOGENGRANUL	0.0268	0.1666	0.1607	0.8723	0.0013	0.0009	0.9896	0.0062	0.0001	0.0045
ESTBB_RxExpPop	L12_RADIODERMATITIS	0.3213	0.1963	1.6374	0.1015	0.0013	0.0009	0.9542	0.0059	0.0007	0.0046
ESTBB_RxExpPop	L12_RHINOPHYMA	0.2028	0.1339	1.5143	0.1299	0.0025	0.001	0.9766	0.0067	0.0014	0.0052
ESTBB_RxExpPop	L12_ROSACEANAS	0.3273	0.1126	2.9078	0.0036	0.0041	0.0013	1.016	0.0074	-0.0005	0.0048
ESTBB_RxExpPop	L12_SCARCONDITIONS	0.4837	0.7599	0.6365	0.5244	0.0004	0.001	1.0059	0.0072	-0.0028	0.0042
ESTBB_RxExpPop	L12_SEBORRHOEIC	0.1185	0.0737	1.6084	0.1078	0.0066	0.0013	1.0061	0.0072	0.0063	0.0044
ESTBB_RxExpPop	L12_SEBORRKERAT	-0.047	0.1077	-0.4358	0.663	0.0051	0.0013	1.0582	0.0102	0.0012	0.0051
ESTBB_RxExpPop	L12_SKINRADIOTH	-0.1308	0.2614	-0.5004	0.6168	0.0005	0.0008	0.946	0.0058	0.0038	0.0047
ESTBB_RxExpPop	L12_SKINSUBCUTISNAS
ESTBB_RxExpPop	L12_STRIAEATROPHICAE					-0.001	0.0008	0.9961	0.0062	-0.0035	0.0043
ESTBB_RxExpPop	L12_SUNBURN	0.2489	0.193	1.2898	0.1971	0.0015	0.0008	0.9367	0.0057	-0.0029	0.0053
ESTBB_RxExpPop	L12_TELOGEFFLU					-0.0002	0.0008	0.9469	0.0062	0.0025	0.0046
ESTBB_RxExpPop	L12_ULCERLOWLIMB	0.5099	0.1241	4.1083	3.9852e-05	0.0038	0.001	1.0269	0.0064	-0.0003	0.005
ESTBB_RxExpPop	L12_URTICA_ALLERG	0.7609	0.2457	3.0967	0.002	0.0019	0.001	1.0093	0.007	-0.0034	0.0046
ESTBB_RxExpPop	L12_URTICA_CHOLINERG	-0.2054	0.1588	-1.2935	0.1958	0.0017	0.0008	0.9775	0.0061	0.0097	0.0047
ESTBB_RxExpPop	L12_URTICA_COLDHEAT					-0.0003	0.0008	0.9889	0.0062	0.0013	0.0048
ESTBB_RxExpPop	L12_URTICA_DERTMATOG	0.3411	0.1067	3.1957	0.0014	0.0038	0.001	1.0019	0.0071	0.0078	0.0049
ESTBB_RxExpPop	L12_URTICA_IDIOPAT	-0.0835	0.1887	-0.4427	0.658	0.0013	0.001	0.9962	0.0066	0.0085	0.0048
ESTBB_RxExpPop	L12_URTICA_NAS	0.5012	0.0856	5.8557	4.7508e-09	0.0064	0.0011	1.0071	0.0071	0.0013	0.0049
ESTBB_RxExpPop	L12_URTICARIA	0.5399	0.0711	7.5978	3.012e-14	0.0093	0.0011	1.0157	0.0079	0.0043	0.0046
ESTBB_RxExpPop	L12_URTIGA_CONTACT	0.4187	0.4194	0.9982	0.3182	0.0006	0.0009	0.9671	0.0061	0.0017	0.0043
ESTBB_RxExpPop	L12_VASCULITISNAS	0.3189	0.2015	1.5826	0.1135	0.0012	0.0011	0.9929	0.0075	-0.0036	0.0049
ESTBB_RxExpPop	L12_VITILIGO	0.1704	0.1557	1.0945	0.2737	0.002	0.001	0.9968	0.007	0.0012	0.0045
ESTBB_RxExpPop	L12_XEROSCUT	0.4521	0.3861	1.171	0.2416	0.0007	0.001	0.9993	0.0066	0.0041	0.0044
ESTBB_RxExpPop	LICHENOID_DRUG_REACTION	0.4225	0.2921	1.4463	0.1481	0.0009	0.0008	0.9556	0.0062	-0.0052	0.0043
ESTBB_RxExpPop	LOCALIZED_SKIN_ERUPT_DRUGS_MEDICAM					-0.0006	0.0009	1.0046	0.0065	0.0043	0.0045
ESTBB_RxExpPop	LUNG_TRANSPLANTATION					-2.3316e-06	0.0008	1.0001	0.0065	-0.0022	0.0047
ESTBB_RxExpPop	M13_ABSCTENDON					-9.9941e-05	0.0013	0.9877	0.007	0.0009	0.0043
ESTBB_RxExpPop	M13_ACHILLESTEND	0.48	0.1106	4.3391	1.4304e-05	0.0068	0.0015	1.0291	0.0065	0.0081	0.0049
ESTBB_RxExpPop	M13_ADHCAPSULITIS	0.5884	0.0786	7.4874	7.0232e-14	0.0134	0.0017	1.0475	0.0083	0.0108	0.005
ESTBB_RxExpPop	M13_ALGONEURO	0.365	0.1346	2.7118	0.0067	0.0028	0.001	0.9985	0.007	0.0027	0.005
ESTBB_RxExpPop	M13_ANKLEFOOT	0.5811	0.2997	1.9391	0.0525	0.0016	0.0014	0.9932	0.0061	-0.0039	0.0049
ESTBB_RxExpPop	M13_ANKYLOSISJOINT	-0.0307	0.2348	-0.1306	0.8961	0.0009	0.0013	0.987	0.0066	0.0082	0.0048
ESTBB_RxExpPop	M13_ANKYLOSPON_STRICT	0.0808	0.109	0.7406	0.4589	0.0039	0.0012	1.0306	0.0128	0.0005	0.0049
ESTBB_RxExpPop	M13_ANKYLOSPON	0.2894	0.093	3.1108	0.0019	0.0093	0.002	1.0524	0.0175	0.0034	0.0054
ESTBB_RxExpPop	M13_ARTHINOTH	0.3993	0.1571	2.5418	0.011	0.0038	0.0015	0.9907	0.0072	0.0027	0.0048
ESTBB_RxExpPop	M13_ARTHROPATHIES	0.7179	0.0415	17.2803	6.6216e-67	0.0547	0.0024	1.1603	0.012	0.0098	0.006
ESTBB_RxExpPop	M13_ARTHROSIS_INCLAVO	0.6313	0.0382	16.5259	2.3891e-61	0.058	0.0025	1.1928	0.0144	0.0157	0.0057
ESTBB_RxExpPop	M13_ARTHROSIS_KNEE_PRIM_KNEESURG	0.4202	0.0398	10.5654	4.3128e-26	0.0457	0.0021	1.1569	0.0132	0.009	0.0053
ESTBB_RxExpPop	M13_ARTHROSIS_KNEE	0.5847	0.0393	14.8959	3.5029e-50	0.0809	0.0035	1.1979	0.0144	0.0127	0.0059
ESTBB_RxExpPop	M13_ARTHROSIS_OTH	0.7117	0.0455	15.6435	3.6775e-55	0.0447	0.0024	1.0986	0.0098	0.0088	0.0056
ESTBB_RxExpPop	M13_ARTHROSIS_POLY	0.6163	0.0715	8.6162	6.9238e-18	0.0175	0.002	1.068	0.008	0.012	0.0055
ESTBB_RxExpPop	M13_ARTHROSIS	0.6582	0.0402	16.3835	2.507e-60	0.074	0.0031	1.2006	0.0148	0.0124	0.0058
ESTBB_RxExpPop	M13_ARTHTROSIS_COX_PRIM_HIPSURG	0.2512	0.0484	5.1922	2.0781e-07	0.0347	0.0026	1.1113	0.0131	0.0084	0.0056
ESTBB_RxExpPop	M13_ARTHTROSIS_COX_PRIM_ICD10	0.3247	0.0477	6.8036	1.0203e-11	0.0343	0.0025	1.1099	0.0124	0.0079	0.0054
ESTBB_RxExpPop	M13_ARTHTROSIS_COX	0.4331	0.0444	9.7522	1.8048e-22	0.0584	0.0035	1.1309	0.0132	0.0103	0.0056
ESTBB_RxExpPop	M13_ATLOAXSUBLUX					-0.0007	0.0013	0.9911	0.0062	0.007	0.0044
ESTBB_RxExpPop	M13_BAKERCYST	0.8468	0.3521	2.405	0.0162	0.0018	0.0013	1.0152	0.0066	0.0054	0.005
ESTBB_RxExpPop	M13_BEHCET	0.2889	0.1975	1.4624	0.1436	0.0012	0.0009	0.9666	0.0059	0.0009	0.0044
ESTBB_RxExpPop	M13_BICIPITALTEND	0.4206	0.1308	3.2159	0.0013	0.0044	0.0014	1.0019	0.0072	0.0081	0.0047
ESTBB_RxExpPop	M13_BIOMECHLESIO	0.4725	0.178	2.654	0.008	0.0018	0.0009	1.0003	0.0071	0.0058	0.005
ESTBB_RxExpPop	M13_BONECONTINUITY	0.7173	0.1964	3.652	0.0003	0.0028	0.0011	1.0099	0.0072	-0.0005	0.0047
ESTBB_RxExpPop	M13_BONEDENSOTH					-0.0006	0.001	1.0039	0.0065	-0.0016	0.005
ESTBB_RxExpPop	M13_BONEDISNAS					-0.0006	0.0008	1.0033	0.0068	0.0008	0.0047
ESTBB_RxExpPop	M13_BONEHYPERTRPH	0.0479	0.1882	0.2544	0.7992	0.001	0.0008	0.971	0.0068	0.0065	0.0042
ESTBB_RxExpPop	M13_BURSCYSTOTH					-0.0007	0.0012	1.0035	0.0064	-0.001	0.0049
ESTBB_RxExpPop	M13_BURSELBOWOTH					-0.0006	0.0013	0.9899	0.0065	0.0026	0.0047
ESTBB_RxExpPop	M13_BURSITISHIPOTH	0.8741	0.5322	1.6425	0.1005	0.001	0.0012	0.9963	0.007	0.0024	0.0048
ESTBB_RxExpPop	M13_BURSITISKNEEOTH					-0.0003	0.0014	1.0092	0.0072	-0.0054	0.0049
ESTBB_RxExpPop	M13_BURSITISOTH	0.2958	0.2687	1.1008	0.271	0.001	0.0013	0.9872	0.0069	0.0016	0.0041
ESTBB_RxExpPop	M13_BURSOPATHY	0.7645	0.214	3.5728	0.0004	0.003	0.0013	1.02	0.0069	0.0075	0.0052
ESTBB_RxExpPop	M13_CALCANSPUR					-0.0007	0.0012	1.0008	0.0067	0.0056	0.0047
ESTBB_RxExpPop	M13_CALCBURS	-0.0434	0.1433	-0.3027	0.7621	0.0025	0.001	0.9475	0.0056	-0.0003	0.0045
ESTBB_RxExpPop	M13_CALCIFICTEND	0.4981	0.0879	5.6652	1.4682e-08	0.0097	0.0014	1.0092	0.0071	0.0047	0.0051
ESTBB_RxExpPop	M13_CALCIOSSIMUSCLE	0.2521	0.1641	1.5365	0.1244	0.0017	0.0013	0.9516	0.0061	-0.004	0.004
ESTBB_RxExpPop	M13_CALCTENDINITIS	0.2867	0.138	2.0781	0.0377	0.0029	0.0012	0.9857	0.0065	0.004	0.0045
ESTBB_RxExpPop	M13_CARTILAGE					-0.0005	0.0016	1.014	0.0069	0.0017	0.0051
ESTBB_RxExpPop	M13_CERVICALGIA	0.7752	0.0809	9.5837	9.365e-22	0.0117	0.0015	1.0337	0.0076	0.0057	0.0048
ESTBB_RxExpPop	M13_CERVICDISC	0.7313	0.0539	13.5675	6.2409e-42	0.0287	0.0021	1.0926	0.0082	0.0158	0.0058
ESTBB_RxExpPop	M13_CERVICOBRACHSDR	0.838	0.0703	11.9167	9.6906e-33	0.0136	0.0015	1.0501	0.0077	0.0106	0.005
ESTBB_RxExpPop	M13_CERVICOCRANSDR	0.8033	0.1168	6.8752	6.1899e-12	0.0063	0.0014	1.0201	0.0071	0.0075	0.0048
ESTBB_RxExpPop	M13_CHONDROMALACIA	1.8989	8.213	0.2312	0.8172	0.0002	0.0009	1.0032	0.0064	0.0017	0.0046
ESTBB_RxExpPop	M13_CHRONDROPATHIES	0.6197	0.1038	5.9707	2.3629e-09	0.0053	0.001	1.0066	0.0069	0.0013	0.0042
ESTBB_RxExpPop	M13_CHRONSYNOVITISHANDWRIST	0.5029	0.2482	2.0264	0.0427	0.0017	0.0012	1.0015	0.0068	0.0041	0.0049
ESTBB_RxExpPop	M13_CHURGSTRAUSS	-0.0042	0.1219	-0.0342	0.9727	0.0022	0.0009	0.9757	0.0062	0.0057	0.0048
ESTBB_RxExpPop	M13_CLAWCLUBHANDFOOT	0.147	0.1353	1.0866	0.2772	0.0033	0.0014	0.9776	0.0066	0.0044	0.0047
ESTBB_RxExpPop	M13_CONNECTNAS	0.4624	0.1224	3.7777	0.0002	0.0037	0.0017	1.0066	0.0097	-0.0038	0.0048
ESTBB_RxExpPop	M13_CONTRACTUREJOINT	0.3591	0.4888	0.7347	0.4625	0.0007	0.0014	0.9994	0.0066	0.0011	0.0044
ESTBB_RxExpPop	M13_CRYSTALARTH	0.1837	0.1615	1.1377	0.2552	0.0024	0.0015	0.9961	0.0066	0.0055	0.0045
ESTBB_RxExpPop	M13_DEFORMACQ	0.6011	0.243	2.4733	0.0134	0.0014	0.0009	1.0118	0.0069	0.0002	0.0047
ESTBB_RxExpPop	M13_DEFORMDORSO	0.5073	0.0589	8.609	7.3719e-18	0.0218	0.0018	1.0399	0.0074	0.0178	0.0052
ESTBB_RxExpPop	M13_DEFORMDORSONAS	0.1853	0.1464	1.2658	0.2056	0.0024	0.0013	1.009	0.0063	0.0054	0.0043
ESTBB_RxExpPop	M13_DEQUERVAIN	0.5898	0.0874	6.7455	1.5246e-11	0.0092	0.0014	1.0149	0.0072	-0.0079	0.0049
ESTBB_RxExpPop	M13_DERMATOMYOTH	-0.0865	0.2318	-0.3732	0.709	0.0008	0.0008	0.988	0.0063	0.0016	0.0047
ESTBB_RxExpPop	M13_DERMATOPOLYNAS	0.1534	0.7431	0.2065	0.8364	0.0003	0.0009	0.9813	0.0065	-0.0051	0.0049
ESTBB_RxExpPop	M13_DIASTASIS	0.3204	0.2415	1.3267	0.1846	0.0014	0.0012	0.9797	0.0066	0.0027	0.0047
ESTBB_RxExpPop	M13_DIFFASCITIS	0.041	0.1075	0.3815	0.7028	0.003	0.0008	0.9092	0.0052	-0.002	0.0047
ESTBB_RxExpPop	M13_DISCINFECTION	0.5363	0.3019	1.7762	0.0757	0.0015	0.0013	0.9928	0.0071	0.007	0.005
ESTBB_RxExpPop	M13_DISCITIS	0.5266	0.2431	2.1667	0.0303	0.002	0.0015	0.9919	0.0074	-0.0051	0.0046
ESTBB_RxExpPop	M13_DISSYNOTENDNAS	0.7239	0.2202	3.2873	0.001	0.0027	0.0014	0.9989	0.0072	0.0039	0.0053
ESTBB_RxExpPop	M13_DORSALGIA	0.803	0.0388	20.6805	5.1866e-95	0.0535	0.0023	1.1438	0.0105	0.0255	0.0055
ESTBB_RxExpPop	M13_DORSALGIANAS	0.8932	0.0587	15.2265	2.3595e-52	0.0195	0.0017	1.0613	0.0082	0.0139	0.0049
ESTBB_RxExpPop	M13_DORSOPATHY	0.8024	0.0384	20.8796	8.2132e-97	0.0556	0.0024	1.1688	0.0124	0.0258	0.0059
ESTBB_RxExpPop	M13_DORSOPATHYNAS	0.93	0.401	2.3192	0.0204	0.0017	0.0014	1.0043	0.0077	-0.0009	0.0044
ESTBB_RxExpPop	M13_DORSOPATHYOTH	0.8085	0.039	20.7551	1.1017e-95	0.056	0.0025	1.1647	0.0119	0.0254	0.0058
ESTBB_RxExpPop	M13_DUPUTRYEN	0.2661	0.0867	3.0686	0.0022	0.0154	0.0061	1.1399	0.0523	0.0015	0.0051
ESTBB_RxExpPop	M13_EARLY_LUMBAR_PROLAPSE	0.4114	0.0647	6.3542	2.0945e-10	0.018	0.0021	1.0359	0.0088	0.0125	0.0052
ESTBB_RxExpPop	M13_ENTEROARTHR	0.3695	0.1044	3.5408	0.0004	0.006	0.0016	0.9992	0.0073	0.0003	0.005
ESTBB_RxExpPop	M13_ENTESOPATHYLOW	0.7686	0.0784	9.7992	1.135e-22	0.0108	0.0013	1.0214	0.0066	0.0069	0.0051
ESTBB_RxExpPop	M13_ENTESOPATHYLOWNAS	0.8755	0.1791	4.8877	1.0201e-06	0.004	0.0014	1.0023	0.0066	0.0022	0.0049
ESTBB_RxExpPop	M13_ENTESOPATHYNAS	1.0106	0.2892	3.4941	0.0005	0.0026	0.0014	1.0185	0.0071	-0.0016	0.0051
ESTBB_RxExpPop	M13_ENTESOPATHYOTH	0.7221	0.0633	11.4081	3.8101e-30	0.0188	0.0017	1.041	0.0085	0.0112	0.0049
ESTBB_RxExpPop	M13_FATIGFRACT					-3.9309e-05	0.0011	0.9855	0.0061	0.0093	0.0044
ESTBB_RxExpPop	M13_FATPADHYPERTROPHY	0.5365	0.2409	2.2268	0.026	0.0017	0.0012	0.9925	0.007	0.0041	0.0048
ESTBB_RxExpPop	M13_FIBROBLASTIC	0.3975	0.0856	4.6422	3.4477e-06	0.0159	0.0044	1.1083	0.0393	0.0086	0.0051
ESTBB_RxExpPop	M13_FIBROBLASTNAS	0.3044	0.185	1.6453	0.0999	0.0016	0.0012	0.9817	0.0064	-0.0068	0.0049
ESTBB_RxExpPop	M13_FIBROMYALGIA	0.6588	0.0756	8.717	2.856e-18	0.0109	0.0016	1.0246	0.0076	0.0061	0.005
ESTBB_RxExpPop	M13_FINGERDEFORM	0.0624	0.1915	0.3258	0.7445	0.0016	0.0014	0.9907	0.0063	0.0022	0.0048
ESTBB_RxExpPop	M13_FLATFOOT	0.3813	0.0732	5.2112	1.8758e-07	0.0131	0.0022	1.0375	0.0085	0.0041	0.0047
ESTBB_RxExpPop	M13_FOREIGNBODY	0.6737	0.4823	1.3967	0.1625	0.0009	0.0012	1.0091	0.0062	0.0071	0.0049
ESTBB_RxExpPop	M13_FORESTIER
ESTBB_RxExpPop	M13_GANGLION	0.5073	0.0721	7.0385	1.943e-12	0.0116	0.0015	1.0177	0.0077	0.0128	0.0052
ESTBB_RxExpPop	M13_GIANTCELL	0.1057	0.1305	0.8101	0.4179	0.0023	0.001	1.0046	0.0068	0.0122	0.0048
ESTBB_RxExpPop	M13_GLUTEALTEND	0.5705	0.18	3.1684	0.0015	0.0025	0.0012	0.9948	0.0063	0.0014	0.0048
ESTBB_RxExpPop	M13_GOUT	0.4405	0.0631	6.977	3.015e-12	0.0316	0.0075	1.0494	0.0213	0.002	0.0057
ESTBB_RxExpPop	M13_HALLUDEFORMOTH	0.9688	4.0863	0.2371	0.8126	0.0004	0.0013	0.9873	0.0064	-0.0059	0.0049
ESTBB_RxExpPop	M13_HALLUXRIGIDUS	0.3506	0.0602	5.8235	5.7613e-09	0.0228	0.002	1.0565	0.0085	0.0013	0.0052
ESTBB_RxExpPop	M13_HALLUXVALGUS	0.2376	0.0394	6.0388	1.5527e-09	0.0583	0.0039	1.1382	0.0125	0.0101	0.0053
ESTBB_RxExpPop	M13_HAMMERTOE	0.3864	0.0528	7.3199	2.4809e-13	0.0272	0.0022	1.0557	0.0085	0.0044	0.0048
ESTBB_RxExpPop	M13_HTROMBMICROANG	-0.0027	0.1593	-0.017	0.9864	0.0015	0.0009	0.9776	0.0052	0.0031	0.005
ESTBB_RxExpPop	M13_HYPERANG	0.0172	0.2735	0.063	0.9498	0.0006	0.0009	0.9783	0.006	0.0047	0.005
ESTBB_RxExpPop	M13_HYPERMOBILITY	0.7649	0.1318	5.8041	6.4712e-09	0.0035	0.001	1.0337	0.0071	0.0029	0.0049
ESTBB_RxExpPop	M13_ILIOTIBBAND	0.5997	0.5822	1.0302	0.3029	0.0008	0.0013	1.0062	0.0066	6.3406e-05	0.0046
ESTBB_RxExpPop	M13_IMPINGEMENT	0.7238	0.0643	11.2505	2.3017e-29	0.0191	0.0016	1.0334	0.0083	0.008	0.0051
ESTBB_RxExpPop	M13_INFBURSA	0.7671	1.0147	0.756	0.4497	0.0006	0.0013	1.0058	0.0072	0.0019	0.0049
ESTBB_RxExpPop	M13_INFTENOSYNOVITIS	0.5677	0.3042	1.8662	0.062	0.0014	0.0012	0.9733	0.0061	-0.0025	0.005
ESTBB_RxExpPop	M13_INTERHYDRARTHR	0.019	0.475	0.0401	0.968	0.0003	0.0012	0.9559	0.0061	0.0067	0.0043
ESTBB_RxExpPop	M13_INTERVERTEB	0.7369	0.0397	18.5413	9.5956e-77	0.056	0.0029	1.1558	0.0127	0.0243	0.006
ESTBB_RxExpPop	M13_JUVERHEU	-0.0546	0.0984	-0.5547	0.5791	0.0055	0.0016	1.0035	0.0069	0.0011	0.0047
ESTBB_RxExpPop	M13_JUVOSTEOCHONRHIP	0.4804	0.6202	0.7747	0.4385	0.0008	0.001	1.0022	0.0072	0.0026	0.0047
ESTBB_RxExpPop	M13_KAWASAKI	0.2746	0.2412	1.1386	0.2549	0.0007	0.0008	0.9587	0.0055	-0.0112	0.0046
ESTBB_RxExpPop	M13_KISSING	0.0323	0.1298	0.2493	0.8031	0.0029	0.0012	0.9494	0.006	0.0039	0.0049
ESTBB_RxExpPop	M13_KNEEDERANGEMENTS	0.7762	0.0618	12.5706	3.0635e-36	0.0246	0.0021	1.0569	0.0078	0.0023	0.0049
ESTBB_RxExpPop	M13_KNUCKLEPADS	-0.165	0.2277	-0.7244	0.4688	0.001	0.001	0.9416	0.006	0.0068	0.0048
ESTBB_RxExpPop	M13_KYPHOSIS
ESTBB_RxExpPop	M13_LATERALEPICOND	0.501	0.0657	7.629	2.3653e-14	0.0157	0.0016	1.0273	0.008	0.0174	0.0051
ESTBB_RxExpPop	M13_LIMBDEFORM	0.5179	0.504	1.0276	0.3042	0.0007	0.0012	0.9814	0.0071	-0.0022	0.0052
ESTBB_RxExpPop	M13_LIMBLENGTH	0.6023	0.3853	1.5633	0.118	0.0013	0.0015	0.9771	0.0066	-0.0093	0.0043
ESTBB_RxExpPop	M13_LIMBPAIN	0.8478	0.0548	15.4567	6.7968e-54	0.0292	0.0022	1.0716	0.0087	0.0088	0.0061
ESTBB_RxExpPop	M13_LOOSEJOINT	0.4918	0.2105	2.3363	0.0195	0.0025	0.0015	1.0037	0.0072	0.0081	0.0048
ESTBB_RxExpPop	M13_LORDOSIS					-0.0006	0.0011	0.9681	0.0059	0.0058	0.0046
ESTBB_RxExpPop	M13_LOWBACKPAIN	0.8079	0.046	17.5619	4.8254e-69	0.0373	0.0021	1.1065	0.0095	0.0228	0.0054
ESTBB_RxExpPop	M13_LOWBACKPAINORANDSCIATICA	0.7926	0.0458	17.2872	5.8781e-67	0.03	0.0016	1.0981	0.0087	0.0243	0.0053
ESTBB_RxExpPop	M13_LUMBAR_PROLAPSE	0.7058	0.0433	16.3112	8.2173e-60	0.0458	0.0028	1.135	0.0117	0.0232	0.0057
ESTBB_RxExpPop	M13_MCTD	0.4678	0.1182	3.9572	7.5827e-05	0.0041	0.0017	1.0165	0.009	-0.0083	0.0048
ESTBB_RxExpPop	M13_MEDIALEPICOND	0.6306	0.1289	4.8928	9.9428e-07	0.005	0.0013	1.0018	0.0064	0.0052	0.0051
ESTBB_RxExpPop	M13_MENISCUSDERANGEMENTS	0.5555	0.0443	12.549	4.0269e-36	0.0476	0.0025	1.085	0.0101	0.0153	0.0058
ESTBB_RxExpPop	M13_METATARSALGIA	0.6822	0.1112	6.1337	8.5882e-10	0.0069	0.0014	1.0075	0.0066	0.0001	0.0045
ESTBB_RxExpPop	M13_MICROPOLYANG
ESTBB_RxExpPop	M13_MONOARTHRITIS					-0.0001	0.0014	1.0079	0.0064	0.0012	0.0044
ESTBB_RxExpPop	M13_MULTIFIBRO	0.491	0.564	0.8707	0.3839	0.0004	0.0008	0.9887	0.0062	-0.0025	0.0051
ESTBB_RxExpPop	M13_MUSCLE	0.6367	0.1526	4.1719	3.021e-05	0.0033	0.0012	1.0122	0.0066	0.0043	0.0045
ESTBB_RxExpPop	M13_MUSCLEATROPH	0.159	0.1137	1.3985	0.162	0.0031	0.0013	0.964	0.0065	0.0013	0.0046
ESTBB_RxExpPop	M13_MUSCLEDISNAS					-0.0005	0.0012	1.0089	0.0068	-0.0046	0.0045
ESTBB_RxExpPop	M13_MUSCLESTRAIN	0.3762	0.1624	2.3169	0.0205	0.0024	0.0012	0.9981	0.0067	0.0059	0.0047
ESTBB_RxExpPop	M13_MUSCONTRAC
ESTBB_RxExpPop	M13_MUSCULOSKELEOTH	0.5189	0.0856	6.0603	1.3587e-09	0.0049	0.0009	1.0088	0.0061	0.0123	0.0046
ESTBB_RxExpPop	M13_MYALGIA	0.8216	0.0805	10.2109	1.7714e-24	0.0103	0.0013	1.0341	0.0072	0.0117	0.0049
ESTBB_RxExpPop	M13_MYOSITIS	0.4758	2.4718	0.1925	0.8474	0.0004	0.0012	1.0173	0.007	0.0026	0.0047
ESTBB_RxExpPop	M13_MYOSITISOSSIF					-1.5658e-05	0.0011	0.9691	0.0058	0.0069	0.0045
ESTBB_RxExpPop	M13_NECROFASC	-0.1403	0.2252	-0.6228	0.5334	0.0014	0.0013	0.9866	0.007	0.0087	0.0051
ESTBB_RxExpPop	M13_NECROVASCNAS					-0.0012	0.0008	1.0102	0.0064	-0.001	0.0045
ESTBB_RxExpPop	M13_NEURALGIA	0.5398	0.1164	4.6381	3.5166e-06	0.0056	0.0014	1.0154	0.0069	0.004	0.005
ESTBB_RxExpPop	M13_OLECRANONBURSITIS	0.5575	0.1976	2.8209	0.0048	0.0025	0.0013	1.0162	0.0072	0.0027	0.0048
ESTBB_RxExpPop	M13_OSTEOCHONDRO	0.5974	0.0678	8.8176	1.1691e-18	0.0108	0.0012	1.033	0.0072	0.0045	0.0049
ESTBB_RxExpPop	M13_OSTEOCHONDROPATHY	0.4228	0.1098	3.8519	0.0001	0.0039	0.001	1.0014	0.0061	-0.0017	0.0047
ESTBB_RxExpPop	M13_OSTEOMALACIA
ESTBB_RxExpPop	M13_OSTEOMYELITIS	0.5806	0.295	1.9686	0.049	0.0013	0.001	1.0083	0.0065	-0.0022	0.0053
ESTBB_RxExpPop	M13_OSTEOMYELVERTEB	0.3468	0.6002	0.5779	0.5634	0.0004	0.0011	0.9814	0.0058	-0.0052	0.0047
ESTBB_RxExpPop	M13_OSTEONECROSIS	0.2918	0.1181	2.4716	0.0134	0.0029	0.0009	1.0022	0.0062	0.0039	0.0051
ESTBB_RxExpPop	M13_OSTEOPATHYINOTH	-0.1756	0.4857	-0.3616	0.7176	0.0003	0.0009	0.9854	0.0063	-0.0002	0.0043
ESTBB_RxExpPop	M13_OSTEOPOROSIS	0.2151	0.0592	3.632	0.0003	0.0129	0.0015	1.0377	0.0084	0.0059	0.0046
ESTBB_RxExpPop	M13_OTERSPECARTHR	0.4095	0.2189	1.8703	0.0614	0.0017	0.0012	0.9553	0.0062	-0.0065	0.0047
ESTBB_RxExpPop	M13_OTHERBONE	0.6653	0.1082	6.1489	7.8045e-10	0.0053	0.0011	1.0102	0.0069	0.0032	0.0045
ESTBB_RxExpPop	M13_OTHERJOINT	0.6827	0.0403	16.9499	1.9266e-64	0.0604	0.0027	1.1357	0.0109	0.0144	0.0058
ESTBB_RxExpPop	M13_OVERLAP	0.2616	0.1298	2.0152	0.0439	0.0029	0.001	0.9996	0.007	-0.0091	0.0043
ESTBB_RxExpPop	M13_OVERUSENAS	1.1029	0.5722	1.9275	0.0539	0.0011	0.0011	1.0017	0.0061	-0.0009	0.005
ESTBB_RxExpPop	M13_PAGET	0.1957	0.258	0.7586	0.4481	0.0008	0.0009	0.967	0.0065	-0.002	0.0048
ESTBB_RxExpPop	M13_PALINDROMIC	0.2664	0.158	1.6863	0.0917	0.0028	0.0014	0.9862	0.0065	-0.0018	0.0051
ESTBB_RxExpPop	M13_PANNICULITIS	0.8705	0.232	3.7517	0.0002	0.0029	0.0014	1.0119	0.0069	-0.0006	0.0044
ESTBB_RxExpPop	M13_PANNICULITISNAS	0.271	0.178	1.5227	0.1278	0.0019	0.0012	0.983	0.006	-0.0005	0.0042
ESTBB_RxExpPop	M13_PATELLADISLOCATIO	0.3662	0.0791	4.6284	3.6849e-06	0.0127	0.002	1.0357	0.0072	0.0003	0.0049
ESTBB_RxExpPop	M13_PATELLAOTH	0.54	0.0652	8.2821	1.2106e-16	0.0183	0.0021	1.027	0.0086	0.009	0.0055
ESTBB_RxExpPop	M13_PATELLARTEND	0.5777	0.1961	2.9462	0.0032	0.0023	0.0012	0.9956	0.0061	0.0004	0.0046
ESTBB_RxExpPop	M13_PERONEALTEND					-0.0005	0.0012	0.9916	0.0063	0.0055	0.0048
ESTBB_RxExpPop	M13_PLANTARFASC	0.3969	0.0776	5.1172	3.1014e-07	0.01	0.0016	1.0132	0.0084	0.0147	0.0048
ESTBB_RxExpPop	M13_POLNODOSA					-0.0002	0.0009	0.9995	0.0063	0.0078	0.0043
ESTBB_RxExpPop	M13_POLYARTERETAL	0.1413	0.363	0.3892	0.6971	0.0004	0.0009	0.9992	0.0068	4.5013e-05	0.0044
ESTBB_RxExpPop	M13_POLYARTHRITIS	0.471	0.198	2.3793	0.0173	0.0024	0.0014	1.0067	0.0067	0.006	0.0047
ESTBB_RxExpPop	M13_POLYARTHROPATHIES	0.5686	0.0434	13.1018	3.2163e-39	0.0385	0.0028	1.0836	0.0105	0.0055	0.0055
ESTBB_RxExpPop	M13_POLYMYALGIA	0.2684	0.0836	3.2106	0.0013	0.0061	0.0011	1.0115	0.0072	0.0038	0.0046
ESTBB_RxExpPop	M13_POLYMYO	0.1787	0.1316	1.3581	0.1744	0.0021	0.0011	0.972	0.0064	-0.0066	0.0043
ESTBB_RxExpPop	M13_POSTOPMUSCULOSKE	0.376	0.105	3.5812	0.0003	0.0033	0.0009	1.0091	0.0067	0.016	0.0046
ESTBB_RxExpPop	M13_POYARTOTH	0.0537	0.1356	0.3959	0.6922	0.0018	0.0009	0.9586	0.0055	-0.0045	0.0043
ESTBB_RxExpPop	M13_PREPATELLARBURSITIS	0.2361	0.1371	1.7225	0.085	0.0032	0.0013	0.9971	0.0067	0.009	0.0049
ESTBB_RxExpPop	M13_PSOASTEND	0.4497	0.3762	1.1956	0.2319	0.0009	0.0011	0.9761	0.0065	-0.0012	0.0044
ESTBB_RxExpPop	M13_PSORIARTH	0.3133	0.0604	5.184	2.1723e-07	0.0164	0.0022	1.0386	0.0093	0.0021	0.0048
ESTBB_RxExpPop	M13_PYOGARTH	1.4161	1.8714	0.7567	0.4492	0.0008	0.0016	1.017	0.0074	0.0042	0.0043
ESTBB_RxExpPop	M13_RADICULOPATHY	0.8082	0.0761	10.6161	2.5092e-26	0.0122	0.0017	1.0369	0.0078	0.0065	0.0048
ESTBB_RxExpPop	M13_REACTARTH	0.6617	0.2175	3.0418	0.0024	0.003	0.0015	1.0232	0.008	0.0037	0.0049
ESTBB_RxExpPop	M13_RECUDISLOCATIO	0.353	0.0798	4.424	9.6893e-06	0.0107	0.0016	1.0064	0.0066	0.0085	0.0048
ESTBB_RxExpPop	M13_RELAPSPOLYCHONDR	0.2746	0.1499	1.8326	0.0669	0.0019	0.0008	0.9624	0.0062	-0.0041	0.0047
ESTBB_RxExpPop	M13_RHEUMA	0.404	0.0552	7.3159	2.557e-13	0.0279	0.0039	1.0761	0.0114	0.007	0.0049
ESTBB_RxExpPop	M13_RHEUMATISM	0.6526	0.0687	9.5017	2.0642e-21	0.0161	0.0018	1.0386	0.008	0.0066	0.0053
ESTBB_RxExpPop	M13_ROTATORCUFF	0.7354	0.0463	15.8827	8.3496e-57	0.0368	0.0021	1.0909	0.0091	0.0104	0.0058
ESTBB_RxExpPop	M13_RUPTUREMUSC
ESTBB_RxExpPop	M13_SACROCOGG	0.5011	0.1882	2.6629	0.0077	0.0023	0.0014	1.0077	0.0075	0.0027	0.0043
ESTBB_RxExpPop	M13_SACROILIITIS	0.2685	0.1353	1.9846	0.0472	0.0036	0.0012	1.0097	0.0073	0.0076	0.0049
ESTBB_RxExpPop	M13_SCIATICA	0.7255	0.0473	15.3304	4.7874e-53	0.0362	0.002	1.0821	0.0088	0.0252	0.005
ESTBB_RxExpPop	M13_SCOLIOSIS	0.2109	0.0747	2.825	0.0047	0.0104	0.0015	1.0012	0.0078	0.0045	0.0049
ESTBB_RxExpPop	M13_SHORTACHILLES	0.7422	0.4211	1.7626	0.078	0.0012	0.0012	1.0302	0.007	-0.0002	0.0047
ESTBB_RxExpPop	M13_SHOULDER	0.7817	0.0445	17.5515	5.7924e-69	0.0416	0.002	1.1005	0.0101	0.0132	0.0057
ESTBB_RxExpPop	M13_SHOULDERBURSITIS	0.5547	0.1759	3.1536	0.0016	0.0026	0.0012	0.9985	0.0065	0.0008	0.0049
ESTBB_RxExpPop	M13_SHOULDERNAS	0.8608	0.1739	4.9499	7.4234e-07	0.0041	0.0014	1.0244	0.0066	0.0036	0.0045
ESTBB_RxExpPop	M13_SJOGREN	0.4383	0.0994	4.4089	1.0391e-05	0.0047	0.0013	1.0246	0.0078	0.0024	0.0049
ESTBB_RxExpPop	M13_SOFTOVERUSE	0.8412	0.0944	8.9108	5.0656e-19	0.0091	0.0015	1.0333	0.0077	0.0139	0.0054
ESTBB_RxExpPop	M13_SOFTTISSUE	0.8178	0.0426	19.1941	4.1499e-82	0.0426	0.0021	1.1106	0.0105	0.0211	0.0063
ESTBB_RxExpPop	M13_SOFTTISSUENAS	0.7926	0.1759	4.5072	6.5677e-06	0.0035	0.0013	1.0075	0.0068	0.0057	0.0049
ESTBB_RxExpPop	M13_SOFTTISSUEOTH	0.8208	0.0492	16.6749	1.9948e-62	0.0381	0.0023	1.0872	0.0097	0.0157	0.0061
ESTBB_RxExpPop	M13_SPINALOSTEOCHON	0.7001	0.3152	2.2212	0.0263	0.0017	0.0013	0.9968	0.0066	-0.0023	0.0051
ESTBB_RxExpPop	M13_SPINEFUSION	0.0237	0.2962	0.08	0.9362	0.0007	0.0011	0.9443	0.0058	0.0066	0.0044
ESTBB_RxExpPop	M13_SPINENTHES	0.8653	0.2401	3.6038	0.0003	0.0026	0.0013	1.0083	0.0065	0.0014	0.0046
ESTBB_RxExpPop	M13_SPININSTAB	1.1008	0.3482	3.1618	0.0016	0.0023	0.0014	1.0057	0.0069	-0.0039	0.0048
ESTBB_RxExpPop	M13_SPINSTENOSIS	0.632	0.0443	14.2647	3.6294e-46	0.0487	0.0031	1.155	0.0125	0.0175	0.0058
ESTBB_RxExpPop	M13_SPONDYLINFLAMNAS	0.5277	0.1187	4.4448	8.7971e-06	0.0047	0.0016	1.0121	0.0079	-0.0023	0.0048
ESTBB_RxExpPop	M13_SPONDYLOINFECTION	-0.1037	0.2582	-0.4016	0.688	0.0008	0.0011	0.9548	0.0063	0.0084	0.0044
ESTBB_RxExpPop	M13_SPONDYLOLISTHESIS	0.4802	0.0614	7.8243	5.1031e-15	0.024	0.0021	1.0495	0.0091	0.0173	0.0055
ESTBB_RxExpPop	M13_SPONDYLOPATHINOTH					-0.0003	0.0012	0.9897	0.0061	-0.0019	0.0046
ESTBB_RxExpPop	M13_SPONDYLOPATHY	0.7204	0.0426	16.8959	4.8212e-64	0.0527	0.0027	1.1574	0.0124	0.0187	0.006
ESTBB_RxExpPop	M13_SPONDYLOPATHYNAS	0.6973	0.1817	3.8385	0.0001	0.0032	0.0012	0.9978	0.0066	-0.0021	0.0047
ESTBB_RxExpPop	M13_SPONDYLOSIS	0.6796	0.0443	15.3507	3.5045e-53	0.0407	0.0022	1.0964	0.01	0.0174	0.0055
ESTBB_RxExpPop	M13_SPONDYLOTRAUM	0.3077	0.1715	1.7944	0.0728	0.0019	0.0011	0.9574	0.0063	-0.0025	0.0045
ESTBB_RxExpPop	M13_SPONTRUPTSYNOTEND	0.6394	0.182	3.5137	0.0004	0.0028	0.0013	1.0141	0.0067	0.013	0.0048
ESTBB_RxExpPop	M13_SYNOHYPERTROPH	0.6087	0.3325	1.8308	0.0671	0.0013	0.0011	0.9932	0.0064	-0.0101	0.0044
ESTBB_RxExpPop	M13_SYNOTEND	0.676	0.055	12.2899	1.0263e-34	0.0221	0.0017	1.0468	0.008	0.0134	0.0053
ESTBB_RxExpPop	M13_SYNOTENDINOTH	0.1387	0.287	0.4833	0.6289	0.0009	0.0013	1.006	0.007	0.0086	0.0051
ESTBB_RxExpPop	M13_SYSTCONINOTH	-0.1027	0.1609	-0.6381	0.5234	0.0017	0.0009	0.973	0.0064	0.0001	0.0047
ESTBB_RxExpPop	M13_SYSTCONNECT	0.5165	0.073	7.0747	1.4974e-12	0.0091	0.0018	1.034	0.0092	0.0074	0.0051
ESTBB_RxExpPop	M13_SYSTSLCE	0.5095	0.486	1.0483	0.2945	0.0006	0.001	1.009	0.0064	-0.0026	0.0046
ESTBB_RxExpPop	M13_TAKAYASU	-0.0749	0.2013	-0.3723	0.7097	0.001	0.0009	0.9462	0.0062	0.0044	0.0048
ESTBB_RxExpPop	M13_TEMPARTERIT	0.1369	0.1388	0.9863	0.324	0.002	0.001	1.0034	0.0066	0.0115	0.0047
ESTBB_RxExpPop	M13_TENDONCONTRACT
ESTBB_RxExpPop	M13_TENDOSYNOVITISNAS	1.1696	0.4453	2.6268	0.0086	0.0018	0.0012	1.028	0.0062	0.0019	0.0052
ESTBB_RxExpPop	M13_THORACISPINEPAIN	0.799	0.1012	7.8951	2.9005e-15	0.0073	0.0014	1.0336	0.0067	0.0084	0.0049
ESTBB_RxExpPop	M13_TIBIALCOLLATERAL
ESTBB_RxExpPop	M13_TIETZE	1.0989	1.1801	0.9312	0.3518	0.0005	0.0009	1.0046	0.0067	-0.0003	0.0045
ESTBB_RxExpPop	M13_TOEDEFORMOTH	0.3021	0.0787	3.837	0.0001	0.0085	0.0016	0.9996	0.0068	0.0037	0.0044
ESTBB_RxExpPop	M13_TORTICOLLIS	0.1709	0.1376	1.2421	0.2142	0.003	0.0013	0.9947	0.006	0.0035	0.0044
ESTBB_RxExpPop	M13_TRANSSYNOVITIS	0.3358	0.1667	2.0143	0.044	0.0023	0.0012	0.9911	0.0066	0.0009	0.0045
ESTBB_RxExpPop	M13_TRIGGERFINGER	0.4066	0.0684	5.9407	2.8386e-09	0.0143	0.0015	1.0499	0.0078	0.0103	0.005
ESTBB_RxExpPop	M13_TROCHANTERICBURSITIS	0.8527	0.126	6.7652	1.3317e-11	0.006	0.0014	1.0284	0.0081	0.0127	0.005
ESTBB_RxExpPop	M13_VALGUS	0.1212	0.1278	0.9485	0.3429	0.0042	0.0015	0.9839	0.0069	0.002	0.0049
ESTBB_RxExpPop	M13_VARUS	0.3038	0.1612	1.8841	0.0596	0.0026	0.0013	0.9978	0.0062	-0.0071	0.0045
ESTBB_RxExpPop	M13_VERTEBCOLLAPSE	1.095	1.4116	0.7757	0.4379	0.0004	0.0011	0.9901	0.0059	-0.0113	0.0049
ESTBB_RxExpPop	M13_VILLONODULAR	0.3965	0.2309	1.7174	0.0859	0.0018	0.0013	0.99	0.0069	-0.0034	0.0051
ESTBB_RxExpPop	M13_WEGENER	0.0302	0.2915	0.1035	0.9176	0.0005	0.0008	0.9964	0.0061	0.0026	0.005
ESTBB_RxExpPop	MACULA_NAS_ADVERSE	0.4192	0.2824	1.4845	0.1377	0.0009	0.0009	0.9658	0.0063	-0.0004	0.005
ESTBB_RxExpPop	MACULA_NAS	0.0486	0.0993	0.4892	0.6247	0.004	0.0011	1.014	0.0077	0.0032	0.0048
ESTBB_RxExpPop	MACULAR_CYST	0.4482	0.23	1.9487	0.0513	0.0014	0.0011	0.9978	0.0069	-0.0094	0.0046
ESTBB_RxExpPop	MACULAR_HOLE	0.0267	0.1384	0.1927	0.8472	0.0025	0.0012	1.0292	0.008	-0.001	0.0046
ESTBB_RxExpPop	MACULAR_PUCKER	0.092	0.0857	1.0736	0.283	0.0085	0.0014	1.0395	0.0079	-0.0041	0.0052
ESTBB_RxExpPop	MATERNCAREFETUSALCO	-0.0035	0.1374	-0.0252	0.9799	0.0018	0.0008	0.9395	0.0059	-0.0021	0.0045
ESTBB_RxExpPop	MEMLOSS	0.2737	0.1788	1.5304	0.1259	0.0015	0.001	1.0116	0.0076	0.0008	0.0043
ESTBB_RxExpPop	MENINGITIS
ESTBB_RxExpPop	MIGRAINE_TRIPTAN	0.4149	0.0425	9.7562	1.7347e-22	0.0415	0.0022	1.1441	0.0129	0.0125	0.0052
ESTBB_RxExpPop	MIGRAINE_UNSPE	0.5794	0.4196	1.3808	0.1673	0.0008	0.0009	0.9914	0.0064	-0.0056	0.0048
ESTBB_RxExpPop	MUCOPROCT	-0.0253	0.0553	-0.4572	0.6475	0.0161	0.0022	1.0619	0.0147	0.0045	0.005
ESTBB_RxExpPop	MYCOBLUNGATYPICA	0.1738	0.6401	0.2715	0.786	0.0002	0.0009	1.0018	0.0075	-0.0042	0.0047
ESTBB_RxExpPop	MYELOPROF_NONCML	-0.0498	0.0783	-0.6358	0.5249	0.0091	0.004	1.0104	0.0149	-0.0016	0.0049
ESTBB_RxExpPop	N14_ABNORMALBLEED	0.5678	0.0752	7.5515	4.3029e-14	0.0293	0.0042	1.0379	0.0077	-0.0037	0.0045
ESTBB_RxExpPop	N14_ACUTENEPHRITIC					-0.0004	0.0009	1.0073	0.0069	-0.0001	0.0045
ESTBB_RxExpPop	N14_ACUTERENFAIL	0.3275	0.0937	3.4931	0.0005	0.0046	0.0011	1.0117	0.007	0.0022	0.0043
ESTBB_RxExpPop	N14_AMENORRHEAPRIM	0.4169	0.3721	1.1204	0.2626	0.0028	0.0037	1.0187	0.0072	0.0117	0.0047
ESTBB_RxExpPop	N14_ATROPHOV	-0.0739	0.2014	-0.3669	0.7137	0.0035	0.0037	0.9667	0.0061	0.0103	0.0042
ESTBB_RxExpPop	N14_BARTHOABSCESS	0.0537	0.1316	0.408	0.6833	0.0046	0.002	0.9921	0.0074	0.0049	0.0045
ESTBB_RxExpPop	N14_BARTHOCYS	0.1444	0.1071	1.348	0.1776	0.0079	0.0024	1.0076	0.0075	-0.004	0.005
ESTBB_RxExpPop	N14_BARTHOOTHNAS	0.4148	0.167	2.4843	0.013	0.0041	0.0019	1.0092	0.0064	-0.0015	0.005
ESTBB_RxExpPop	N14_BENIGNMAMDYSP	0.3141	0.1256	2.5013	0.0124	0.0051	0.0021	1.0308	0.0072	0.0009	0.0051
ESTBB_RxExpPop	N14_BREAST	0.4381	0.059	7.4257	1.122e-13	0.0228	0.0025	1.0518	0.0078	-0.0024	0.0052
ESTBB_RxExpPop	N14_BREASTDISOTH	0.4993	0.1661	3.0056	0.0027	0.0044	0.002	1.0164	0.0074	0.0038	0.0052
ESTBB_RxExpPop	N14_CALCUKIDUR	0.2401	0.0504	4.7667	1.8724e-06	0.0198	0.0018	1.056	0.0113	0.0038	0.0052
ESTBB_RxExpPop	N14_CALCULOWER	0.2291	0.0929	2.4673	0.0136	0.0042	0.001	1.0127	0.007	-0.0008	0.0046
ESTBB_RxExpPop	N14_CERVICAL_DYSPLASIA_ALL	0.1375	0.0782	1.7573	0.0789	0.0135	0.0021	1.0253	0.0071	-0.0002	0.0051
ESTBB_RxExpPop	N14_CERVICAL_DYSPLASIA_NOS	-0.1318	0.2117	-0.6226	0.5335	0.0014	0.0015	0.9781	0.007	0.0007	0.0048
ESTBB_RxExpPop	N14_CERVICAL_HSIL	0.1645	0.0831	1.9785	0.0479	0.0113	0.0021	1.0318	0.0079	-0.0017	0.0053
ESTBB_RxExpPop	N14_CERVICAL_LSIL	0.0938	0.1168	0.8029	0.422	0.0055	0.0016	1.0067	0.0068	0.0005	0.0048
ESTBB_RxExpPop	N14_CHRONEPHROPATH	0.1101	0.1387	0.7938	0.4273	0.0021	0.001	1.0062	0.0062	0.0086	0.0049
ESTBB_RxExpPop	N14_CHRONKIDNEYDIS	0.3488	0.0861	4.0503	5.1153e-05	0.0066	0.0013	1.0559	0.0084	-0.0057	0.0049
ESTBB_RxExpPop	N14_CHRONTUBULOINTNEPHRITIS	0.3259	0.2424	1.3446	0.1788	0.0011	0.001	0.9994	0.0067	-0.0064	0.0047
ESTBB_RxExpPop	N14_CYSTITIS	0.4853	0.0566	8.5772	9.7205e-18	0.0158	0.0014	1.0771	0.0082	0.0076	0.0045
ESTBB_RxExpPop	N14_CYSTKID
ESTBB_RxExpPop	N14_DIALYSIS	-0.0029	0.1389	-0.0209	0.9833	0.002	0.0011	1.0231	0.0075	-0.0041	0.005
ESTBB_RxExpPop	N14_DISIMPAIRRENTUB	0.058	0.1391	0.4166	0.6769	0.0015	0.0008	1.0078	0.0065	-0.0076	0.0045
ESTBB_RxExpPop	N14_DRUGSANDHEAVYMETAL	0.0511	0.18	0.2839	0.7765	0.0011	0.0009	0.9683	0.0062	0.001	0.0047
ESTBB_RxExpPop	N14_ENDOMET_INFERT	0.2104	0.0714	2.9455	0.0032	0.0158	0.0022	1.0304	0.0088	-0.0029	0.0051
ESTBB_RxExpPop	N14_ENDOMETRIOSIS_ASRM_STAGE3_4	0.086	0.0495	1.7366	0.0825	0.0344	0.0034	1.0768	0.0147	0.0053	0.005
ESTBB_RxExpPop	N14_ENDOMETRIOSIS_DEEP	0.0878	0.0743	1.1817	0.2373	0.0147	0.002	1.0278	0.0105	0.0081	0.005
ESTBB_RxExpPop	N14_ENDOMETRIOSIS_FALLOPIAN_TUBE	0.7482	2.4112	0.3103	0.7563	0.001	0.0034	0.9938	0.0067	-0.005	0.005
ESTBB_RxExpPop	N14_ENDOMETRIOSIS_INTESTINE	0.4017	0.1954	2.0561	0.0398	0.0058	0.0032	1.0156	0.0067	0.0043	0.005
ESTBB_RxExpPop	N14_ENDOMETRIOSIS_NOS	0.4017	0.0691	5.8138	6.1079e-09	0.0317	0.0044	1.0379	0.0084	0.0012	0.0049
ESTBB_RxExpPop	N14_ENDOMETRIOSIS_OVARY	0.1598	0.0485	3.2959	0.001	0.0725	0.0074	1.0791	0.014	0.0017	0.0052
ESTBB_RxExpPop	N14_ENDOMETRIOSIS_PELVICPERITONEUM	0.31	0.0552	5.6122	1.9981e-08	0.0545	0.0055	1.0636	0.0109	0.0029	0.0052
ESTBB_RxExpPop	N14_ENDOMETRIOSIS_RECTPVAGSEPT_VAGINA	0.2148	0.0702	3.0602	0.0022	0.0306	0.0043	1.0306	0.0097	0.0049	0.0048
ESTBB_RxExpPop	N14_ENDOMETRIOSIS_SKIN_SCAR	-0.0261	0.1355	-0.1924	0.8474	0.0084	0.0033	0.9614	0.0061	0.0032	0.0051
ESTBB_RxExpPop	N14_ENDOMETRIOSIS_UTERUS	0.612	0.0815	7.5101	5.9069e-14	0.0319	0.0047	1.0408	0.0089	-0.0075	0.0051
ESTBB_RxExpPop	N14_ENDOMETRIOSIS	0.3618	0.0461	7.8525	4.0797e-15	0.0909	0.0072	1.0976	0.0165	2.2873e-05	0.0053
ESTBB_RxExpPop	N14_EROSECTROPUT					-0.0013	0.0031	1.0194	0.0069	0.0008	0.0041
ESTBB_RxExpPop	N14_FEMALE_GENITAL_DYSPLASIA_ALL	0.1856	0.0789	2.353	0.0186	0.0125	0.002	1.0249	0.0068	0.0005	0.0049
ESTBB_RxExpPop	N14_FEMALE_GENITAL_DYSPLASIA_NOS
ESTBB_RxExpPop	N14_FEMALE_GENITAL_HSIL	0.2044	0.0856	2.387	0.017	0.0107	0.002	1.0291	0.0081	-0.0028	0.0051
ESTBB_RxExpPop	N14_FEMALE_GENITAL_LSIL	0.1745	0.1171	1.4905	0.1361	0.0053	0.0016	1.0081	0.0068	0.0023	0.005
ESTBB_RxExpPop	N14_FEMALEGENINF	0.6214	0.0637	9.7568	1.7245e-22	0.0216	0.0024	1.0265	0.0074	0.0019	0.0048
ESTBB_RxExpPop	N14_FEMALEGENNONINF	0.5581	0.0526	10.6074	2.7526e-26	0.0386	0.0026	1.0701	0.0088	-0.0023	0.0055
ESTBB_RxExpPop	N14_FEMALEINFERT	0.3806	0.0792	4.8075	1.5285e-06	0.032	0.0038	1.0391	0.0068	-0.0013	0.0051
ESTBB_RxExpPop	N14_FEMGENFISTUL					-0.001	0.0035	1.0028	0.0072	0.0003	0.0045
ESTBB_RxExpPop	N14_FEMGENPAIN	0.6311	0.0649	9.731	2.2249e-22	0.0376	0.005	1.0447	0.0088	0.0067	0.0052
ESTBB_RxExpPop	N14_FEMGENPROL	0.2312	0.0436	5.3055	1.1234e-07	0.0898	0.0059	1.1092	0.0103	0.0068	0.005
ESTBB_RxExpPop	N14_FEMPELINFINOTH
ESTBB_RxExpPop	N14_FIANOV	0.2488	0.1045	2.3818	0.0172	0.016	0.0045	1.0308	0.0072	-0.0003	0.0047
ESTBB_RxExpPop	N14_FIOTHNAS	0.3365	0.0782	4.3027	1.6871e-05	0.0299	0.0041	1.0414	0.0069	0.0014	0.005
ESTBB_RxExpPop	N14_FITUB	1.1154	0.9887	1.1281	0.2593	0.0026	0.0039	1.0237	0.0075	-0.0026	0.0045
ESTBB_RxExpPop	N14_FIUTERINE	0.4458	0.4279	1.0419	0.2975	0.0023	0.0034	0.9678	0.0075	-0.0012	0.0044
ESTBB_RxExpPop	N14_GALACTORRHEA					-0.0015	0.0017	0.9954	0.007	0.002	0.0048
ESTBB_RxExpPop	N14_GENITOUROTH	0.3743	0.1809	2.0695	0.0385	0.0017	0.0009	1.0283	0.0072	0.0029	0.0042
ESTBB_RxExpPop	N14_GLOMEINOTH	0.3204	0.1039	3.0824	0.0021	0.0041	0.0011	1.0287	0.008	-0.0035	0.0048
ESTBB_RxExpPop	N14_GLOMER_NEPHRITIS	0.2541	0.1626	1.5634	0.118	0.0016	0.001	1.0174	0.0074	0.0076	0.0048
ESTBB_RxExpPop	N14_GLOMERULAR	0.3103	0.0935	3.3199	0.0009	0.0047	0.0011	1.0284	0.0081	0.0027	0.0048
ESTBB_RxExpPop	N14_HABITABORT					-0.0017	0.0033	1.0129	0.0067	-0.0069	0.0047
ESTBB_RxExpPop	N14_HENOCHSCHONLEIN_NEPHRITIS	-0.0694	0.1581	-0.4389	0.6607	0.0015	0.0008	0.969	0.0065	0.0058	0.0046
ESTBB_RxExpPop	N14_HYDROCELE	0.029	0.0942	0.3082	0.7579	0.016	0.0037	1.0248	0.0078	0.0018	0.0051
ESTBB_RxExpPop	N14_HYDRONEPHR	0.0325	0.1194	0.2722	0.7855	0.0025	0.0012	1.0065	0.007	-0.007	0.0047
ESTBB_RxExpPop	N14_HYPERTROPHYBREAST_BOTH	0.3904	0.052	7.5041	6.1838e-14	0.0205	0.0018	1.0738	0.0101	-0.0053	0.005
ESTBB_RxExpPop	N14_HYPERTROPHYBREAST	0.3733	0.0529	7.0606	1.658e-12	0.0392	0.0034	1.0772	0.0109	-0.0051	0.0051
ESTBB_RxExpPop	N14_IGA_NEPHROPATHY	-0.0307	0.1241	-0.2478	0.8043	0.003	0.0011	1.0073	0.0074	0.0021	0.0049
ESTBB_RxExpPop	N14_IMPOTENCE	0.2196	0.097	2.2632	0.0236	0.0117	0.0034	1.0022	0.0074	-0.0034	0.0039
ESTBB_RxExpPop	N14_INFCERVIX					-0.0003	0.0018	1.0118	0.0069	0.0006	0.0042
ESTBB_RxExpPop	N14_INFLAMALEGEN	0.8597	3.235	0.2658	0.7904	0.0009	0.0029	1.0083	0.0063	-0.0041	0.0046
ESTBB_RxExpPop	N14_INFLAMMBREAST	0.3622	0.1291	2.8057	0.005	0.0054	0.0019	0.9973	0.0074	0.0017	0.0049
ESTBB_RxExpPop	N14_INFLUTH	0.65	0.107	6.0732	1.2541e-09	0.0091	0.0018	1.0105	0.0067	0.0005	0.0052
ESTBB_RxExpPop	N14_ISOLPROTEINURIA	0.1775	1.0218	0.1737	0.8621	0.0002	0.0009	0.9986	0.0067	0.0034	0.0048
ESTBB_RxExpPop	N14_KIDUROTH
ESTBB_RxExpPop	N14_LUMPNASBREAST	0.2947	0.1061	2.7786	0.0055	0.0072	0.0019	1.0236	0.0072	-0.0087	0.0046
ESTBB_RxExpPop	N14_MAEMABROAD	0.0766	0.1372	0.5582	0.5767	0.008	0.003	0.9417	0.0059	-0.0048	0.005
ESTBB_RxExpPop	N14_MALEGEN	0.3033	0.0592	5.1265	2.9523e-07	0.0332	0.0035	1.0654	0.0093	-0.0031	0.005
ESTBB_RxExpPop	N14_MALEGENINOTH					-0.0011	0.0026	0.9895	0.0061	0.0042	0.0047
ESTBB_RxExpPop	N14_MALEINFERT	0.3563	0.1816	1.9621	0.0498	0.0054	0.0036	1.0219	0.0075	-0.0109	0.0048
ESTBB_RxExpPop	N14_MENOPAUSOT	0.4815	0.0698	6.8942	5.4153e-12	0.0329	0.0042	1.043	0.0078	-0.002	0.0055
ESTBB_RxExpPop	N14_MENORRHAGIA	0.532	0.0543	9.789	1.255e-22	0.0628	0.0046	1.0782	0.009	0.0023	0.0054
ESTBB_RxExpPop	N14_MENSIRREG	0.5413	0.074	7.3134	2.6048e-13	0.0185	0.0021	1.0364	0.0071	0.0027	0.0051
ESTBB_RxExpPop	N14_MESNRUIRREG	0.5762	0.0509	11.3244	9.9317e-30	0.0743	0.0046	1.0892	0.0091	-0.0012	0.0057
ESTBB_RxExpPop	N14_NEPHRITICNAS	0.1912	0.1659	1.152	0.2493	0.0015	0.0008	1.0005	0.0069	0.0061	0.0047
ESTBB_RxExpPop	N14_NEPHROPATHYHER	0.1193	0.2642	0.4517	0.6515	0.0007	0.0009	0.9739	0.0067	-0.001	0.005
ESTBB_RxExpPop	N14_NEPHROTICSYND	0.3205	0.2605	1.2304	0.2185	0.0008	0.0008	1.0085	0.0068	0.0013	0.0046
ESTBB_RxExpPop	N14_NEUROMUSCDYSBLADD	0.2592	0.111	2.3361	0.0195	0.0039	0.0011	1.006	0.0069	0.0057	0.0044
ESTBB_RxExpPop	N14_OBSTRUREFLUROPATH	-0.1322	0.3008	-0.4394	0.6604	0.0006	0.0011	1.0055	0.007	-9.0713e-05	0.0046
ESTBB_RxExpPop	N14_OLIGOMEN	0.3574	0.1381	2.588	0.0097	0.0093	0.0036	1.0104	0.0062	0.0014	0.0048
ESTBB_RxExpPop	N14_ORHCEPINDIDYMITIS	0.4103	0.1541	2.6621	0.0078	0.0071	0.0027	1.0122	0.0066	0.0002	0.0044
ESTBB_RxExpPop	N14_OTHBLADD	0.5154	0.2255	2.2857	0.0223	0.0017	0.0011	1.0193	0.0071	0.0029	0.0048
ESTBB_RxExpPop	N14_OTHDISMALEGEN	0.5436	0.3451	1.5753	0.1152	0.003	0.003	1.0066	0.0074	-0.0019	0.0048
ESTBB_RxExpPop	N14_OTHETNASKIDUR	0.2306	0.2636	0.8748	0.3817	0.0008	0.001	1.0009	0.0072	0.0028	0.005
ESTBB_RxExpPop	N14_OTHFEMPELINF	0.6799	0.1092	6.224	4.8459e-10	0.0091	0.002	1.0299	0.0076	0.0025	0.0043
ESTBB_RxExpPop	N14_OTHINFVAGVULV	0.2085	0.1813	1.1497	0.2503	0.0029	0.0019	1.0039	0.0067	-0.0047	0.0052
ESTBB_RxExpPop	N14_OTHNONINFCERVIX					-0.0002	0.0034	1.0227	0.0069	0.0095	0.0043
ESTBB_RxExpPop	N14_OTHNONINFOVA					-0.0008	0.0032	1.0034	0.0068	-0.0003	0.0045
ESTBB_RxExpPop	N14_OTHNONINFUTER	0.3959	0.0679	5.8271	5.6398e-09	0.0332	0.0046	1.0527	0.0085	0.0025	0.0053
ESTBB_RxExpPop	N14_OTHNONINFVAG	0.4608	0.1974	2.334	0.0196	0.0058	0.0036	1.0134	0.0065	-0.0025	0.0046
ESTBB_RxExpPop	N14_OTHNONINFVULV	0.4713	0.1627	2.896	0.0038	0.0074	0.0033	1.0197	0.0066	0.006	0.005
ESTBB_RxExpPop	N14_OTHPENIS	0.3228	0.1097	2.942	0.0033	0.0111	0.0032	1.0061	0.0074	0.0003	0.0051
ESTBB_RxExpPop	N14_OVAR_HYPERSTIM	0.1744	0.1497	1.1648	0.2441	0.0045	0.0018	0.9972	0.0067	-0.0018	0.0051
ESTBB_RxExpPop	N14_OVARTORS	1.2316	2.7714	0.4444	0.6568	0.0009	0.0033	1.0064	0.0065	-0.002	0.0042
ESTBB_RxExpPop	N14_OVARYCYST	0.4326	0.0601	7.2004	6.0035e-13	0.0544	0.0051	1.0518	0.0092	0.0036	0.0056
ESTBB_RxExpPop	N14_PHIMOSIS	0.2129	0.0803	2.6509	0.008	0.0243	0.0033	1.0372	0.0075	-0.0004	0.0051
ESTBB_RxExpPop	N14_POLYPFEMGEN	0.2673	0.0784	3.4099	0.0006	0.0271	0.0045	1.0521	0.0085	0.0009	0.005
ESTBB_RxExpPop	N14_POSTMENATRVAG	0.3813	0.1188	3.2108	0.0013	0.0114	0.0031	1.0581	0.007	0.0011	0.005
ESTBB_RxExpPop	N14_POSTMENBLEED	0.4957	0.0818	6.0618	1.3457e-09	0.0256	0.0037	1.0489	0.0077	-0.0081	0.005
ESTBB_RxExpPop	N14_PREMENSTSYNDROM	0.3269	0.1766	1.8507	0.0642	0.0057	0.0034	0.9906	0.0065	-0.0039	0.0044
ESTBB_RxExpPop	N14_PROHERNOV	0.5593	0.2472	2.263	0.0236	0.0055	0.0037	1.0463	0.0074	-0.0041	0.0046
ESTBB_RxExpPop	N14_PROSTAOTH	0.1175	0.2223	0.5287	0.597	0.0022	0.0029	1.0313	0.0072	0.0063	0.0045
ESTBB_RxExpPop	N14_PROSTATITIS	0.3592	0.0823	4.3629	1.2834e-05	0.0179	0.0037	1.0249	0.0071	0.0094	0.0048
ESTBB_RxExpPop	N14_PROSTHYPERPLA	0.215	0.0528	4.0715	4.6713e-05	0.0558	0.0056	1.118	0.0134	0.0003	0.0055
ESTBB_RxExpPop	N14_PYELONEPHR	0.3798	0.0636	5.972	2.3437e-09	0.0097	0.0011	1.0294	0.0075	0.0129	0.0047
ESTBB_RxExpPop	N14_RAPIDPROGNEPHRITIC					-0.0011	0.0008	0.9724	0.0058	0.0017	0.0044
ESTBB_RxExpPop	N14_RECURANDPERHEAMATUR	-0.1327	0.1334	-0.995	0.3198	0.0022	0.0009	0.9879	0.0069	0.0104	0.0049
ESTBB_RxExpPop	N14_RENALCOLNAS	-0.0654	0.1589	-0.4114	0.6807	0.0015	0.0009	0.9868	0.0061	-0.0028	0.0047
ESTBB_RxExpPop	N14_RENALTUB	0.4613	0.0665	6.938	3.9762e-12	0.0094	0.0011	1.033	0.0074	0.0061	0.0048
ESTBB_RxExpPop	N14_RENALTUBULOINOTH	-0.0734	0.2048	-0.3584	0.7201	0.0011	0.0009	0.9952	0.0064	0.0008	0.0047
ESTBB_RxExpPop	N14_RENALTUBULOOTH	0.0976	0.1977	0.4937	0.6215	0.001	0.001	0.9935	0.007	0.0085	0.0041
ESTBB_RxExpPop	N14_RENFAIL	0.3609	0.0728	4.955	7.2326e-07	0.0086	0.0012	1.0462	0.0079	-0.0031	0.0049
ESTBB_RxExpPop	N14_RENFAILNAS	0.2075	0.1244	1.6678	0.0954	0.0024	0.001	1.0108	0.0066	0.0017	0.0043
ESTBB_RxExpPop	N14_SALPHOOPH	0.4142	0.0902	4.5939	4.3504e-06	0.0112	0.0018	1.0132	0.0066	0.0058	0.0045
ESTBB_RxExpPop	N14_SMALLKIDNEY					-0.0006	0.0008	0.9665	0.0065	-0.0024	0.0049
ESTBB_RxExpPop	N14_SPERMATOCELE	0.2617	0.1145	2.2864	0.0222	0.0154	0.0046	1.0246	0.0077	-0.0036	0.0051
ESTBB_RxExpPop	N14_TORSIOTEST	0.183	0.2618	0.6987	0.4847	0.0025	0.0031	1.0079	0.0064	0.0062	0.0048
ESTBB_RxExpPop	N14_TUBULOINTNEPHRNAS	0.6339	0.5958	1.0641	0.2873	0.0006	0.0009	1.0032	0.0065	0.0067	0.0045
ESTBB_RxExpPop	N14_ULCERVAGVUL	0.6213	0.4643	1.3383	0.1808	0.0016	0.002	0.997	0.007	-0.0068	0.0045
ESTBB_RxExpPop	N14_UNSPECKIDCONTR	-0.123	0.1736	-0.7086	0.4786	0.0015	0.001	0.9771	0.0066	0.0033	0.0049
ESTBB_RxExpPop	N14_URETHRALSTRICT	0.203	0.1436	1.4131	0.1576	0.0022	0.001	1.0042	0.006	0.0026	0.0044
ESTBB_RxExpPop	N14_URETHRAOTH	0.5301	0.0592	8.9586	3.2894e-19	0.0193	0.0015	1.0625	0.0086	0.0078	0.0048
ESTBB_RxExpPop	N14_URETHRITISANDURSYNDR					-0.0006	0.0011	1.0092	0.0062	0.0015	0.0044
ESTBB_RxExpPop	N14_URINOTH	0.4963	0.0517	9.5936	8.5024e-22	0.0199	0.0014	1.08	0.0083	0.0082	0.0046
ESTBB_RxExpPop	N14_UTER_POLYP	0.1305	0.1381	0.9448	0.3448	0.0071	0.0035	1.0186	0.0066	-0.0042	0.0045
ESTBB_RxExpPop	N14_VAGINAL_DYSPLASIA_ALL					-0.0018	0.0017	1.0017	0.0071	-0.0084	0.0046
ESTBB_RxExpPop	N14_VAGINAL_HSIL
ESTBB_RxExpPop	N14_VAGINAL_LSIL					-0.0021	0.0015	0.9985	0.0066	-0.0089	0.0049
ESTBB_RxExpPop	N14_VAGINITIS	0.6024	0.105	5.7357	9.7113e-09	0.0087	0.0021	1.0054	0.0066	0.0019	0.0047
ESTBB_RxExpPop	N14_VULVAL_DYSPLASIA_ALL	0.3244	0.1131	2.8671	0.0041	0.0045	0.0017	0.9939	0.0065	0.0031	0.0048
ESTBB_RxExpPop	N14_VULVAL_DYSPLASIA_NOS					-0.0012	0.0012	0.959	0.0055	-0.0035	0.0045
ESTBB_RxExpPop	N14_VULVAL_HSIL	0.3759	0.1907	1.9712	0.0487	0.0028	0.0015	0.9991	0.007	-0.0044	0.0046
ESTBB_RxExpPop	N14_VULVAL_LSIL	0.2001	0.1073	1.865	0.0622	0.0036	0.0018	0.9945	0.0067	0.0082	0.0045
ESTBB_RxExpPop	N14_VULVOVAGINFINOTH	0.1628	0.1046	1.5561	0.1197	0.0064	0.002	0.9986	0.007	0.0048	0.0046
ESTBB_RxExpPop	NAFLD	0.5263	0.1045	5.0374	4.7197e-07	0.0053	0.0012	1.0226	0.0075	-0.0063	0.0049
ESTBB_RxExpPop	NASH	0.4716	0.1705	2.7656	0.0057	0.0019	0.0008	0.9825	0.0066	-0.0077	0.0049
ESTBB_RxExpPop	NECROVASC_FG	0.3255	0.1564	2.0806	0.0375	0.0028	0.0012	1.0151	0.0067	0.0093	0.0049
ESTBB_RxExpPop	NEPHROP_INDUCED_OTHER_DRUGS_MEDICAM_BIOLO_SUBST	0.0226	0.1259	0.1792	0.8578	0.0021	0.0009	0.9335	0.0063	0.0008	0.0043
ESTBB_RxExpPop	NEURODEGOTH	0.4379	0.158	2.7724	0.0056	0.0096	0.0067	1.0708	0.0566	0.001	0.0052
ESTBB_RxExpPop	NIV	0.7175	0.1824	3.9331	8.3853e-05	0.0064	0.0024	1.1293	0.0083	0.0053	0.0052
ESTBB_RxExpPop	NONALLERG_ASTHMA_EXMORE	0.4256	0.0742	5.7348	9.7639e-09	0.0183	0.0023	1.0452	0.0089	0.0107	0.0052
ESTBB_RxExpPop	O15_ABORT_FAILED					-0.0002	0.002	0.9997	0.0068	0.0039	0.0049
ESTBB_RxExpPop	O15_ABORT_MEDICAL	0.3728	0.045	8.2885	1.1467e-16	0.0546	0.0033	1.0759	0.0087	0.0038	0.0054
ESTBB_RxExpPop	O15_ABORT_OTHER	0.0796	0.1839	0.433	0.665	0.0027	0.0023	0.9877	0.007	0.0004	0.0045
ESTBB_RxExpPop	O15_ABORT_SPONTAN	0.4761	0.1172	4.0633	4.8383e-05	0.0089	0.0022	1.0245	0.0067	0.0029	0.0048
ESTBB_RxExpPop	O15_ABORT_UNS	0.2049	0.1645	1.2456	0.2129	0.0031	0.002	1.0045	0.0063	0.0061	0.0045
ESTBB_RxExpPop	O15_AMNIOT_OTHER	0.3869	0.2036	1.9006	0.0573	0.0034	0.0021	1.0326	0.0072	0.0005	0.0048
ESTBB_RxExpPop	O15_ANTENAT_ABNORM	0.3639	0.1273	2.858	0.0043	0.0054	0.0021	1.0282	0.0075	0.0021	0.0046
ESTBB_RxExpPop	O15_ANTEPART_HAEM_NAS	0.4123	0.1604	2.57	0.0102	0.0043	0.0022	1.012	0.0075	0.001	0.0045
ESTBB_RxExpPop	O15_BIRTH_BREAT_INFECT	0.1355	0.37	0.3661	0.7143	0.0006	0.0016	1.0153	0.0065	0.0067	0.0049
ESTBB_RxExpPop	O15_BREAST_LACT_OTHER_DIS	0.1324	0.2112	0.6271	0.5306	0.0016	0.0017	0.9976	0.0073	0.0022	0.0044
ESTBB_RxExpPop	O15_COMPLIC_ABORT_ECTOP_MOLAR					-0.0027	0.0019	1.0178	0.0068	0.0037	0.0047
ESTBB_RxExpPop	O15_COMPLIC_LAB_DELIV	0.2449	0.0688	3.5624	0.0004	0.018	0.0019	1.0508	0.007	-0.0034	0.005
ESTBB_RxExpPop	O15_COMPLIC_PUERP	0.3552	0.172	2.0644	0.039	0.003	0.0017	1.0245	0.0068	0.01	0.0048
ESTBB_RxExpPop	O15_CONCEPT_ABNORM	0.4993	0.1129	4.4217	9.794e-06	0.009	0.0022	1.023	0.0075	0.0009	0.0051
ESTBB_RxExpPop	O15_DELIV_CAESAR	0.3825	0.0744	5.1436	2.6954e-07	0.0327	0.0041	1.0531	0.0076	-0.0043	0.0051
ESTBB_RxExpPop	O15_DELIV_FORCEP_VAC	0.0295	0.0898	0.3282	0.7428	0.0197	0.0038	1.0641	0.0074	0.0058	0.0049
ESTBB_RxExpPop	O15_DELIV_MULTIP	0.0643	0.2778	0.2316	0.8169	0.0016	0.0035	1.0221	0.0058	0.0097	0.0048
ESTBB_RxExpPop	O15_DELIV_OTHER_ASSIST
ESTBB_RxExpPop	O15_DELIV_PERIN_LACER	-0.0561	0.1069	-0.5251	0.5995	0.0069	0.0023	1.0549	0.007	-0.0025	0.0048
ESTBB_RxExpPop	O15_DELIV_SPONT	0.1882	0.0579	3.2517	0.0011	0.0332	0.0024	1.0434	0.0079	0.0056	0.005
ESTBB_RxExpPop	O15_ECLAMPSIA	0.1722	0.1172	1.4692	0.1418	0.0046	0.0017	0.9501	0.006	-0.0016	0.0042
ESTBB_RxExpPop	O15_EXCESS_VOMIT_PREG	0.3415	0.0691	4.9435	7.6723e-07	0.0177	0.0022	1.0282	0.0072	0.0033	0.0045
ESTBB_RxExpPop	O15_EXIST_HYPERT_COMPLIC	0.267	0.0689	3.873	0.0001	0.0179	0.0023	1.0354	0.0074	-0.0049	0.0049
ESTBB_RxExpPop	O15_FAILED_INDUCT	0.3318	0.1328	2.4983	0.0125	0.0051	0.002	1.0191	0.0066	-0.0011	0.005
ESTBB_RxExpPop	O15_FALSE_LAB	0.5052	0.0718	7.0354	1.9875e-12	0.0206	0.0025	1.0711	0.0074	0.0074	0.0052
ESTBB_RxExpPop	O15_GESTAT_HYPERT	0.1871	0.0556	3.3657	0.0008	0.0343	0.0029	1.061	0.0091	0.0011	0.006
ESTBB_RxExpPop	O15_GESTAT_OEDEM_PREINUR	0.277	0.1202	2.305	0.0212	0.0074	0.0019	1.0068	0.007	0.0055	0.0046
ESTBB_RxExpPop	O15_HAEMORRH_EARLY_PREG	0.5231	0.0827	6.3287	2.4721e-10	0.0131	0.0022	1.0319	0.007	0.004	0.0044
ESTBB_RxExpPop	O15_HYPTENSPREG	0.1713	0.0471	3.6398	0.0003	0.0429	0.003	1.0885	0.0101	0.002	0.0058
ESTBB_RxExpPop	O15_ICP_EXMORE	-0.0158	0.0806	-0.1957	0.8448	0.0204	0.0053	1.0415	0.0106	-0.0004	0.0045
ESTBB_RxExpPop	O15_ICP_WIDE_EXMORE	-0.01	0.0684	-0.1457	0.8841	0.0278	0.0061	1.045	0.0121	-0.0008	0.0047
ESTBB_RxExpPop	O15_ICP_WIDE	0.022	0.0685	0.3205	0.7486	0.0175	0.0038	1.0465	0.0119	-0.0004	0.0047
ESTBB_RxExpPop	O15_LABOUR_ABNORM_FORCES	0.0681	0.1141	0.5969	0.5505	0.0067	0.0023	1.0187	0.0068	0.0018	0.0044
ESTBB_RxExpPop	O15_LABOUR_ANEST_COMPLIC	0.063	0.1521	0.4142	0.6787	0.0034	0.002	0.9722	0.0059	-0.0059	0.0044
ESTBB_RxExpPop	O15_LABOUR_FETAL_STRESS	0.1035	0.0887	1.1666	0.2434	0.0109	0.0024	1.0636	0.0073	0.0023	0.0052
ESTBB_RxExpPop	O15_LABOUR_INTRAPART_HAEMORRH	0.2398	0.1722	1.3928	0.1637	0.0033	0.0024	1.0101	0.007	-0.0059	0.0045
ESTBB_RxExpPop	O15_LABOUR_LONG	0.1801	0.0818	2.2031	0.0276	0.0179	0.0024	1.0418	0.0081	-0.0022	0.0051
ESTBB_RxExpPop	O15_LABOUR_MALPOS	0.1847	0.1119	1.6503	0.0989	0.007	0.0023	1.0237	0.0072	-0.0048	0.0047
ESTBB_RxExpPop	O15_LABOUR_OBSTR_OTHER	0.1708	0.1155	1.4792	0.1391	0.007	0.0025	1.0278	0.0064	0.0031	0.0048
ESTBB_RxExpPop	O15_LABOUR_OTHER	-0.0181	0.1348	-0.1341	0.8933	0.0042	0.0024	1.0327	0.0068	0.0051	0.0044
ESTBB_RxExpPop	O15_LABOUR_PELVIC_ABNORM	0.153	0.0699	2.1893	0.0286	0.0231	0.0026	1.0397	0.0081	-0.0117	0.0053
ESTBB_RxExpPop	O15_LABOUR_UMBILICAL	0.0681	0.2586	0.2633	0.7924	0.0014	0.002	1.0024	0.007	-0.001	0.0044
ESTBB_RxExpPop	O15_MAT_CARE_MALPRESENT	0.229	0.091	2.5174	0.0118	0.0097	0.0021	1.0463	0.0071	-0.0062	0.0045
ESTBB_RxExpPop	O15_MATERN_CARE_CERVICAL_INCOMPETENCE	0.1206	0.1055	1.143	0.253	0.006	0.0018	0.9973	0.0075	0.0015	0.0045
ESTBB_RxExpPop	O15_MATERN_CARE_DISPROP	0.1224	0.1029	1.1894	0.2343	0.0086	0.0021	1.008	0.0066	-0.0002	0.0047
ESTBB_RxExpPop	O15_MATERN_CARE_FETAL_ABNORM	0.1107	0.1097	1.0091	0.3129	0.0063	0.0023	1.013	0.0072	0.005	0.0047
ESTBB_RxExpPop	O15_MATERN_CARE_OTHER	0.4644	0.1106	4.2005	2.6632e-05	0.0089	0.0022	1.0697	0.0071	0.0065	0.0052
ESTBB_RxExpPop	O15_MATERN_CARE_PELVIC_ABNORM	0.4064	0.1053	3.8579	0.0001	0.0094	0.0022	1.0535	0.0076	0.0002	0.0051
ESTBB_RxExpPop	O15_MATERN_CARE	0.4136	0.0807	5.1275	2.9363e-07	0.0124	0.0019	1.0539	0.0072	0.0071	0.0048
ESTBB_RxExpPop	O15_MATERN_HYPERT_UNS	0.2557	4.605	0.0555	0.9557	0.0004	0.0016	1.0052	0.0064	-0.0003	0.0045
ESTBB_RxExpPop	O15_MATERN_INFECT_ELSEWHERE					-0.0007	0.0017	1.0198	0.0063	-0.0043	0.0048
ESTBB_RxExpPop	O15_MEMBR_PREMAT_RUPT	0.1626	0.0992	1.6395	0.1011	0.0086	0.0022	1.0296	0.0073	0.0057	0.0049
ESTBB_RxExpPop	O15_MULTIP_GEST_COMPLIC					-0.0014	0.0018	0.9899	0.0067	0.0051	0.0049
ESTBB_RxExpPop	O15_MULTIP_GEST	0.1132	0.3876	0.2921	0.7702	0.0007	0.0019	1.0163	0.0062	0.0074	0.0042
ESTBB_RxExpPop	O15_OBSTET_TRAUMA_OTHER	-0.0197	0.1816	-0.1086	0.9135	0.0028	0.002	1.0146	0.007	0.0026	0.0052
ESTBB_RxExpPop	O15_OTHER_MATERN_DIS_ELSEWHERE	0.449	0.0941	4.7725	1.82e-06	0.0097	0.002	1.0806	0.0077	0.0078	0.0048
ESTBB_RxExpPop	O15_PLAC_DISORD					-0.0018	0.0018	0.9867	0.0062	0.0021	0.0047
ESTBB_RxExpPop	O15_PLAC_PRAEVIA	0.3817	0.2316	1.6483	0.0993	0.0024	0.002	1.0119	0.0071	-5.8341e-05	0.0044
ESTBB_RxExpPop	O15_PLAC_PREMAT_SEPAR	0.4959	0.1979	2.505	0.0122	0.0035	0.0021	1.0037	0.0072	-0.0055	0.0049
ESTBB_RxExpPop	O15_POLYHYDR	0.5312	0.2205	2.4091	0.016	0.0034	0.0023	1.0291	0.0073	-0.0011	0.0047
ESTBB_RxExpPop	O15_POOR_FETGRO	0.0873	0.0985	0.8861	0.3755	0.0091	0.0017	1.031	0.0075	0.0028	0.0053
ESTBB_RxExpPop	O15_POSTPART_HAEMORRH_ANATOMY	-0.0586	0.1351	-0.4334	0.6647	0.0067	0.0024	1.017	0.0073	0.0052	0.005
ESTBB_RxExpPop	O15_POSTPART_HAEMORRH_PLACENTA	0.0302	0.1017	0.2972	0.7663	0.0088	0.0024	1.0216	0.0073	-0.0061	0.0047
ESTBB_RxExpPop	O15_POSTPART_HEAMORRH_ALLW	0.1477	0.1045	1.4136	0.1575	0.0084	0.0017	1.0359	0.0072	0.0006	0.0051
ESTBB_RxExpPop	O15_PRE_OR_ECLAMPSIA	0.1616	0.0638	2.5317	0.0114	0.02	0.0023	1.0511	0.0084	0.0017	0.0053
ESTBB_RxExpPop	O15_PREEC_OR_FETGRO	0.1709	0.068	2.514	0.0119	0.0203	0.0022	1.0332	0.0076	0.0009	0.0055
ESTBB_RxExpPop	O15_PREECLAMPS_CHRONIC_HYPERT
ESTBB_RxExpPop	O15_PREECLAMPS	0.1594	0.0656	2.4294	0.0151	0.0191	0.0023	1.0459	0.0082	0.0018	0.0053
ESTBB_RxExpPop	O15_PREG_ABORT	0.4437	0.0555	7.9935	1.3115e-15	0.0332	0.0025	1.0507	0.0078	0.0011	0.0051
ESTBB_RxExpPop	O15_PREG_ANESTH_COMPL	0.1939	0.1436	1.3503	0.1769	0.0041	0.0017	0.9462	0.0054	0.005	0.0045
ESTBB_RxExpPop	O15_PREG_ECTOP	0.4147	0.0904	4.5874	4.4873e-06	0.0136	0.0027	1.0187	0.0069	-0.003	0.0048
ESTBB_RxExpPop	O15_PREG_GU_INFECT	0.4086	0.144	2.8385	0.0045	0.0048	0.002	1.0144	0.0071	0.0051	0.0048
ESTBB_RxExpPop	O15_PREG_HYDAT					-0.0002	0.0021	0.9927	0.0066	0.006	0.0046
ESTBB_RxExpPop	O15_PREG_MATERN_CARE	0.3389	0.0869	3.9009	9.5854e-05	0.0119	0.0023	1.0311	0.0078	0.011	0.0048
ESTBB_RxExpPop	O15_PREG_OTHER_MAT_DISORD	0.4897	0.0567	8.6416	5.5431e-18	0.0285	0.0024	1.0396	0.0081	0.004	0.0048
ESTBB_RxExpPop	O15_PREG_PROLONGED	-0.0419	0.094	-0.4462	0.6555	0.0102	0.0022	1.0711	0.0071	2.1803e-05	0.0048
ESTBB_RxExpPop	O15_PREG_VENOUS_HAEMORRH					-0.0004	0.0019	1.0044	0.0069	-0.0048	0.0046
ESTBB_RxExpPop	O15_PRETERM	0.3084	0.0936	3.2932	0.001	0.0148	0.0025	1.0214	0.0079	0.0019	0.0051
ESTBB_RxExpPop	O15_PUERP_ANEST_COMPL	-0.0587	0.2136	-0.275	0.7833	0.0016	0.0016	0.968	0.0059	0.0013	0.0047
ESTBB_RxExpPop	O15_PUERP_COMPL_NAS					-0.0002	0.0019	1.001	0.0073	0.0025	0.005
ESTBB_RxExpPop	O15_PUERP_INFECT_OTHER	0.2228	0.1597	1.3955	0.1629	0.0032	0.0017	1.0007	0.0062	0.0061	0.005
ESTBB_RxExpPop	O15_PUERP_SEPSIS	0.1839	0.181	1.0157	0.3098	0.0023	0.0018	1.0216	0.0065	0.0062	0.0046
ESTBB_RxExpPop	O15_RETAINED_PLAC_MEMB_NO_HEAMORRH	0.0993	0.1773	0.5599	0.5756	0.0023	0.0022	1.0259	0.0071	0.0044	0.005
ESTBB_RxExpPop	O15_TWIN_GEST					-0.0002	0.002	1.0179	0.0064	0.0069	0.0042
ESTBB_RxExpPop	O15_VENOUS_COMPLIC	0.268	0.1754	1.5277	0.1266	0.0028	0.0016	0.9893	0.0069	0.0005	0.005
ESTBB_RxExpPop	OFFICIAL_TILASTOKESKUS_DEATH	0.3665	0.1146	3.1977	0.0014	0.0032	0.0009	1.019	0.0068	0.0013	0.0049
ESTBB_RxExpPop	OSTEON_DRUGS					-0.0003	0.0008	0.9985	0.0067	0.0028	0.005
ESTBB_RxExpPop	OSTEOPOROSIS_FRACTURE_FG	0.3543	0.1043	3.3971	0.0007	0.0054	0.0014	1.0295	0.0076	0.0065	0.0043
ESTBB_RxExpPop	OSTPOPATFRACTURE	0.3836	0.2683	1.4298	0.1528	0.0009	0.0009	0.9943	0.0059	-0.0014	0.0048
ESTBB_RxExpPop	OSTPOPATFRCTURE_POSTEMENO	0.1536	0.0978	1.5699	0.1164	0.0074	0.0018	1.0191	0.0076	0.0074	0.0042
ESTBB_RxExpPop	OTHER_DRUGADVERS_SECONDA_PARKINSONI	-0.2316	0.1918	-1.2073	0.2273	0.0012	0.0008	0.987	0.0056	0.0084	0.0049
ESTBB_RxExpPop	OTHER_SYSTCON_FG	0.6419	0.0705	9.1001	9.0218e-20	0.0137	0.0022	1.0357	0.009	0.0064	0.005
ESTBB_RxExpPop	P16_BACTERIAL_SEPSIS_NEWBO					-0.0003	0.0008	0.9889	0.0061	-0.0019	0.0045
ESTBB_RxExpPop	P16_BIRTH_ASPHYXIA	0.271	1.0209	0.2654	0.7907	0.0003	0.0009	0.9907	0.0063	0.0023	0.0049
ESTBB_RxExpPop	P16_BIRTH_TRAUMA					-0.0009	0.0008	0.974	0.0058	0.0003	0.0044
ESTBB_RxExpPop	P16_BIRTHINJY_PERIP_NERVOUS_SYSTEM					-0.0003	0.0008	0.9635	0.0057	0.0095	0.0045
ESTBB_RxExpPop	P16_CARDIOV_DISORD_ORIGINA_PERINA_PERIOD	0.0576	0.1866	0.309	0.7573	0.0009	0.0009	0.9443	0.0057	0.0014	0.0048
ESTBB_RxExpPop	P16_CHRONIC_RESPI_DISEA_ORIGINA_PERINA_PERIOD	-0.2211	0.2643	-0.8368	0.4027	0.0006	0.0008	0.8825	0.0057	0.0051	0.0044
ESTBB_RxExpPop	P16_DISORD_MUSCLE_TONE_NEWBO					-0.0002	0.0008	0.8745	0.0059	-0.0024	0.0038
ESTBB_RxExpPop	P16_DISORD_RELATED_GESTATION_LOW_BIRTHWGHTT_NECIFIED	-0.0088	0.2667	-0.0329	0.9738	0.0005	0.0009	1.0806	0.0072	0.0016	0.0049
ESTBB_RxExpPop	P16_DISORD_RELATED_LONG_GESTATION_HIGH_BIRTHWGHTT					-0.0005	0.0008	0.9163	0.006	-0.0024	0.0046
ESTBB_RxExpPop	P16_FEEDI_PROBL_NEWBO	-0.0732	0.1869	-0.3919	0.6951	0.0009	0.0009	0.9543	0.0059	0.0022	0.0046
ESTBB_RxExpPop	P16_FET_NEWB_COMPLICATIO_PLACEN_CORD_MEMBRANES	0.2015	0.1102	1.828	0.0676	0.0023	0.0007	0.8474	0.005	-0.0011	0.0044
ESTBB_RxExpPop	P16_FET_NEWB_MATERN_COMPLICATIO_PREGNAC	-0.119	0.1947	-0.6112	0.5411	0.0011	0.0009	0.9982	0.0065	-0.0008	0.0044
ESTBB_RxExpPop	P16_FET_NEWB_MATERN_COND_UNREL_PRESENT_PREGNAC					-0.0011	0.0008	0.9815	0.0063	0.0136	0.0045
ESTBB_RxExpPop	P16_FET_NEWB_MATERN_FACTO_COMPLICATIO_PREGNAC_LABOUR_DELIV	-0.4698	0.9598	-0.4895	0.6245	0.0003	0.0009	1.0208	0.0065	0.0082	0.0041
ESTBB_RxExpPop	P16_FET_NEWB_OTH_COMPLICATIO_LABOUR_DELIV	-0.1089	0.1596	-0.6823	0.495	0.0012	0.0008	0.8889	0.0056	-0.0002	0.0039
ESTBB_RxExpPop	P16_FETAL_DEATH_UNSP_CAUSE	0.1881	0.1495	1.2586	0.2082	0.0017	0.0008	0.9224	0.0061	-0.0081	0.0045
ESTBB_RxExpPop	P16_INFECTIONS_SPECIFIC_PERINA_PERIOD	0.6326	0.7695	0.8222	0.411	0.0005	0.0009	1.0115	0.0063	-0.0009	0.0044
ESTBB_RxExpPop	P16_INTERSTITIAL_EMPHY_RELATED_COND_ORIGINA_PERINA_PERIOD	0.1931	0.2426	0.7962	0.4259	0.0007	0.0007	0.844	0.0055	-0.0014	0.004
ESTBB_RxExpPop	P16_NEONTAL_JAUND_OTH_UNSP_CAUSES	0.048	0.1518	0.3159	0.752	0.0018	0.001	1.0513	0.0067	0.0012	0.005
ESTBB_RxExpPop	P16_OTH_DISORD_ORIGINA_PERINA_PERIOD	0.2644	0.2009	1.3166	0.188	0.0013	0.0009	0.9741	0.0061	-0.0094	0.0043
ESTBB_RxExpPop	P16_OTH_INFECTIONS_SPECIFIC_PERINA_PERIOD	0.2713	0.2376	1.1417	0.2536	0.0009	0.0009	0.9841	0.0067	0.003	0.0045
ESTBB_RxExpPop	P16_OTH_PERINA_HAEMATOL_DISORD					-2.9578e-05	0.0007	0.8698	0.0059	0.0006	0.0044
ESTBB_RxExpPop	P16_RESPI_CARDIOV_DISORD_SPECIFIC_PERINA_PERIOD					-0.0003	0.0009	1.0689	0.0077	0.013	0.0046
ESTBB_RxExpPop	P16_RESPI_DISTR_NEWBO
ESTBB_RxExpPop	P16_SLOW_FETAL_GROWTH_FETAL_MALNUTRITION	-0.2235	0.2087	-1.0708	0.2843	0.0009	0.0008	0.9819	0.0065	0.0087	0.0043
ESTBB_RxExpPop	P16_TRANSITO_DISORD_CARBOH_METABOLISM_SPECIFIC_FETUS_NEWBO
ESTBB_RxExpPop	PAIN	0.8125	0.041	19.8253	1.8006e-87	0.0576	0.0025	1.1569	0.0119	0.0249	0.0061
ESTBB_RxExpPop	PD_DEMENTIA_EXMORE	0.2953	0.2028	1.4566	0.1452	0.0029	0.0019	1.0158	0.0062	-0.0056	0.0051
ESTBB_RxExpPop	PD2ND_EXMORE	0.1497	0.1604	0.9328	0.3509	0.0038	0.0023	1.0007	0.0069	0.0018	0.0047
ESTBB_RxExpPop	PHANTOMLIMB					-0.0004	0.0015	0.9639	0.0058	0.0056	0.0042
ESTBB_RxExpPop	PHLEBI_THROMBOP_LOWER_EXTREMITI_UNSPE					-0.0008	0.0009	1.0018	0.0062	-0.0065	0.005
ESTBB_RxExpPop	PHLEBI_THROMBOP_OTHER_DEEP_VESSE_LOWER_EXTREMITI	0.2474	0.1365	1.8121	0.07	0.002	0.0009	0.9566	0.0069	-0.0038	0.0053
ESTBB_RxExpPop	PHLEBI_THROMBOP_SUPERF_VESSE_LOWER_EXTREMITI	0.2926	0.247	1.1845	0.2362	0.001	0.0009	0.9652	0.006	-0.004	0.0046
ESTBB_RxExpPop	PNEUMO_SEPTHICHE
ESTBB_RxExpPop	POLLENALLERG	0.2926	0.0676	4.3267	1.5135e-05	0.0102	0.0013	1.0452	0.0082	-0.0001	0.0046
ESTBB_RxExpPop	POLYCYTVERA	0.0407	0.0781	0.5208	0.6025	0.0079	0.0053	1.0028	0.0136	-0.0106	0.005
ESTBB_RxExpPop	PRIM_COXARTHROSIS	0.3037	0.0551	5.5073	3.6434e-08	0.0213	0.0018	1.0743	0.0106	0.0079	0.0054
ESTBB_RxExpPop	PRIM_KNEEARTHROSIS	0.4868	0.0437	11.1267	9.2985e-29	0.0394	0.002	1.1369	0.0128	0.0063	0.0056
ESTBB_RxExpPop	PSORI_STRICT	0.2037	0.1021	1.9946	0.0461	0.0042	0.0011	1.0113	0.0072	-0.0004	0.005
ESTBB_RxExpPop	PULM_INFECTIONS	0.6504	0.0512	12.6927	6.4873e-37	0.0211	0.0015	1.0855	0.0088	0.013	0.0053
ESTBB_RxExpPop	Q17_ANKYLOGLOSSIA	-0.3369	0.2246	-1.4995	0.1337	0.0011	0.001	1.0116	0.0072	0.0161	0.0045
ESTBB_RxExpPop	Q17_APVR	-0.1737	0.1259	-1.3792	0.1678	0.0021	0.0009	0.9639	0.0065	0.008	0.0044
ESTBB_RxExpPop	Q17_ASD	0.1172	0.1333	0.8795	0.3791	0.0021	0.001	1.0146	0.007	-0.0054	0.005
ESTBB_RxExpPop	Q17_AVSD	0.2771	0.1716	1.6153	0.1062	0.0015	0.0008	0.9761	0.0062	-0.0064	0.0046
ESTBB_RxExpPop	Q17_BICUSP_AORTIC_VALVE	0.2015	0.1492	1.3505	0.1768	0.0018	0.0009	1.0121	0.0065	-0.0072	0.0045
ESTBB_RxExpPop	Q17_CHROMOSOMAL_ABNORMALITI_NOT_ELSEW_CLASSIFIED	0.1524	0.4077	0.3739	0.7085	0.0003	0.0008	1.0092	0.0064	0.0005	0.0042
ESTBB_RxExpPop	Q17_CLEFT_AND_CARIES	-0.2713	0.541	-0.5014	0.6161	0.0004	0.001	0.9988	0.0062	0.0024	0.0046
ESTBB_RxExpPop	Q17_CLEFT_HARD_PALATE_NOS	-0.0097	0.1159	-0.0833	0.9336	0.0026	0.0011	0.9764	0.0061	-0.0033	0.0046
ESTBB_RxExpPop	Q17_CLEFT_LIP_CLEFT_PALATE	-0.2157	0.2007	-1.0746	0.2825	0.0013	0.0011	1.0076	0.0064	0.0038	0.0043
ESTBB_RxExpPop	Q17_CLEFT_LIP_OR_LIP_AND_PALATE	-0.4304	0.3413	-1.2613	0.2072	0.0007	0.0009	0.9948	0.0066	0.0096	0.0044
ESTBB_RxExpPop	Q17_CLEFT_LIP	-0.2445	0.3351	-0.7297	0.4656	0.0005	0.0008	0.9723	0.0057	0.0038	0.0047
ESTBB_RxExpPop	Q17_CLEFT_PALATE	0.0166	0.1537	0.1078	0.9142	0.0015	0.0012	1.0023	0.0072	-0.0044	0.0044
ESTBB_RxExpPop	Q17_COMPLEX_CARD_DEFEC	-0.1706	0.487	-0.3503	0.7261	0.0003	0.0009	0.9752	0.006	-0.0025	0.0048
ESTBB_RxExpPop	Q17_CONGEN_ABSENCE_ATRES_STENO_LARGE_INTESTINE	0.1045	0.1662	0.6289	0.5294	0.0015	0.0008	0.8624	0.0058	0.0021	0.0046
ESTBB_RxExpPop	Q17_CONGEN_DEFORMITI_FEET					-0.0031	0.0008	1.0219	0.0067	-0.0046	0.0045
ESTBB_RxExpPop	Q17_CONGEN_DEFORMITI_HIP	0.111	0.1618	0.6861	0.4926	0.0015	0.001	0.9892	0.0067	0.0066	0.0048
ESTBB_RxExpPop	Q17_CONGEN_HYDROCEPHALUS	-0.1433	0.2135	-0.6714	0.5019	0.0009	0.0008	0.9702	0.0059	-0.0001	0.0049
ESTBB_RxExpPop	Q17_CONGEN_ICHTHYOSIS	-0.12	0.1364	-0.8795	0.3792	0.0018	0.0008	0.9708	0.0063	-7.4939e-05	0.0043
ESTBB_RxExpPop	Q17_CONGEN_LENS_MALFO					-3.1886e-05	0.0008	0.9814	0.0062	-0.0016	0.0048
ESTBB_RxExpPop	Q17_CONGEN_MALFO_ANTER_SEGMENT_EYE
ESTBB_RxExpPop	Q17_CONGEN_MALFO_BILI	0.133	0.3453	0.3851	0.7002	0.0004	0.0009	0.9579	0.0063	-0.0046	0.0049
ESTBB_RxExpPop	Q17_CONGEN_MALFO_BREAST	0.1459	0.1833	0.7961	0.426	0.001	0.0009	0.9952	0.0064	0.0071	0.0046
ESTBB_RxExpPop	Q17_CONGEN_MALFO_CARDIAC_CHAMB_CONNECTIO					-0.0012	0.001	0.9716	0.0068	-0.0007	0.0048
ESTBB_RxExpPop	Q17_CONGEN_MALFO_CIRCULATO_SYSTEM	0.1119	0.122	0.9173	0.359	0.0027	0.0009	1.0104	0.0066	0.0014	0.0047
ESTBB_RxExpPop	Q17_CONGEN_MALFO_DEFORMAT_MUSCULOS_SYSTEM					-0.0013	0.001	1.0306	0.0076	0.0031	0.0047
ESTBB_RxExpPop	Q17_CONGEN_MALFO_EAR_CAUSI_IMPAIRM_HEARING	-0.0969	0.2683	-0.3612	0.718	0.0005	0.0009	0.9716	0.0065	0.0019	0.0041
ESTBB_RxExpPop	Q17_CONGEN_MALFO_EYE_EAR_FACE_NECK
ESTBB_RxExpPop	Q17_CONGEN_MALFO_EYELID_LACRIMAL_APPARA_ORBIT	0.1255	0.1426	0.8801	0.3788	0.002	0.0013	0.983	0.0081	-0.0072	0.0047
ESTBB_RxExpPop	Q17_CONGEN_MALFO_GALLB_BILE_DUCTS_LIVER					-0.0004	0.0011	1.0217	0.0112	-0.0022	0.0046
ESTBB_RxExpPop	Q17_CONGEN_MALFO_GENITAL_ORGANS	0.0518	0.0956	0.5413	0.5883	0.0036	0.0011	1.0105	0.0077	5.7852e-05	0.0048
ESTBB_RxExpPop	Q17_CONGEN_MALFO_GREAT_ARTERIES	0.0503	0.1383	0.3639	0.716	0.0017	0.0009	0.9904	0.006	-0.0004	0.0043
ESTBB_RxExpPop	Q17_CONGEN_MALFO_GREAT_VEINS	0.1314	0.163	0.8063	0.4201	0.0015	0.0009	0.9538	0.0066	-0.0049	0.0044
ESTBB_RxExpPop	Q17_CONGEN_MALFO_LARYNX					-3.9551e-05	0.0007	0.9407	0.0059	0.003	0.0045
ESTBB_RxExpPop	Q17_CONGEN_MALFO_LUNG	-0.0889	0.2045	-0.4346	0.6639	0.0007	0.0009	0.9577	0.0065	-0.0023	0.0044
ESTBB_RxExpPop	Q17_CONGEN_MALFO_MUSCULOS_SYSTEM_NOT_ELSEW_CLASSIFIED	0.3189	0.1547	2.0618	0.0392	0.0021	0.0009	1.0136	0.007	0.0017	0.0049
ESTBB_RxExpPop	Q17_CONGEN_MALFO_NERVOUS_SYSTEM	0.1114	0.2329	0.4781	0.6326	0.0008	0.001	1.0017	0.007	0.0058	0.005
ESTBB_RxExpPop	Q17_CONGEN_MALFO_NOSE	0.1632	0.1606	1.0163	0.3095	0.0015	0.0009	0.9324	0.0066	-0.0032	0.0043
ESTBB_RxExpPop	Q17_CONGEN_MALFO_OESOPHAGUS	-0.3534	0.4741	-0.7454	0.456	0.0004	0.0008	0.9831	0.0061	-0.0007	0.0043
ESTBB_RxExpPop	Q17_CONGEN_MALFO_OVARIES_FALLOP_TUBES_BROAD_LIGAM	-0.0148	0.0804	-0.1842	0.8538	0.0091	0.0024	1.0062	0.0074	0.0032	0.0049
ESTBB_RxExpPop	Q17_CONGEN_MALFO_POSTERI_SEGMENT_EYE	-0.035	0.198	-0.1768	0.8597	0.0009	0.0008	0.9889	0.0064	0.0061	0.0046
ESTBB_RxExpPop	Q17_CONGEN_MALFO_PULMONARY_TRICU_VALVES	-0.3354	0.3005	-1.1162	0.2644	0.0007	0.0009	0.9773	0.0062	0.0027	0.0046
ESTBB_RxExpPop	Q17_CONGEN_MALFO_RESPI_SYSTEM	0.8356	2.1737	0.3844	0.7007	0.0002	0.0009	0.9961	0.0064	-0.005	0.0048
ESTBB_RxExpPop	Q17_CONGEN_MALFO_RETI	0.0182	0.1261	0.1444	0.8852	0.0021	0.0008	0.9738	0.0064	0.0081	0.0045
ESTBB_RxExpPop	Q17_CONGEN_MALFO_SPINE_BONY_THORAX					-5.1566e-05	0.0008	0.9822	0.0061	-0.0039	0.0045
ESTBB_RxExpPop	Q17_CONGEN_MALFO_TRACHEA_BRONCHUS	0.6511	0.4805	1.355	0.1754	0.0007	0.0009	0.9991	0.0062	-0.0039	0.0043
ESTBB_RxExpPop	Q17_CONGEN_MALFO_URINARY_SYSTEM	-0.113	0.1763	-0.6407	0.5217	0.0013	0.001	1.0545	0.0067	0.0041	0.0046
ESTBB_RxExpPop	Q17_CONGEN_MALFO_UTERUS_CERVIX	0.0893	0.1243	0.7182	0.4726	0.0045	0.0016	0.9994	0.0069	-0.0069	0.0043
ESTBB_RxExpPop	Q17_CONGEN_MUSCULOS_DEFORMITI_HEAD_FACE_SPINE_CHEST					-0.0006	0.0009	0.996	0.0062	0.0052	0.005
ESTBB_RxExpPop	Q17_CONGEN_OBSTRUCTIVE_DEFECTS_RENAL_PELVIS_CONGEN_MALFO_URETER	-0.2942	0.2804	-1.0493	0.294	0.0008	0.0009	0.9957	0.0078	0.0047	0.0046
ESTBB_RxExpPop	Q17_CONOTR_DEFEC	0.0282	0.1383	0.2043	0.8381	0.0018	0.0008	0.9881	0.0064	0.0016	0.0045
ESTBB_RxExpPop	Q17_CRANIOSYNOSTOSIS	0.3956	0.3851	1.0272	0.3043	0.0005	0.0007	0.9008	0.0058	0.0002	0.0043
ESTBB_RxExpPop	Q17_CYSTIC_KIDNEY_DISEA	-0.011	0.3186	-0.0345	0.9725	0.0005	0.001	1.0706	0.0069	0.001	0.005
ESTBB_RxExpPop	Q17_DOWNS_SYNDR	-0.116	0.1673	-0.6931	0.4883	0.0013	0.0009	0.969	0.0064	0.0013	0.0043
ESTBB_RxExpPop	Q17_EHLER_SYNDR	0.3659	0.1718	2.1306	0.0331	0.0017	0.0009	1.0106	0.007	0.0005	0.0045
ESTBB_RxExpPop	Q17_EPIDERMOL_BULLOSA	-0.0898	0.1213	-0.7406	0.4589	0.0024	0.0008	0.9271	0.0061	0.0009	0.0046
ESTBB_RxExpPop	Q17_HYPOSPADIAS	-0.0768	0.129	-0.5952	0.5517	0.0053	0.0021	0.9553	0.0069	0.0033	0.0046
ESTBB_RxExpPop	Q17_LVOTO_BROAD	0.1977	0.089	2.2202	0.0264	0.0044	0.001	1.0251	0.0071	-0.0059	0.0047
ESTBB_RxExpPop	Q17_LVOTO_NARROW	0.1283	0.1025	1.2513	0.2108	0.0035	0.0009	1.0057	0.0062	-0.0072	0.0041
ESTBB_RxExpPop	Q17_MARFAN	-0.2401	0.3926	-0.6117	0.5407	0.0004	0.0008	1.0222	0.0058	0.0024	0.0052
ESTBB_RxExpPop	Q17_MASTOCYTOSIS					-0.0001	0.0009	0.9943	0.0069	0.0021	0.0043
ESTBB_RxExpPop	Q17_MONOSOMI_DELET_AUTOSOMES_NOT_ELSEW_CLASSIFIED	0.1325	0.3506	0.3779	0.7055	0.0004	0.0008	0.944	0.0056	-0.0017	0.0045
ESTBB_RxExpPop	Q17_NEUROFIBROMATOSIS_1	-0.2746	0.9042	-0.3037	0.7613	0.0002	0.0008	1.0148	0.0062	0.0001	0.005
ESTBB_RxExpPop	Q17_NEUROFIBROMATOSIS_2	-0.0187	0.206	-0.0908	0.9277	0.0008	0.0008	0.9583	0.0062	0.0046	0.0043
ESTBB_RxExpPop	Q17_OSTEOCHONDROD_W_DEFECTS_GROWTH_TUBULAR_BONES_SPINE	-0.1168	0.1232	-0.9482	0.343	0.002	0.0009	0.9199	0.0066	0.004	0.005
ESTBB_RxExpPop	Q17_OTHER_CHROMOSOME_ABNORMALITI_NOT_ELSEW_CLASSIFIED					-0.0005	0.0008	0.993	0.0059	0.0029	0.0042
ESTBB_RxExpPop	Q17_OTHER_CONGEN_MALFO_BRAIN	-0.3839	0.2839	-1.3524	0.1763	0.0009	0.0007	0.9736	0.0062	0.0056	0.0048
ESTBB_RxExpPop	Q17_OTHER_CONGEN_MALFO_CIRCULATO_SYSTEM	-0.0246	0.2588	-0.0952	0.9241	0.0006	0.0008	0.9906	0.0067	0.0123	0.0046
ESTBB_RxExpPop	Q17_OTHER_CONGEN_MALFO_DIGES_SYSTEM1					-0.0005	0.0008	1.018	0.0065	0.0096	0.0048
ESTBB_RxExpPop	Q17_OTHER_CONGEN_MALFO_DIGES_SYSTEM2					-0.0007	0.0009	0.9708	0.0063	0.0016	0.0049
ESTBB_RxExpPop	Q17_OTHER_CONGEN_MALFO_EAR	0.0248	0.2189	0.1132	0.9099	0.0009	0.001	1.0071	0.0073	0.0052	0.0046
ESTBB_RxExpPop	Q17_OTHER_CONGEN_MALFO_FACE_NECK
ESTBB_RxExpPop	Q17_OTHER_CONGEN_MALFO_FEMALE_GENITALIA					-0.0009	0.0015	0.9915	0.0064	-5.9399e-06	0.0047
ESTBB_RxExpPop	Q17_OTHER_CONGEN_MALFO_HEART
ESTBB_RxExpPop	Q17_OTHER_CONGEN_MALFO_INTESTINE
ESTBB_RxExpPop	Q17_OTHER_CONGEN_MALFO_KIDNEY					-0.0005	0.0008	0.9901	0.0057	0.0002	0.0045
ESTBB_RxExpPop	Q17_OTHER_CONGEN_MALFO_LIMBS					-0.001	0.0008	0.9993	0.0062	0.0038	0.0043
ESTBB_RxExpPop	Q17_OTHER_CONGEN_MALFO_MALE_GENITAL_ORGANS	0.1237	0.1455	0.85	0.3953	0.0038	0.002	0.9677	0.0066	-0.0009	0.0047
ESTBB_RxExpPop	Q17_OTHER_CONGEN_MALFO_NERVOUS_SYSTEM	0.3409	0.2416	1.4113	0.1582	0.001	0.001	0.9993	0.0071	0.0068	0.004
ESTBB_RxExpPop	Q17_OTHER_CONGEN_MALFO_NOT_ELSEW_CLASSIFIED	-0.254	0.5106	-0.4973	0.6189	0.0003	0.0008	0.9867	0.0063	0.0051	0.0047
ESTBB_RxExpPop	Q17_OTHER_CONGEN_MALFO_PERIP_VASCULAR_SYSTEM					-0.0002	0.0008	1.0009	0.0068	0.0009	0.0049
ESTBB_RxExpPop	Q17_OTHER_CONGEN_MALFO_RESPI_SYSTEM	0.2919	0.2586	1.1286	0.2591	0.0009	0.0007	0.9273	0.0054	-0.0043	0.0049
ESTBB_RxExpPop	Q17_OTHER_CONGEN_MALFO_SKIN	0.2596	0.1994	1.3017	0.193	0.0012	0.0009	1.014	0.0063	-0.0017	0.0043
ESTBB_RxExpPop	Q17_OTHER_CONGEN_MALFO_SKULL_FACE_BONES	-0.1083	0.1699	-0.6373	0.5239	0.0012	0.0008	0.9221	0.0062	0.0069	0.0042
ESTBB_RxExpPop	Q17_OTHER_CONGEN_MALFO_TONGUE_MOUTH_PHARYNX	-0.391	0.2188	-1.7868	0.074	0.0014	0.001	0.9963	0.0071	0.0119	0.0042
ESTBB_RxExpPop	Q17_OTHER_CONGEN_MALFO_UPPER_ALIME_TRACT	0.0555	0.1949	0.2849	0.7758	0.001	0.0009	0.9827	0.0067	0.0053	0.0045
ESTBB_RxExpPop	Q17_OTHER_CONGEN_MALFO_URINARY_SYSTEM	0.1281	4.1649	0.0307	0.9755	0.0004	0.001	0.9736	0.0066	-0.0005	0.0045
ESTBB_RxExpPop	Q17_OTHER_CONGEN_MALFO	0.1802	0.1462	1.2329	0.2176	0.0016	0.001	1.0204	0.0071	0.0034	0.0045
ESTBB_RxExpPop	Q17_OTHER_CONGEN_MUSCULOS_DEFORMITI	0.143	0.145	0.9862	0.324	0.0017	0.0008	0.9503	0.0065	0.0045	0.0043
ESTBB_RxExpPop	Q17_OTHER_OSTEOCHONDROD					-0.0014	0.0009	1.0218	0.0065	-0.0016	0.0049
ESTBB_RxExpPop	Q17_OTHER_SEX_CHROMOSOME_ABNORMALITI_MALE_PHENOT_NOT_ELSEW_CLASSIFIED	-0.0519	0.1295	-0.4007	0.6886	0.0047	0.0018	0.9129	0.0061	-0.0022	0.0046
ESTBB_RxExpPop	Q17_OTHER_SPECIFE_CONGEN_MALFO_SYNDR_AFFECTING_MULTIPLE_SYSTEMS					-0.001	0.0008	1.0275	0.0064	0.0022	0.0047
ESTBB_RxExpPop	Q17_PDA	0.006	0.1567	0.0385	0.9693	0.0015	0.0007	0.9703	0.0063	0.0018	0.0049
ESTBB_RxExpPop	Q17_PHAKOMATOSES_NOT_ELSEW_CLASSIFIED					-0.0012	0.0008	1.0166	0.0062	0.0017	0.005
ESTBB_RxExpPop	Q17_REDUCT_DEFECTS_LOWER_LIMB
ESTBB_RxExpPop	Q17_REDUCT_DEFECTS_UPPER_LIMB	0.3728	0.6565	0.5679	0.5701	0.0003	0.0008	0.9571	0.0059	-0.0096	0.0048
ESTBB_RxExpPop	Q17_RENAL_AGENE_OTHER_REDUCT_DEFECTS_KIDNEY					-0.0007	0.0008	0.9916	0.0064	0.0046	0.0041
ESTBB_RxExpPop	Q17_RVOTO					-0.0001	0.0008	0.9873	0.0064	0.0024	0.0047
ESTBB_RxExpPop	Q17_SEPTA_DEFEC	-0.0234	0.1304	-0.1791	0.8578	0.0023	0.001	1.0137	0.0063	-0.0021	0.0051
ESTBB_RxExpPop	Q17_SPINA_BIFIDA	0.2326	0.2468	0.9425	0.3459	0.0007	0.0008	0.9603	0.0063	0.0021	0.0051
ESTBB_RxExpPop	Q17_SYNDACTYLY	0.0241	0.1706	0.1415	0.8875	0.0011	0.0007	0.9427	0.0062	0.0061	0.0047
ESTBB_RxExpPop	Q17_UNDES_TESTICLE	0.104	0.1736	0.5989	0.5493	0.003	0.0022	0.9861	0.0065	0.002	0.0044
ESTBB_RxExpPop	Q17_VACTREL	0.1536	0.1648	0.9322	0.3512	0.0016	0.0009	1.0338	0.0068	-0.0041	0.0047
ESTBB_RxExpPop	R18_ANOREXIA					-0.0004	0.0009	1.006	0.007	0.0015	0.0044
ESTBB_RxExpPop	R18_RETEN_URINE	0.2589	0.0771	3.3581	0.0008	0.0075	0.0011	1.0224	0.0073	0.0086	0.0043
ESTBB_RxExpPop	REITER	0.5299	0.4896	1.0823	0.2791	0.0005	0.0008	0.9906	0.0062	-0.0033	0.0046
ESTBB_RxExpPop	RESP_ILL_DIS_CLASS_ELSEWHERE					-0.0001	0.001	0.9995	0.0066	0.0022	0.0046
ESTBB_RxExpPop	RHEU_ARTHRITIS_OTH	0.6274	0.0894	7.0202	2.2159e-12	0.0095	0.0014	1.0349	0.0073	0.007	0.005
ESTBB_RxExpPop	RHEUMA_ARHTROPAT_REACTIVE	0.7441	0.4366	1.7045	0.0883	0.0012	0.0012	1.0169	0.007	0.0048	0.0045
ESTBB_RxExpPop	RHEUMA_NOS	0.2093	0.0971	2.1562	0.0311	0.0052	0.0016	1.0234	0.0089	0.0076	0.0047
ESTBB_RxExpPop	RHEUMA_OTHER_WIDE	0.3338	0.0924	3.6117	0.0003	0.006	0.0013	1.0241	0.0076	0.0061	0.0047
ESTBB_RxExpPop	RHEUMA_SERONEG	0.4112	0.107	3.8415	0.0001	0.0066	0.0015	1.0203	0.0071	0.005	0.0051
ESTBB_RxExpPop	RHEUMA_SEROPOS_STRICT	0.1275	0.0635	2.0088	0.0446	0.0118	0.0023	1.0649	0.0105	-0.0035	0.0045
ESTBB_RxExpPop	RHEUMA_SEROPOS_WIDE	0.1918	0.0579	3.3127	0.0009	0.016	0.003	1.0767	0.0113	0.0018	0.0048
ESTBB_RxExpPop	RHEUMAT_LUNG					-0.0001	0.0009	0.982	0.0063	0.0014	0.0045
ESTBB_RxExpPop	RHINITIS_VASOMOTOR	0.6113	0.3572	1.7114	0.087	0.001	0.0009	1.0058	0.0066	-0.0012	0.0047
ESTBB_RxExpPop	RX_ANTIHYP	0.3618	0.0389	9.3095	1.2838e-20	0.0916	0.0045	1.3265	0.0241	0.0105	0.0068
ESTBB_RxExpPop	RX_ASTMA_BIOL					-0.0004	0.0009	1.0127	0.0072	-0.0041	0.0047
ESTBB_RxExpPop	RX_CODEINE_TRAMADOL	0.8231	0.0414	19.8906	4.9072e-88	0.0435	0.0021	1.1324	0.0105	0.0229	0.0063
ESTBB_RxExpPop	RX_CROHN_1STLINE	0.5063	0.0465	10.8889	1.3023e-27	0.0331	0.0021	1.1248	0.0117	0.0129	0.0059
ESTBB_RxExpPop	RX_CROHN_2NDLINE	0.2358	0.0582	4.0502	5.1177e-05	0.0157	0.0022	1.0824	0.0103	0.0044	0.005
ESTBB_RxExpPop	RX_GLUCOSAMINE	0.3144	0.0624	5.0406	4.6404e-07	0.0113	0.0012	1.0537	0.0084	0.0114	0.0048
ESTBB_RxExpPop	RX_INFERTILITY	0.0573	0.0917	0.6245	0.5323	0.0071	0.0018	1.0254	0.0067	1.389e-05	0.0044
ESTBB_RxExpPop	RX_N05C	0.3659	0.0398	9.1869	4.042e-20	0.047	0.0023	1.1252	0.0114	0.0162	0.0055
ESTBB_RxExpPop	RX_PARACETAMOL_NSAID	0.8584	0.0445	19.2725	9.1325e-83	0.0411	0.0018	1.1028	0.0109	0.0197	0.0058
ESTBB_RxExpPop	RX_RHEUMA_BIOLOGICAL	0.1961	0.0804	2.4394	0.0147	0.0059	0.0013	1.0457	0.0087	0.0051	0.0049
ESTBB_RxExpPop	RX_STATIN	0.3133	0.0431	7.2737	3.4978e-13	0.0721	0.0106	1.4443	0.1026	-0.0038	0.0072
ESTBB_RxExpPop	SCND_OTH_COXARTHROSIS	0.2406	0.1429	1.6835	0.0923	0.0021	0.001	0.992	0.0062	0.0033	0.0044
ESTBB_RxExpPop	SCND_OTH_KNEEARTHROSIS	0.4661	0.136	3.4266	0.0006	0.0033	0.0011	1.0083	0.0071	0.0044	0.0049
ESTBB_RxExpPop	SFN	0.3952	0.1608	2.4574	0.014	0.002	0.0009	0.9892	0.0069	-0.0015	0.0047
ESTBB_RxExpPop	SLE_FG	0.2895	0.1056	2.7417	0.0061	0.0055	0.0018	1.0132	0.0083	0.0036	0.005
ESTBB_RxExpPop	SLE_OTH	0.2053	0.1757	1.1688	0.2425	0.0013	0.001	0.99	0.0071	0.0021	0.005
ESTBB_RxExpPop	SLEEP	0.4837	0.044	10.9967	3.9627e-28	0.0429	0.0021	1.0997	0.0107	0.0098	0.0058
ESTBB_RxExpPop	SMOKING_DEPEND	0.6715	0.0924	7.2699	3.5965e-13	0.0058	0.0011	1.0255	0.0073	-0.0075	0.0048
ESTBB_RxExpPop	SPONDYLOARTHRITIS	0.422	0.094	4.4911	7.0852e-06	0.0074	0.0013	1.0525	0.0147	0.0033	0.0054
ESTBB_RxExpPop	SPONDYLOPATHY_FG	0.3184	0.0856	3.7178	0.0002	0.0109	0.0017	1.0568	0.0183	0.0028	0.0051
ESTBB_RxExpPop	ST19_FRACT_FEMUR	0.2363	0.0833	2.8369	0.0046	0.0076	0.0012	1.0332	0.0083	-0.0003	0.0044
ESTBB_RxExpPop	ST19_FRACT_FOOT_ANKLE	0.5081	0.0893	5.691	1.2629e-08	0.0061	0.001	1.0175	0.0067	0.0039	0.0048
ESTBB_RxExpPop	ST19_FRACT_FOREA	0.0696	0.0576	1.2071	0.2274	0.0233	0.0029	1.0525	0.0116	0.0053	0.0058
ESTBB_RxExpPop	ST19_FRACT_INVOLVI_MULTIPLE_BODY_REGIONS	0.0015	0.1342	0.0113	0.991	0.0016	0.0009	0.946	0.0062	0.0062	0.0042
ESTBB_RxExpPop	ST19_FRACT_LOWER_LEG_INCLU_ANKLE	0.2914	0.0616	4.7307	2.2377e-06	0.0142	0.0015	1.0367	0.0079	0.0107	0.0056
ESTBB_RxExpPop	ST19_FRACT_LUMBAR_SPINE_PELVIS	0.3288	0.0797	4.1245	3.7157e-05	0.007	0.0012	1.023	0.0067	-0.0041	0.0048
ESTBB_RxExpPop	ST19_FRACT_NECK	0.4162	0.3027	1.3749	0.1692	0.0009	0.001	1.0089	0.0068	0.0075	0.0044
ESTBB_RxExpPop	ST19_FRACT_RIBS_STERNUM_THORACIC_SPINE	0.5042	0.0724	6.9652	3.2786e-12	0.0095	0.0013	1.0224	0.0076	0.0073	0.0048
ESTBB_RxExpPop	ST19_FRACT_SHOUL_UPPER_ARM	0.2684	0.0711	3.7722	0.0002	0.0114	0.0014	1.026	0.0082	-0.0032	0.005
ESTBB_RxExpPop	ST19_FRACT_SKULL_FACIAL_BONES	0.4099	0.0978	4.191	2.7773e-05	0.0054	0.0011	1.0178	0.0068	-0.0003	0.0048
ESTBB_RxExpPop	ST19_FRACT_SPINE_LEVEL_UNSPE					-0.0004	0.0009	0.9475	0.0064	0.0095	0.0045
ESTBB_RxExpPop	ST19_FRACT_WRIST_HAND_LEVEL	0.3671	0.075	4.8954	9.8085e-07	0.0096	0.0013	1.0143	0.008	0.0041	0.0054
ESTBB_RxExpPop	ST19_TOXIC_EFFECT_ALCOHOL	0.1152	0.1157	0.9959	0.3193	0.0025	0.0009	0.9919	0.0064	0.005	0.0046
ESTBB_RxExpPop	ST19_TOXIC_EFFECT_ETHAN	0.1364	0.1319	1.0346	0.3009	0.0019	0.001	1.0103	0.0071	0.0071	0.0049
ESTBB_RxExpPop	STILL_ADULT	0.0516	0.1124	0.4585	0.6466	0.0038	0.0009	0.9632	0.0068	0.0064	0.005
ESTBB_RxExpPop	SYSTINOTH_FG	0.1845	0.1776	1.0387	0.2989	0.0019	0.001	0.9606	0.0057	-0.0033	0.0045
ESTBB_RxExpPop	SYSTSCLE_STRICT	0.3609	0.2753	1.3107	0.19	0.0009	0.001	0.9799	0.0064	3.6017e-05	0.0045
ESTBB_RxExpPop	T1D_EARLY	-0.1475	0.0854	-1.7267	0.0842	0.006	0.0017	1.0417	0.0118	-0.0008	0.0052
ESTBB_RxExpPop	T1D_STRICT2	-0.149	0.3625	-0.4111	0.681	0.0004	0.001	0.9345	0.0057	-0.0019	0.0041
ESTBB_RxExpPop	T1D	-0.1367	0.0781	-1.7507	0.08	0.0117	0.0029	1.0354	0.0142	0.0031	0.0053
ESTBB_RxExpPop	T2D_WIDE	0.3287	0.0363	9.0523	1.3999e-19	0.0776	0.0043	1.3019	0.0235	-0.0007	0.0061
ESTBB_RxExpPop	T2D	0.3073	0.0354	8.6721	4.2419e-18	0.0949	0.0053	1.3671	0.0325	-0.0012	0.0068
ESTBB_RxExpPop	TBC_RESP	0.1082	0.1247	0.8674	0.3857	0.0025	0.001	0.9997	0.0074	0.0036	0.0047
ESTBB_RxExpPop	TEMPOROMANDIB_INCLAVO	0.562	0.0731	7.69	1.471e-14	0.0103	0.0011	1.0397	0.0081	-0.006	0.0058
ESTBB_RxExpPop	TEMPOROMANDIB	0.7219	0.0714	10.1065	5.1682e-24	0.0161	0.0021	1.0357	0.0071	0.0021	0.0052
ESTBB_RxExpPop	THROMBOCYTAEMIA	-0.1877	0.1238	-1.5156	0.1296	0.0049	0.0023	1.0019	0.0092	0.0077	0.005
ESTBB_RxExpPop	THYROIDITIS	0.1052	0.1226	0.8579	0.391	0.003	0.0012	1.0065	0.0076	0.009	0.0048
ESTBB_RxExpPop	THYROTOXICOSIS	0.0205	0.0551	0.3717	0.7101	0.016	0.0023	1.0676	0.0114	-0.0011	0.0052
ESTBB_RxExpPop	TONGUEABNORMALITY	0.57	0.2482	2.2964	0.0217	0.0013	0.0009	1.0117	0.0065	-0.0005	0.0047
ESTBB_RxExpPop	TRACHEOBRONCHOMAL	-0.0055	0.1441	-0.0385	0.9693	0.0044	0.0024	0.9775	0.0064	0.0098	0.0043
ESTBB_RxExpPop	TRAUMBRAIN_NONCONCUS	0.2117	0.0886	2.3909	0.0168	0.0053	0.0009	1.0091	0.007	-0.0008	0.005
ESTBB_RxExpPop	U22_COVID19_CONFIRMED	0.6739	0.5059	1.3322	0.1828	0.0007	0.0009	1.0368	0.0077	0.012	0.0044
ESTBB_RxExpPop	U22_COVID19_SUSPECTED	0.0015	0.1697	0.0091	0.9927	0.0014	0.0011	1.0563	0.0072	0.0103	0.0051
ESTBB_RxExpPop	ULCER_ARTHR	0.1529	0.1149	1.3306	0.1833	0.0031	0.0009	0.9959	0.0067	0.0011	0.0052
ESTBB_RxExpPop	ULCERENTER	0.0179	0.1138	0.157	0.8753	0.003	0.0012	1.0191	0.0081	0.0091	0.0044
ESTBB_RxExpPop	ULCERILEO	0.0865	0.1016	0.851	0.3948	0.0048	0.0013	1.025	0.0084	0.0045	0.005
ESTBB_RxExpPop	ULCERNAS	0.1318	0.0611	2.1548	0.0312	0.0146	0.0019	1.0428	0.0113	-0.0009	0.0053
ESTBB_RxExpPop	ULCEROTH	0.0992	0.0742	1.3366	0.1814	0.0066	0.0013	1.0244	0.0089	-0.0013	0.0044
ESTBB_RxExpPop	ULCERPROCT	0.1336	0.0826	1.617	0.1059	0.0072	0.0016	1.0265	0.0095	0.0025	0.0051
ESTBB_RxExpPop	ULCERRECT	-0.0248	0.0637	-0.3894	0.697	0.0115	0.0019	1.0411	0.0114	0.0099	0.0048
ESTBB_RxExpPop	VAGINAL_LICHEN_PLANUS	0.0626	0.1196	0.523	0.6009	0.0024	0.0009	0.9628	0.0064	-0.0056	0.0046
ESTBB_RxExpPop	VD_MI	0.1147	0.1467	0.7821	0.4342	0.0021	0.001	0.9945	0.0072	-0.0021	0.0047
ESTBB_RxExpPop	VD_MX	0.1159	0.1933	0.5996	0.5488	0.0012	0.0009	1.0033	0.0064	0.0016	0.0044
ESTBB_RxExpPop	VD_O					-0.0007	0.0009	0.9812	0.007	0.0095	0.0046
ESTBB_RxExpPop	VD_SC	0.1536	0.1649	0.9315	0.3516	0.0017	0.001	1.0085	0.0074	-0.0009	0.005
ESTBB_RxExpPop	VD_SO	-0.1014	0.1466	-0.692	0.4889	0.002	0.0008	0.9829	0.0067	-0.0025	0.0048
ESTBB_RxExpPop	VD_U	0.5109	0.3269	1.563	0.1181	0.001	0.001	1.0334	0.0077	-0.012	0.0051
ESTBB_RxExpPop	VIRALPNEUMOKNOWN	0.1642	0.2458	0.6681	0.5041	0.0008	0.0009	0.9973	0.0066	-0.0006	0.005
ESTBB_RxExpPop	VIRALPNEUMONAS	0.4085	0.1268	3.2228	0.0013	0.0026	0.001	1.0073	0.0072	-0.0026	0.0047
ESTBB_RxExpPop	VIT_DEF	0.4559	0.1509	3.0213	0.0025	0.0026	0.001	1.0031	0.0071	-0.0007	0.0052
ESTBB_RxExpPop	VOCALCORDDYS	0.6376	0.0996	6.3982	1.5727e-10	0.0148	0.0032	1.0186	0.0074	0.0058	0.0052
ESTBB_RxExpPop	VWXY20_SUICI_OTHER_INTENTI_SELF_H	0.4148	0.054	7.6782	1.614e-14	0.0192	0.0012	1.0471	0.008	0.0056	0.0052
ESTBB_RxExpPop	WEIGHT_IRN	0.3405	0.0299	11.3725	5.7351e-30	0.1821	0.0085	1.5071	0.0303	0.0152	0.0076
ESTBB_RxExpPop	WET_AMD	0.0613	0.0665	0.9216	0.3567	0.0286	0.0144	1.0409	0.0333	0.0035	0.0056
ESTBB_RxExpPop	YERSINIAENTERITIS	0.0183	0.1546	0.1181	0.906	0.0016	0.0009	0.9693	0.0062	0.0055	0.0045
ESTBB_RxExpPop	Z21_ASYMP_HUMAN_IMMUNODEFICIENCY_VIRUS_HIV_INFECTION_STATUS	-0.2496	0.3724	-0.6702	0.5027	0.0005	0.0009	0.9782	0.0061	0.005	0.0045
ESTBB_RxExpPop	Z21_KIDNEY_TRANSPLANT_STATUS	-0.1336	0.1077	-1.2406	0.2147	0.003	0.0011	1.0343	0.0071	0.0054	0.0046
ESTBB_RxExpPop	Z21_LUNG_TRANSPLANT_STATUS
ESTBB_RxExpPop	Z21_PREVIOUS_SUICIDE_ATTEMPT	0.2572	0.1822	1.4118	0.158	0.0016	0.0009	0.9956	0.0064	-0.0008	0.0054
ESTBB_RxExpPop	Z21_PROBL_RELATED_MEDICAL_FACILITI_OTH_HEALTH_CARE					-0.001	0.001	1.0214	0.007	5.7773e-05	0.0048
ESTBB_RxExpPop	Z21_PROCREATIVE_MANAG	0.2169	0.1288	1.6843	0.0921	0.0033	0.0012	1.1047	0.0066	-0.0011	0.0047
ESTBB_RxExpPop	Z21_TOBAC_USE	0.4622	0.1159	3.9869	6.6933e-05	0.0037	0.0011	1.0136	0.008	0.0111	0.0047
FinnGen_RxOverUse_Amount	AB1_ACTINOMYCOSIS	-0.1649	0.263	-0.627	0.5307	0.0019	0.0007	0.9451	0.0075	-0.0034	0.005
FinnGen_RxOverUse_Amount	AB1_AMOEBIASIS	0.1186	0.2605	0.4555	0.6488	0.0023	0.0007	0.954	0.007	-0.0005	0.0054
FinnGen_RxOverUse_Amount	AB1_ANOGENITAL_HERPES_SIMPLEX	-0.2034	0.2667	-0.7625	0.4457	0.0024	0.0008	0.9971	0.0078	-0.0044	0.0056
FinnGen_RxOverUse_Amount	AB1_ASPERGILLOSIS	-0.2039	0.2757	-0.7396	0.4595	0.002	0.0007	0.9666	0.0074	0.0088	0.0052
FinnGen_RxOverUse_Amount	AB1_ATYPICAL_CNS_VIRUS	0.538	0.6559	0.8203	0.4121	0.0006	0.0007	0.9926	0.0078	0.001	0.0061
FinnGen_RxOverUse_Amount	AB1_BACT_BIR_OTHER_INF_AGENTS					-0.0002	0.0007	1.0152	0.0075	0.0021	0.0053
FinnGen_RxOverUse_Amount	AB1_BACT_INTEST_OTH	0.16	0.2715	0.5893	0.5557	0.0023	0.0007	1.0027	0.0076	0.0141	0.0052
FinnGen_RxOverUse_Amount	AB1_BACTINF_NOS	0.0118	0.2153	0.055	0.9562	0.0036	0.0009	1.0143	0.0084	0.0236	0.0053
FinnGen_RxOverUse_Amount	AB1_CANDIDIASIS	0.2539	0.3793	0.6695	0.5032	0.001	0.0006	1.0237	0.0072	0.0036	0.0053
FinnGen_RxOverUse_Amount	AB1_CHLAMYDIA_OTHER	-0.326	0.3353	-0.9725	0.3308	0.0019	0.0008	1.0162	0.0079	0.0084	0.0055
FinnGen_RxOverUse_Amount	AB1_CHOLERA	-0.0819	0.3425	-0.2392	0.811	0.0017	0.0008	1.0249	0.0081	0.0087	0.0056
FinnGen_RxOverUse_Amount	AB1_DENGUE_FEVER	0.3554	0.167	2.1279	0.0333	0.005	0.0006	0.8818	0.007	-0.0109	0.0044
FinnGen_RxOverUse_Amount	AB1_DERMATOPHYTOSIS	0.434	0.3995	1.0862	0.2774	0.0012	0.0007	1.0147	0.0071	0.0048	0.0058
FinnGen_RxOverUse_Amount	AB1_DIBTHERIA	-0.1569	0.1506	-1.0419	0.2974	0.0062	0.0007	0.8659	0.0069	0.0028	0.0045
FinnGen_RxOverUse_Amount	AB1_EARLY_SYPHILIS	0.6847	0.361	1.8968	0.0579	0.0016	0.0007	0.983	0.0075	-0.0017	0.0053
FinnGen_RxOverUse_Amount	AB1_EBV	-0.1865	0.2886	-0.6461	0.5182	0.002	0.0008	1.0157	0.0074	0.004	0.0055
FinnGen_RxOverUse_Amount	AB1_ENTEROBIASIS	0.0458	0.2415	0.1895	0.8497	0.0023	0.0006	0.9432	0.0073	-0.0002	0.0052
FinnGen_RxOverUse_Amount	AB1_ERYSIPELAS	0.0372	0.1145	0.3251	0.7451	0.0153	0.0013	0.9968	0.0109	0.0168	0.0059
FinnGen_RxOverUse_Amount	AB1_GASTROENTERITIS_NOS	0.4551	0.1847	2.4648	0.0137	0.0095	0.001	1.0068	0.0088	0.0154	0.0054
FinnGen_RxOverUse_Amount	AB1_GONOCOCCAL	0.5241	0.2976	1.7609	0.0783	0.0027	0.0007	0.9753	0.008	0.002	0.0059
FinnGen_RxOverUse_Amount	AB1_HELMINTIASES	0.1772	0.3894	0.4551	0.649	0.0011	0.0007	0.9868	0.0081	0.0035	0.0058
FinnGen_RxOverUse_Amount	AB1_HEPATITIS_A	-0.0862	0.2611	-0.3302	0.7413	0.0019	0.0006	0.9455	0.0073	0.0069	0.0052
FinnGen_RxOverUse_Amount	AB1_HEPATITIS_B	-0.1656	0.2995	-0.5528	0.5804	0.002	0.0007	0.9511	0.0081	0.0101	0.0056
FinnGen_RxOverUse_Amount	AB1_HERPES_SIMPLEX	0.4485	0.3906	1.1485	0.2508	0.0016	0.0007	1.0036	0.0086	-0.0074	0.0056
FinnGen_RxOverUse_Amount	AB1_HIV_INFECT_PARASITES	0.0567	0.1765	0.321	0.7482	0.004	0.0007	0.8986	0.0083	0.0031	0.0049
FinnGen_RxOverUse_Amount	AB1_HIV_NOS	1.123	0.4933	2.2765	0.0228	0.0016	0.0007	0.9695	0.0078	-0.0122	0.0054
FinnGen_RxOverUse_Amount	AB1_INTESTINAL_INFECTIONS	0.3132	0.1648	1.9011	0.0573	0.01	0.0009	1.0078	0.0085	0.0219	0.0055
FinnGen_RxOverUse_Amount	AB1_LATE_SYPHILIS	0.129	0.2704	0.477	0.6334	0.0018	0.0007	0.9797	0.0077	0.0148	0.005
FinnGen_RxOverUse_Amount	AB1_LISTERIOSIS	-0.0851	0.1801	-0.4726	0.6365	0.0048	0.0008	0.9335	0.0077	0.0119	0.0054
FinnGen_RxOverUse_Amount	AB1_LYME	0.2203	0.2659	0.8283	0.4075	0.0027	0.0011	1.0184	0.0087	-0.0172	0.0054
FinnGen_RxOverUse_Amount	AB1_MALARIA_FALCIPARIUM	0.1634	0.1869	0.874	0.3821	0.0047	0.0007	0.9094	0.0076	-0.0071	0.0058
FinnGen_RxOverUse_Amount	AB1_MALARIA_NOS	0.2282	0.1884	1.2112	0.2258	0.0044	0.0006	0.8975	0.007	-0.009	0.0049
FinnGen_RxOverUse_Amount	AB1_MALARIA	0.2999	0.231	1.2981	0.1942	0.0036	0.0007	0.9342	0.0075	-0.0093	0.0062
FinnGen_RxOverUse_Amount	AB1_MEASLES	0.3177	0.3344	0.9501	0.3421	0.0016	0.0007	0.9748	0.0072	0.0012	0.0057
FinnGen_RxOverUse_Amount	AB1_MENINGOCOCCAL	0.4444	0.4692	0.9471	0.3436	0.001	0.0008	0.97	0.0074	-0.0016	0.0056
FinnGen_RxOverUse_Amount	AB1_MUMPS	-0.5422	0.6236	-0.8695	0.3846	0.0007	0.0007	0.9982	0.0075	0.0106	0.0052
FinnGen_RxOverUse_Amount	AB1_MYCOSES	0.2686	0.4231	0.6347	0.5256	0.0011	0.0007	1.0284	0.0074	0.008	0.0054
FinnGen_RxOverUse_Amount	AB1_MYSOSIS_NOS	-0.0339	0.2607	-0.1299	0.8967	0.002	0.0006	0.9298	0.0071	0.0022	0.0053
FinnGen_RxOverUse_Amount	AB1_OTHER_BACT_INOTHER	0.329	0.242	1.3593	0.1741	0.0032	0.0006	0.9679	0.0075	-0.0006	0.0051
FinnGen_RxOverUse_Amount	AB1_OTHER_BACTERIAL	0.0575	0.1294	0.4442	0.6569	0.0106	0.001	1.0021	0.009	0.0224	0.0051
FinnGen_RxOverUse_Amount	AB1_OTHER_CESTODE	0.187	0.1839	1.0169	0.3092	0.0037	0.0007	0.9183	0.0075	0.0012	0.0048
FinnGen_RxOverUse_Amount	AB1_OTHER_CHLAMYDIAE	-0.0494	0.4198	-0.1177	0.9063	0.0009	0.0006	0.9872	0.0075	0.0004	0.0053
FinnGen_RxOverUse_Amount	AB1_OTHER_CONDITIONS	1.1619	0.5127	2.2661	0.0234	0.0015	0.0006	0.9899	0.0079	-0.0068	0.0055
FinnGen_RxOverUse_Amount	AB1_OTHER_INFECTIONS					-0.0017	0.0006	1.0285	0.0072	-0.0054	0.0052
FinnGen_RxOverUse_Amount	AB1_OTHER_INFESTATIONS	-0.124	0.1959	-0.6329	0.5268	0.0036	0.0006	0.905	0.0076	-0.0017	0.0044
FinnGen_RxOverUse_Amount	AB1_OTHER_MOSQUITO_FEVER	-0.1668	0.1873	-0.8904	0.3733	0.0044	0.0007	0.9003	0.0077	-0.0006	0.0051
FinnGen_RxOverUse_Amount	AB1_OTHER_MYCOBAC	0.3486	0.3112	1.12	0.2627	0.0018	0.0007	0.9833	0.0084	0.0049	0.0054
FinnGen_RxOverUse_Amount	AB1_OTHER_PROTOZOAL	0.0611	0.3552	0.1721	0.8633	0.0012	0.0007	0.9904	0.007	-0.0014	0.0059
FinnGen_RxOverUse_Amount	AB1_OTHER_SEPSIS	0.1411	0.2417	0.5839	0.5593	0.0032	0.0008	1.0048	0.0077	0.0119	0.0049
FinnGen_RxOverUse_Amount	AB1_OTHER_SPIROCHAETAL	0.2839	0.284	0.9998	0.3174	0.0025	0.001	1.0185	0.0083	-0.0175	0.0054
FinnGen_RxOverUse_Amount	AB1_OTHER_SUPERF_MYCOSIS	-0.1098	0.3103	-0.3538	0.7235	0.0016	0.0008	0.986	0.0086	0.0071	0.0054
FinnGen_RxOverUse_Amount	AB1_OTHER_VIRAL	0.2418	0.3125	0.7738	0.4391	0.0016	0.0007	1.0088	0.0085	0.0051	0.0057
FinnGen_RxOverUse_Amount	AB1_PARASITIC_NOS	-0.1808	0.3842	-0.4706	0.6379	0.0012	0.0007	0.9715	0.0076	-0.0007	0.005
FinnGen_RxOverUse_Amount	AB1_PEDICULOSIS_ACARIASIS_OTHERINFEST	0.3049	0.2801	1.0887	0.2763	0.0021	0.0007	0.9941	0.0079	-0.0051	0.0054
FinnGen_RxOverUse_Amount	AB1_PEDICULOSIS_AND_PHTHIRIAASIS	-0.0009	0.2087	-0.0045	0.9964	0.0035	0.0007	0.9195	0.0084	-0.0027	0.0051
FinnGen_RxOverUse_Amount	AB1_PNEUMOCYSTOSIS	-0.8129	0.606	-1.3414	0.1798	0.0008	0.0007	0.9852	0.0085	0.0054	0.0057
FinnGen_RxOverUse_Amount	AB1_POLIOMYELITIS	0.0315	0.4076	0.0774	0.9383	0.0007	0.0007	0.9958	0.0076	0.0128	0.005
FinnGen_RxOverUse_Amount	AB1_PROTOZOAL	-0.6388	0.6181	-1.0334	0.3014	0.0006	0.0007	0.9908	0.0079	0.0016	0.0055
FinnGen_RxOverUse_Amount	AB1_RELAP_FEVER	0.2177	0.194	1.1222	0.2618	0.0042	0.0007	0.9043	0.008	-0.0017	0.0057
FinnGen_RxOverUse_Amount	AB1_RESP_TUBERCU_CONF	-0.2363	0.2645	-0.8934	0.3716	0.0023	0.0007	0.9684	0.0088	0.0118	0.0053
FinnGen_RxOverUse_Amount	AB1_RESP_TUBERCU_NONCONF	0.7369	0.3642	2.0233	0.043	0.0021	0.0007	0.9904	0.0078	0.0011	0.0057
FinnGen_RxOverUse_Amount	AB1_RICKETTSIOSES	0.1303	0.1877	0.6941	0.4876	0.0035	0.0006	0.8922	0.0073	-0.0026	0.005
FinnGen_RxOverUse_Amount	AB1_RUBELLA	0.0413	0.3582	0.1154	0.9082	0.0015	0.0007	0.9864	0.0073	-0.0077	0.0058
FinnGen_RxOverUse_Amount	AB1_SALMONELLA_OTH	0.0012	0.2936	0.0042	0.9966	0.0019	0.0008	0.9914	0.0075	8.3976e-06	0.0058
FinnGen_RxOverUse_Amount	AB1_SCABIES	0.5063	0.3064	1.6526	0.0984	0.0022	0.0007	0.9876	0.0076	-0.006	0.0056
FinnGen_RxOverUse_Amount	AB1_SCARLET_FEVER	0.0142	0.246	0.0578	0.9539	0.0027	0.0009	0.9588	0.0081	-0.0005	0.0054
FinnGen_RxOverUse_Amount	AB1_SEQULAE_INF_NOS					-8.6072e-05	0.0007	1.0051	0.0085	-0.0079	0.0057
FinnGen_RxOverUse_Amount	AB1_SEQULAE_POLIO	0.1379	0.2872	0.4802	0.6311	0.0016	0.0006	0.9693	0.0071	0.009	0.0046
FinnGen_RxOverUse_Amount	AB1_SEQULAE_TUBERCU	0.1327	0.2936	0.4521	0.6512	0.0017	0.0008	0.9882	0.0082	0.0074	0.0053
FinnGen_RxOverUse_Amount	AB1_SEQULEAE_OF_INFECTIONS_AND_PARASITES	1.1751	2.2473	0.5229	0.601	0.0002	0.0007	1.0031	0.0079	-0.0013	0.0056
FinnGen_RxOverUse_Amount	AB1_SEXUAL_TRANSMISSION_NOS	0.2187	0.5684	0.3848	0.7004	0.0049	0.0037	0.9999	0.0247	0.0067	0.0062
FinnGen_RxOverUse_Amount	AB1_SEXUAL_TRANSMISSION	0.1254	0.2846	0.4407	0.6594	0.0053	0.0024	1.0146	0.0161	0.0128	0.0064
FinnGen_RxOverUse_Amount	AB1_SHIGELLOSIS	-0.1525	0.2048	-0.7447	0.4564	0.0039	0.0007	0.9283	0.0077	0.0008	0.0054
FinnGen_RxOverUse_Amount	AB1_STREPTO_SEPSIS	-0.3448	0.3496	-0.9865	0.3239	0.0019	0.0008	0.994	0.0072	0.0136	0.0058
FinnGen_RxOverUse_Amount	AB1_STREPTSTAPHYCOCC_INOTHER	0.0979	0.2754	0.3556	0.7221	0.0021	0.0007	0.9655	0.0076	0.0035	0.0051
FinnGen_RxOverUse_Amount	AB1_SYPHILIS_NOS	0.0831	0.2252	0.3692	0.712	0.0029	0.0006	0.9231	0.0075	0.0064	0.0057
FinnGen_RxOverUse_Amount	AB1_SYPHILIS	0.9756	0.6913	1.4112	0.1582	0.0007	0.0007	0.9974	0.0078	0.0109	0.0052
FinnGen_RxOverUse_Amount	AB1_TICK_BORNE_ENCEPHALITIS	-0.211	0.2506	-0.8423	0.3996	0.002	0.0007	0.9398	0.0071	0.0072	0.0052
FinnGen_RxOverUse_Amount	AB1_TOXOPLASMOSIS	-0.0256	0.2295	-0.1115	0.9112	0.0029	0.0007	0.956	0.0072	-0.002	0.0051
FinnGen_RxOverUse_Amount	AB1_TRICHOMONIASIS	0.3067	0.2775	1.1053	0.2691	0.0021	0.0007	0.9658	0.0075	0.0024	0.0055
FinnGen_RxOverUse_Amount	AB1_TUBERCU_OTH_ORG	0.1982	0.5029	0.3941	0.6935	0.0008	0.0007	0.9862	0.0076	0.0027	0.0054
FinnGen_RxOverUse_Amount	AB1_TUBERCULOSIS	0.5325	0.4186	1.272	0.2034	0.0015	0.0008	0.9967	0.0088	0.0064	0.0057
FinnGen_RxOverUse_Amount	AB1_TULARAEMIA	-0.2619	0.3345	-0.7831	0.4336	0.0015	0.0007	0.9776	0.0072	0.0078	0.0061
FinnGen_RxOverUse_Amount	AB1_TYPHOIDPARATHYPHOID	-0.2106	0.2672	-0.7884	0.4304	0.0023	0.0007	0.9542	0.0074	0.0026	0.0055
FinnGen_RxOverUse_Amount	AB1_VARICELLA	0.2445	0.3916	0.6244	0.5324	0.0013	0.0007	0.9923	0.0076	-0.0014	0.0061
FinnGen_RxOverUse_Amount	AB1_VIRAAL_CONJUNCT	0.8922	0.6392	1.3959	0.1627	0.0008	0.0007	0.9854	0.0077	-0.0041	0.0059
FinnGen_RxOverUse_Amount	AB1_VIRAL_CNS	0.0861	0.3008	0.2862	0.7748	0.0015	0.0007	0.9904	0.0079	0.0162	0.0052
FinnGen_RxOverUse_Amount	AB1_VIRAL_ENCEPHALITIS_NOS	0.0313	0.9219	0.034	0.9729	0.0002	0.0007	0.9923	0.0074	0.0153	0.0053
FinnGen_RxOverUse_Amount	AB1_VIRAL_HEMOR_FEVER_NOS	-0.0523	0.2441	-0.2142	0.8304	0.0034	0.0009	0.9775	0.0083	-0.0013	0.0061
FinnGen_RxOverUse_Amount	AB1_VIRAL_HEPATITIS	0.695	0.2927	2.3741	0.0176	0.0035	0.0007	1.0098	0.0084	0.0106	0.0056
FinnGen_RxOverUse_Amount	AB1_VIRAL_INOTHER					-0.0003	0.0007	0.9991	0.008	0.0025	0.0055
FinnGen_RxOverUse_Amount	AB1_VIRAL_MENINGITIS	0.252	0.2871	0.878	0.38	0.0019	0.0007	0.9837	0.0081	0.0083	0.0054
FinnGen_RxOverUse_Amount	AB1_VIRAL_NOS	0.7187	0.6398	1.1234	0.2613	0.0006	0.0007	1.0071	0.0081	0.0025	0.0057
FinnGen_RxOverUse_Amount	AB1_VIRAL_OTHER_INTEST_INFECTIONS	0.0816	0.2563	0.3184	0.7502	0.0031	0.0009	1.0037	0.0092	0.0145	0.0053
FinnGen_RxOverUse_Amount	AB1_VIRAL_SKIN_MUCOUS_MEMBRANE	0.3482	0.431	0.808	0.4191	0.0015	0.001	1.0121	0.0096	-0.006	0.0061
FinnGen_RxOverUse_Amount	AB1_VIRAL_SKIN_NOS	-0.2319	0.318	-0.7294	0.4658	0.0017	0.0007	0.9862	0.0071	0.0023	0.0058
FinnGen_RxOverUse_Amount	AB1_VIRAL_WARTS	-0.1399	0.3047	-0.4593	0.646	0.0017	0.0012	1.0006	0.0101	0.0002	0.0054
FinnGen_RxOverUse_Amount	AB1_VIRAN_CNS_INFECTIONS_NOS	0.1759	0.4025	0.437	0.6621	0.0009	0.0006	0.9681	0.0075	0.0035	0.0058
FinnGen_RxOverUse_Amount	AB1_WHOOPCOUGH	-0.036	0.5062	-0.0711	0.9433	0.0007	0.0007	0.9731	0.0078	0.0005	0.0055
FinnGen_RxOverUse_Amount	AB1_ZOONOTIC_BACTERIAL	-0.2565	0.4138	-0.62	0.5353	0.001	0.0006	0.9794	0.0074	0.0043	0.0059
FinnGen_RxOverUse_Amount	AB1_ZOSTER	0.1675	0.3871	0.4328	0.6652	0.0013	0.0008	1.0056	0.0078	-0.0022	0.0061
FinnGen_RxOverUse_Amount	AB1TUBERCU_MILIARY	0.0408	0.1551	0.2633	0.7923	0.0052	0.0006	0.8577	0.0071	0.0032	0.0048
FinnGen_RxOverUse_Amount	ABDOM_HERNIA_POSTOP	0.3395	0.171	1.9861	0.047	0.0155	0.002	1.0108	0.0097	0.0016	0.0057
FinnGen_RxOverUse_Amount	ABDOM_HERNIA	0.3658	0.1393	2.6266	0.0086	0.0203	0.0024	1.0217	0.0145	-0.0092	0.0061
FinnGen_RxOverUse_Amount	ABPA	0.1601	0.2175	0.7361	0.4616	0.0098	0.0017	0.9189	0.0067	0.0057	0.0052
FinnGen_RxOverUse_Amount	ACUTE_DRUGADVERS_INTERSTITIAL_LUNG_DISORD	0.3364	0.2791	1.2054	0.228	0.0022	0.0006	0.9647	0.0077	-0.0079	0.0052
FinnGen_RxOverUse_Amount	AD_AM_EXMORE	0.0629	0.2269	0.2772	0.7816	0.0071	0.002	1.0551	0.014	0.0071	0.0059
FinnGen_RxOverUse_Amount	AD_EO_EXMORE	0.1745	0.4049	0.4311	0.6664	0.0024	0.0016	1.0282	0.0136	0.0007	0.0059
FinnGen_RxOverUse_Amount	AD_LO_EXMORE	0.0564	0.1789	0.3156	0.7523	0.0121	0.0034	1.1086	0.0447	0.0047	0.0056
FinnGen_RxOverUse_Amount	AD_U_EXMORE	0.0415	0.284	0.1461	0.8838	0.0039	0.0016	0.9998	0.0082	-0.0006	0.0056
FinnGen_RxOverUse_Amount	ALCO_PRESCRIPTION	0.4341	0.1871	2.3204	0.0203	0.006	0.0007	0.9833	0.0084	0.0066	0.0057
FinnGen_RxOverUse_Amount	ALCODELIRIUM	0.8099	0.2795	2.8977	0.0038	0.0036	0.0008	0.9963	0.0083	0.0041	0.0047
FinnGen_RxOverUse_Amount	ALCOHOLACUTE10	0.6112	0.1914	3.1935	0.0014	0.0097	0.001	0.9974	0.0098	0.0054	0.0058
FinnGen_RxOverUse_Amount	ALCOPANCACU	0.2363	0.2722	0.8681	0.3853	0.0026	0.0008	0.994	0.0077	0.0172	0.0055
FinnGen_RxOverUse_Amount	ALCOPANCCHRON	0.3029	0.2085	1.4523	0.1464	0.0048	0.0009	0.9995	0.0093	0.0262	0.0058
FinnGen_RxOverUse_Amount	ALLERG_ASTHMA	0.2276	0.1217	1.8694	0.0616	0.0341	0.0033	1.0099	0.0139	-0.0045	0.0055
FinnGen_RxOverUse_Amount	ALLERG_RHINITIS	0.0731	0.1345	0.5434	0.5869	0.0121	0.0012	1.015	0.0101	0.0015	0.0057
FinnGen_RxOverUse_Amount	ALLERGIC_CONTACT_DERMA_DRUGS_CONTACT_W_SKIN	0.1785	0.2762	0.6463	0.5181	0.0018	0.0006	0.9808	0.0068	-0.0001	0.0052
FinnGen_RxOverUse_Amount	AMN2	0.1236	0.1669	0.7407	0.4589	0.0064	0.001	1.0078	0.0095	-0.0052	0.0053
FinnGen_RxOverUse_Amount	ANAPH_SHOCK_ADVER_EFFECT_CORRE_DRUG_MEDICAM_PROPE_ADMINISTE	0.482	0.2802	1.7202	0.0854	0.0023	0.0007	0.9588	0.0072	-0.0089	0.0054
FinnGen_RxOverUse_Amount	ANOSMIA	0.303	0.344	0.8806	0.3785	0.0074	0.0029	0.9967	0.007	-0.0001	0.006
FinnGen_RxOverUse_Amount	ANTIDEPRESSANTS	0.5471	0.1524	3.5905	0.0003	0.083	0.0036	1.0225	0.0128	0.0254	0.0071
FinnGen_RxOverUse_Amount	APPENDACUT_COMPLIC	0.2012	0.28	0.7184	0.4725	0.0023	0.0009	1.0222	0.0094	-0.0079	0.0056
FinnGen_RxOverUse_Amount	APPENDACUT_NOCOMPLIC	0.1731	0.1411	1.2272	0.2198	0.0119	0.0012	1.0231	0.0094	0.0017	0.0056
FinnGen_RxOverUse_Amount	ARTHRO_SPEC	0.1519	0.2949	0.515	0.6065	0.0022	0.0009	0.972	0.0083	0.0089	0.0057
FinnGen_RxOverUse_Amount	ARTRHO_POSTDYSENTERIC	0.0529	0.2673	0.198	0.843	0.0028	0.0015	0.9684	0.0111	-0.0031	0.0055
FinnGen_RxOverUse_Amount	ASTHMA_ACUTE_RESPIRATORY_INFECTIONS	0.2048	0.1138	1.7998	0.0719	0.0234	0.002	1.0044	0.0134	0.0149	0.0062
FinnGen_RxOverUse_Amount	ASTHMA_ALLERG	0.1598	0.1393	1.1475	0.2512	0.0232	0.0025	1.0126	0.0112	-0.002	0.006
FinnGen_RxOverUse_Amount	ASTHMA_CHILD_EXMORE	0.1039	0.1268	0.819	0.4128	0.0257	0.0052	1.0424	0.0182	-0.0019	0.0056
FinnGen_RxOverUse_Amount	ASTHMA_EOSINOPHIL_SUGG	0.1857	0.144	1.2895	0.1972	0.0126	0.0017	0.9981	0.0118	-0.0088	0.006
FinnGen_RxOverUse_Amount	ASTHMA_INFECTIONS	0.2757	0.1174	2.3475	0.0189	0.028	0.0021	1.0089	0.0148	0.0122	0.006
FinnGen_RxOverUse_Amount	ASTHMA_MIXED_EXMORE	0.3877	0.2613	1.4837	0.1379	0.0059	0.0016	1.0015	0.0094	0.0049	0.0057
FinnGen_RxOverUse_Amount	ASTHMA_NAS	0.4244	0.148	2.8682	0.0041	0.0387	0.0025	1.0082	0.012	0.0079	0.0061
FinnGen_RxOverUse_Amount	ASTHMA_OBESITY	0.4265	0.14	3.0467	0.0023	0.0223	0.0014	1.0073	0.0094	0.0066	0.0064
FinnGen_RxOverUse_Amount	ASTHMA_OPPORTUNIST_INFECTIONS	0.1498	0.2439	0.6141	0.5391	0.0029	0.0008	0.9878	0.0068	0.0035	0.0053
FinnGen_RxOverUse_Amount	ASTHMA_PNEUMONIA	0.4389	0.1542	2.8467	0.0044	0.0153	0.0013	1.0224	0.011	0.0062	0.0058
FinnGen_RxOverUse_Amount	AUD_SWEDISH	0.5246	0.1457	3.6006	0.0003	0.0278	0.0015	1.0063	0.0109	0.0313	0.006
FinnGen_RxOverUse_Amount	AUD	0.5822	0.1542	3.7748	0.0002	0.0242	0.0014	1.0073	0.0109	0.0246	0.0062
FinnGen_RxOverUse_Amount	AUTOHEP	-0.2796	0.2567	-1.0892	0.2761	0.0042	0.002	0.9696	0.0123	0.0066	0.0061
FinnGen_RxOverUse_Amount	AUTOIMMUNE_HYPERTHYROIDISM	-0.0781	0.2097	-0.3723	0.7097	0.012	0.0051	0.9761	0.0255	0.0011	0.0068
FinnGen_RxOverUse_Amount	AUTOIMMUNE_NONTHYROID	0.1508	0.1823	0.8274	0.408	0.0374	0.0128	0.9738	0.0553	0.014	0.0073
FinnGen_RxOverUse_Amount	AUTOIMMUNE	0.0657	0.126	0.5218	0.6018	0.052	0.01	0.9886	0.0455	0.0179	0.0073
FinnGen_RxOverUse_Amount	BACT_INTEST_INFECTION_NOS	-0.0651	0.3375	-0.1928	0.8471	0.0012	0.0007	0.9914	0.0079	0.014	0.0053
FinnGen_RxOverUse_Amount	BLEEDING	0.3715	0.1698	2.1884	0.0286	0.0085	0.0011	1.0107	0.0098	0.0067	0.0055
FinnGen_RxOverUse_Amount	BMI_IRN	0.1789	0.0833	2.149	0.0316	0.1259	0.0058	1.1172	0.0227	0.0027	0.008
FinnGen_RxOverUse_Amount	BRONCHITIS	0.1326	0.1399	0.9479	0.3432	0.0113	0.0011	1.0256	0.0097	0.0182	0.0059
FinnGen_RxOverUse_Amount	C_DIFFICILE_ENTEROCOLITIS	0.2401	0.2874	0.8354	0.4035	0.0019	0.001	1.0077	0.0099	0.0044	0.005
FinnGen_RxOverUse_Amount	C_STROKE	0.0008	0.1195	0.0063	0.9949	0.0195	0.0014	1.0254	0.0101	0.0216	0.0061
FinnGen_RxOverUse_Amount	C3_ADRENAL_GLAND_EXALLC	0.4392	0.741	0.5927	0.5534	0.0005	0.0008	0.9679	0.0068	0.0028	0.0055
FinnGen_RxOverUse_Amount	C3_ALL_EXALLC	-0.15	0.2362	-0.6352	0.5253	0.004	0.0008	0.9502	0.0072	0.0081	0.0054
FinnGen_RxOverUse_Amount	C3_AML_EXALLC	-0.1433	0.2734	-0.5241	0.6002	0.0029	0.0009	0.9704	0.0076	0.008	0.0052
FinnGen_RxOverUse_Amount	C3_AML_MDS_EXALLC	-0.1291	0.3581	-0.3606	0.7184	0.0017	0.001	0.994	0.0079	0.0084	0.0058
FinnGen_RxOverUse_Amount	C3_AML_MDS	-0.2694	0.3293	-0.818	0.4133	0.0017	0.0007	0.9746	0.0073	0.0068	0.0053
FinnGen_RxOverUse_Amount	C3_ANUS_ANALCANAL_EXALLC	-0.3577	0.3077	-1.1626	0.245	0.0028	0.0009	0.9603	0.0073	0.0122	0.0056
FinnGen_RxOverUse_Amount	C3_ASTROCYTOMA_EXALLC	-0.3988	0.2464	-1.6188	0.1055	0.0039	0.0008	0.9524	0.0076	0.0095	0.0051
FinnGen_RxOverUse_Amount	C3_BASAL_CELL_CARCINOMA_EXALLC	-0.273	0.1283	-2.1282	0.0333	0.0336	0.0038	1.0588	0.0207	0.0101	0.007
FinnGen_RxOverUse_Amount	C3_BASAL_CELL_CARCINOMA_INCLAVO_EXALLC	-0.2601	0.1268	-2.051	0.0403	0.0339	0.0038	1.0608	0.0206	0.0104	0.007
FinnGen_RxOverUse_Amount	C3_BILIARY_GALLBLADDER_EXALLC	0.1154	0.2773	0.4161	0.6774	0.0029	0.001	1.0009	0.0088	0.0075	0.0057
FinnGen_RxOverUse_Amount	C3_BLADDER_EXALLC	0.13	0.2228	0.5833	0.5597	0.0043	0.0011	1.0339	0.0093	0.0009	0.0056
FinnGen_RxOverUse_Amount	C3_BONE_CARTILAGE_EXALLC	-0.4422	0.3527	-1.2538	0.2099	0.0016	0.0008	0.9823	0.007	0.0037	0.005
FinnGen_RxOverUse_Amount	C3_BRAIN_EXALLC	-0.6726	0.3693	-1.821	0.0686	0.0022	0.001	0.9967	0.0085	0.012	0.0053
FinnGen_RxOverUse_Amount	C3_BREAST_ERNEG_EXALLC	-0.1443	0.1562	-0.9235	0.3557	0.016	0.0024	1.022	0.0092	0.0007	0.006
FinnGen_RxOverUse_Amount	C3_BREAST_ERPLUS_EXALLC	-0.1318	0.1153	-1.143	0.253	0.0348	0.0036	1.0487	0.0155	0.0098	0.0052
FinnGen_RxOverUse_Amount	C3_BREAST_EXALLC	-0.1366	0.107	-1.2768	0.2017	0.0432	0.0043	1.0541	0.0168	0.0086	0.0055
FinnGen_RxOverUse_Amount	C3_BRONCHUS_LUNG_EXALLC	0.0438	0.1407	0.3116	0.7553	0.0109	0.0016	1.0329	0.0098	0.0267	0.0061
FinnGen_RxOverUse_Amount	C3_CANCER_EXALLC	-0.1357	0.123	-1.103	0.27	0.0173	0.0016	1.065	0.0136	0.0262	0.0063
FinnGen_RxOverUse_Amount	C3_CERVIX_ADENO_EXALLC	-0.2235	0.2843	-0.786	0.4319	0.0046	0.0014	0.9471	0.0073	0.005	0.0054
FinnGen_RxOverUse_Amount	C3_CERVIX_SQUAM_EXALLC	0.2789	0.2502	1.1147	0.265	0.0044	0.0015	0.9636	0.0073	0.0008	0.0051
FinnGen_RxOverUse_Amount	C3_CERVIX_UTERI_EXALLC	0.0701	0.4159	0.1685	0.8662	0.0021	0.0017	0.9919	0.0084	0.0057	0.0057
FinnGen_RxOverUse_Amount	C3_CHONDROSARCOMA_EXALLC	-0.6557	0.2647	-2.4772	0.0132	0.0036	0.0008	0.9352	0.0072	0.0125	0.0049
FinnGen_RxOverUse_Amount	C3_CIRCULATING_LYMPHOID_EXALLC	-0.5866	0.4265	-1.3755	0.169	0.0014	0.0008	0.9919	0.0071	0.0097	0.0057
FinnGen_RxOverUse_Amount	C3_CIRCULATING_LYMPHOID	-0.6264	0.461	-1.3588	0.1742	0.0009	0.0006	0.9914	0.007	0.0093	0.0057
FinnGen_RxOverUse_Amount	C3_CLL_EXALLC	-0.1433	0.1902	-0.7535	0.4512	0.0054	0.001	0.9976	0.0086	0.0017	0.0047
FinnGen_RxOverUse_Amount	C3_CML_EXALLC	-0.0416	0.3284	-0.1267	0.8991	0.0018	0.0008	0.9707	0.0072	0.011	0.0052
FinnGen_RxOverUse_Amount	C3_COLON_ADENO_EXALLC	0.0141	0.2105	0.0668	0.9468	0.0052	0.0011	1.04	0.009	-0.0037	0.0054
FinnGen_RxOverUse_Amount	C3_COLON_EXALLC	0.0848	0.2046	0.4145	0.6785	0.0065	0.0012	1.039	0.0094	0.0013	0.0056
FinnGen_RxOverUse_Amount	C3_COLORECTAL_ADENO_EXALLC	-0.1694	0.1598	-1.0601	0.2891	0.0103	0.0015	1.0422	0.011	0.01	0.0057
FinnGen_RxOverUse_Amount	C3_COLORECTAL_EXALLC	-0.0399	0.1498	-0.2663	0.79	0.0127	0.0015	1.0319	0.0116	0.0107	0.006
FinnGen_RxOverUse_Amount	C3_COLORECTAL_NEUROENDO_EXALLC	0.153	0.2158	0.7092	0.4782	0.0041	0.0009	0.964	0.0076	-0.0029	0.0054
FinnGen_RxOverUse_Amount	C3_CORPUS_UTERI_EXALLC	-0.0099	0.2053	-0.0483	0.9615	0.009	0.0016	1.0144	0.0077	0.0095	0.0058
FinnGen_RxOverUse_Amount	C3_DLBCL_EXALLC	-0.2412	0.2523	-0.9558	0.3392	0.0036	0.0012	0.9916	0.0089	0.0067	0.006
FinnGen_RxOverUse_Amount	C3_EPENDYDOMA_EXALLC	-0.0242	0.1515	-0.1596	0.8732	0.0073	0.0008	0.8683	0.0068	0.0004	0.0049
FinnGen_RxOverUse_Amount	C3_EYE_ADNEXA_EXALLC	-0.2366	0.2777	-0.8518	0.3943	0.0028	0.0009	0.9594	0.0073	0.0034	0.0049
FinnGen_RxOverUse_Amount	C3_FIBROSARCOMA_EXALLC	0.3514	0.3968	0.8856	0.3758	0.0018	0.0009	0.9721	0.0073	0.0004	0.0055
FinnGen_RxOverUse_Amount	C3_GASTRINT_STROM_EXALLC	-0.364	0.3386	-1.075	0.2824	0.0019	0.0009	0.9673	0.0075	0.0021	0.0052
FinnGen_RxOverUse_Amount	C3_GBM_ASTROCYTOMA_EXALLC	-0.3857	0.3627	-1.0635	0.2875	0.0019	0.0009	0.9938	0.0079	0.007	0.0053
FinnGen_RxOverUse_Amount	C3_GBM_EXALLC	-0.0895	0.3125	-0.2865	0.7745	0.0021	0.0009	0.9855	0.0081	0.0022	0.0053
FinnGen_RxOverUse_Amount	C3_HEAD_AND_NECK_EXALLC	-0.1355	0.2351	-0.5763	0.5644	0.003	0.0009	1.005	0.0075	0.0111	0.0053
FinnGen_RxOverUse_Amount	C3_HEPATOCELLU_CARC_EXALLC	0.1283	0.292	0.4395	0.6603	0.0022	0.001	0.9959	0.0082	0.0006	0.0053
FinnGen_RxOverUse_Amount	C3_HYPOPHARYNX_EXALLC	-0.1405	0.2349	-0.5979	0.5499	0.0029	0.0008	0.9548	0.0066	0.0053	0.0054
FinnGen_RxOverUse_Amount	C3_KAPOSI_SARCOMA_EXALLC	-0.0865	0.1659	-0.5213	0.6022	0.0066	0.0008	0.8579	0.0071	0.0013	0.005
FinnGen_RxOverUse_Amount	C3_KIDNEY_CHROMOPHOBE_EXALLC	0.2102	0.2249	0.9346	0.35	0.0036	0.0009	0.9419	0.0079	-0.0075	0.0051
FinnGen_RxOverUse_Amount	C3_KIDNEY_CLEAR_CELL_CARCINOMA_EXALLC	-0.524	0.4227	-1.2396	0.2151	0.0014	0.001	1.0102	0.0085	0.0073	0.0055
FinnGen_RxOverUse_Amount	C3_KIDNEY_NOTRENALPELVIS_EXALLC	-0.0256	0.2306	-0.1111	0.9115	0.0037	0.0011	1.0239	0.0084	-0.0002	0.0058
FinnGen_RxOverUse_Amount	C3_KIDNEY_PAPILLARYADENO_EXALLC	0.2749	0.3167	0.8679	0.3854	0.002	0.0008	0.9774	0.0074	0.0006	0.0054
FinnGen_RxOverUse_Amount	C3_LEIOMYOSARCOMA_EXALLC	0.0332	0.3037	0.1094	0.9129	0.0019	0.0009	0.9676	0.0074	0.0119	0.0052
FinnGen_RxOverUse_Amount	C3_LIP_EXALLC	-0.9387	0.447	-2.1	0.0357	0.0021	0.0009	0.9825	0.008	0.0135	0.0056
FinnGen_RxOverUse_Amount	C3_LIPOSARCOMA_EXALLC	-0.0518	0.2168	-0.239	0.8111	0.0035	0.0008	0.9575	0.0075	0.0097	0.0049
FinnGen_RxOverUse_Amount	C3_LUNG_NEUROENDO_EXALLC	-0.5772	0.2784	-2.0736	0.0381	0.0034	0.0008	0.9564	0.0073	0.0124	0.0051
FinnGen_RxOverUse_Amount	C3_LUNG_NONSMALL_EXALLC	0.0063	0.1606	0.0391	0.9688	0.0073	0.0014	1.032	0.0089	0.0227	0.0059
FinnGen_RxOverUse_Amount	C3_MACROGLOBULINEMIA_EXALLC	-0.2534	0.2881	-0.8795	0.3791	0.0021	0.0008	0.9645	0.0067	0.0061	0.005
FinnGen_RxOverUse_Amount	C3_MANTLE_CELL_LYMPHOMA_EXALLC	-0.1849	0.3098	-0.597	0.5505	0.0022	0.0009	0.9756	0.0079	0.0016	0.0057
FinnGen_RxOverUse_Amount	C3_MARGINAL_ZONE_LYMPHOMA_EXALLC	0.1718	0.2347	0.7321	0.4641	0.0043	0.0011	0.9706	0.0086	0.004	0.0058
FinnGen_RxOverUse_Amount	C3_MELANOMA_EXALLC	-0.0562	0.1498	-0.3749	0.7078	0.0106	0.0019	1.0289	0.0134	-0.0027	0.0058
FinnGen_RxOverUse_Amount	C3_MELANOMA_SKIN_EXALLC	-0.0316	0.1598	-0.1976	0.8433	0.0098	0.0019	1.0254	0.0124	-0.0033	0.0059
FinnGen_RxOverUse_Amount	C3_MENINGES_EXALLC	0.2798	0.2189	1.2783	0.2011	0.0038	0.0009	0.9349	0.0083	-0.0062	0.0046
FinnGen_RxOverUse_Amount	C3_MENINGIOMA_EXALLC	0.2225	0.215	1.0351	0.3006	0.0043	0.0012	0.9924	0.0095	-0.0016	0.0052
FinnGen_RxOverUse_Amount	C3_MESOTHELIOMA_EXALLC	0.4501	0.3966	1.1349	0.2564	0.0017	0.001	0.9729	0.008	-0.0026	0.0056
FinnGen_RxOverUse_Amount	C3_MULT_MYELOMA_EXALLC	-0.0683	0.2249	-0.3037	0.7613	0.0044	0.0009	0.985	0.0079	0.0274	0.0054
FinnGen_RxOverUse_Amount	C3_MYELODYSP_SYNDR_EXALLC	-0.0859	0.3526	-0.2435	0.8076	0.0017	0.001	0.992	0.0087	0.0052	0.0055
FinnGen_RxOverUse_Amount	C3_MYELOMA_MONOCLONAL_EXALLC	-0.1404	0.2294	-0.6123	0.5404	0.0049	0.001	0.9948	0.0077	0.0179	0.0059
FinnGen_RxOverUse_Amount	C3_MYELOMA_MONOCLONAL	0.0167	0.2294	0.073	0.9418	0.0033	0.0008	0.9819	0.0077	0.0229	0.005
FinnGen_RxOverUse_Amount	C3_NASAL_CAVITY_SINUSES_EXALLC	-0.379	0.2852	-1.3289	0.1839	0.0029	0.0009	0.9639	0.0071	0.0111	0.0056
FinnGen_RxOverUse_Amount	C3_NASOPHARYNX_EXALLC	-0.0341	0.2036	-0.1675	0.867	0.0042	0.0009	0.9361	0.0077	0.0061	0.0047
FinnGen_RxOverUse_Amount	C3_NONHODGKIN_EXALLC	-0.212	0.232	-0.9138	0.3608	0.0055	0.002	1.0057	0.013	0.0114	0.0064
FinnGen_RxOverUse_Amount	C3_NSCLC_ADENO_EXALLC	-0.2426	0.2973	-0.8159	0.4146	0.0024	0.0009	1.0235	0.008	0.018	0.006
FinnGen_RxOverUse_Amount	C3_NSCLC_SQUAM_EXALLC	0.0861	0.2013	0.4279	0.6687	0.0041	0.0011	1.0112	0.0082	0.0052	0.0052
FinnGen_RxOverUse_Amount	C3_OESOPHAGUS_EXALLC	-0.1877	0.2997	-0.6265	0.531	0.0022	0.0009	1.003	0.0083	0.0112	0.0059
FinnGen_RxOverUse_Amount	C3_ORALCAVITY_EXALLC	0.406	0.3106	1.3074	0.1911	0.0019	0.0009	0.9951	0.0072	0.0004	0.0048
FinnGen_RxOverUse_Amount	C3_OROPHARYNG_EXALLC	0.3441	0.3196	1.0768	0.2816	0.0025	0.0008	0.9481	0.0067	-0.0026	0.0056
FinnGen_RxOverUse_Amount	C3_OSTEOSARCOMA_EXALLC	-0.1452	0.2119	-0.6849	0.4934	0.0042	0.0008	0.9418	0.0066	-0.0008	0.0049
FinnGen_RxOverUse_Amount	C3_OTHER_SKIN_EXALLC	-0.2847	0.1316	-2.1633	0.0305	0.0306	0.0034	1.0452	0.0183	0.0108	0.0067
FinnGen_RxOverUse_Amount	C3_OVARY_ENDOMETROID_EXALLC	0.0364	0.2998	0.1214	0.9034	0.0043	0.0016	0.9815	0.0076	0.0061	0.0053
FinnGen_RxOverUse_Amount	C3_OVARY_EXALLC	-0.149	0.2381	-0.6258	0.5314	0.0053	0.0018	1.0066	0.0083	0.0095	0.0048
FinnGen_RxOverUse_Amount	C3_OVARY_GRANULOSA_EXALLC	-0.0367	0.1943	-0.1891	0.85	0.0088	0.0014	0.9022	0.0065	0.0008	0.0049
FinnGen_RxOverUse_Amount	C3_OVARY_MUCINO_EXALLC	-0.1453	0.232	-0.6261	0.5313	0.0055	0.0015	0.9608	0.0071	-0.0005	0.005
FinnGen_RxOverUse_Amount	C3_OVARY_SEROUS_EXALLC	-0.4131	0.3763	-1.0977	0.2724	0.0025	0.0015	1.0078	0.0075	0.0074	0.0052
FinnGen_RxOverUse_Amount	C3_PANCREAS_ADENO_DUCTAL_EXALLC	0.5111	0.7507	0.6809	0.496	0.0006	0.0009	1.0178	0.0073	0.0048	0.0057
FinnGen_RxOverUse_Amount	C3_PANCREAS_EXALLC	-0.2684	0.3336	-0.8045	0.4211	0.0022	0.001	1.026	0.0085	0.0129	0.0055
FinnGen_RxOverUse_Amount	C3_PANCREAS_NEUROENDOCRINE_EXALLC	-0.1337	0.2427	-0.5509	0.5817	0.0035	0.0009	0.9613	0.0079	0.0013	0.0054
FinnGen_RxOverUse_Amount	C3_PAROTIDGLAND_EXALLC	0.6634	1.4735	0.4503	0.6525	0.0003	0.0009	0.9858	0.0073	-0.0051	0.0051
FinnGen_RxOverUse_Amount	C3_PENIS_EXALLC	-0.1652	0.2669	-0.619	0.5359	0.0055	0.0021	0.9548	0.0075	-0.0063	0.0047
FinnGen_RxOverUse_Amount	C3_PROSTATE_EXALLC	-0.079	0.1109	-0.7118	0.4766	0.0497	0.0052	1.1224	0.0445	0.0089	0.0057
FinnGen_RxOverUse_Amount	C3_RECTUM_ADENO_MUCINO_EXALLC	-0.3519	0.2204	-1.5968	0.1103	0.0075	0.0012	1.0064	0.0088	0.0197	0.0058
FinnGen_RxOverUse_Amount	C3_RECTUM_ADENO	-0.3053	0.2218	-1.3763	0.1687	0.005	0.0009	0.9989	0.0086	0.018	0.0058
FinnGen_RxOverUse_Amount	C3_RECTUM_EXALLC	-0.2898	0.1859	-1.559	0.119	0.0091	0.0013	0.9996	0.0095	0.0189	0.0054
FinnGen_RxOverUse_Amount	C3_RECTUM_NEUROENDOCRINE_EXALLC	-0.2823	0.2003	-1.4098	0.1586	0.0049	0.0008	0.9274	0.0063	0.0109	0.0049
FinnGen_RxOverUse_Amount	C3_RENAL_PELVIS_EXALLC	-0.8768	2.5923	-0.3382	0.7352	0.0002	0.0009	0.9913	0.0082	0.0077	0.0055
FinnGen_RxOverUse_Amount	C3_RHABDOMYOSARCOMA_EXALLC	0.0754	0.1768	0.4267	0.6696	0.006	0.0009	0.8755	0.0073	0.0061	0.0051
FinnGen_RxOverUse_Amount	C3_SCLC_EXALLC	0.3762	0.2344	1.6053	0.1084	0.004	0.0009	0.9725	0.0077	-0.0043	0.0052
FinnGen_RxOverUse_Amount	C3_SKIN_EXALLC	-0.2481	0.1274	-1.9468	0.0516	0.0316	0.0038	1.048	0.0195	0.0087	0.0066
FinnGen_RxOverUse_Amount	C3_SMALL_INTESTINE_ADENO_EXALLC	-0.1343	0.1711	-0.7847	0.4327	0.0059	0.0008	0.9021	0.007	0.0076	0.005
FinnGen_RxOverUse_Amount	C3_SMALL_INTESTINE_EXALLC	-0.6693	0.3843	-1.7415	0.0816	0.0022	0.001	1.0011	0.0079	0.0127	0.0058
FinnGen_RxOverUse_Amount	C3_SMALL_INTESTINE_NEUROENDOCRINE_EXALLC	-0.1579	0.2301	-0.6862	0.4926	0.0039	0.0009	0.9827	0.0084	0.0086	0.0058
FinnGen_RxOverUse_Amount	C3_SPINAL_CORD_CRANIAL_AND_OTHER_CNS_EXALLC	0.2842	0.2891	0.9828	0.3257	0.0023	0.0009	0.9655	0.0086	-0.0042	0.005
FinnGen_RxOverUse_Amount	C3_SQUOMOUS_CELL_CARCINOMA_SKIN_EXALLC	-0.3937	0.1859	-2.118	0.0342	0.0094	0.0015	1.0027	0.0108	0.0064	0.006
FinnGen_RxOverUse_Amount	C3_STOMACH_ADENO_EXALLC	-0.9472	0.587	-1.6136	0.1066	0.0015	0.0009	1.0033	0.0089	0.0152	0.0056
FinnGen_RxOverUse_Amount	C3_STOMACH_EXALLC	-0.9703	0.4894	-1.9828	0.0474	0.0018	0.0009	1.0096	0.0081	0.019	0.0059
FinnGen_RxOverUse_Amount	C3_STOMACH_NEUROENDOCRINE_EXALLC	-0.1508	0.1851	-0.8146	0.4153	0.005	0.0009	0.9352	0.0077	0.0036	0.0053
FinnGen_RxOverUse_Amount	C3_TESTIS_EXALLC	-0.3641	0.3385	-1.0757	0.2821	0.006	0.0025	0.9871	0.0081	0.0092	0.0055
FinnGen_RxOverUse_Amount	C3_TESTIS_NONSEMINOMA_EXALLC	-0.1744	0.2164	-0.8057	0.4204	0.0097	0.0023	0.9603	0.0082	-0.0011	0.0047
FinnGen_RxOverUse_Amount	C3_TESTIS_SEMINOMA_EXALLC	-0.115	0.2348	-0.4899	0.6242	0.0082	0.0024	0.9632	0.0084	0.0077	0.0052
FinnGen_RxOverUse_Amount	C3_THYMUS_EXALLC	0.3988	0.2673	1.492	0.1357	0.0027	0.0008	0.9433	0.0071	-0.0049	0.0052
FinnGen_RxOverUse_Amount	C3_THYROID_FOLLICULAR_EXALLC	-0.0683	0.2561	-0.2668	0.7896	0.0023	0.0008	0.9724	0.0072	0.0032	0.0049
FinnGen_RxOverUse_Amount	C3_THYROID_GLAND_EXALLC	0.0765	0.1549	0.4938	0.6214	0.0096	0.0021	0.9892	0.0119	0.0041	0.0055
FinnGen_RxOverUse_Amount	C3_THYROID_MEDULLARY_EXALLC	-0.0989	0.1468	-0.6733	0.5007	0.0077	0.0009	0.8763	0.0074	0.0037	0.0052
FinnGen_RxOverUse_Amount	C3_THYROID_PAPILLARY_ADENO_EXALLC	0.0118	0.1597	0.0737	0.9412	0.0094	0.0019	0.9903	0.011	0.0099	0.0057
FinnGen_RxOverUse_Amount	C3_TONSIL_BASETONGUE_EXALLC	-0.33	0.5408	-0.6102	0.5417	0.0008	0.0009	0.9909	0.0082	0.0037	0.006
FinnGen_RxOverUse_Amount	C3_URETER_EXALLC	-0.3621	0.2921	-1.2394	0.2152	0.0023	0.0008	0.9709	0.0069	0.0069	0.0048
FinnGen_RxOverUse_Amount	C3_URINARY_TRACT_EXALLC	-0.1247	0.2334	-0.5343	0.5931	0.0036	0.0011	1.0278	0.0085	0.0015	0.0058
FinnGen_RxOverUse_Amount	C3_VAGINA_EXALLC	-0.1362	0.1988	-0.685	0.4934	0.0078	0.0015	0.9165	0.0076	0.0029	0.0052
FinnGen_RxOverUse_Amount	C3_VULVA_EXALLC	0.4156	0.3347	1.2419	0.2143	0.0033	0.0016	0.9766	0.0083	-0.0124	0.0053
FinnGen_RxOverUse_Amount	C3_WILMS_TUMOR_EXALLC	-0.248	0.2608	-0.9509	0.3417	0.0037	0.0008	0.9453	0.0072	0.0091	0.0057
FinnGen_RxOverUse_Amount	C3_WILMS_TUMOR	-0.2507	0.2618	-0.9575	0.3383	0.0028	0.0006	0.9462	0.0071	0.0091	0.0057
FinnGen_RxOverUse_Amount	CAMPYLOENTERITIS	0.4259	0.3199	1.3312	0.1831	0.0018	0.0007	0.9888	0.0077	0.0011	0.0056
FinnGen_RxOverUse_Amount	CARDIAC_ARRHYTM	0.1915	0.1031	1.8576	0.0632	0.0536	0.0052	0.9904	0.0128	0.0076	0.0058
FinnGen_RxOverUse_Amount	CARDIOMYOPATHY_DRUGS_OTHER_EXTER_AGENTS	0.0984	0.1658	0.5937	0.5527	0.0055	0.0006	0.8898	0.007	5.888e-05	0.005
FinnGen_RxOverUse_Amount	CD2_BENIGN_ADRENAL	0.1449	0.3153	0.4595	0.6459	0.0017	0.0008	1.0111	0.0081	0.002	0.0059
FinnGen_RxOverUse_Amount	CD2_BENIGN_ANUS_ANAL_CANAL	0.4977	0.5423	0.9177	0.3588	0.0007	0.0007	0.9888	0.0082	-0.0006	0.0053
FinnGen_RxOverUse_Amount	CD2_BENIGN_APPENDIX	-0.1996	0.4484	-0.4452	0.6561	0.0006	0.0006	0.9701	0.0076	-0.0026	0.005
FinnGen_RxOverUse_Amount	CD2_BENIGN_ASCENDING_COLON	0.1755	0.2325	0.7548	0.4504	0.0036	0.0008	1.0065	0.0079	0.0011	0.0062
FinnGen_RxOverUse_Amount	CD2_BENIGN_BLADDER	0.3087	0.2535	1.2176	0.2234	0.0025	0.0007	0.9552	0.0074	-0.0067	0.0053
FinnGen_RxOverUse_Amount	CD2_BENIGN_BONE_CARTILAGE_NOS	0.0045	0.2455	0.0181	0.9855	0.0022	0.0006	0.9568	0.0066	0.0075	0.0049
FinnGen_RxOverUse_Amount	CD2_BENIGN_BONE_CARTILAGE					-0.0004	0.0007	1.0089	0.0075	0.0102	0.0054
FinnGen_RxOverUse_Amount	CD2_BENIGN_BONE_LONG_LOWER	0.5618	0.6162	0.9117	0.3619	0.0007	0.0007	0.9911	0.0079	0.0049	0.0052
FinnGen_RxOverUse_Amount	CD2_BENIGN_BONE_LOWER_JAW	0.569	0.2819	2.0186	0.0435	0.0024	0.0006	0.9543	0.0074	-0.0015	0.0053
FinnGen_RxOverUse_Amount	CD2_BENIGN_BONE_SCAPULA_LONG_UPPER	-0.0786	0.3556	-0.2212	0.825	0.0011	0.0006	0.976	0.0073	0.0019	0.0055
FinnGen_RxOverUse_Amount	CD2_BENIGN_BONE_SHORT_LOWER	0.0012	0.2948	0.0039	0.9969	0.0017	0.0006	0.9792	0.0071	0.0022	0.0055
FinnGen_RxOverUse_Amount	CD2_BENIGN_BONE_SHORT_UPPER	0.2119	0.4741	0.447	0.6549	0.0007	0.0007	0.9836	0.008	0.0054	0.0053
FinnGen_RxOverUse_Amount	CD2_BENIGN_BONE_SKULL_FACE	-0.1884	0.281	-0.6706	0.5024	0.0021	0.0007	0.9661	0.008	0.0031	0.0054
FinnGen_RxOverUse_Amount	CD2_BENIGN_BRAIN_CNS	0.461	0.3144	1.4661	0.1426	0.0023	0.0007	0.9803	0.0079	-0.0165	0.0058
FinnGen_RxOverUse_Amount	CD2_BENIGN_BRAIN_INFRATENT	-0.0024	0.2336	-0.0102	0.9919	0.0029	0.0006	0.9521	0.0068	0.0043	0.005
FinnGen_RxOverUse_Amount	CD2_BENIGN_BRAIN_NOS	-0.1512	0.2458	-0.6151	0.5385	0.0024	0.0007	0.9446	0.0072	0.003	0.0056
FinnGen_RxOverUse_Amount	CD2_BENIGN_BRAIN_SUPRATENT	0.2154	0.3998	0.5386	0.5902	0.0009	0.0006	0.974	0.007	-0.0047	0.0058
FinnGen_RxOverUse_Amount	CD2_BENIGN_BREAST	-0.212	0.2332	-0.9089	0.3634	0.0061	0.0017	1.0156	0.0086	-0.0013	0.0054
FinnGen_RxOverUse_Amount	CD2_BENIGN_BRONCHUS_LUNG	-0.499	0.4656	-1.0718	0.2838	0.001	0.0007	0.9861	0.0075	0.0017	0.0062
FinnGen_RxOverUse_Amount	CD2_BENIGN_CAECUM	0.05	0.2236	0.2235	0.8231	0.0036	0.0007	0.9989	0.0074	0.0054	0.0059
FinnGen_RxOverUse_Amount	CD2_BENIGN_CAROTIDBODY	0.0969	0.2077	0.4663	0.641	0.0037	0.0006	0.9164	0.008	-0.0028	0.0054
FinnGen_RxOverUse_Amount	CD2_BENIGN_CERVIX_UTERI	0.4619	0.2581	1.7895	0.0735	0.0049	0.0012	0.9446	0.0073	-0.0085	0.0048
FinnGen_RxOverUse_Amount	CD2_BENIGN_CHOROID	0.1181	0.3203	0.3686	0.7124	0.0015	0.0006	0.9974	0.0079	-0.0057	0.0052
FinnGen_RxOverUse_Amount	CD2_BENIGN_CILIARY	-0.5028	0.2463	-2.0418	0.0412	0.0041	0.0006	0.9152	0.0071	0.0065	0.0059
FinnGen_RxOverUse_Amount	CD2_BENIGN_CNS_NOS	0.1329	0.1958	0.6787	0.4973	0.0036	0.0007	0.9155	0.0077	-0.0058	0.0053
FinnGen_RxOverUse_Amount	CD2_BENIGN_COLON_NOS	-0.0956	0.1742	-0.5488	0.5832	0.0053	0.0009	1.0269	0.0094	0.0056	0.0053
FinnGen_RxOverUse_Amount	CD2_BENIGN_COLON	0.0441	0.1372	0.3212	0.7481	0.0112	0.0011	1.0339	0.0106	0.0055	0.0055
FinnGen_RxOverUse_Amount	CD2_BENIGN_COLORECANI	0.1147	0.1288	0.8908	0.3731	0.0126	0.0011	1.0419	0.0109	0.0044	0.0053
FinnGen_RxOverUse_Amount	CD2_BENIGN_CONJUNCTIVA	0.3516	0.4522	0.7775	0.4368	0.0012	0.0008	0.9886	0.0087	-0.0087	0.0056
FinnGen_RxOverUse_Amount	CD2_BENIGN_CONNECTIVE_SOFT	0.4543	0.4271	1.0636	0.2875	0.0008	0.0006	0.9956	0.0076	-0.0012	0.0052
FinnGen_RxOverUse_Amount	CD2_BENIGN_CONNSOFT_ABD	0.1038	0.1917	0.5414	0.5883	0.0037	0.0007	0.9255	0.008	0.0008	0.0054
FinnGen_RxOverUse_Amount	CD2_BENIGN_CONNSOFT_PELVIS	-0.0513	0.189	-0.2713	0.7862	0.0041	0.0006	0.9102	0.0069	0.0009	0.0054
FinnGen_RxOverUse_Amount	CD2_BENIGN_CONNSOFT_THX	-0.2332	0.2436	-0.9572	0.3385	0.0023	0.0006	0.9359	0.0071	0.0022	0.005
FinnGen_RxOverUse_Amount	CD2_BENIGN_CONNSOFT_TRUNK	-0.1692	0.2357	-0.7178	0.4729	0.0026	0.0007	0.9525	0.0085	0.0071	0.0052
FinnGen_RxOverUse_Amount	CD2_BENIGN_CONNSOFT_UPPERLIMB					-0.0002	0.0007	1.0043	0.0075	0.0023	0.0053
FinnGen_RxOverUse_Amount	CD2_BENIGN_CORNEA	0.3961	0.1652	2.3973	0.0165	0.0053	0.0006	0.8559	0.0072	-0.011	0.0043
FinnGen_RxOverUse_Amount	CD2_BENIGN_CORPUS_UTERI	-0.037	0.342	-0.1081	0.9139	0.0018	0.0012	0.9793	0.0069	0.0064	0.005
FinnGen_RxOverUse_Amount	CD2_BENIGN_CRANIAL_NERVE	0.1851	0.25	0.7402	0.4592	0.0028	0.0008	0.9754	0.008	-0.0091	0.0057
FinnGen_RxOverUse_Amount	CD2_BENIGN_DESCENDING_COLON	0.1478	0.5366	0.2755	0.7829	0.0005	0.0007	1.0156	0.008	0.0004	0.0052
FinnGen_RxOverUse_Amount	CD2_BENIGN_DIGESTIVE_NOS	0.0944	0.3447	0.274	0.7841	0.0008	0.0006	0.9658	0.0077	-0.0031	0.0047
FinnGen_RxOverUse_Amount	CD2_BENIGN_DUODENUM	-0.1738	0.4196	-0.4143	0.6787	0.0009	0.0006	0.9962	0.0067	-0.0002	0.005
FinnGen_RxOverUse_Amount	CD2_BENIGN_EAR_NASAL_SINUS	0.9593	0.6978	1.3748	0.1692	0.0009	0.0007	0.9965	0.0084	-0.0038	0.005
FinnGen_RxOverUse_Amount	CD2_BENIGN_EAR_RESP
FinnGen_RxOverUse_Amount	CD2_BENIGN_ENDOCRINE_NOS	-0.3828	0.2776	-1.3793	0.1678	0.0022	0.0006	0.9356	0.0072	0.0079	0.0055
FinnGen_RxOverUse_Amount	CD2_BENIGN_ENDOCRINE_OTH	0.0079	0.2596	0.0304	0.9758	0.0026	0.0007	1.0081	0.0081	0.0005	0.0058
FinnGen_RxOverUse_Amount	CD2_BENIGN_ENDOCRINE_PANCREAS	0.1099	0.2631	0.4179	0.676	0.0022	0.0006	0.9576	0.0081	-0.0032	0.0052
FinnGen_RxOverUse_Amount	CD2_BENIGN_EPIDIDYMIS	-0.1902	0.2024	-0.9393	0.3476	0.0095	0.0015	0.9157	0.0086	0.0022	0.005
FinnGen_RxOverUse_Amount	CD2_BENIGN_EXTRAHEPATIC_BILE	0.2475	0.2369	1.045	0.296	0.0029	0.0006	0.9258	0.0075	-0.0021	0.0054
FinnGen_RxOverUse_Amount	CD2_BENIGN_EYE	0.3166	0.734	0.4313	0.6662	0.0004	0.0006	1.0066	0.0078	-0.0107	0.0051
FinnGen_RxOverUse_Amount	CD2_BENIGN_FEMALE_GEN_NOS	0.2624	0.2353	1.1149	0.2649	0.005	0.001	0.9224	0.0068	-0.003	0.0054
FinnGen_RxOverUse_Amount	CD2_BENIGN_FEMALE_GEN_OTH	0.142	0.3405	0.417	0.6767	0.0027	0.0017	0.9807	0.0094	0.0056	0.0055
FinnGen_RxOverUse_Amount	CD2_BENIGN_FLOOROFMOUTH	0.5442	0.2902	1.8752	0.0608	0.0033	0.0007	0.9282	0.0078	-0.0092	0.0055
FinnGen_RxOverUse_Amount	CD2_BENIGN_HEAMANGIOMA_LYMPHANGIOMA	0.3409	0.2866	1.1893	0.2343	0.002	0.0007	1.0017	0.0082	-0.0071	0.0054
FinnGen_RxOverUse_Amount	CD2_BENIGN_HEART	-0.0519	0.218	-0.2382	0.8117	0.0036	0.0006	0.9291	0.0071	0.0009	0.0057
FinnGen_RxOverUse_Amount	CD2_BENIGN_HEMANGIOMA	0.3769	0.283	1.3318	0.1829	0.0021	0.0007	1	0.0084	-0.0074	0.0053
FinnGen_RxOverUse_Amount	CD2_BENIGN_HYPOPHARYNX	-0.0709	0.2666	-0.266	0.7903	0.0019	0.0006	0.947	0.007	0.0004	0.0054
FinnGen_RxOverUse_Amount	CD2_BENIGN_INTRATHORACIC_NOS	-0.0898	0.1597	-0.5623	0.5739	0.0058	0.0007	0.8971	0.0076	-0.0026	0.005
FinnGen_RxOverUse_Amount	CD2_BENIGN_INTRATHORACIC	0.092	0.2613	0.3519	0.7249	0.0022	0.0007	0.9644	0.0074	-0.0073	0.0051
FinnGen_RxOverUse_Amount	CD2_BENIGN_KIDNEY	-0.5041	1.2581	-0.4007	0.6886	0.0002	0.0007	1.0035	0.0077	0.0067	0.0057
FinnGen_RxOverUse_Amount	CD2_BENIGN_LARYNX					-0.0003	0.0007	1.0053	0.0076	0.0085	0.0056
FinnGen_RxOverUse_Amount	CD2_BENIGN_LEIOMYOMA_UTERI	0.0467	0.0965	0.4839	0.6285	0.0498	0.0053	1.0349	0.0176	-0.0091	0.0059
FinnGen_RxOverUse_Amount	CD2_BENIGN_LIP	0.2705	0.6499	0.4163	0.6772	0.0004	0.0007	0.9966	0.008	-0.0142	0.0054
FinnGen_RxOverUse_Amount	CD2_BENIGN_LIPO_INTRATHO	-0.1636	0.1753	-0.9335	0.3506	0.0041	0.0006	0.9186	0.0076	-0.0012	0.0049
FinnGen_RxOverUse_Amount	CD2_BENIGN_LIPO_NOS	-0.3345	0.2885	-1.1596	0.2462	0.0022	0.0008	0.9927	0.0085	0.0115	0.006
FinnGen_RxOverUse_Amount	CD2_BENIGN_LIPO_SKIN_HEADFACENECK	0.2952	0.3548	0.8321	0.4053	0.001	0.0006	0.9906	0.0071	-0.0082	0.0047
FinnGen_RxOverUse_Amount	CD2_BENIGN_LIPO_SKIN_LIMBS	0.3673	0.3659	1.0038	0.3155	0.0013	0.0007	1.0048	0.0076	-0.0029	0.0053
FinnGen_RxOverUse_Amount	CD2_BENIGN_LIPO_SKIN_NOS	0.4374	0.5228	0.8367	0.4028	0.0007	0.0007	0.9702	0.008	-0.0052	0.0055
FinnGen_RxOverUse_Amount	CD2_BENIGN_LIPO_SKIN_TRUNK	-0.0423	0.1811	-0.2336	0.8153	0.0048	0.0007	0.9873	0.008	0.0018	0.005
FinnGen_RxOverUse_Amount	CD2_BENIGN_LIPOMATOUS	0.0161	0.1625	0.0993	0.9209	0.0057	0.0009	0.993	0.008	0.0025	0.005
FinnGen_RxOverUse_Amount	CD2_BENIGN_LIVE_BILE	0.4896	0.3301	1.483	0.1381	0.0017	0.0007	0.9881	0.0076	-0.0008	0.0056
FinnGen_RxOverUse_Amount	CD2_BENIGN_LIVER	0.4202	0.3375	1.2449	0.2132	0.0016	0.0007	0.9895	0.0073	-0.0002	0.0056
FinnGen_RxOverUse_Amount	CD2_BENIGN_LYMPHANGIOMA					-0.0002	0.0007	0.9854	0.0074	-0.0082	0.0054
FinnGen_RxOverUse_Amount	CD2_BENIGN_LYMPHNODES	-0.0286	0.2233	-0.1282	0.898	0.0025	0.0006	0.9222	0.0073	0.0025	0.0054
FinnGen_RxOverUse_Amount	CD2_BENIGN_MALE_GEN	-0.0431	0.2439	-0.1765	0.8599	0.0059	0.0017	0.9803	0.0083	-0.0015	0.0054
FinnGen_RxOverUse_Amount	CD2_BENIGN_MEDIASTINUM	0.205	0.2561	0.8006	0.4234	0.0024	0.0006	0.9256	0.0073	-0.0046	0.0053
FinnGen_RxOverUse_Amount	CD2_BENIGN_MELANOCYTIC_EAR	0.0772	0.5933	0.1302	0.8964	0.0005	0.0006	0.9716	0.0071	-0.0015	0.0054
FinnGen_RxOverUse_Amount	CD2_BENIGN_MELANOCYTIC_EYELID	0.3275	0.2842	1.1524	0.2492	0.0022	0.0007	0.966	0.0078	0.0006	0.0055
FinnGen_RxOverUse_Amount	CD2_BENIGN_MELANOCYTIC_FACE	-0.305	0.298	-1.0233	0.3062	0.0018	0.0007	0.9991	0.0074	0.0015	0.0054
FinnGen_RxOverUse_Amount	CD2_BENIGN_MELANOCYTIC_LIP	0.1636	0.4624	0.3537	0.7235	0.0006	0.0006	0.9756	0.0068	-0.0077	0.0052
FinnGen_RxOverUse_Amount	CD2_BENIGN_MELANOCYTIC_LOWERLIMB	-0.0405	0.2995	-0.1354	0.8923	0.0017	0.0007	0.9947	0.0075	-0.0009	0.0052
FinnGen_RxOverUse_Amount	CD2_BENIGN_MELANOCYTIC_NOS	-0.348	0.2899	-1.2002	0.2301	0.0027	0.0008	1.0102	0.0084	0.007	0.0055
FinnGen_RxOverUse_Amount	CD2_BENIGN_MELANOCYTIC_SCALPNECK	-0.5137	0.4368	-1.176	0.2396	0.001	0.0006	0.9923	0.0069	0.0072	0.0052
FinnGen_RxOverUse_Amount	CD2_BENIGN_MELANOCYTIC_TRUNK	-0.0948	0.2038	-0.4652	0.6418	0.0045	0.0009	0.9958	0.0081	-0.002	0.0056
FinnGen_RxOverUse_Amount	CD2_BENIGN_MELANOCYTIC_UPPERLIMB	-0.1618	0.3199	-0.5059	0.6129	0.0016	0.0007	0.9796	0.0077	0.0024	0.0056
FinnGen_RxOverUse_Amount	CD2_BENIGN_MELANOCYTIC	-0.1635	0.1914	-0.854	0.3931	0.006	0.001	1.0125	0.0089	0.0001	0.0055
FinnGen_RxOverUse_Amount	CD2_BENIGN_MENINGES_CEREBRAL	0.012	0.1883	0.0635	0.9493	0.0036	0.001	0.9938	0.0086	0.001	0.0055
FinnGen_RxOverUse_Amount	CD2_BENIGN_MENINGES_NOS	0.4179	0.3778	1.106	0.2687	0.0011	0.0007	0.9775	0.0074	0.002	0.0054
FinnGen_RxOverUse_Amount	CD2_BENIGN_MENINGES_SPINAL	-0.1171	0.3191	-0.3669	0.7137	0.0018	0.0007	0.9755	0.0081	0.0046	0.0055
FinnGen_RxOverUse_Amount	CD2_BENIGN_MENINGES	0.1026	0.189	0.543	0.5871	0.0038	0.001	0.9953	0.0088	-0.0005	0.0056
FinnGen_RxOverUse_Amount	CD2_BENIGN_MOUTH_NOS	0.1923	0.4932	0.3899	0.6966	0.0007	0.0007	0.985	0.0074	-0.0007	0.0056
FinnGen_RxOverUse_Amount	CD2_BENIGN_MOUTH_PHARYNX	0.6136	0.4253	1.4426	0.1491	0.0012	0.0007	0.9973	0.0077	-0.0129	0.006
FinnGen_RxOverUse_Amount	CD2_BENIGN_NASOPHARYNX	0.6909	0.4554	1.5173	0.1292	0.0011	0.0007	0.9699	0.0078	-0.0003	0.0054
FinnGen_RxOverUse_Amount	CD2_BENIGN_NOS	-0.8419	0.7456	-1.1292	0.2588	0.0006	0.0007	0.9935	0.0079	0.0103	0.005
FinnGen_RxOverUse_Amount	CD2_BENIGN_OESOPHAGUS	0.3674	0.3181	1.155	0.2481	0.0017	0.0007	0.9731	0.0083	-0.0008	0.0051
FinnGen_RxOverUse_Amount	CD2_BENIGN_ORBIT_NOS	-0.0275	0.2499	-0.11	0.9124	0.0023	0.0007	0.9731	0.0076	-0.0062	0.0053
FinnGen_RxOverUse_Amount	CD2_BENIGN_OROPHA_OTHER	0.4404	0.2879	1.5295	0.1261	0.0017	0.0007	0.97	0.0077	-0.0045	0.0048
FinnGen_RxOverUse_Amount	CD2_BENIGN_OTHER_NOS	-0.8564	0.901	-0.9505	0.3419	0.0006	0.0007	0.9939	0.0077	0.0105	0.0058
FinnGen_RxOverUse_Amount	CD2_BENIGN_OTHERDIGESTIVE	-0.0697	0.2842	-0.2453	0.8062	0.0022	0.0008	1.0095	0.0088	0.0062	0.0058
FinnGen_RxOverUse_Amount	CD2_BENIGN_OVARY	0.0823	0.2328	0.3535	0.7237	0.0053	0.0015	1.0075	0.0091	0.0008	0.0055
FinnGen_RxOverUse_Amount	CD2_BENIGN_PANCREAS	-0.2166	0.2899	-0.7472	0.455	0.0026	0.0007	0.99	0.008	0.0049	0.0061
FinnGen_RxOverUse_Amount	CD2_BENIGN_PARATHYROID	0.2392	0.2873	0.8325	0.4051	0.0024	0.0007	0.9809	0.0073	-0.0101	0.0059
FinnGen_RxOverUse_Amount	CD2_BENIGN_PAROTID	0.1088	0.2616	0.4159	0.6775	0.002	0.0007	1.0092	0.0077	0.0002	0.0055
FinnGen_RxOverUse_Amount	CD2_BENIGN_PELVIC_BONES_SACRUM_COCCYX	0.0015	0.2478	0.0059	0.9953	0.0022	0.0006	0.939	0.007	0.0072	0.0048
FinnGen_RxOverUse_Amount	CD2_BENIGN_PENIS	0.2351	0.1848	1.2724	0.2032	0.012	0.0015	0.8777	0.0074	-0.0037	0.0056
FinnGen_RxOverUse_Amount	CD2_BENIGN_PERIPH_AUTO_NEURO	-0.3198	0.5183	-0.617	0.5372	0.0006	0.0006	0.9819	0.0071	0.0015	0.0055
FinnGen_RxOverUse_Amount	CD2_BENIGN_PHARYNX_NOS	0.2267	0.2747	0.8252	0.4092	0.0024	0.0007	0.9605	0.0077	-0.0124	0.0058
FinnGen_RxOverUse_Amount	CD2_BENIGN_PINEAL	-0.0379	0.1718	-0.2204	0.8255	0.0042	0.0006	0.904	0.0068	0.0026	0.005
FinnGen_RxOverUse_Amount	CD2_BENIGN_PITUITARY_CRANIPHAR	-0.2786	0.3014	-0.9244	0.3553	0.0015	0.0007	0.9974	0.0075	-0.0001	0.0053
FinnGen_RxOverUse_Amount	CD2_BENIGN_PROSTATE	-0.134	0.2602	-0.5147	0.6067	0.0053	0.0015	0.9631	0.0065	0.0002	0.005
FinnGen_RxOverUse_Amount	CD2_BENIGN_RECTOSIGMOID_JUNC	0.04	0.7066	0.0567	0.9548	0.0004	0.0007	1.0093	0.0075	0.0019	0.0054
FinnGen_RxOverUse_Amount	CD2_BENIGN_RECTUM_ANAL	0.1816	0.2014	0.9019	0.3671	0.004	0.0009	1.0169	0.0092	0.0011	0.0054
FinnGen_RxOverUse_Amount	CD2_BENIGN_RECTUM	0.1412	0.1911	0.7385	0.4602	0.0041	0.0009	1.0127	0.0094	0.0004	0.0053
FinnGen_RxOverUse_Amount	CD2_BENIGN_RENALPELVIS	-0.3086	0.1848	-1.6696	0.095	0.0049	0.0006	0.8643	0.0075	0.0059	0.0053
FinnGen_RxOverUse_Amount	CD2_BENIGN_RESPIRATORY_NOS	0.2101	0.2226	0.9438	0.3453	0.0036	0.0006	0.9063	0.0072	0.001	0.0052
FinnGen_RxOverUse_Amount	CD2_BENIGN_RETINA	0.3683	0.2756	1.3365	0.1814	0.0025	0.0006	0.9557	0.0077	-0.0057	0.0051
FinnGen_RxOverUse_Amount	CD2_BENIGN_RETROPERITONEUM_PERITONEUM	0.1028	0.2838	0.3623	0.7171	0.0016	0.0006	0.9545	0.007	-0.0004	0.0049
FinnGen_RxOverUse_Amount	CD2_BENIGN_RIBS_STERNUM_CLAVICLE	-0.4091	0.2315	-1.7671	0.0772	0.0033	0.0006	0.8996	0.0064	0.0073	0.0051
FinnGen_RxOverUse_Amount	CD2_BENIGN_SALIVARY_KNOWN	0.0795	0.2887	0.2752	0.7832	0.0016	0.0007	1.0135	0.0076	-0.0015	0.0053
FinnGen_RxOverUse_Amount	CD2_BENIGN_SALIVARY_NOS	0.2093	0.3518	0.5949	0.5519	0.0015	0.0007	0.9851	0.0081	-0.0127	0.0061
FinnGen_RxOverUse_Amount	CD2_BENIGN_SALIVARY	0.0547	0.2417	0.2263	0.821	0.0026	0.0007	1.005	0.008	-0.003	0.0055
FinnGen_RxOverUse_Amount	CD2_BENIGN_SCROTUM	-0.0283	0.2185	-0.1294	0.897	0.0079	0.0015	0.9399	0.007	0.0016	0.0054
FinnGen_RxOverUse_Amount	CD2_BENIGN_SIGMOID_COLON	0.1483	0.223	0.6649	0.5061	0.004	0.0007	1.0122	0.0082	0.0024	0.0058
FinnGen_RxOverUse_Amount	CD2_BENIGN_SKIN	-0.0278	0.3266	-0.0851	0.9322	0.0019	0.0007	1.0237	0.0074	0.0057	0.0055
FinnGen_RxOverUse_Amount	CD2_BENIGN_SMALL_INTESTINE_OTH	-0.2546	0.5249	-0.485	0.6277	0.0006	0.0007	0.9978	0.0083	0.0028	0.0051
FinnGen_RxOverUse_Amount	CD2_BENIGN_SMALL_INTESTINE	-0.313	0.5488	-0.5703	0.5685	0.0005	0.0006	1.0092	0.0072	0.002	0.005
FinnGen_RxOverUse_Amount	CD2_BENIGN_SPINAL_CORD	0.3684	0.2795	1.3183	0.1874	0.0025	0.0006	0.9609	0.0074	-0.0108	0.0053
FinnGen_RxOverUse_Amount	CD2_BENIGN_STOMACH	-0.2191	0.3944	-0.5555	0.5786	0.0012	0.0007	1.0147	0.0077	0.0054	0.0054
FinnGen_RxOverUse_Amount	CD2_BENIGN_TESTIS	0.1975	0.283	0.6979	0.4852	0.0047	0.0016	0.945	0.0075	-0.0053	0.0054
FinnGen_RxOverUse_Amount	CD2_BENIGN_THYMUS	0.007	0.1822	0.0385	0.9693	0.0037	0.0006	0.9063	0.0073	-0.0025	0.0053
FinnGen_RxOverUse_Amount	CD2_BENIGN_THYROID	1.1687	1.0535	1.1093	0.2673	0.0008	0.0009	0.99	0.009	-0.0118	0.0057
FinnGen_RxOverUse_Amount	CD2_BENIGN_TONGUE	0.3836	0.414	0.9265	0.3542	0.0013	0.0007	0.9908	0.0086	-0.0088	0.0056
FinnGen_RxOverUse_Amount	CD2_BENIGN_TONSIL	-0.1715	0.2788	-0.6151	0.5385	0.0025	0.0007	0.9602	0.0069	0.0054	0.0055
FinnGen_RxOverUse_Amount	CD2_BENIGN_TRANSVERSE_COLON	0.2399	0.2718	0.8827	0.3774	0.0026	0.0008	1.0155	0.0087	-0.0015	0.0059
FinnGen_RxOverUse_Amount	CD2_BENIGN_URINARY_NOS	0.2147	0.2219	0.9676	0.3332	0.003	0.0007	0.9206	0.0086	0.0011	0.0051
FinnGen_RxOverUse_Amount	CD2_BENIGN_URINARY
FinnGen_RxOverUse_Amount	CD2_BENIGN_UTERINE_TUBES_LIGAMENTS	-0.0272	0.3137	-0.0867	0.9309	0.0028	0.0012	0.9677	0.007	0.0022	0.0058
FinnGen_RxOverUse_Amount	CD2_BENIGN_UTERUS_NOS	0.0439	0.2445	0.1796	0.8575	0.0046	0.0013	0.9988	0.0074	-0.0097	0.0052
FinnGen_RxOverUse_Amount	CD2_BENIGN_UTERUS_OTH	0.2221	0.2819	0.788	0.4307	0.0037	0.0012	1.0057	0.0073	-0.0086	0.0052
FinnGen_RxOverUse_Amount	CD2_BENIGN_VAGINA	-0.0817	0.3131	-0.2609	0.7941	0.003	0.0012	0.9805	0.0076	0.0117	0.0059
FinnGen_RxOverUse_Amount	CD2_BENIGN_VULVA	0.1006	0.2717	0.3701	0.7113	0.0034	0.0013	0.9667	0.0078	-0.0024	0.0052
FinnGen_RxOverUse_Amount	CD2_EYE_NOS_EXALLC	-0.169	0.2289	-0.7382	0.4604	0.0045	0.0009	0.935	0.0085	0.0014	0.0053
FinnGen_RxOverUse_Amount	CD2_FOLLICULAR_LYMPHOMA_EXALLC	-0.2533	0.2018	-1.255	0.2095	0.0046	0.0022	0.9841	0.0125	0.0056	0.0054
FinnGen_RxOverUse_Amount	CD2_HODGKIN_LYMPHOMA_EXALLC	0.0892	0.3713	0.2402	0.8102	0.0016	0.001	0.9984	0.008	-0.0014	0.0057
FinnGen_RxOverUse_Amount	CD2_IMMUNOPROLIFERATIVE_EXALLC	-0.2367	0.2734	-0.8657	0.3866	0.0025	0.0009	0.974	0.008	0.0068	0.0053
FinnGen_RxOverUse_Amount	CD2_INSITU_BLADDER_EXALLC	-0.4129	0.4047	-1.0205	0.3075	0.0016	0.0009	1.0065	0.0075	0.0147	0.0059
FinnGen_RxOverUse_Amount	CD2_INSITU_BREAST_EXALLC	0.1821	0.3952	0.4608	0.645	0.0025	0.0015	0.9645	0.008	-0.0013	0.0057
FinnGen_RxOverUse_Amount	CD2_INSITU_BREAST_INTRADUCTAL_EXALLC	-0.4567	0.2192	-2.0834	0.0372	0.0096	0.0019	1.0054	0.0079	0.0056	0.0061
FinnGen_RxOverUse_Amount	CD2_INSITU_BREAST_LOBULAR_EXALLC	-0.5321	0.3289	-1.6177	0.1057	0.004	0.0016	0.9638	0.0082	0.0106	0.0051
FinnGen_RxOverUse_Amount	CD2_INSITU_CERVIX_UTERI_EXALLC	0.3906	0.2878	1.3569	0.1748	0.005	0.0018	1.0122	0.0079	0.0014	0.0059
FinnGen_RxOverUse_Amount	CD2_INSITU_COLON_EXALLC	0.0126	0.2319	0.0541	0.9568	0.003	0.0009	0.9739	0.0083	0.0055	0.0056
FinnGen_RxOverUse_Amount	CD2_INSITU_ENDOMETRIUM_EXALLC	-0.0592	0.2078	-0.2848	0.7758	0.0079	0.0015	0.9274	0.0074	0.0081	0.0051
FinnGen_RxOverUse_Amount	CD2_INSITU_LARYNX_EXALLC	-0.4631	0.2233	-2.0739	0.0381	0.0051	0.0008	0.875	0.0077	0.0071	0.0051
FinnGen_RxOverUse_Amount	CD2_INSITU_MELANOMA_EXALLC	0.0299	0.2049	0.146	0.8839	0.0042	0.0011	1.0001	0.0085	-0.0053	0.0051
FinnGen_RxOverUse_Amount	CD2_INSITU_ORALCAVITY_EXALLC	0.0971	0.1642	0.591	0.5545	0.0066	0.0009	0.8847	0.0083	0.0005	0.0052
FinnGen_RxOverUse_Amount	CD2_INSITU_OROPHARYNX_EXALLC	-0.0987	0.1394	-0.708	0.4789	0.0079	0.0008	0.8577	0.007	-0.0001	0.0045
FinnGen_RxOverUse_Amount	CD2_INSITU_PENIS_EXALLC	0.3014	0.1871	1.6106	0.1073	0.0153	0.0019	0.8554	0.0069	-0.0052	0.0052
FinnGen_RxOverUse_Amount	CD2_INSITU_PROSTATE_EXALLC	-0.1642	0.2887	-0.5687	0.5695	0.0058	0.0023	0.9645	0.0075	-0.0002	0.0051
FinnGen_RxOverUse_Amount	CD2_INSITU_RECTUM_EXALLC	0.2418	0.3616	0.6686	0.5037	0.002	0.0009	0.9653	0.0072	-0.0024	0.0058
FinnGen_RxOverUse_Amount	CD2_INSITU_SKIN_EXALLC	0.1727	0.2566	0.6729	0.501	0.0034	0.001	1.0021	0.0075	-0.0007	0.0054
FinnGen_RxOverUse_Amount	CD2_INSITU_VAGINA_EXALLC	0.1339	0.1982	0.6753	0.4995	0.008	0.0015	0.9387	0.0077	0.0038	0.0053
FinnGen_RxOverUse_Amount	CD2_INSITU_VULVA_EXALLC	-0.3766	0.264	-1.4264	0.1538	0.0066	0.0014	0.961	0.0075	0.0071	0.0052
FinnGen_RxOverUse_Amount	CD2_LEIOMYOMA_ENDOMETRIOSIS_EXALLC	0.0808	0.1479	0.546	0.5851	0.0181	0.0027	1.0313	0.0103	0.0055	0.0052
FinnGen_RxOverUse_Amount	CD2_LEUKAEMIA_NAS_EXALLC	-0.3118	0.3787	-0.8235	0.4103	0.0016	0.0009	0.9625	0.0072	0.0126	0.0054
FinnGen_RxOverUse_Amount	CD2_LYMPHOID_LEUKAEMIA_EXALLC	-0.177	0.2013	-0.8796	0.3791	0.0049	0.0011	1.0081	0.0084	0.0064	0.0053
FinnGen_RxOverUse_Amount	CD2_MONOCYTIC_LEUKAEMIA_EXALLC	0.0939	0.1896	0.495	0.6206	0.0045	0.0008	0.9286	0.0075	0.0089	0.0048
FinnGen_RxOverUse_Amount	CD2_MULTIPLE_MYELOMA_PLASMA_CELL_EXALLC	-0.0759	0.2243	-0.3384	0.7351	0.0044	0.001	0.9861	0.0082	0.028	0.0054
FinnGen_RxOverUse_Amount	CD2_MYELOID_LEUKAEMIA_EXALLC	-0.153	0.3078	-0.4971	0.6191	0.0024	0.0009	0.9749	0.0077	0.011	0.0055
FinnGen_RxOverUse_Amount	CD2_NONFOLLICULAR_LYMPHOMA_EXALLC	-0.2325	0.273	-0.8518	0.3943	0.0037	0.0015	1.0066	0.0118	0.0101	0.0062
FinnGen_RxOverUse_Amount	CD2_NONHODGKIN_NAS_EXALLC	-0.7424	0.3504	-2.1189	0.0341	0.0028	0.0011	0.9907	0.0088	0.0203	0.0056
FinnGen_RxOverUse_Amount	CD2_OTHER_LEUKAEMIA_SPECIFIED_EXALLC	-0.2008	0.2211	-0.9083	0.3637	0.0042	0.0008	0.915	0.0076	0.0095	0.0055
FinnGen_RxOverUse_Amount	CD2_PRIMARY_LYMPHOID_HEMATOPOIETIC_EXALLC	-0.1923	0.2263	-0.8496	0.3956	0.0052	0.0014	1.0188	0.0104	0.0235	0.0064
FinnGen_RxOverUse_Amount	CD2_PRIMARY_LYMPHOID_HEMATOPOIETIC_NAS_EXALLC	-0.2295	0.4349	-0.5276	0.5977	0.0011	0.001	0.9846	0.0081	0.005	0.0054
FinnGen_RxOverUse_Amount	CD2_TNK_LYMPHOMA_EXALLC	0.6391	0.3411	1.8737	0.061	0.0026	0.001	0.9692	0.0079	-0.0075	0.0055
FinnGen_RxOverUse_Amount	CD2_UVEAMELANOMA_EXALLC	-0.286	0.2767	-1.0336	0.3013	0.0031	0.0009	0.9568	0.0076	0.0081	0.0053
FinnGen_RxOverUse_Amount	CHARCOT	-0.2073	0.2253	-0.9203	0.3574	0.004	0.0011	0.9739	0.0077	0.0128	0.0051
FinnGen_RxOverUse_Amount	CHILDHOOD_ALLERGY	-0.0815	0.1718	-0.4744	0.6352	0.007	0.0011	1.085	0.0103	0.0038	0.0059
FinnGen_RxOverUse_Amount	CHIRBIL_NAS	0.0699	0.1675	0.4172	0.6766	0.0045	0.0007	0.9009	0.0079	-0.0067	0.0049
FinnGen_RxOverUse_Amount	CHIRBIL_PRIM	0.169	0.2009	0.8408	0.4004	0.0058	0.0011	0.9905	0.0094	-0.0063	0.0056
FinnGen_RxOverUse_Amount	CHIRHEP_NAS	0.4923	0.2965	1.6601	0.0969	0.0022	0.0008	0.999	0.0081	0.0002	0.0053
FinnGen_RxOverUse_Amount	CHONDRO_OTH	-0.3416	0.2446	-1.3967	0.1625	0.0031	0.0007	0.9725	0.0084	0.0125	0.0056
FinnGen_RxOverUse_Amount	CHRONHEP_NAS	0.0682	0.3356	0.2032	0.839	0.0016	0.0009	0.9744	0.0087	-0.0048	0.0056
FinnGen_RxOverUse_Amount	CHRONIC_DRUGADVERS_INTERSTITIAL_LUNG_DISORD	0.043	0.1766	0.2437	0.8075	0.0049	0.0006	0.8694	0.007	-0.0015	0.0051
FinnGen_RxOverUse_Amount	CHRONLARGE	0.1567	0.2179	0.7192	0.472	0.0049	0.001	0.9992	0.0097	0.0027	0.0059
FinnGen_RxOverUse_Amount	CHRONMYELOPRO	-0.1043	0.2297	-0.454	0.6498	0.0029	0.0009	0.978	0.0087	0.0076	0.0053
FinnGen_RxOverUse_Amount	CHRONNAS	0.1926	0.1983	0.971	0.3315	0.0072	0.001	1.0094	0.0098	0.0013	0.0057
FinnGen_RxOverUse_Amount	CHRONOTH	0.0977	0.1635	0.5976	0.5501	0.0087	0.0012	0.9991	0.0103	0.0061	0.0059
FinnGen_RxOverUse_Amount	CHRONSMALL	0.1182	0.1836	0.6437	0.5198	0.0072	0.0011	1.0116	0.0109	0.0043	0.0058
FinnGen_RxOverUse_Amount	CHRYSTAL_NOS	-0.3549	0.3932	-0.9026	0.3668	0.0009	0.0007	0.9598	0.0074	0.0015	0.0048
FinnGen_RxOverUse_Amount	CIRRHOSIS_BROAD	0.6296	0.2303	2.7344	0.0062	0.0055	0.0009	1.004	0.0095	0.0034	0.0054
FinnGen_RxOverUse_Amount	CML	-0.0494	0.3171	-0.1557	0.8763	0.0014	0.0006	0.969	0.0072	0.0109	0.0052
FinnGen_RxOverUse_Amount	CMV_HEPATITIS	-0.3582	0.2215	-1.6174	0.1058	0.0035	0.0007	0.9145	0.0079	0.0017	0.0054
FinnGen_RxOverUse_Amount	CMV_NOS	-0.2787	0.6509	-0.4281	0.6686	0.0006	0.0007	0.9949	0.0075	-0.0003	0.0064
FinnGen_RxOverUse_Amount	CMV_PNEUMONIA	0.0405	0.1664	0.2435	0.8076	0.0051	0.0006	0.8576	0.007	-0.0014	0.0052
FinnGen_RxOverUse_Amount	COLONPSEUDOP	0.1786	0.2	0.893	0.3718	0.0046	0.0007	0.9159	0.0072	-5.0934e-05	0.006
FinnGen_RxOverUse_Amount	CONGEN_HEART_ARTER	-0.0278	0.2151	-0.1291	0.8973	0.003	0.0007	0.9959	0.0077	-0.0001	0.0055
FinnGen_RxOverUse_Amount	COPD_EARLY	0.4774	0.1526	3.1292	0.0018	0.0165	0.0015	1.0028	0.0104	0.0101	0.0054
FinnGen_RxOverUse_Amount	COPD_INSUFFICIENCY	0.4066	0.1733	2.3461	0.019	0.007	0.001	1.0187	0.0085	0.0152	0.0054
FinnGen_RxOverUse_Amount	COPD_LATER	0.3495	0.1483	2.3569	0.0184	0.0225	0.0025	1.0198	0.0091	0.0109	0.0061
FinnGen_RxOverUse_Amount	COPD_OPPORTUNIST_INFECTIONS	0.3396	0.2255	1.5062	0.132	0.0038	0.0008	0.9702	0.0074	0.004	0.0056
FinnGen_RxOverUse_Amount	CPAP	0.338	0.1556	2.1721	0.0298	0.0184	0.0018	1.0371	0.0089	0.0142	0.0054
FinnGen_RxOverUse_Amount	CREST	-0.1061	0.2401	-0.442	0.6585	0.0025	0.0009	0.9763	0.0088	-0.001	0.0055
FinnGen_RxOverUse_Amount	CROHN_ARTHR	0.1239	0.3568	0.3473	0.7284	0.0011	0.0007	0.9784	0.0084	0.0039	0.0052
FinnGen_RxOverUse_Amount	CURRENT_SMOKER	0.5412	0.1495	3.6201	0.0003	0.1049	0.0043	1.025	0.0143	0.0131	0.0066
FinnGen_RxOverUse_Amount	D3_ACQCOAFACDEF	0.0365	0.1575	0.2318	0.8167	0.0051	0.0006	0.8624	0.0068	-0.0073	0.0053
FinnGen_RxOverUse_Amount	D3_ACQHAEMOLYTICANAEMIA	-0.6521	0.6808	-0.9579	0.3381	0.0006	0.0006	0.9868	0.0082	0.0046	0.0056
FinnGen_RxOverUse_Amount	D3_ACQHAEMOLYTICANAEMIANAS	-0.4597	0.3225	-1.4256	0.154	0.0018	0.0007	0.9639	0.0077	0.0089	0.0053
FinnGen_RxOverUse_Amount	D3_ACQPUREREDCLLAPLASIA	0.358	0.3073	1.1652	0.2439	0.0021	0.0008	0.9542	0.0082	-0.0042	0.0057
FinnGen_RxOverUse_Amount	D3_ACUTEPOSTBLEEDANAEMIA	0.5356	0.782	0.6849	0.4934	0.0004	0.0007	1	0.0073	0.0033	0.0052
FinnGen_RxOverUse_Amount	D3_AGRANULOCYTOSIS	-0.016	0.2687	-0.0597	0.9524	0.0021	0.0007	0.9856	0.0078	0.0033	0.0055
FinnGen_RxOverUse_Amount	D3_AIHA_OTHER	-0.7525	0.6686	-1.1254	0.2604	0.0006	0.0006	0.9825	0.0082	0.0035	0.0054
FinnGen_RxOverUse_Amount	D3_ALLERGPURPURA	0.1539	0.3139	0.4902	0.624	0.0018	0.0008	0.9797	0.0078	0.0015	0.0056
FinnGen_RxOverUse_Amount	D3_ANAEMIA_B12_DEF	0.1241	0.1705	0.7278	0.4668	0.0072	0.0015	1.0044	0.0118	0.0059	0.0057
FinnGen_RxOverUse_Amount	D3_ANAEMIA_FOLATEDEF	-0.0594	0.2401	-0.2474	0.8046	0.0026	0.0007	0.9604	0.0081	0.0073	0.0053
FinnGen_RxOverUse_Amount	D3_ANAEMIA_IRONDEF_BLOODLOSS	0.7164	0.3397	2.1093	0.0349	0.0027	0.0009	0.9974	0.009	-0.0103	0.0057
FinnGen_RxOverUse_Amount	D3_ANAEMIA_IRONDEF_NAS	0.349	0.1898	1.839	0.0659	0.0069	0.0014	1.0001	0.0117	0.0115	0.0059
FinnGen_RxOverUse_Amount	D3_ANAEMIA_IRONDEF	0.4137	0.1955	2.116	0.0343	0.0076	0.0013	0.9905	0.0119	0.0083	0.0062
FinnGen_RxOverUse_Amount	D3_ANAEMIA	0.4131	0.1573	2.6262	0.0086	0.0461	0.0043	0.9786	0.0106	0.0231	0.0056
FinnGen_RxOverUse_Amount	D3_ANAEMIAINCHRONICDISEASE
FinnGen_RxOverUse_Amount	D3_ANAEMIANAS	0.3566	0.2275	1.5673	0.1171	0.0048	0.0009	1.0084	0.0085	0.0134	0.0056
FinnGen_RxOverUse_Amount	D3_BLOODNAS	-0.5407	0.3147	-1.7181	0.0858	0.0018	0.0006	0.9889	0.0075	0.012	0.0053
FinnGen_RxOverUse_Amount	D3_BLOODOTHER	0.1339	0.6334	0.2114	0.8326	0.0004	0.0007	1.0129	0.0075	0.0068	0.0058
FinnGen_RxOverUse_Amount	D3_COAGDEF_PURPUR_HAEMORRHAGIC	0.8559	0.3862	2.2159	0.0267	0.0023	0.0012	1.0212	0.0091	-0.0124	0.0051
FinnGen_RxOverUse_Amount	D3_COAGDEF	0.0535	0.2159	0.2476	0.8044	0.0036	0.0008	1.0077	0.0092	0.0013	0.0055
FinnGen_RxOverUse_Amount	D3_COAGDEFNAS	0.4681	0.316	1.4814	0.1385	0.0061	0.004	1.0092	0.0099	-0.0097	0.0052
FinnGen_RxOverUse_Amount	D3_COAGOTHER	0.4502	0.352	1.279	0.2009	0.0044	0.0031	1.0336	0.0096	-0.0076	0.0055
FinnGen_RxOverUse_Amount	D3_COMBIMMUDEF	-0.1441	0.2663	-0.5412	0.5884	0.0018	0.0006	0.9727	0.0071	-0.0041	0.005
FinnGen_RxOverUse_Amount	D3_COMPLEMENTDEF	0.3298	0.3179	1.0373	0.2996	0.0013	0.0006	0.9649	0.0072	-0.0002	0.0059
FinnGen_RxOverUse_Amount	D3_CRYOGLOBU	0.0028	0.1649	0.0169	0.9865	0.005	0.0007	0.8675	0.0078	0.0014	0.0048
FinnGen_RxOverUse_Amount	D3_CVID_BCELL	-0.0737	0.2268	-0.3248	0.7454	0.0034	0.0006	0.9122	0.0072	0.0024	0.0057
FinnGen_RxOverUse_Amount	D3_CVID	-0.1693	0.2395	-0.7066	0.4798	0.0029	0.0007	0.9597	0.0081	0.0048	0.0057
FinnGen_RxOverUse_Amount	D3_CVIDNAS	-0.2962	0.2265	-1.3082	0.1908	0.0038	0.0007	0.9329	0.0073	0.0062	0.0055
FinnGen_RxOverUse_Amount	D3_CYSTSPLEEN	0.0337	0.1541	0.2186	0.827	0.0049	0.0006	0.8829	0.0066	0.0014	0.0051
FinnGen_RxOverUse_Amount	D3_DEF_IGG	0.1793	0.2448	0.7323	0.464	0.0023	0.0006	0.9648	0.007	-0.0015	0.0056
FinnGen_RxOverUse_Amount	D3_DEF_IIGA	-0.3758	0.257	-1.4621	0.1437	0.0028	0.0007	0.95	0.0074	0.0031	0.0059
FinnGen_RxOverUse_Amount	D3_DISSEINTRAVASCCOAG	0.1307	0.2326	0.562	0.5741	0.0031	0.0006	0.925	0.0076	-0.0055	0.0059
FinnGen_RxOverUse_Amount	D3_FAMIERYTHROCYTOCIS	-0.1591	0.2536	-0.6274	0.5304	0.0029	0.0007	0.9572	0.0071	0.0052	0.0059
FinnGen_RxOverUse_Amount	D3_HAEMOLYTICANAEMIA	-0.7551	2.2572	-0.3345	0.738	0.0002	0.0006	1.0091	0.0075	0.0013	0.0054
FinnGen_RxOverUse_Amount	D3_HAEMORRHAGCIRGUANTICO	0.2098	0.37	0.567	0.5707	0.0014	0.0006	0.9744	0.007	0.0023	0.0056
FinnGen_RxOverUse_Amount	D3_HAEMORRHAGICNAS	-0.1571	0.4667	-0.3366	0.7364	0.0007	0.0006	0.9956	0.0074	0.0071	0.0057
FinnGen_RxOverUse_Amount	D3_HEREDFVIIIDEF	-0.4154	0.2433	-1.7071	0.0878	0.0033	0.0006	0.9293	0.0071	0.0106	0.0053
FinnGen_RxOverUse_Amount	D3_HEREDHYPOGAMMA	0.1977	0.1891	1.0454	0.2958	0.0045	0.0006	0.9253	0.0073	-0.006	0.0052
FinnGen_RxOverUse_Amount	D3_HEREDOTHCLOFACTORS	0.027	0.216	0.125	0.9005	0.0031	0.0011	0.9686	0.0076	-0.0008	0.0051
FinnGen_RxOverUse_Amount	D3_HYPERSPLENISM	0.1943	0.2281	0.8518	0.3943	0.0024	0.0007	0.9488	0.0072	0.0044	0.0052
FinnGen_RxOverUse_Amount	D3_IMMUDEF	0.0718	0.3219	0.2232	0.8234	0.0013	0.0007	1.0065	0.0083	0.0007	0.0056
FinnGen_RxOverUse_Amount	D3_IMMUDEFANTIBODY	0.0095	0.4017	0.0237	0.9811	0.0011	0.0007	1.0087	0.0078	0.003	0.0055
FinnGen_RxOverUse_Amount	D3_IMMUDEFANTIBODYNAS	0.1964	0.278	0.7065	0.4799	0.0023	0.0007	0.9848	0.0081	-0.003	0.0061
FinnGen_RxOverUse_Amount	D3_IMMUDEFNAS	-0.3748	0.2918	-1.2844	0.199	0.0019	0.0006	0.9425	0.008	0.0109	0.0052
FinnGen_RxOverUse_Amount	D3_IMMUDEFOTHER	0.2034	0.3356	0.606	0.5445	0.0013	0.0006	0.9678	0.0069	0.004	0.006
FinnGen_RxOverUse_Amount	D3_IMMUDEFWITHMAJORDEF	0.0466	0.2266	0.2056	0.8371	0.0027	0.0006	0.9278	0.0072	-0.0033	0.0044
FinnGen_RxOverUse_Amount	D3_IMMUNEMECHANISM	0.1268	0.1519	0.8348	0.4038	0.0098	0.0028	0.9871	0.0207	-0.0026	0.0055
FinnGen_RxOverUse_Amount	D3_INFARCTSPLEEN	-0.2886	0.2299	-1.2552	0.2094	0.0024	0.0007	0.947	0.0068	0.0115	0.0049
FinnGen_RxOverUse_Amount	D3_ITP					-0.0004	0.0007	1.0136	0.0084	-0.0058	0.0054
FinnGen_RxOverUse_Amount	D3_KELA_IMMUDEF	-0.3417	0.2633	-1.2981	0.1942	0.003	0.0007	0.961	0.0072	0.0082	0.0064
FinnGen_RxOverUse_Amount	D3_NEFELOF	-0.3235	0.257	-1.2583	0.2083	0.0024	0.0007	0.9495	0.0077	-0.0042	0.0056
FinnGen_RxOverUse_Amount	D3_NOCT_HAEMOGLOBINURIA	0.2282	0.1612	1.4163	0.1567	0.0056	0.0006	0.8601	0.0071	-0.0053	0.0053
FinnGen_RxOverUse_Amount	D3_NONAIHA_OTHER	0.1393	0.1944	0.7164	0.4737	0.0044	0.0006	0.9104	0.0076	-0.0012	0.0058
FinnGen_RxOverUse_Amount	D3_NONHEREDHYPOGAMMA	-0.4438	0.3991	-1.1122	0.2661	0.0013	0.0007	0.9842	0.0075	0.0073	0.0057
FinnGen_RxOverUse_Amount	D3_NUTRIANAEMIAOTHER	-0.2461	0.3457	-0.7117	0.4766	0.0012	0.0007	0.9712	0.0071	0.0143	0.0054
FinnGen_RxOverUse_Amount	D3_OTHDISLYMPHORETANDRETICULOHIST	0.3912	0.2536	1.5424	0.123	0.003	0.0007	0.9274	0.0069	-0.0066	0.0052
FinnGen_RxOverUse_Amount	D3_OTHERAPLASTICANAEMIA	0.471	0.5932	0.794	0.4272	0.0006	0.0007	0.9879	0.0073	0.002	0.0056
FinnGen_RxOverUse_Amount	D3_OTHERBLOOD	-0.111	0.2456	-0.452	0.6513	0.0029	0.0008	0.9955	0.0081	0.0059	0.0056
FinnGen_RxOverUse_Amount	D3_OTHERWHITECELL	0.3175	0.3523	0.9014	0.3674	0.0013	0.0007	0.9925	0.0076	-0.0001	0.005
FinnGen_RxOverUse_Amount	D3_OTHHAEMOGLOPAT	-0.0019	0.1775	-0.0108	0.9914	0.0047	0.0006	0.8615	0.0068	0.0015	0.0054
FinnGen_RxOverUse_Amount	D3_OTHNONTHROMBOCYTOPENPURPURA	0.1939	0.2713	0.7145	0.4749	0.0019	0.0007	0.9705	0.008	-0.0051	0.0055
FinnGen_RxOverUse_Amount	D3_OTHPRIMTHROMBOCYTOPENIA	0.0115	0.2467	0.0465	0.9629	0.0028	0.0007	0.9395	0.0078	0.0007	0.0054
FinnGen_RxOverUse_Amount	D3_PURPURA_AND3_OTHER_HAEMORRHAGIC	0.9971	0.5085	1.9609	0.0499	0.0012	0.0007	1.0009	0.0071	-0.0098	0.005
FinnGen_RxOverUse_Amount	D3_QUALIPATELETDEF	0.1508	0.2397	0.6291	0.5293	0.0026	0.0006	0.9447	0.0068	-0.0052	0.005
FinnGen_RxOverUse_Amount	D3_SARCOIDOSIS	0.0993	0.1347	0.7372	0.461	0.0133	0.0045	0.9716	0.0299	-0.0003	0.0055
FinnGen_RxOverUse_Amount	D3_SCIDA	-0.0048	0.2482	-0.0193	0.9846	0.002	0.0006	0.9401	0.0077	-0.0007	0.005
FinnGen_RxOverUse_Amount	D3_SCNDPOLYCYTHAEMIA	0.1718	0.2137	0.8037	0.4216	0.0031	0.0007	0.9837	0.0073	0.003	0.0051
FinnGen_RxOverUse_Amount	D3_SCNDTHROMBOCYTOPENIA	0.3455	0.356	0.9704	0.3319	0.0014	0.0007	0.978	0.0079	-0.0081	0.0059
FinnGen_RxOverUse_Amount	D3_SICKLECELLDIS	0.4612	0.1969	2.3419	0.0192	0.0049	0.0007	0.9031	0.0075	-0.015	0.0054
FinnGen_RxOverUse_Amount	D3_SIDEROANAEMIAHERED	0.0737	0.2004	0.3676	0.7132	0.0045	0.0007	0.9225	0.0076	0.0003	0.0055
FinnGen_RxOverUse_Amount	D3_SIDEROANAMIEAOTHER	-0.0561	0.2145	-0.2617	0.7936	0.0033	0.0007	0.933	0.0078	-0.0065	0.0056
FinnGen_RxOverUse_Amount	D3_SIDEROANASCND	-0.2221	0.231	-0.9615	0.3363	0.0033	0.0007	0.9274	0.0078	0.0059	0.0054
FinnGen_RxOverUse_Amount	D3_SPLEENDISEASE	-0.1495	0.3957	-0.3779	0.7055	0.0008	0.0007	0.9832	0.0072	0.0093	0.0051
FinnGen_RxOverUse_Amount	D3_SPLEENNAS	0.002	0.2589	0.0075	0.994	0.0021	0.0006	0.939	0.008	0.0038	0.0054
FinnGen_RxOverUse_Amount	D3_THROMBOCYTOPENIANAS	0.8381	0.4421	1.8957	0.058	0.0014	0.0007	0.9951	0.0076	-0.0106	0.0059
FinnGen_RxOverUse_Amount	D3_VONVILLEBRAND	0.1297	0.2155	0.6016	0.5474	0.0037	0.0008	1.0199	0.0105	-0.0008	0.0055
FinnGen_RxOverUse_Amount	D3_WHITEBLOODCELLNAS	0.2895	0.3847	0.7524	0.4518	0.0012	0.0007	0.993	0.0073	-0.0025	0.0055
FinnGen_RxOverUse_Amount	DERMATOPOLY_FG	0.3999	0.3004	1.3313	0.1831	0.0037	0.0014	0.9566	0.0095	-0.0049	0.0056
FinnGen_RxOverUse_Amount	DM_MACULOPATHY	-0.4045	0.2189	-1.8475	0.0647	0.0315	0.0189	0.9979	0.0165	0.0067	0.0055
FinnGen_RxOverUse_Amount	DM_NEOVASCULAR_GLAUCOMA	0.0354	0.301	0.1177	0.9063	0.0014	0.0008	0.9844	0.0083	-0.0041	0.0047
FinnGen_RxOverUse_Amount	DM_NEPHROPATHY_EXMORE	-0.1704	0.1807	-0.9428	0.3458	0.0419	0.0187	1.0099	0.013	0.0051	0.0057
FinnGen_RxOverUse_Amount	DM_NEPHROPATHY	-0.2513	0.2065	-1.217	0.2236	0.0219	0.0098	1.0085	0.0112	0.0071	0.0058
FinnGen_RxOverUse_Amount	DM_NEUROPATHY	0.1016	0.2791	0.364	0.7158	0.016	0.0081	0.9962	0.0113	0.0062	0.0056
FinnGen_RxOverUse_Amount	DM_RETINOPATHY_EXMORE	-0.1544	0.1303	-1.1854	0.2358	0.0602	0.0318	1.0015	0.0212	-0.0005	0.0053
FinnGen_RxOverUse_Amount	DM_RETINOPATHY_STRICT	-0.3227	0.1583	-2.0387	0.0415	0.0587	0.0342	0.9754	0.0267	0.0091	0.0059
FinnGen_RxOverUse_Amount	DM_RETINOPATHY	-0.2111	0.134	-1.575	0.1152	0.0428	0.0218	0.9982	0.0191	-0.0004	0.0052
FinnGen_RxOverUse_Amount	DRUGADVERS_ACUTE_PANCREATIT	-0.0787	0.1695	-0.4646	0.6422	0.0056	0.0006	0.8735	0.0077	0.003	0.0051
FinnGen_RxOverUse_Amount	DRUGADVERS_ADRENOCORTICAL_INSUFFICIENCY	0.2819	0.268	1.0516	0.293	0.0025	0.0007	0.9804	0.0071	0.0045	0.006
FinnGen_RxOverUse_Amount	DRUGADVERS_APLAST_ANAEM	0.0979	0.1432	0.6839	0.4941	0.0061	0.0006	0.8711	0.0069	0.0004	0.005
FinnGen_RxOverUse_Amount	DRUGADVERS_CATAR	0.5751	0.3886	1.48	0.1389	0.0014	0.0006	0.9853	0.0076	-0.001	0.005
FinnGen_RxOverUse_Amount	DRUGADVERS_DYSTON	0.0702	0.2301	0.3051	0.7603	0.0026	0.0006	0.9085	0.0075	0.0054	0.0056
FinnGen_RxOverUse_Amount	DRUGADVERS_GOUT	0.126	0.2018	0.6245	0.5323	0.0037	0.0007	0.9403	0.0077	-0.0059	0.0055
FinnGen_RxOverUse_Amount	DRUGADVERS_HEADA_NOT_ELSEW_CLASSIFIED	0.5542	0.3443	1.6099	0.1074	0.0016	0.0006	0.9611	0.008	-0.0036	0.0054
FinnGen_RxOverUse_Amount	DRUGADVERS_INTERSTITIAL_LUNG_DISORD_UNSPE	-0.0388	0.1673	-0.232	0.8165	0.0045	0.0006	0.8721	0.0075	0.0014	0.0048
FinnGen_RxOverUse_Amount	DRUGADVERS_NEUTROPENIA	0.4875	0.3221	1.5137	0.1301	0.0021	0.0007	0.9785	0.0075	-0.006	0.0056
FinnGen_RxOverUse_Amount	DRUGADVERS_OSTEOPO	0.1645	0.376	0.4375	0.6617	0.0012	0.0007	0.9752	0.0076	0.0062	0.0053
FinnGen_RxOverUse_Amount	DRUGADVERS_SYSTEMIC_LUPUS_ERYTHEMAT	0.0706	0.2918	0.2419	0.8089	0.0019	0.0008	0.966	0.0072	0.0124	0.0051
FinnGen_RxOverUse_Amount	DRUGADVERS_TREMOR	0.1731	0.2536	0.6825	0.4949	0.0025	0.0007	0.9473	0.0079	5.3473e-05	0.0053
FinnGen_RxOverUse_Amount	DRY_AMD	0.1621	0.152	1.0667	0.2861	0.0245	0.0124	0.9885	0.0527	-0.0079	0.0062
FinnGen_RxOverUse_Amount	DUODENAL_ULCER_ACUTE_W_HAEMORRHAGE	-0.0968	0.1744	-0.555	0.5789	0.0049	0.0006	0.866	0.0076	0.0017	0.0052
FinnGen_RxOverUse_Amount	DUODENAL_ULCER_UNSPE_ACUTE_CHRONIC_WO_HAEMORRHAGE_PERFORATION	0.0773	0.1908	0.4052	0.6853	0.0033	0.0007	0.9281	0.0082	-0.0062	0.005
FinnGen_RxOverUse_Amount	E4_ACIDOSIS	0.6873	0.3338	2.0588	0.0395	0.0025	0.0008	0.9747	0.0074	0.002	0.0051
FinnGen_RxOverUse_Amount	E4_ACROMEG	-0.1006	0.3046	-0.3301	0.7413	0.0015	0.0007	0.9618	0.0073	-0.0028	0.0051
FinnGen_RxOverUse_Amount	E4_ADDISON	0.2958	0.3739	0.7912	0.4288	0.0022	0.001	0.9936	0.0097	0.016	0.006
FinnGen_RxOverUse_Amount	E4_ADREACT	0.0581	0.2121	0.274	0.7841	0.003	0.0008	0.948	0.0077	0.0015	0.005
FinnGen_RxOverUse_Amount	E4_ADREMEDHYPER	0.0929	0.2376	0.3912	0.6956	0.0032	0.0008	0.9283	0.0079	0.0048	0.0056
FinnGen_RxOverUse_Amount	E4_ADRENAS	-0.1861	0.2318	-0.8027	0.4221	0.0029	0.0007	0.9411	0.0073	0.0061	0.0051
FinnGen_RxOverUse_Amount	E4_ADRENOGEN	0.0089	0.2549	0.0348	0.9722	0.0022	0.0006	0.9503	0.0071	0.0037	0.0047
FinnGen_RxOverUse_Amount	E4_ALKALOSIS	0.2169	0.1986	1.0924	0.2746	0.0039	0.0007	0.9077	0.0069	0.0012	0.0049
FinnGen_RxOverUse_Amount	E4_AMINO	0.0366	0.1992	0.1838	0.8542	0.0041	0.0008	0.955	0.0076	0.0093	0.0051
FinnGen_RxOverUse_Amount	E4_AMINOTRANSPORT	-0.0126	0.1585	-0.0798	0.9364	0.007	0.0008	0.8705	0.0076	0.0056	0.0048
FinnGen_RxOverUse_Amount	E4_AMYL_ORGAN	-0.1259	0.2465	-0.5108	0.6095	0.0032	0.0009	0.9379	0.0079	-0.0039	0.0056
FinnGen_RxOverUse_Amount	E4_AMYL_SCNDSYST	0.565	0.275	2.0542	0.04	0.0034	0.0008	0.9311	0.0076	-0.0088	0.0051
FinnGen_RxOverUse_Amount	E4_AMYLNAS	0.3012	0.2753	1.0939	0.274	0.0024	0.0011	0.9702	0.0104	-0.0019	0.0055
FinnGen_RxOverUse_Amount	E4_ANTIDIU	-0.4588	0.2907	-1.5781	0.1145	0.0024	0.0007	0.9455	0.0077	0.0159	0.0053
FinnGen_RxOverUse_Amount	E4_AROMAMINO	0.13	0.2361	0.5509	0.5817	0.0033	0.0007	0.932	0.0074	0.0034	0.0058
FinnGen_RxOverUse_Amount	E4_ATROTHY	0.2318	0.1495	1.5506	0.121	0.0074	0.0007	0.8638	0.0074	-0.0117	0.0045
FinnGen_RxOverUse_Amount	E4_AUTOPOLYFAI	0.1408	0.1547	0.9103	0.3627	0.006	0.0007	0.8436	0.0099	0.0036	0.0048
FinnGen_RxOverUse_Amount	E4_CARBO	0.1791	0.2481	0.722	0.4703	0.0041	0.0008	0.9464	0.0074	0.0033	0.0058
FinnGen_RxOverUse_Amount	E4_CARBONAS	0.038	0.1872	0.2031	0.839	0.006	0.0009	0.9189	0.0078	0.0037	0.0055
FinnGen_RxOverUse_Amount	E4_CARCISDR	-0.1763	0.3497	-0.504	0.6143	0.0013	0.0007	0.9755	0.0074	0.0076	0.0052
FinnGen_RxOverUse_Amount	E4_CONGEIOD	-0.2098	0.229	-0.9163	0.3595	0.0033	0.001	0.9806	0.0092	0.0011	0.0052
FinnGen_RxOverUse_Amount	E4_CUSHING	-0.3116	0.3487	-0.8937	0.3715	0.0012	0.0007	0.9764	0.008	0.0125	0.0052
FinnGen_RxOverUse_Amount	E4_DELPUB	0.015	0.25	0.0602	0.952	0.0024	0.0007	0.9775	0.0071	-0.0039	0.0053
FinnGen_RxOverUse_Amount	E4_DIABINSIPIDUS	-0.211	0.4114	-0.5129	0.608	0.0009	0.0007	0.9877	0.0088	0.0044	0.0051
FinnGen_RxOverUse_Amount	E4_DISPUB
FinnGen_RxOverUse_Amount	E4_DYSPOLYGL	0.215	0.1703	1.2627	0.2067	0.0054	0.0007	0.8958	0.0091	-0.001	0.0049
FinnGen_RxOverUse_Amount	E4_ENDINOTH	-0.2667	0.1986	-1.3431	0.1793	0.0049	0.0006	0.8898	0.0069	0.0071	0.0052
FinnGen_RxOverUse_Amount	E4_ENDODIS
FinnGen_RxOverUse_Amount	E4_ENDODISNAS	0.6802	0.5535	1.2291	0.219	0.0008	0.0006	0.9977	0.0078	0.0028	0.0051
FinnGen_RxOverUse_Amount	E4_ENDOGLAND	0.3714	0.2758	1.3464	0.1782	0.003	0.0007	1.029	0.0076	0.0198	0.0059
FinnGen_RxOverUse_Amount	E4_ENDOMETPOSTOP	-0.0468	0.2303	-0.2032	0.839	0.0057	0.0019	1.0077	0.0133	0.0096	0.0063
FinnGen_RxOverUse_Amount	E4_FE_DEF	0.2777	0.3978	0.6981	0.4851	0.0011	0.0007	0.9961	0.0072	0.0013	0.0056
FinnGen_RxOverUse_Amount	E4_FH_IHD	-0.1319	0.219	-0.6024	0.5469	0.005	0.001	1.0344	0.0088	0.0117	0.0056
FinnGen_RxOverUse_Amount	E4_FH	0.0637	0.2217	0.2871	0.774	0.0043	0.0009	1.0425	0.0101	0.0059	0.0053
FinnGen_RxOverUse_Amount	E4_FLUIDELECTRO	0.5881	0.2323	2.5315	0.0114	0.0053	0.0009	1.0081	0.0077	0.0142	0.0052
FinnGen_RxOverUse_Amount	E4_FLUIDELECTRONAS
FinnGen_RxOverUse_Amount	E4_FLUIDOVER	0.0748	0.2152	0.3476	0.7282	0.0036	0.0008	0.9235	0.0077	-0.0033	0.0054
FinnGen_RxOverUse_Amount	E4_GILBERT	-0.0908	0.3596	-0.2524	0.8007	0.0046	0.0038	0.961	0.02	-0.0049	0.0058
FinnGen_RxOverUse_Amount	E4_GLUCOPANCREAS	0.0236	0.2462	0.096	0.9235	0.0051	0.0025	0.9879	0.0143	0.0133	0.0056
FinnGen_RxOverUse_Amount	E4_GOITREDIFF	0.2139	0.2193	0.975	0.3295	0.0034	0.001	1.0014	0.0082	-0.0049	0.0055
FinnGen_RxOverUse_Amount	E4_GOITREMULTINOD	0.0314	0.1192	0.2633	0.7923	0.0192	0.0057	1.0077	0.033	0.0084	0.006
FinnGen_RxOverUse_Amount	E4_GOITRENAS	0.0024	0.1603	0.015	0.9881	0.0071	0.002	1.0003	0.0137	0.0073	0.0052
FinnGen_RxOverUse_Amount	E4_GOITRENOD	-0.1085	0.2572	-0.4219	0.6731	0.0023	0.0011	1.0042	0.009	0.0034	0.0054
FinnGen_RxOverUse_Amount	E4_GRAVES_OPHT_STRICT	-0.1656	0.2644	-0.6262	0.5312	0.0038	0.0015	0.976	0.0115	-0.0005	0.0064
FinnGen_RxOverUse_Amount	E4_GRAVES_STRICT	-0.0999	0.1761	-0.5674	0.5704	0.0127	0.0052	0.9726	0.0338	0.002	0.007
FinnGen_RxOverUse_Amount	E4_HYPERALDO	0.3708	0.3535	1.0488	0.2943	0.0019	0.0007	1.002	0.0077	-0.014	0.0053
FinnGen_RxOverUse_Amount	E4_HYPERALI	-0.2084	0.1848	-1.1279	0.2594	0.0043	0.0006	0.9141	0.0071	0.0045	0.0054
FinnGen_RxOverUse_Amount	E4_HYPERALISEQ	-0.1904	0.1583	-1.2028	0.2291	0.006	0.0006	0.8628	0.0067	0.0031	0.0052
FinnGen_RxOverUse_Amount	E4_HYPERCHOL	0.108	0.1256	0.8599	0.3898	0.0167	0.0019	1.0838	0.0196	0.01	0.0058
FinnGen_RxOverUse_Amount	E4_HYPERCHYLO	-0.0029	0.1792	-0.0163	0.987	0.0048	0.0008	0.8942	0.0074	-0.0016	0.0052
FinnGen_RxOverUse_Amount	E4_HYPERGLYCER	-0.0048	0.25	-0.0193	0.9846	0.004	0.0009	0.973	0.0084	0.0018	0.006
FinnGen_RxOverUse_Amount	E4_HYPERKALAEMIA	0.1186	0.2915	0.4069	0.6841	0.0022	0.0009	0.9991	0.0079	0.0086	0.0054
FinnGen_RxOverUse_Amount	E4_HYPERLIPMIX	0.3159	0.2553	1.2373	0.216	0.0037	0.0009	0.9969	0.0081	0.002	0.0062
FinnGen_RxOverUse_Amount	E4_HYPERLIPNAS	0.3074	0.1563	1.9665	0.0492	0.0085	0.0013	1.0519	0.0126	-3.2242e-05	0.006
FinnGen_RxOverUse_Amount	E4_HYPEROSMHNAT	0.7391	0.7617	0.9703	0.3319	0.0007	0.0008	0.9844	0.0073	-0.0056	0.0055
FinnGen_RxOverUse_Amount	E4_HYPERPARA	0.3875	0.2536	1.5278	0.1266	0.0035	0.0009	1.025	0.0085	0.0104	0.0059
FinnGen_RxOverUse_Amount	E4_HYPERPIT	-0.7015	0.6865	-1.022	0.3068	0.0005	0.0006	0.9923	0.0073	0.006	0.0056
FinnGen_RxOverUse_Amount	E4_HYPERPITNAS	0.0217	0.1502	0.1448	0.8848	0.0058	0.0006	0.8763	0.0072	-0.0003	0.0051
FinnGen_RxOverUse_Amount	E4_HYPERPRO_ADVERSE	0.2007	0.2386	0.841	0.4004	0.0027	0.0006	0.9436	0.0076	-0.0092	0.0051
FinnGen_RxOverUse_Amount	E4_HYPERPRO	-0.2033	0.4183	-0.486	0.627	0.001	0.0007	0.9898	0.0075	0.0021	0.0059
FinnGen_RxOverUse_Amount	E4_HYPERURI	0.2697	0.2667	1.0113	0.3119	0.0026	0.0008	0.9448	0.0075	-0.003	0.0053
FinnGen_RxOverUse_Amount	E4_HYPOCOMA	0.1043	0.228	0.4572	0.6475	0.0033	0.0009	0.9228	0.0075	-0.0037	0.0054
FinnGen_RxOverUse_Amount	E4_HYPODRUG	0.3164	0.3681	0.8593	0.3902	0.002	0.0009	0.9809	0.0073	-0.0017	0.0059
FinnGen_RxOverUse_Amount	E4_HYPOKALAEMIA	0.4721	0.2283	2.068	0.0386	0.0035	0.0008	1.0025	0.008	0.0098	0.0051
FinnGen_RxOverUse_Amount	E4_HYPOOSMNAT	0.4402	0.2317	1.8999	0.0574	0.0051	0.001	1.0128	0.0089	0.0089	0.0054
FinnGen_RxOverUse_Amount	E4_HYPOPARA	0.7037	0.6983	1.0077	0.3136	0.0006	0.0008	1.0058	0.0081	-0.0005	0.0047
FinnGen_RxOverUse_Amount	E4_HYPOPIT	1.0518	3.5745	0.2943	0.7686	0.0001	0.0006	1.0096	0.0074	0.0118	0.0046
FinnGen_RxOverUse_Amount	E4_HYPOTHALDYSF	-0.0329	0.1777	-0.1849	0.8533	0.0044	0.0006	0.8876	0.0069	0.0066	0.0051
FinnGen_RxOverUse_Amount	E4_HYTHY_AI_DX	-0.0203	0.1874	-0.1085	0.9136	0.0042	0.0007	0.9251	0.0074	-0.0014	0.0052
FinnGen_RxOverUse_Amount	E4_HYTHY_AI_STRICT	-0.017	0.0929	-0.1829	0.8548	0.0648	0.0077	1.0324	0.032	0.0124	0.0067
FinnGen_RxOverUse_Amount	E4_HYTHYPOSTINF	-0.0173	0.2393	-0.0723	0.9423	0.0036	0.0008	0.945	0.0079	0.0015	0.0057
FinnGen_RxOverUse_Amount	E4_HYTHYSUBS	-0.5519	0.4401	-1.2543	0.2097	0.0011	0.0008	0.9737	0.007	0.0027	0.0057
FinnGen_RxOverUse_Amount	E4_IRON_MET	0.2381	0.154	1.5465	0.122	0.01	0.0059	0.9327	0.0309	2.5909e-05	0.0063
FinnGen_RxOverUse_Amount	E4_KWASHIORKOR	-0.0412	0.1892	-0.218	0.8274	0.0044	0.0006	0.8769	0.007	0.0033	0.0054
FinnGen_RxOverUse_Amount	E4_LACTOCON	0.0895	0.1906	0.4695	0.6387	0.0062	0.001	0.9051	0.0087	0.0033	0.0055
FinnGen_RxOverUse_Amount	E4_LACTONAS	0.1828	0.3281	0.5573	0.5773	0.0083	0.0066	0.9424	0.042	0.0005	0.0054
FinnGen_RxOverUse_Amount	E4_LIPODEF	0.1742	0.2106	0.8273	0.4081	0.0042	0.0007	0.8965	0.0074	-0.0015	0.005
FinnGen_RxOverUse_Amount	E4_LIPODYST	0.0393	0.1679	0.2342	0.8149	0.0062	0.0008	0.8741	0.0075	0.0035	0.0052
FinnGen_RxOverUse_Amount	E4_LIPOMATOSIS	0.1894	0.1904	0.9948	0.3198	0.0039	0.0008	0.9177	0.0076	0.0016	0.0051
FinnGen_RxOverUse_Amount	E4_LIPOPROT	0.1557	0.111	1.403	0.1606	0.0221	0.0023	1.0886	0.023	0.0089	0.006
FinnGen_RxOverUse_Amount	E4_LIPOPROTNAS	0.2155	0.208	1.0359	0.3002	0.0045	0.0009	1.0259	0.0082	0.0057	0.0054
FinnGen_RxOverUse_Amount	E4_LOCALADIP	-0.0269	0.2298	-0.117	0.9069	0.0035	0.0006	0.9417	0.0069	0.0053	0.0058
FinnGen_RxOverUse_Amount	E4_MALNUTRITION	0.166	0.3911	0.4244	0.6713	0.0011	0.0006	0.9831	0.0073	0.0074	0.0053
FinnGen_RxOverUse_Amount	E4_MARAKWASH	-0.1343	0.1836	-0.7312	0.4647	0.0041	0.0006	0.8934	0.0072	0.0055	0.0049
FinnGen_RxOverUse_Amount	E4_MARASMUS	-0.031	0.1462	-0.212	0.8321	0.007	0.0006	0.8474	0.007	0.0028	0.0054
FinnGen_RxOverUse_Amount	E4_METABOLIA	0.2739	0.127	2.1573	0.031	0.0173	0.0016	1.0576	0.016	0.0134	0.0058
FinnGen_RxOverUse_Amount	E4_METABONAS	-0.0162	0.2407	-0.0673	0.9463	0.0037	0.0007	0.9224	0.0078	0.0073	0.0055
FinnGen_RxOverUse_Amount	E4_MG_DEF	0.2262	0.2034	1.1118	0.2662	0.0038	0.0007	0.9306	0.0079	0.0092	0.0049
FinnGen_RxOverUse_Amount	E4_MG_MET	-0.1124	0.2809	-0.4001	0.6891	0.0024	0.0007	0.958	0.0075	0.0016	0.0054
FinnGen_RxOverUse_Amount	E4_MINERAL_MET	0.3186	0.3832	0.8315	0.4057	0.0015	0.0014	1.0059	0.0101	0.0009	0.0052
FinnGen_RxOverUse_Amount	E4_MINERAL_METNAS	-0.2079	0.1686	-1.2329	0.2176	0.0054	0.0008	0.9058	0.0075	0.0043	0.005
FinnGen_RxOverUse_Amount	E4_NONTOXIC_THYROID	0.04	0.1073	0.3728	0.7093	0.0186	0.0053	1.0262	0.0367	0.0039	0.0058
FinnGen_RxOverUse_Amount	E4_NUTRI_DEF_NAS	0.1165	0.3174	0.3671	0.7136	0.002	0.0009	0.9685	0.0098	-0.0036	0.0058
FinnGen_RxOverUse_Amount	E4_OBESITY	0.2715	0.1064	2.5522	0.0107	0.0423	0.002	1.0161	0.0139	0.0141	0.0066
FinnGen_RxOverUse_Amount	E4_OBESITYCAL	0.3442	0.1206	2.8533	0.0043	0.0323	0.0015	1.0146	0.0115	0.0111	0.0059
FinnGen_RxOverUse_Amount	E4_OBESITYDRUG	0.3814	0.3199	1.1921	0.2332	0.0018	0.0006	0.9737	0.0074	0.0052	0.0054
FinnGen_RxOverUse_Amount	E4_OBESITYNAS	0.2102	0.1092	1.924	0.0544	0.0293	0.0015	1.0111	0.011	0.0132	0.0066
FinnGen_RxOverUse_Amount	E4_OBESITYXTRMALV	0.4674	0.2761	1.6928	0.0905	0.0038	0.0007	1.011	0.0071	0.0029	0.0055
FinnGen_RxOverUse_Amount	E4_ODANDRO	0.283	0.1709	1.6562	0.0977	0.0118	0.0012	0.8676	0.0069	-0.0006	0.0052
FinnGen_RxOverUse_Amount	E4_OVARDYS	0.0503	0.1924	0.2616	0.7937	0.0083	0.0015	1.0005	0.0078	0.0065	0.0058
FinnGen_RxOverUse_Amount	E4_OVARDYSNAS	0.2459	0.2812	0.8746	0.3818	0.0035	0.0012	0.9603	0.0069	-0.0026	0.0052
FinnGen_RxOverUse_Amount	E4_OVARFAIL	-0.2784	0.3976	-0.7001	0.4839	0.0017	0.0012	0.9852	0.0071	0.0098	0.0047
FinnGen_RxOverUse_Amount	E4_PANCSECNAS	-0.2301	0.2499	-0.9207	0.3572	0.0028	0.0007	0.9632	0.0081	0.0064	0.0053
FinnGen_RxOverUse_Amount	E4_PARANAS	0.4211	0.2972	1.417	0.1565	0.0022	0.0007	0.9615	0.0073	-0.0066	0.0054
FinnGen_RxOverUse_Amount	E4_PARATHYRO	0.4631	0.2686	1.7243	0.0846	0.0033	0.0008	1.0241	0.0084	0.0094	0.0058
FinnGen_RxOverUse_Amount	E4_PCOS_BROAD	0.0749	0.1764	0.4249	0.6709	0.0105	0.0019	1.0065	0.0096	0.0009	0.0054
FinnGen_RxOverUse_Amount	E4_PCOS_CONCORTIUM	0.4366	0.1609	2.7144	0.0066	0.0214	0.0017	1.0196	0.009	0.0077	0.0058
FinnGen_RxOverUse_Amount	E4_PCOS	0.0665	0.1719	0.3868	0.6989	0.012	0.0017	0.9977	0.0085	0.0024	0.0059
FinnGen_RxOverUse_Amount	E4_PHOS_MET	-0.3714	0.2405	-1.5443	0.1225	0.0034	0.0008	0.9363	0.0072	0.009	0.0052
FinnGen_RxOverUse_Amount	E4_PITUDISNAS	-0.0224	0.1904	-0.1178	0.9062	0.0033	0.0007	0.9439	0.0075	0.0108	0.005
FinnGen_RxOverUse_Amount	E4_PLASMAPROT	-0.0549	0.3282	-0.1673	0.8671	0.0015	0.0009	0.9616	0.0338	0.0021	0.0052
FinnGen_RxOverUse_Amount	E4_PORBILIR	-0.0902	0.2839	-0.3177	0.7507	0.0044	0.0031	0.9789	0.0168	0.0016	0.0057
FinnGen_RxOverUse_Amount	E4_PORPHYNAS	0.0534	0.1939	0.2754	0.783	0.005	0.0008	0.9131	0.0075	-0.0044	0.0052
FinnGen_RxOverUse_Amount	E4_PRECOXCENTPUB	-0.0571	0.3142	-0.1818	0.8557	0.0022	0.0007	0.9616	0.007	0.0014	0.0061
FinnGen_RxOverUse_Amount	E4_PREPUB	-0.0319	0.299	-0.1065	0.9151	0.0015	0.0007	0.9566	0.0071	-0.0013	0.0055
FinnGen_RxOverUse_Amount	E4_PROTMALMODMILD	0.2598	0.2635	0.9861	0.3241	0.0022	0.0007	0.9643	0.0081	0.0031	0.0052
FinnGen_RxOverUse_Amount	E4_PROTMALNAS	-0.0295	0.3014	-0.0978	0.9221	0.0019	0.0006	0.954	0.007	0.0047	0.0052
FinnGen_RxOverUse_Amount	E4_PROTMALSEVERNAS	-0.0663	0.1579	-0.4199	0.6745	0.0068	0.0007	0.8634	0.0074	0.0013	0.0054
FinnGen_RxOverUse_Amount	E4_PUBDISNAS	-0.5095	0.2603	-1.957	0.0503	0.003	0.0007	0.9276	0.0076	0.0074	0.0054
FinnGen_RxOverUse_Amount	E4_SEQUMAL	-0.0305	0.1879	-0.1622	0.8711	0.0041	0.0007	0.8988	0.0075	0.0014	0.0049
FinnGen_RxOverUse_Amount	E4_SPHINGOLIP	-0.1605	0.1911	-0.8397	0.4011	0.0045	0.0009	0.9478	0.0081	0.0078	0.0053
FinnGen_RxOverUse_Amount	E4_TESTICDYSNAS	-0.0988	0.2716	-0.3636	0.7161	0.0039	0.0016	0.9562	0.0081	0.005	0.0049
FinnGen_RxOverUse_Amount	E4_TESTICHYPO
FinnGen_RxOverUse_Amount	E4_THIA_DEF	0.3728	0.2916	1.2784	0.2011	0.0023	0.0006	0.9546	0.0072	-0.0025	0.0055
FinnGen_RxOverUse_Amount	E4_THYCRISIS	0.4157	0.2381	1.746	0.0808	0.0041	0.0008	0.9197	0.0075	-0.0018	0.005
FinnGen_RxOverUse_Amount	E4_THYMUSDIS	-0.3579	0.2297	-1.5576	0.1193	0.0042	0.0006	0.9217	0.0073	0.0087	0.005
FinnGen_RxOverUse_Amount	E4_THYMUSDISNAS	-0.3174	0.2031	-1.5625	0.1182	0.0057	0.0007	0.8767	0.008	0.0118	0.0051
FinnGen_RxOverUse_Amount	E4_THYROID	-0.0467	0.1009	-0.4623	0.6439	0.0432	0.0061	1.0153	0.0297	0.0162	0.007
FinnGen_RxOverUse_Amount	E4_THYROIDITACU	-0.0216	0.2587	-0.0835	0.9335	0.0027	0.0007	0.9417	0.0073	-0.0042	0.005
FinnGen_RxOverUse_Amount	E4_THYROIDITAUTOIM	-0.2937	0.275	-1.0683	0.2854	0.0033	0.0012	0.9794	0.0094	0.0063	0.0064
FinnGen_RxOverUse_Amount	E4_THYROIDITCHRON	-0.291	0.2074	-1.403	0.1606	0.004	0.0008	0.9226	0.0076	0.0035	0.0052
FinnGen_RxOverUse_Amount	E4_THYROIDITDRUG	0.0379	0.1926	0.1967	0.8441	0.0057	0.0007	0.8928	0.0065	-0.0045	0.005
FinnGen_RxOverUse_Amount	E4_THYROIDITNAS	-0.3156	0.3268	-0.9657	0.3342	0.0018	0.0008	0.9823	0.0077	0.0047	0.0049
FinnGen_RxOverUse_Amount	E4_THYROIDITSUBAC	-0.0353	0.2054	-0.1718	0.8636	0.0048	0.0037	0.9827	0.0225	0.0033	0.0056
FinnGen_RxOverUse_Amount	E4_THYROIDNASOTH	-0.0986	0.3632	-0.2715	0.786	0.0016	0.0007	0.98	0.0079	0.0032	0.0054
FinnGen_RxOverUse_Amount	E4_THYTOXFAC	-0.157	0.1654	-0.949	0.3426	0.0045	0.0007	0.9059	0.0086	-0.0006	0.0053
FinnGen_RxOverUse_Amount	E4_THYTOXGOITDIF	-0.0508	0.1723	-0.2946	0.7683	0.0208	0.0074	0.9695	0.0392	0.0019	0.0073
FinnGen_RxOverUse_Amount	E4_THYTOXGOITMULT	0.1716	0.1831	0.9371	0.3487	0.0055	0.0014	1.0034	0.0122	-0.0054	0.0055
FinnGen_RxOverUse_Amount	E4_THYTOXNOD	-0.4796	0.3077	-1.5588	0.119	0.0018	0.0006	0.9647	0.0079	0.0103	0.0052
FinnGen_RxOverUse_Amount	E4_VIT_A_DEF	-0.1787	0.2221	-0.8047	0.421	0.003	0.0007	0.9444	0.007	0.0044	0.005
FinnGen_RxOverUse_Amount	E4_VIT_B_DEF	-0.3669	0.2897	-1.2666	0.2053	0.0019	0.0008	0.9858	0.0088	0.0132	0.005
FinnGen_RxOverUse_Amount	E4_VIT_D_DEF	0.1809	0.2473	0.7314	0.4645	0.0028	0.0007	0.9835	0.0078	-0.0011	0.0058
FinnGen_RxOverUse_Amount	E4_VOLUME	0.5264	0.4235	1.2432	0.2138	0.0013	0.0008	0.9971	0.0074	0.0032	0.0057
FinnGen_RxOverUse_Amount	EHEC	0.1488	0.1666	0.8932	0.3718	0.0045	0.0006	0.8768	0.0073	-0.0015	0.0047
FinnGen_RxOverUse_Amount	ENTEROPATH_E_COLI	-0.2186	0.2307	-0.9475	0.3434	0.0036	0.0006	0.9281	0.0072	0.008	0.006
FinnGen_RxOverUse_Amount	EPILEPTIC_SEIZU_RELATED_DRUGS	0.0343	0.1778	0.1928	0.8471	0.0038	0.0007	0.8899	0.0079	0.0019	0.0047
FinnGen_RxOverUse_Amount	EPISEIZALCO	0.0098	0.2379	0.0411	0.9672	0.0023	0.0007	0.9514	0.0082	0.0071	0.0053
FinnGen_RxOverUse_Amount	ERECTILE_DYSFUNCTION	-0.2423	0.2152	-1.1264	0.26	0.0084	0.0018	0.9875	0.0087	0.0042	0.0051
FinnGen_RxOverUse_Amount	ESOSINOPHIL_DISEASE	0.4168	0.3546	1.1754	0.2398	0.0027	0.0012	0.9826	0.0074	-0.0001	0.0053
FinnGen_RxOverUse_Amount	EVER_SMOKER	0.4865	0.1405	3.4628	0.0005	0.0846	0.0034	1.0169	0.0136	0.0101	0.0068
FinnGen_RxOverUse_Amount	F5_ADHD	0.5211	0.2307	2.2584	0.0239	0.0047	0.0008	1.0382	0.0087	0.0041	0.0059
FinnGen_RxOverUse_Amount	F5_AGORAPHOBIA	0.4121	0.2233	1.8459	0.0649	0.004	0.0008	0.9855	0.0068	0.0113	0.006
FinnGen_RxOverUse_Amount	F5_ALCOHOL_DEPENDENCE	0.6842	0.1716	3.9862	6.7137e-05	0.02	0.0013	1.0016	0.0105	0.0183	0.0059
FinnGen_RxOverUse_Amount	F5_ALCOHOLAC	0.6444	0.1805	3.5694	0.0004	0.016	0.0011	1.0002	0.01	0.0078	0.0056
FinnGen_RxOverUse_Amount	F5_ALLANXIOUS	0.61	0.1824	3.3446	0.0008	0.0241	0.0013	1.0196	0.0106	0.0163	0.0063
FinnGen_RxOverUse_Amount	F5_ALZHDEMENT	-0.1736	0.1869	-0.9291	0.3528	0.0052	0.0014	1.0931	0.0362	0.0077	0.0059
FinnGen_RxOverUse_Amount	F5_ANAPER	0.3647	0.2376	1.5347	0.1249	0.0028	0.0007	0.9877	0.0078	0.0029	0.0051
FinnGen_RxOverUse_Amount	F5_ANOREX	0.003	0.3665	0.0082	0.9934	0.0012	0.0007	0.9986	0.008	0.0017	0.0052
FinnGen_RxOverUse_Amount	F5_ANXIETY	0.5967	0.1831	3.2594	0.0011	0.0193	0.0011	1.0117	0.009	0.0159	0.006
FinnGen_RxOverUse_Amount	F5_ANXPER	0.2558	0.2584	0.99	0.3222	0.0023	0.0007	0.9859	0.0077	0.0059	0.0053
FinnGen_RxOverUse_Amount	F5_BEHAVE	0.778	0.2581	3.0143	0.0026	0.0051	0.0008	1.0056	0.0084	-0.0002	0.0056
FinnGen_RxOverUse_Amount	F5_BEHEMOCHILD	0.7669	0.2579	2.9735	0.0029	0.006	0.0009	1.0405	0.0085	-0.0001	0.006
FinnGen_RxOverUse_Amount	F5_BIPO	0.5147	0.1823	2.8225	0.0048	0.0107	0.001	1.0058	0.0092	0.0121	0.0061
FinnGen_RxOverUse_Amount	F5_BULIMIA	0.0682	0.2614	0.2608	0.7942	0.0023	0.0007	1.0043	0.0081	0.0006	0.0055
FinnGen_RxOverUse_Amount	F5_CANNABIS	0.7989	0.2954	2.7048	0.0068	0.0036	0.0008	0.9781	0.0088	0.0013	0.0059
FinnGen_RxOverUse_Amount	F5_COCAINE	0.3769	0.1933	1.9498	0.0512	0.0055	0.0006	0.8633	0.0072	-0.0087	0.0052
FinnGen_RxOverUse_Amount	F5_DELIRIUM	0.8045	0.3999	2.0116	0.0443	0.0014	0.0007	1.0104	0.0086	-0.0018	0.0054
FinnGen_RxOverUse_Amount	F5_DELUSIO	0.0544	0.1903	0.2856	0.7752	0.0048	0.0007	1.0101	0.0083	0.0044	0.0056
FinnGen_RxOverUse_Amount	F5_DEMENTIA_INCLAVO	-0.077	0.1485	-0.5189	0.6038	0.0097	0.0017	1.0937	0.0501	0.0085	0.0058
FinnGen_RxOverUse_Amount	F5_DEMENTIA	-0.0914	0.1464	-0.6244	0.5323	0.0099	0.0016	1.0966	0.05	0.007	0.0059
FinnGen_RxOverUse_Amount	F5_DEMINOTH					-0.0003	0.0007	1.0126	0.0073	-0.0038	0.0054
FinnGen_RxOverUse_Amount	F5_DEMNAS	-0.1816	0.2476	-0.7334	0.4633	0.0032	0.0008	1.0401	0.0156	0.0138	0.0055
FinnGen_RxOverUse_Amount	F5_DEPPER	0.386	0.353	1.0934	0.2742	0.0014	0.0006	0.987	0.0076	0.0049	0.0051
FinnGen_RxOverUse_Amount	F5_DEPRESSIO	0.5336	0.1547	3.4491	0.0006	0.0319	0.0015	1.0228	0.0112	0.0342	0.0067
FinnGen_RxOverUse_Amount	F5_DEPRESSION_DYSTHYMIA	0.5821	0.1568	3.7128	0.0002	0.0676	0.0029	1.0129	0.0132	0.0227	0.0069
FinnGen_RxOverUse_Amount	F5_DEPRESSION_PSYCHOTIC	0.6972	0.2393	2.9139	0.0036	0.0073	0.0015	0.9991	0.0081	0.0037	0.0051
FinnGen_RxOverUse_Amount	F5_DEPRESSION_RECURRENT	0.4889	0.1529	3.1967	0.0014	0.049	0.0027	1.0227	0.012	0.0171	0.0066
FinnGen_RxOverUse_Amount	F5_DISPER	0.3646	0.223	1.6354	0.102	0.0037	0.0007	0.9878	0.008	0.009	0.0058
FinnGen_RxOverUse_Amount	F5_DISSOCIATIVE	0.6533	0.2877	2.2707	0.0232	0.0027	0.0008	0.9939	0.0079	0.0055	0.0053
FinnGen_RxOverUse_Amount	F5_EATOTH					-3.4849e-06	0.0007	1.0101	0.0078	0.005	0.0049
FinnGen_RxOverUse_Amount	F5_EMOCHILD	0.6417	0.2719	2.3597	0.0183	0.0031	0.0008	1.0204	0.0083	-0.0033	0.0054
FinnGen_RxOverUse_Amount	F5_EMOPER	0.7393	0.2233	3.3111	0.0009	0.0089	0.0008	1.0156	0.0087	0.0069	0.0058
FinnGen_RxOverUse_Amount	F5_GAD	0.4793	0.2042	2.3472	0.0189	0.0074	0.001	1.0105	0.0092	0.0087	0.0059
FinnGen_RxOverUse_Amount	F5_GENDER	0.2609	0.247	1.0563	0.2908	0.0035	0.0007	0.9729	0.0078	0.0005	0.0058
FinnGen_RxOverUse_Amount	F5_HABIT	0.8393	0.3726	2.2523	0.0243	0.0022	0.0006	0.9827	0.0076	-0.0125	0.0047
FinnGen_RxOverUse_Amount	F5_HALLUCIN	0.1259	0.1795	0.7017	0.4828	0.0042	0.0007	0.9005	0.0069	0.0018	0.005
FinnGen_RxOverUse_Amount	F5_HISPER	-0.2697	0.3347	-0.8058	0.4204	0.0015	0.0007	0.9696	0.0083	0.0126	0.0054
FinnGen_RxOverUse_Amount	F5_HYPERKIN	1.1728	1.0173	1.1528	0.249	0.0005	0.0007	1.0012	0.0068	-0.005	0.0048
FinnGen_RxOverUse_Amount	F5_HYPERSOMNIA	0.6465	0.3506	1.8439	0.0652	0.0019	0.0007	0.9789	0.007	-0.0038	0.0051
FinnGen_RxOverUse_Amount	F5_INSOMNIA	0.9318	0.3062	3.0426	0.0023	0.0045	0.0008	0.9967	0.0091	-0.0095	0.0059
FinnGen_RxOverUse_Amount	F5_KELAMENT	0.4897	0.1779	2.7531	0.0059	0.0115	0.0009	1.0086	0.0081	0.0022	0.0063
FinnGen_RxOverUse_Amount	F5_KELARET	-0.1179	0.2331	-0.5059	0.6129	0.0025	0.0006	0.9611	0.0071	0.0042	0.0052
FinnGen_RxOverUse_Amount	F5_MANIA	-0.0789	0.2242	-0.352	0.7248	0.0041	0.0008	0.9888	0.0073	0.0062	0.0059
FinnGen_RxOverUse_Amount	F5_MENTALUNSPE	1.2047	0.4427	2.7215	0.0065	0.0017	0.0007	1.0227	0.0074	-0.0009	0.0057
FinnGen_RxOverUse_Amount	F5_MENTORG	-0.1797	0.3191	-0.5632	0.5733	0.002	0.0007	1.0124	0.0084	0.0013	0.0059
FinnGen_RxOverUse_Amount	F5_MILDRET	0.1622	0.4249	0.3817	0.7027	0.0008	0.0007	0.9984	0.0087	-0.0004	0.0054
FinnGen_RxOverUse_Amount	F5_MIXEDDEV	0.0124	0.263	0.0471	0.9624	0.0021	0.0008	1.0309	0.008	-0.0006	0.0052
FinnGen_RxOverUse_Amount	F5_MIXPER	0.7585	0.2586	2.9329	0.0034	0.004	0.0008	1.0089	0.0086	0.0074	0.0054
FinnGen_RxOverUse_Amount	F5_MODRET	0.0929	0.2343	0.3966	0.6917	0.0028	0.0006	0.9514	0.0075	-0.0021	0.0049
FinnGen_RxOverUse_Amount	F5_MOOD	0.5734	0.1626	3.5267	0.0004	0.033	0.0015	1.0269	0.011	0.0337	0.0067
FinnGen_RxOverUse_Amount	F5_MOODOTH	1.054	0.3606	2.9231	0.0035	0.0032	0.0009	1.018	0.0082	-0.0021	0.0053
FinnGen_RxOverUse_Amount	F5_NEUROTICOTH	0.519	0.2893	1.7942	0.0728	0.0026	0.0008	0.9959	0.0084	0.0077	0.0053
FinnGen_RxOverUse_Amount	F5_NIGHTMARES	0.1436	0.1998	0.7189	0.4722	0.0044	0.0006	0.902	0.0078	0.0052	0.0053
FinnGen_RxOverUse_Amount	F5_OCD	0.1828	0.2131	0.8578	0.391	0.0044	0.0008	1.0197	0.0081	0.0042	0.0066
FinnGen_RxOverUse_Amount	F5_OPIOIDS	0.6474	0.2168	2.9868	0.0028	0.0047	0.0008	0.9932	0.008	0.0211	0.0055
FinnGen_RxOverUse_Amount	F5_OTHERSUB	0.4754	0.2019	2.3546	0.0185	0.0061	0.0008	1.0029	0.0091	0.0227	0.0054
FinnGen_RxOverUse_Amount	F5_OTHPER	0.7447	0.2307	3.2274	0.0012	0.0059	0.0008	0.9982	0.0083	0.0035	0.0056
FinnGen_RxOverUse_Amount	F5_OTHRET	0.9837	0.6595	1.4917	0.1358	0.0008	0.0007	0.9846	0.0072	-0.0049	0.0052
FinnGen_RxOverUse_Amount	F5_PANIC	0.8917	0.2458	3.6277	0.0003	0.0087	0.001	1.017	0.009	-0.0018	0.0059
FinnGen_RxOverUse_Amount	F5_PARAPER	0.808	0.4024	2.0078	0.0447	0.0016	0.0007	0.9934	0.007	-0.0037	0.0057
FinnGen_RxOverUse_Amount	F5_PERSBEHORG	-0.1196	0.2835	-0.4218	0.6732	0.0019	0.0007	0.9706	0.0073	0.0132	0.0056
FinnGen_RxOverUse_Amount	F5_PERSMOOD	0.5911	0.2049	2.8841	0.0039	0.0118	0.0009	0.9903	0.0084	0.0109	0.0059
FinnGen_RxOverUse_Amount	F5_PERSOCHANGE	0.3472	0.2423	1.4329	0.1519	0.003	0.0007	0.9325	0.0071	-0.0028	0.0051
FinnGen_RxOverUse_Amount	F5_PERSOTH	0.5866	0.2917	2.0107	0.0444	0.0026	0.0007	0.9464	0.0078	-0.0028	0.0055
FinnGen_RxOverUse_Amount	F5_PERVASIVE	0.2245	0.4053	0.5539	0.5796	0.0009	0.0007	0.9872	0.0076	0.0067	0.0055
FinnGen_RxOverUse_Amount	F5_PHOBANX	0.4836	0.1968	2.458	0.014	0.0083	0.0009	1.0025	0.0081	0.0138	0.0054
FinnGen_RxOverUse_Amount	F5_PHYSBEHOTH	0.0733	0.2582	0.2838	0.7766	0.0025	0.0007	0.9773	0.0077	0.0079	0.0058
FinnGen_RxOverUse_Amount	F5_PSYCHDEV	0.1124	0.2835	0.3963	0.6919	0.0021	0.0007	1.0096	0.0084	0.0045	0.0055
FinnGen_RxOverUse_Amount	F5_PSYCHDEVOTH	-0.0328	0.2562	-0.1282	0.898	0.0026	0.0007	0.9718	0.0078	0.0042	0.0054
FinnGen_RxOverUse_Amount	F5_PSYCHOTH	0.3775	0.1878	2.0102	0.0444	0.0073	0.0008	1.0141	0.0085	0.0017	0.0058
FinnGen_RxOverUse_Amount	F5_PSYTRANS	0.233	0.1799	1.2948	0.1954	0.0064	0.0008	1.002	0.009	0.0033	0.0052
FinnGen_RxOverUse_Amount	F5_PTSD	0.8044	0.2472	3.2548	0.0011	0.0042	0.0009	1.0233	0.0087	0.0056	0.0058
FinnGen_RxOverUse_Amount	F5_SCHIZOAFF	0.2195	0.2062	1.0645	0.2871	0.0042	0.0009	1.0199	0.009	0.0069	0.0059
FinnGen_RxOverUse_Amount	F5_SCHIZOTYP	0.4292	0.2561	1.676	0.0937	0.0036	0.0007	1.0036	0.0077	-0.0018	0.0057
FinnGen_RxOverUse_Amount	F5_SCHIZPER	0.1884	0.2748	0.6856	0.4929	0.0022	0.0006	0.9808	0.0073	0.0002	0.0055
FinnGen_RxOverUse_Amount	F5_SCHOLA	-0.0647	0.2317	-0.2791	0.7801	0.0029	0.0007	1.0231	0.0079	0.0054	0.0056
FinnGen_RxOverUse_Amount	F5_SCHZPHR	0.1945	0.1595	1.2195	0.2227	0.0071	0.0008	0.9974	0.0086	0.002	0.0058
FinnGen_RxOverUse_Amount	F5_SEDAHYP	0.9195	0.3088	2.9776	0.0029	0.0039	0.0008	1.0155	0.0085	0.0074	0.0063
FinnGen_RxOverUse_Amount	F5_SEVRET	0.2672	0.1784	1.498	0.1341	0.0045	0.0006	0.8886	0.007	-0.0062	0.0044
FinnGen_RxOverUse_Amount	F5_SEXDYS	0.0874	0.3247	0.2691	0.7878	0.0013	0.0006	0.9774	0.0072	0.0108	0.0051
FinnGen_RxOverUse_Amount	F5_SEXPREF	0.0493	0.1707	0.2892	0.7725	0.0046	0.0006	0.8749	0.0067	0.0039	0.005
FinnGen_RxOverUse_Amount	F5_SEXUAL	0.253	0.1785	1.417	0.1565	0.0046	0.0007	0.8696	0.0075	-0.0085	0.0054
FinnGen_RxOverUse_Amount	F5_SLEEP_NOS	0.5145	0.3358	1.5322	0.1255	0.0015	0.0007	0.9888	0.0084	0.0018	0.0053
FinnGen_RxOverUse_Amount	F5_SLEEPTERRORS	-0.0713	0.1847	-0.3863	0.6993	0.0039	0.0006	0.8818	0.0074	-0.0091	0.0053
FinnGen_RxOverUse_Amount	F5_SLEEPWAKE	-0.0268	0.2652	-0.1011	0.9194	0.0019	0.0006	0.9716	0.0069	0.0027	0.0052
FinnGen_RxOverUse_Amount	F5_SLEEPWALKING	-0.0578	0.1599	-0.3617	0.7176	0.0047	0.0006	0.9048	0.0078	-0.0045	0.0047
FinnGen_RxOverUse_Amount	F5_SOCPHOB	0.5032	0.2269	2.2181	0.0266	0.0065	0.0009	1.002	0.0082	0.0079	0.0055
FinnGen_RxOverUse_Amount	F5_SOLVENT	0.344	0.179	1.9211	0.0547	0.0045	0.0007	0.901	0.0071	-0.0081	0.0047
FinnGen_RxOverUse_Amount	F5_SOMATOFORM	0.7383	0.2358	3.1317	0.0017	0.0051	0.0008	1.0086	0.0083	0.0132	0.0053
FinnGen_RxOverUse_Amount	F5_SPEECH	0.1842	0.3246	0.5674	0.5705	0.0017	0.0007	0.9983	0.0076	-0.001	0.0057
FinnGen_RxOverUse_Amount	F5_STIMUL	0.3425	0.2313	1.4807	0.1387	0.0037	0.0007	1.0002	0.0083	0.0138	0.0053
FinnGen_RxOverUse_Amount	F5_STRESSOTH	0.5452	0.2054	2.6541	0.008	0.0086	0.0011	1.0407	0.0099	0.0203	0.006
FinnGen_RxOverUse_Amount	F5_SUBSNOALCO	0.7108	0.2174	3.2691	0.0011	0.013	0.001	1.0098	0.0103	0.0214	0.0066
FinnGen_RxOverUse_Amount	F5_UNSORG	-0.3637	0.2364	-1.5387	0.1239	0.0036	0.0007	0.9219	0.0077	0.0136	0.0057
FinnGen_RxOverUse_Amount	F5_VASCDEM	0.2162	0.2757	0.7842	0.4329	0.0026	0.0008	1.0326	0.0093	0.0084	0.0058
FinnGen_RxOverUse_Amount	FALLS	0.2283	0.1141	2.0003	0.0455	0.0211	0.0012	1.0158	0.0098	-0.0018	0.0059
FinnGen_RxOverUse_Amount	FE_MODE	-0.1057	0.2697	-0.3918	0.6952	0.0026	0.0007	0.9976	0.0081	0.0115	0.0058
FinnGen_RxOverUse_Amount	FE_STRICT	-0.2277	0.3054	-0.7454	0.4561	0.0023	0.0007	0.9978	0.008	0.0161	0.0058
FinnGen_RxOverUse_Amount	FE	-0.1076	0.2707	-0.3974	0.6911	0.0027	0.0007	0.9999	0.0083	0.015	0.0059
FinnGen_RxOverUse_Amount	FELTY	-0.0753	0.2175	-0.3465	0.729	0.0032	0.0009	0.9489	0.0095	0.0055	0.0054
FinnGen_RxOverUse_Amount	FEMHER_BILATERAL	-0.0199	0.1827	-0.1088	0.9133	0.0054	0.0007	0.9201	0.0078	0.007	0.0053
FinnGen_RxOverUse_Amount	FG_CARDMYO	0.0458	0.1537	0.2978	0.7659	0.0105	0.0012	1.0248	0.0101	-0.003	0.0056
FinnGen_RxOverUse_Amount	FG_CVD	0.2699	0.1091	2.4739	0.0134	0.043	0.0018	1.0574	0.0148	0.0144	0.0065
FinnGen_RxOverUse_Amount	FG_DOAAC	0.1684	0.1058	1.5915	0.1115	0.0419	0.0025	1.0339	0.0117	0.0179	0.006
FinnGen_RxOverUse_Amount	FG_OTHHEART	0.2058	0.112	1.8383	0.066	0.0481	0.0034	1.0006	0.0115	0.0067	0.006
FinnGen_RxOverUse_Amount	FIBROLIV	0.4095	0.2645	1.5481	0.1216	0.0024	0.0007	0.963	0.0081	-0.004	0.0054
FinnGen_RxOverUse_Amount	FOOD_ALLERGY	0.0682	0.2019	0.3379	0.7355	0.0041	0.0006	0.917	0.0069	0.0028	0.006
FinnGen_RxOverUse_Amount	FTD	0.0434	0.2657	0.1634	0.8702	0.0028	0.0007	0.9514	0.0071	-0.0033	0.0057
FinnGen_RxOverUse_Amount	G6_AD_WIDE	0.0306	0.1871	0.1637	0.8699	0.0046	0.0014	1.1082	0.0425	-0.0025	0.0053
FinnGen_RxOverUse_Amount	G6_ADEM	0.0825	0.1743	0.4733	0.636	0.0048	0.0007	0.8957	0.0083	-0.0048	0.0052
FinnGen_RxOverUse_Amount	G6_ALCODEGEN	0.328	0.3878	0.8459	0.3976	0.0012	0.0007	1.0002	0.0074	0.0058	0.0054
FinnGen_RxOverUse_Amount	G6_ALCOPOLY	-0.0598	0.2808	-0.2129	0.8314	0.0022	0.0007	0.973	0.0077	0.0046	0.0051
FinnGen_RxOverUse_Amount	G6_ALS	0.3386	0.3619	0.9356	0.3495	0.003	0.0017	0.992	0.0084	0.0024	0.0057
FinnGen_RxOverUse_Amount	G6_ALZHEIMER	0.0932	0.1753	0.5317	0.5949	0.0058	0.0016	1.1204	0.0471	-0.0057	0.0058
FinnGen_RxOverUse_Amount	G6_ANOXBRAINDAM	0.7169	0.4795	1.4951	0.1349	0.0011	0.0007	0.9799	0.0076	-0.0072	0.0052
FinnGen_RxOverUse_Amount	G6_ATROPHCIRCUM	-0.0328	0.2846	-0.1153	0.9082	0.0023	0.0007	0.9714	0.0074	-0.003	0.0059
FinnGen_RxOverUse_Amount	G6_ATYFAC	0.6779	0.6081	1.1148	0.2649	0.0009	0.0008	1.0085	0.0078	0.004	0.0059
FinnGen_RxOverUse_Amount	G6_AUTONOM	0.1965	0.7054	0.2786	0.7805	0.0004	0.0007	0.9863	0.0075	-0.0029	0.0052
FinnGen_RxOverUse_Amount	G6_AUTOTHUNS	-0.043	0.235	-0.1832	0.8547	0.0028	0.0007	0.9293	0.0069	-0.0053	0.005
FinnGen_RxOverUse_Amount	G6_BASDEGENOTH	-0.7404	0.586	-1.2635	0.2064	0.0008	0.0007	0.9837	0.007	0.0078	0.0056
FinnGen_RxOverUse_Amount	G6_BELLPA	0.1975	0.168	1.1758	0.2397	0.0067	0.001	0.9997	0.0092	-0.0068	0.0058
FinnGen_RxOverUse_Amount	G6_BENINTRAHYP	-0.0661	0.2427	-0.2724	0.7853	0.0028	0.0007	0.9745	0.0078	0.0021	0.0055
FinnGen_RxOverUse_Amount	G6_BRACHPLE	0.6893	0.2701	2.5523	0.0107	0.0049	0.0009	0.9976	0.0079	0.0052	0.0059
FinnGen_RxOverUse_Amount	G6_CARPTU	0.1849	0.102	1.8125	0.0699	0.0394	0.0018	1.022	0.0151	0.0114	0.0068
FinnGen_RxOverUse_Amount	G6_CAUDA	0.0915	0.4316	0.212	0.8321	0.0009	0.0006	0.9777	0.0075	-0.0011	0.0053
FinnGen_RxOverUse_Amount	G6_CAUSALGIA	0.2043	0.2776	0.736	0.4617	0.0021	0.0007	0.9827	0.0072	0.0132	0.0051
FinnGen_RxOverUse_Amount	G6_CERCYST	0.4985	0.4642	1.0738	0.2829	0.0013	0.0008	0.9915	0.0077	8.6742e-05	0.0054
FinnGen_RxOverUse_Amount	G6_CEROEDEMA	0.0293	0.1726	0.1696	0.8653	0.0047	0.0006	0.8933	0.0077	0.0022	0.0048
FinnGen_RxOverUse_Amount	G6_CERVROOT	0.2463	0.2631	0.9362	0.3492	0.0029	0.0008	0.961	0.007	-0.0057	0.0053
FinnGen_RxOverUse_Amount	G6_CLUSTHEADACHE_STRICT_INCLAVO	0.5343	0.2378	2.247	0.0246	0.0035	0.0007	0.9902	0.0076	0.0078	0.0061
FinnGen_RxOverUse_Amount	G6_CLUSTHEADACHE_WIDE	0.4721	0.2251	2.0971	0.036	0.0042	0.0011	0.9934	0.008	0.0073	0.0057
FinnGen_RxOverUse_Amount	G6_CNSABSC	0.1035	0.2603	0.3976	0.6909	0.0021	0.0007	0.9623	0.0079	0.0009	0.0053
FinnGen_RxOverUse_Amount	G6_CNSOTH	-0.0373	0.3166	-0.1179	0.9062	0.0019	0.0007	0.9726	0.0079	-0.0028	0.0055
FinnGen_RxOverUse_Amount	G6_CONMYOP	-0.0427	0.1699	-0.2511	0.8017	0.0044	0.0006	0.9002	0.0073	0.0061	0.0051
FinnGen_RxOverUse_Amount	G6_CP	-0.5195	0.395	-1.3153	0.1884	0.0012	0.0007	0.9872	0.0074	0.0159	0.0055
FinnGen_RxOverUse_Amount	G6_CPETAL	0.4315	0.2884	1.4961	0.1346	0.002	0.0007	0.9975	0.0078	0.0131	0.0054
FinnGen_RxOverUse_Amount	G6_CRAINOTH	-0.1103	0.1867	-0.5911	0.5545	0.0048	0.0007	0.9082	0.0069	0.0097	0.005
FinnGen_RxOverUse_Amount	G6_DEGENOTH	0.2792	0.3189	0.8755	0.3813	0.0014	0.0007	0.9879	0.0072	-0.0049	0.005
FinnGen_RxOverUse_Amount	G6_DEGENSEN	-0.4849	0.2797	-1.7339	0.0829	0.0022	0.0006	0.9374	0.0071	0.0104	0.0048
FinnGen_RxOverUse_Amount	G6_DISBROTHUNS	0.7393	0.6468	1.1429	0.2531	0.0007	0.0007	0.9765	0.0073	-0.0083	0.0051
FinnGen_RxOverUse_Amount	G6_DISGLO	0.0294	0.1714	0.1717	0.8637	0.005	0.0007	0.8715	0.0076	0.0061	0.0048
FinnGen_RxOverUse_Amount	G6_DISOTHUNS	0.0269	0.3187	0.0843	0.9328	0.0015	0.0007	0.9662	0.0072	-0.0035	0.0052
FinnGen_RxOverUse_Amount	G6_DISSOTH	-0.0116	0.2547	-0.0455	0.9637	0.0022	0.0008	0.9781	0.0081	0.0072	0.005
FinnGen_RxOverUse_Amount	G6_DRUGMYOP	-0.0849	0.2002	-0.4239	0.6716	0.0028	0.0006	0.9262	0.0074	0.0005	0.005
FinnGen_RxOverUse_Amount	G6_DRUGPOLY	-0.0662	0.4219	-0.1569	0.8753	0.0007	0.0007	0.974	0.0079	0.0033	0.0049
FinnGen_RxOverUse_Amount	G6_DYSTON	0.3234	0.2552	1.267	0.2052	0.0028	0.0007	1.0002	0.0079	0.0061	0.0056
FinnGen_RxOverUse_Amount	G6_ENCEPATH	-0.0344	0.2736	-0.1256	0.9001	0.0023	0.0007	0.9735	0.007	0.0041	0.0055
FinnGen_RxOverUse_Amount	G6_ENCEPHOTH	-0.5547	0.4589	-1.2089	0.2267	0.0014	0.0007	0.9732	0.0077	0.0029	0.0055
FinnGen_RxOverUse_Amount	G6_ENCEPHTOX	0.2346	0.1989	1.1797	0.2381	0.0049	0.0007	0.9001	0.0078	-0.0012	0.0052
FinnGen_RxOverUse_Amount	G6_EPIPAROX	0.3055	0.1161	2.6302	0.0085	0.032	0.0015	1.003	0.0115	0.0139	0.0064
FinnGen_RxOverUse_Amount	G6_EPLEPSY	0.0544	0.1729	0.3144	0.7532	0.0086	0.0011	1.001	0.0092	0.0194	0.0062
FinnGen_RxOverUse_Amount	G6_FACOTH	1.0021	1.6535	0.6061	0.5445	0.0003	0.0008	1.0033	0.0074	0.0004	0.0054
FinnGen_RxOverUse_Amount	G6_FEMLAPOP	-0.2007	0.3276	-0.6126	0.5401	0.0018	0.0008	0.9856	0.007	0.0147	0.0056
FinnGen_RxOverUse_Amount	G6_FEMLE	0.1826	0.2479	0.7366	0.4613	0.0024	0.0007	0.9636	0.0071	-0.0004	0.0048
FinnGen_RxOverUse_Amount	G6_FEMMEPOP	-0.0207	0.2048	-0.101	0.9195	0.004	0.0007	0.9306	0.0072	-0.0008	0.0057
FinnGen_RxOverUse_Amount	G6_GUILBAR	0.088	0.3672	0.2397	0.8106	0.0013	0.0006	0.9865	0.0075	-0.0012	0.0056
FinnGen_RxOverUse_Amount	G6_HCCOMM	-0.0801	0.234	-0.3423	0.7321	0.0026	0.0008	0.9784	0.0079	0.0035	0.0054
FinnGen_RxOverUse_Amount	G6_HCINOTH	-0.2724	0.1992	-1.367	0.1716	0.0037	0.0007	0.9408	0.0077	0.0094	0.005
FinnGen_RxOverUse_Amount	G6_HCNP	0.0601	0.162	0.3711	0.7106	0.0064	0.0009	1.0064	0.0092	-0.001	0.0054
FinnGen_RxOverUse_Amount	G6_HCOBSTR	0.2269	0.3654	0.6209	0.5347	0.0012	0.0007	0.9793	0.0078	0.0057	0.0054
FinnGen_RxOverUse_Amount	G6_HCOTHUNS	0.095	0.2911	0.3264	0.7441	0.0021	0.0008	0.9839	0.0079	0.0051	0.0056
FinnGen_RxOverUse_Amount	G6_HCPOSTRAU	0.0531	0.1856	0.2861	0.7748	0.0038	0.0007	0.9111	0.008	0.007	0.0052
FinnGen_RxOverUse_Amount	G6_HEADACHE	0.4759	0.1579	3.0141	0.0026	0.016	0.0012	1.0006	0.0093	0.0069	0.0058
FinnGen_RxOverUse_Amount	G6_HEMIPLE	0.905	0.4249	2.1297	0.0332	0.0014	0.0007	1.0042	0.0075	0.0065	0.0055
FinnGen_RxOverUse_Amount	G6_HERATAXIA	0.0396	0.2995	0.1321	0.8949	0.0017	0.0007	0.9866	0.0075	0.0022	0.0059
FinnGen_RxOverUse_Amount	G6_HEREMOSEN	0.6002	0.3799	1.5799	0.1141	0.0015	0.0007	1.0082	0.0083	0.0002	0.0056
FinnGen_RxOverUse_Amount	G6_HERIPOTHUN	0.1951	0.2629	0.7423	0.4579	0.0021	0.0007	0.9477	0.0082	-0.0054	0.0059
FinnGen_RxOverUse_Amount	G6_HORNER	0.0609	0.4027	0.1513	0.8797	0.0009	0.0007	0.9853	0.0075	0.0015	0.0054
FinnGen_RxOverUse_Amount	G6_HYDROCEPH	0.2081	0.1782	1.1674	0.243	0.0054	0.0008	1.0041	0.0083	-0.0013	0.0051
FinnGen_RxOverUse_Amount	G6_ICNEUROP	0.3152	0.3901	0.808	0.4191	0.0011	0.0007	0.9644	0.0069	0.0097	0.0054
FinnGen_RxOverUse_Amount	G6_IDIOAUT	0.1106	0.2455	0.4503	0.6525	0.0022	0.0007	0.9409	0.0073	-0.0011	0.0048
FinnGen_RxOverUse_Amount	G6_INFLAMYOP	-0.1723	0.1607	-1.0723	0.2836	0.0061	0.0007	0.8557	0.0075	0.0025	0.0049
FinnGen_RxOverUse_Amount	G6_IPNEUROP	-0.0941	0.1618	-0.5814	0.561	0.0065	0.0006	0.8288	0.0069	0.0023	0.005
FinnGen_RxOverUse_Amount	G6_LSPLEX	-0.0995	0.1998	-0.4982	0.6184	0.0045	0.0008	0.9299	0.008	0.0101	0.0056
FinnGen_RxOverUse_Amount	G6_LSROOT	0.0737	0.3985	0.1849	0.8533	0.0013	0.0007	0.9811	0.0068	0.009	0.0058
FinnGen_RxOverUse_Amount	G6_MEDLEOTH	0.0991	0.2343	0.4231	0.6722	0.0031	0.0007	0.9834	0.0077	0.0045	0.0057
FinnGen_RxOverUse_Amount	G6_MENINGBACT	-0.0901	0.5906	-0.1525	0.8788	0.0004	0.0007	0.9972	0.0089	-0.0013	0.0055
FinnGen_RxOverUse_Amount	G6_MENINGOTH	-0.432	0.4615	-0.9362	0.3492	0.0009	0.0007	0.9839	0.0075	0.0095	0.0057
FinnGen_RxOverUse_Amount	G6_MENINGVIR	-0.4611	0.2572	-1.7931	0.073	0.0022	0.0006	0.9371	0.007	0.0063	0.0052
FinnGen_RxOverUse_Amount	G6_MERALGIA	0.2861	0.7078	0.4042	0.6861	0.0005	0.0008	1.0012	0.0078	0.0098	0.0053
FinnGen_RxOverUse_Amount	G6_MIGRAINE_NO_AURA_ADVERSE	-0.2703	0.2818	-0.9594	0.3374	0.002	0.0007	0.9743	0.0082	0.0021	0.0056
FinnGen_RxOverUse_Amount	G6_MIGRAINE_NO_AURA_TRIPTAN	0.4768	0.169	2.8204	0.0048	0.0115	0.001	1.0114	0.0092	0.0117	0.0058
FinnGen_RxOverUse_Amount	G6_MIGRAINE_NO_AURA	0.4224	0.1578	2.6773	0.0074	0.0149	0.0012	0.993	0.0091	0.012	0.0059
FinnGen_RxOverUse_Amount	G6_MIGRAINE_WITH_AURA_ADVERSE	0.0191	0.2735	0.0697	0.9444	0.002	0.0007	0.9619	0.0072	-0.0009	0.0052
FinnGen_RxOverUse_Amount	G6_MIGRAINE_WITH_AURA_TRIPTAN	0.5924	0.1917	3.0902	0.002	0.01	0.0011	1.0146	0.0095	0.0032	0.0054
FinnGen_RxOverUse_Amount	G6_MIGRAINE_WITH_AURA	0.4057	0.1543	2.6292	0.0086	0.0152	0.0014	1.0044	0.0093	0.0052	0.0057
FinnGen_RxOverUse_Amount	G6_MIGRAINE	0.374	0.1282	2.9181	0.0035	0.0261	0.0015	1.0137	0.0099	0.0148	0.0061
FinnGen_RxOverUse_Amount	G6_MONNEURMPLX	-0.3245	0.238	-1.3634	0.1728	0.0034	0.0007	0.9329	0.0077	0.0115	0.0059
FinnGen_RxOverUse_Amount	G6_MONOLOWOTHUNS	-0.1522	0.3673	-0.4144	0.6786	0.0014	0.0007	0.9961	0.0075	0.0108	0.0052
FinnGen_RxOverUse_Amount	G6_MONONPOTHUS	0.4391	0.6969	0.63	0.5287	0.0005	0.0008	0.9946	0.0073	0.0082	0.0059
FinnGen_RxOverUse_Amount	G6_MONOOTHUNS	-0.105	0.3327	-0.3157	0.7523	0.0016	0.0007	0.9889	0.0076	0.0098	0.0057
FinnGen_RxOverUse_Amount	G6_MONOPLE	0.2205	0.2688	0.8204	0.412	0.002	0.0007	0.9747	0.0084	0.004	0.0054
FinnGen_RxOverUse_Amount	G6_MS	0.3034	0.156	1.9453	0.0517	0.0091	0.0023	0.9959	0.0118	-0.0063	0.0055
FinnGen_RxOverUse_Amount	G6_MUSCOTHUNS	-0.3558	0.3304	-1.0767	0.2816	0.0016	0.0006	0.9819	0.0073	0.0086	0.0057
FinnGen_RxOverUse_Amount	G6_MUSDYST	-0.2138	0.191	-1.1195	0.2629	0.0038	0.001	0.976	0.0076	0.0071	0.0047
FinnGen_RxOverUse_Amount	G6_MYASTHENIA_ADVERSE	-0.0775	0.1643	-0.4719	0.637	0.0054	0.0007	0.857	0.0077	0.0032	0.0052
FinnGen_RxOverUse_Amount	G6_MYASTHENIA	-0.2736	0.2701	-1.0131	0.311	0.0024	0.0007	0.9799	0.0081	0.0068	0.0055
FinnGen_RxOverUse_Amount	G6_MYOMUSCINOTH	-0.2295	0.3328	-0.6895	0.4905	0.0018	0.0008	0.9714	0.0083	0.0042	0.0058
FinnGen_RxOverUse_Amount	G6_MYONEU	-0.049	0.5306	-0.0924	0.9264	0.0006	0.0007	1.0237	0.0071	0.0148	0.0059
FinnGen_RxOverUse_Amount	G6_MYONEUOTHUNS	-0.2721	0.2061	-1.3205	0.1867	0.0035	0.0007	0.9371	0.0078	0.0092	0.0052
FinnGen_RxOverUse_Amount	G6_MYOPOTHUNS	0.2915	0.3555	0.8201	0.4122	0.0012	0.0007	1.0033	0.0069	0.0084	0.0053
FinnGen_RxOverUse_Amount	G6_MYOTDIS	-0.3621	0.479	-0.756	0.4497	0.0015	0.0012	0.9984	0.0091	0.0077	0.0052
FinnGen_RxOverUse_Amount	G6_NARCOCATA	-0.055	0.2559	-0.215	0.8298	0.0029	0.0011	0.9638	0.0087	0.0052	0.0051
FinnGen_RxOverUse_Amount	G6_NERPLEX	0.3601	0.1259	2.8598	0.0042	0.029	0.0015	1.0173	0.0121	0.0187	0.0065
FinnGen_RxOverUse_Amount	G6_NEUATR	0.3722	1.3452	0.2767	0.782	0.0002	0.0007	1.0107	0.0078	0.0057	0.0057
FinnGen_RxOverUse_Amount	G6_NEUINFL	-0.719	0.5863	-1.2264	0.2201	0.0008	0.0007	0.9973	0.0085	0.0068	0.0056
FinnGen_RxOverUse_Amount	G6_NEURAMYO	0.0352	0.1696	0.2073	0.8358	0.0053	0.0007	0.8856	0.007	-0.003	0.0048
FinnGen_RxOverUse_Amount	G6_NEURODEGENERATIVE	-0.1091	0.1476	-0.7387	0.4601	0.0087	0.0018	1.1231	0.0544	0.0005	0.0057
FinnGen_RxOverUse_Amount	G6_NEUROINFSEQ	-0.0294	0.2109	-0.1392	0.8893	0.0033	0.0006	0.9304	0.0067	0.0113	0.0052
FinnGen_RxOverUse_Amount	G6_NEUROOTH	0.232	0.1995	1.163	0.2448	0.0047	0.0008	0.9969	0.0081	0.0132	0.0053
FinnGen_RxOverUse_Amount	G6_OTHDEMYEL	0.1673	0.2055	0.8139	0.4157	0.004	0.0009	0.9831	0.0079	-0.0008	0.0056
FinnGen_RxOverUse_Amount	G6_OTHNEU	-0.0526	0.1576	-0.334	0.7384	0.0076	0.0009	1.0127	0.0091	0.0157	0.0058
FinnGen_RxOverUse_Amount	G6_PARALOTHUNS	0.1832	0.385	0.476	0.6341	0.0011	0.0006	0.9812	0.0075	0.0039	0.0049
FinnGen_RxOverUse_Amount	G6_PARDIPLE	-0.1764	0.3487	-0.5057	0.613	0.0013	0.0007	0.9842	0.0076	0.0106	0.0052
FinnGen_RxOverUse_Amount	G6_PARKINSON	0.1237	0.184	0.6724	0.5013	0.0053	0.0009	1.0039	0.0079	-0.0034	0.006
FinnGen_RxOverUse_Amount	G6_PERIPHOTH	0.3308	0.2486	1.3305	0.1834	0.0027	0.0007	0.9498	0.0077	0.0008	0.0052
FinnGen_RxOverUse_Amount	G6_PHANTOM	-0.295	0.2163	-1.364	0.1726	0.0043	0.0007	0.9112	0.0073	0.0137	0.0056
FinnGen_RxOverUse_Amount	G6_PLANTAR	0.5585	0.2942	1.8979	0.0577	0.0021	0.0008	1	0.0079	-0.0053	0.0052
FinnGen_RxOverUse_Amount	G6_POLYOTHUNS	0.2071	0.216	0.9588	0.3377	0.0039	0.0008	1.0123	0.0081	0.0174	0.0054
FinnGen_RxOverUse_Amount	G6_POSTOPNEURO	0.5962	0.3262	1.8276	0.0676	0.0024	0.0007	1.0098	0.0079	-0.004	0.0058
FinnGen_RxOverUse_Amount	G6_POSTPOLIO	-0.0788	0.1836	-0.4293	0.6677	0.0039	0.0007	0.8853	0.0074	0.0067	0.0047
FinnGen_RxOverUse_Amount	G6_POSTVIRFAT	0.0737	0.3298	0.2235	0.8232	0.0018	0.0007	0.971	0.0079	0.0037	0.0055
FinnGen_RxOverUse_Amount	G6_POSTZOST	0.1589	0.3435	0.4625	0.6438	0.0015	0.0008	0.9798	0.0077	0.0084	0.0058
FinnGen_RxOverUse_Amount	G6_RADLES	0.4965	0.2552	1.9456	0.0517	0.0027	0.0008	0.9854	0.0082	-0.0028	0.0053
FinnGen_RxOverUse_Amount	G6_RLS	0.2518	0.1937	1.3	0.1936	0.0051	0.001	1.0181	0.0101	0.0042	0.0057
FinnGen_RxOverUse_Amount	G6_ROOTPLEXOTHUNS	0.4506	0.1822	2.4723	0.0134	0.0074	0.001	1.0165	0.0088	0.0139	0.0056
FinnGen_RxOverUse_Amount	G6_SCIALE	0.2225	0.3508	0.6341	0.526	0.0019	0.0008	1	0.0075	0.0059	0.0059
FinnGen_RxOverUse_Amount	G6_SLEEPAPNO_INCLAVO	0.2673	0.1096	2.4387	0.0147	0.0372	0.0016	1.0142	0.0118	-0.0025	0.0064
FinnGen_RxOverUse_Amount	G6_SLEEPAPNO	0.2272	0.1009	2.2515	0.0244	0.037	0.0015	1.0071	0.0119	0.002	0.0062
FinnGen_RxOverUse_Amount	G6_SLEEPDISOTH	0.626	0.3438	1.821	0.0686	0.0026	0.001	0.997	0.0089	-0.0056	0.0054
FinnGen_RxOverUse_Amount	G6_SPINAMUSCOTH	-0.1611	0.3064	-0.5256	0.5991	0.0016	0.0007	0.9776	0.0078	0.0078	0.0056
FinnGen_RxOverUse_Amount	G6_SPINOTH	0.3785	0.5038	0.7514	0.4524	0.0007	0.0007	1.001	0.0078	0.0065	0.0049
FinnGen_RxOverUse_Amount	G6_STATUSEPI	0.1901	0.4495	0.423	0.6723	0.0011	0.0009	1.0006	0.0075	0.0031	0.0054
FinnGen_RxOverUse_Amount	G6_TARSTUN	-0.3353	0.297	-1.1289	0.2589	0.0031	0.0007	0.9638	0.0074	0.0104	0.0059
FinnGen_RxOverUse_Amount	G6_TETRAPLE	0.3375	0.2568	1.3141	0.1888	0.0028	0.0007	0.955	0.0077	0.001	0.0052
FinnGen_RxOverUse_Amount	G6_THROOT	-0.0247	0.1845	-0.1339	0.8935	0.0045	0.0007	0.8916	0.0069	0.0066	0.0052
FinnGen_RxOverUse_Amount	G6_TRINEU	0.8507	0.6939	1.2261	0.2202	0.0008	0.0008	1.0076	0.0082	0.0101	0.0058
FinnGen_RxOverUse_Amount	G6_TRIOTHUNS	0.6601	0.3973	1.6613	0.0967	0.0016	0.0008	0.9782	0.0077	0.0015	0.0051
FinnGen_RxOverUse_Amount	G6_ULLNLE	0.5163	0.1919	2.6903	0.0071	0.0064	0.001	1.0034	0.0083	0.0065	0.0054
FinnGen_RxOverUse_Amount	G6_XTRAPYR	0.1876	0.159	1.1799	0.238	0.0068	0.0008	1.0172	0.0091	0.0072	0.0058
FinnGen_RxOverUse_Amount	G6_XTRAPYROTH	0.0449	0.1587	0.2827	0.7774	0.0067	0.0008	1.0185	0.0091	0.0113	0.0053
FinnGen_RxOverUse_Amount	GASTRIC_ULCER_ACUTE_W_HAEMORRHAGE	-0.1048	0.1634	-0.6416	0.5211	0.0057	0.0006	0.8748	0.0077	0.0026	0.0046
FinnGen_RxOverUse_Amount	GE_MODE	0.1194	0.2298	0.5196	0.6034	0.0036	0.0008	0.9887	0.0087	0.002	0.0057
FinnGen_RxOverUse_Amount	GE_STRICT	0.0577	0.2719	0.212	0.8321	0.0021	0.0006	0.9944	0.0079	0.0024	0.0057
FinnGen_RxOverUse_Amount	GE	0.1825	0.2157	0.8461	0.3975	0.0039	0.0008	0.9919	0.0084	0.0017	0.0055
FinnGen_RxOverUse_Amount	GENERALI_SKIN_ERUPT_DRUGS_MEDICAM	-0.3569	0.4194	-0.8509	0.3948	0.0011	0.0006	1.0067	0.0083	0.0058	0.0058
FinnGen_RxOverUse_Amount	GEST_DIABETES	0.0138	0.115	0.1204	0.9042	0.0254	0.0029	1.0223	0.0104	-0.0004	0.0053
FinnGen_RxOverUse_Amount	GOUT_IDIO	-0.142	0.1734	-0.8192	0.4127	0.0059	0.0021	0.9886	0.017	0.006	0.006
FinnGen_RxOverUse_Amount	GOUT_KIDNEY	1.2146	2.035	0.5969	0.5506	0.0003	0.0007	0.981	0.0079	-0.004	0.005
FinnGen_RxOverUse_Amount	GOUT_NOS	-0.1399	0.1415	-0.9881	0.3231	0.011	0.0029	0.9854	0.0214	0.0042	0.0064
FinnGen_RxOverUse_Amount	GOUT_SCND	-0.1635	0.2651	-0.6166	0.5375	0.0025	0.0007	0.9283	0.0082	0.0063	0.0054
FinnGen_RxOverUse_Amount	GOUT_STRICT	-0.0311	0.1285	-0.2416	0.8091	0.0127	0.0033	0.9879	0.0246	0.0035	0.0063
FinnGen_RxOverUse_Amount	GRAVES_OPHT	-0.2654	0.2518	-1.0538	0.292	0.0044	0.0017	0.9756	0.013	0.0029	0.0066
FinnGen_RxOverUse_Amount	H7_ADHESIOIRIS	-0.025	0.156	-0.16	0.8729	0.0053	0.0007	0.8841	0.0074	0.0005	0.0051
FinnGen_RxOverUse_Amount	H7_ALLERGICCONJUNCTIVITIS	0.0398	0.1166	0.3413	0.7329	0.0167	0.0013	1.0435	0.0106	-0.0031	0.0062
FinnGen_RxOverUse_Amount	H7_AMBLYANOPSIA	0.6709	0.5388	1.2451	0.2131	0.001	0.0008	1.0071	0.0086	0.0028	0.0063
FinnGen_RxOverUse_Amount	H7_AMD	0.125	0.125	1.0001	0.3173	0.0193	0.0078	1.01	0.0452	-0.0059	0.0065
FinnGen_RxOverUse_Amount	H7_ANISOMETROPIA	-0.4158	0.4773	-0.8711	0.3837	0.0009	0.0007	0.9928	0.0069	0.003	0.0049
FinnGen_RxOverUse_Amount	H7_ANOMAPUPFUNC	-0.0596	0.273	-0.2183	0.8272	0.002	0.0007	0.9785	0.0078	0.0063	0.0057
FinnGen_RxOverUse_Amount	H7_APHAKIA	0.5195	0.415	1.2519	0.2106	0.0013	0.0009	0.9956	0.0077	-0.0023	0.0055
FinnGen_RxOverUse_Amount	H7_ASTIGMATISM
FinnGen_RxOverUse_Amount	H7_BCKRNDRETINOPAT	0.1032	0.4675	0.2207	0.8253	0.0009	0.0007	0.988	0.0076	-1.7286e-05	0.0056
FinnGen_RxOverUse_Amount	H7_BINOCUMOVNAS	-0.6118	0.3441	-1.7779	0.0754	0.0015	0.0007	0.961	0.0074	0.0092	0.0053
FinnGen_RxOverUse_Amount	H7_BINOCUMOVOTH	0.0841	0.305	0.2758	0.7827	0.0018	0.0008	0.9863	0.0081	-0.0008	0.0056
FinnGen_RxOverUse_Amount	H7_BINODISTOTH	0.5253	0.295	1.7805	0.075	0.0022	0.0007	0.979	0.0086	-0.0015	0.0051
FinnGen_RxOverUse_Amount	H7_BLEPHAROCHALASIS	0.1616	0.1218	1.3269	0.1845	0.0171	0.0012	1.0129	0.0106	-0.0021	0.0058
FinnGen_RxOverUse_Amount	H7_BLINDANDVISIMPAIRMENT	1.0453	2.5462	0.4105	0.6814	0.0003	0.0008	1.0068	0.0078	-0.0015	0.0059
FinnGen_RxOverUse_Amount	H7_BLINDMONOCULAR	0.4218	0.951	0.4435	0.6574	0.0003	0.0007	0.9853	0.0075	-0.0041	0.0052
FinnGen_RxOverUse_Amount	H7_BULLKERATOPATHY	0.3119	0.3076	1.0139	0.3106	0.0018	0.0007	0.9723	0.0079	-0.0084	0.0057
FinnGen_RxOverUse_Amount	H7_CATARACTOTHER	0.1186	0.1313	0.9031	0.3665	0.0161	0.0017	0.9903	0.0107	-0.0022	0.0053
FinnGen_RxOverUse_Amount	H7_CATARACTSENILE	0.0343	0.1087	0.3158	0.7522	0.0209	0.0016	1.0305	0.0125	6.6597e-05	0.0063
FinnGen_RxOverUse_Amount	H7_CENTRRETARTOCC	0.6426	0.7526	0.8538	0.3932	0.0005	0.0007	0.9893	0.0072	-0.0042	0.0052
FinnGen_RxOverUse_Amount	H7_CHALAZION	-0.0019	0.1921	-0.0099	0.9921	0.0062	0.0013	0.9898	0.0105	0.0013	0.0058
FinnGen_RxOverUse_Amount	H7_CHORDETACH	-0.1063	0.1803	-0.5893	0.5556	0.005	0.0007	0.8854	0.0076	-0.0015	0.0052
FinnGen_RxOverUse_Amount	H7_CHORHAEMORRHAGE	0.2528	0.2453	1.0306	0.3027	0.0032	0.0007	0.9223	0.008	-0.0077	0.0057
FinnGen_RxOverUse_Amount	H7_CHORIORETINFLAM	-0.3078	0.3257	-0.9448	0.3447	0.0018	0.0007	0.9833	0.0076	-0.0011	0.0056
FinnGen_RxOverUse_Amount	H7_CHORNAS	-0.1595	0.2301	-0.6932	0.4882	0.0031	0.0007	0.9238	0.0073	0.0095	0.0054
FinnGen_RxOverUse_Amount	H7_CHOROIDOTH	0.1781	0.4385	0.406	0.6847	0.0011	0.0008	0.9762	0.0083	0.002	0.0057
FinnGen_RxOverUse_Amount	H7_CHOROIDRETINA	0.0193	0.1267	0.1523	0.8789	0.014	0.0039	1.0023	0.0212	-0.0064	0.0051
FinnGen_RxOverUse_Amount	H7_CHORSCAR	0.2294	0.2039	1.1249	0.2606	0.0041	0.0007	0.9263	0.0075	0.0022	0.005
FinnGen_RxOverUse_Amount	H7_CONJUHAEMOR	-0.0736	0.2498	-0.2945	0.7684	0.0028	0.0009	0.996	0.0089	0.0043	0.0054
FinnGen_RxOverUse_Amount	H7_CONJUNAS	-0.7992	0.7468	-1.0702	0.2845	0.0006	0.0007	0.9833	0.0066	0.0038	0.0046
FinnGen_RxOverUse_Amount	H7_CONJUNCTDEGDEPOT	-0.1441	0.292	-0.4935	0.6217	0.0017	0.0008	0.9876	0.0089	0.0018	0.0051
FinnGen_RxOverUse_Amount	H7_CONJUNCTIVITIS	0.0144	0.117	0.1232	0.9019	0.0151	0.0012	1.0256	0.01	-0.0007	0.0062
FinnGen_RxOverUse_Amount	H7_CONJUNCTIVITISACUNONATOPIC	-0.0817	0.2055	-0.3975	0.691	0.0034	0.0008	1.0049	0.0075	0.0061	0.0053
FinnGen_RxOverUse_Amount	H7_CONJUNCTIVITISATOPIC	0.2644	0.459	0.576	0.5646	0.001	0.001	1.0062	0.0096	-0.0018	0.0051
FinnGen_RxOverUse_Amount	H7_CONJUNCTIVITISCHRON	0.1326	0.6394	0.2074	0.8357	0.0005	0.0007	1.0011	0.0079	0.0011	0.0054
FinnGen_RxOverUse_Amount	H7_CONJUNCTSCAR	0.2041	0.1614	1.2643	0.2061	0.0059	0.0007	0.8783	0.008	0.0018	0.0051
FinnGen_RxOverUse_Amount	H7_CONJUVASC	0.4527	0.3572	1.2675	0.205	0.0019	0.0007	0.9849	0.0082	-0.0066	0.0056
FinnGen_RxOverUse_Amount	H7_CONVERGINSUFF	0.3934	0.3044	1.2923	0.1963	0.0023	0.0007	0.9772	0.0074	-0.0061	0.0058
FinnGen_RxOverUse_Amount	H7_CONVERSTRAB	0.4696	0.2224	2.1112	0.0348	0.0044	0.0008	0.9985	0.0083	0.0011	0.0053
FinnGen_RxOverUse_Amount	H7_CORNEALDEFORM	0.209	0.2109	0.9914	0.3215	0.004	0.0008	1.0003	0.0086	0.0002	0.0061
FinnGen_RxOverUse_Amount	H7_CORNEALDYSTROPHY	0.0366	0.2885	0.127	0.899	0.002	0.0007	0.9779	0.0075	0.0013	0.0057
FinnGen_RxOverUse_Amount	H7_CORNEALMEMBRANE	0.0079	0.197	0.0402	0.9679	0.0047	0.0007	0.9068	0.0079	-0.0049	0.0057
FinnGen_RxOverUse_Amount	H7_CORNEALNAS	0.296	0.3223	0.9185	0.3584	0.0018	0.0007	0.9948	0.0073	0.0036	0.0056
FinnGen_RxOverUse_Amount	H7_CORNEALOEDEMA	0.6829	0.4127	1.6549	0.098	0.0015	0.0007	0.9724	0.0068	-0.0124	0.0053
FinnGen_RxOverUse_Amount	H7_CORNEALOTH	0.4433	0.2915	1.5206	0.1283	0.003	0.0011	1.0165	0.0085	-0.0008	0.0065
FinnGen_RxOverUse_Amount	H7_CORNEALSCAR	0.6132	0.6695	0.9158	0.3598	0.0006	0.0007	0.9821	0.0078	-0.0022	0.005
FinnGen_RxOverUse_Amount	H7_CORNEAPIGMENT	-0.0296	0.2682	-0.1103	0.9121	0.0021	0.0007	0.942	0.0079	0.0008	0.0049
FinnGen_RxOverUse_Amount	H7_CORNULCER	0.1434	0.2108	0.6804	0.4963	0.0034	0.0011	1.0101	0.0092	0.0051	0.0053
FinnGen_RxOverUse_Amount	H7_COULOURVISDEF	-0.0815	0.2228	-0.3656	0.7146	0.0028	0.0007	0.925	0.0072	-0.0043	0.0056
FinnGen_RxOverUse_Amount	H7_CYSTIRIS	0.0643	0.1598	0.4025	0.6873	0.0057	0.0007	0.8651	0.0075	-0.0004	0.0053
FinnGen_RxOverUse_Amount	H7_DACRYOADENITIS	0.1127	0.349	0.3229	0.7468	0.0015	0.0007	0.9694	0.0078	0.0011	0.0056
FinnGen_RxOverUse_Amount	H7_DEGENMYOPIA	0.1542	0.2052	0.7513	0.4525	0.0037	0.0008	0.9462	0.0082	-0.0014	0.0051
FinnGen_RxOverUse_Amount	H7_DIPLOPIA	0.2445	0.3118	0.7842	0.4329	0.0015	0.0007	1.0049	0.0078	0.0075	0.0054
FinnGen_RxOverUse_Amount	H7_DISORDERLENSNAS	0.0445	0.2562	0.1737	0.8621	0.0027	0.0008	0.9682	0.0062	0.0005	0.005
FinnGen_RxOverUse_Amount	H7_DIVERGSTRAB	0.1961	0.1971	0.995	0.3197	0.0046	0.0009	1.0181	0.0087	0.0003	0.0056
FinnGen_RxOverUse_Amount	H7_ECTROPION	0.0469	0.2793	0.1679	0.8667	0.0024	0.0009	1.0064	0.0081	-0.0028	0.0056
FinnGen_RxOverUse_Amount	H7_ENTROPION	0.2696	0.1867	1.4442	0.1487	0.0065	0.001	1.0081	0.0087	0.0015	0.0054
FinnGen_RxOverUse_Amount	H7_EPIPHORA	-0.2956	0.3215	-0.9194	0.3579	0.0023	0.0008	0.981	0.0078	0.0008	0.006
FinnGen_RxOverUse_Amount	H7_EPISCLERITIS	0.3637	0.4585	0.7932	0.4277	0.0012	0.0008	0.9947	0.0074	-0.0032	0.0055
FinnGen_RxOverUse_Amount	H7_EXOPTHALMUS	-0.4385	0.2925	-1.4993	0.1338	0.0028	0.0009	0.9694	0.0078	-0.0042	0.0056
FinnGen_RxOverUse_Amount	H7_EYEADNEXOTH	-0.0978	0.4989	-0.196	0.8446	0.0008	0.0007	0.9932	0.0075	0.0016	0.0061
FinnGen_RxOverUse_Amount	H7_EYELIDDEGEN	-0.1349	0.187	-0.7212	0.4708	0.0043	0.0007	0.8997	0.0074	-0.0002	0.0048
FinnGen_RxOverUse_Amount	H7_EYELIDDIS	0.1614	0.1371	1.1771	0.2392	0.014	0.0011	1.0127	0.0104	-0.0004	0.006
FinnGen_RxOverUse_Amount	H7_EYELIDFUNC	-0.1684	0.8674	-0.1942	0.846	0.0002	0.0007	0.9776	0.0076	0.0062	0.0057
FinnGen_RxOverUse_Amount	H7_EYELIDINFLAMMATION	-0.0582	0.2459	-0.2368	0.8128	0.0025	0.0008	1.0058	0.0084	0.0009	0.0053
FinnGen_RxOverUse_Amount	H7_EYELIDINOTH	-0.3804	0.3353	-1.1344	0.2566	0.0019	0.0007	0.9817	0.0076	0.0072	0.0057
FinnGen_RxOverUse_Amount	H7_EYELIDNAS	0.1284	0.2776	0.4624	0.6438	0.0027	0.0007	0.9709	0.0077	-0.0103	0.0059
FinnGen_RxOverUse_Amount	H7_EYEOTH	0.4601	0.296	1.554	0.1202	0.0024	0.0007	0.995	0.0085	-0.0009	0.0059
FinnGen_RxOverUse_Amount	H7_EYEPOSTOP	0.2354	0.2012	1.1698	0.2421	0.0039	0.0007	0.9048	0.0075	-0.0061	0.0056
FinnGen_RxOverUse_Amount	H7_GLAUCCLOSEPRIM	0.1375	0.1777	0.7738	0.4391	0.0052	0.0009	1.0049	0.0084	-0.0019	0.0052
FinnGen_RxOverUse_Amount	H7_GLAUCNAS	-0.1308	0.2103	-0.6222	0.5338	0.0047	0.0008	1	0.0085	-0.0007	0.0053
FinnGen_RxOverUse_Amount	H7_GLAUCOMA_JOAG	0.0357	0.236	0.1515	0.8796	0.0027	0.0007	0.9474	0.0075	0.0014	0.0052
FinnGen_RxOverUse_Amount	H7_GLAUCOMA_NTG	-0.1326	0.1454	-0.9122	0.3617	0.0094	0.0012	1.0064	0.0093	0.0047	0.0054
FinnGen_RxOverUse_Amount	H7_GLAUCOMA_POAG	-0.0161	0.0942	-0.1704	0.8647	0.0222	0.0019	1.033	0.0147	0.0019	0.0058
FinnGen_RxOverUse_Amount	H7_GLAUCOMA_XFG	-0.0532	0.1384	-0.3846	0.7005	0.0087	0.0035	1.0101	0.009	-0.0061	0.0052
FinnGen_RxOverUse_Amount	H7_GLAUCOMA	-0.0163	0.0909	-0.179	0.8579	0.0285	0.0021	1.0313	0.0153	-0.0034	0.0062
FinnGen_RxOverUse_Amount	H7_GLAUCOMAMEDICATION	0.226	0.1886	1.1984	0.2308	0.0062	0.001	1.0077	0.0095	-0.0133	0.006
FinnGen_RxOverUse_Amount	H7_GLAUCSECDRUG	0.2968	0.2158	1.3749	0.1692	0.0039	0.0007	0.9311	0.0076	0.0064	0.0053
FinnGen_RxOverUse_Amount	H7_GLAUCSECINFLAM	0.4354	0.4557	0.9555	0.3393	0.001	0.0008	0.9823	0.008	-0.0048	0.0053
FinnGen_RxOverUse_Amount	H7_GLAUCSECTRAUMA	0.2816	0.3356	0.839	0.4014	0.0016	0.0007	0.9676	0.0074	-0.007	0.0052
FinnGen_RxOverUse_Amount	H7_GLAUCSUSP	-0.0922	0.1178	-0.7831	0.4335	0.0169	0.0014	1.0256	0.0114	0.0029	0.0064
FinnGen_RxOverUse_Amount	H7_GLOBE	-0.1583	0.3104	-0.5101	0.61	0.0017	0.0007	0.9761	0.0078	-0.0009	0.0052
FinnGen_RxOverUse_Amount	H7_GLOBEDEGENERATED	-0.2522	0.2459	-1.0253	0.3052	0.0029	0.0007	0.952	0.0081	-0.0039	0.0053
FinnGen_RxOverUse_Amount	H7_GLOBENAS	-0.0198	0.177	-0.1121	0.9107	0.0045	0.0006	0.8817	0.0074	0.0033	0.0054
FinnGen_RxOverUse_Amount	H7_HEREDRETINADYST	0.5223	0.2841	1.8382	0.066	0.0036	0.001	0.9871	0.0083	-0.0142	0.0054
FinnGen_RxOverUse_Amount	H7_HERPESKERATITIS
FinnGen_RxOverUse_Amount	H7_HETEROPHORIA	0.113	0.1895	0.5962	0.5511	0.0045	0.0007	0.992	0.0076	0.0056	0.0056
FinnGen_RxOverUse_Amount	H7_HETEROTRONAS	-0.1362	0.203	-0.6707	0.5024	0.0032	0.0007	0.9265	0.0068	0.0109	0.0045
FinnGen_RxOverUse_Amount	H7_HORDEOLUM	-0.0806	0.3667	-0.2199	0.826	0.001	0.0007	1.0022	0.0079	6.9079e-05	0.0051
FinnGen_RxOverUse_Amount	H7_HYPERMETRO	0.3807	0.2833	1.3438	0.179	0.0025	0.0008	1.005	0.0087	-0.0037	0.0052
FinnGen_RxOverUse_Amount	H7_INTERHETEROTRO	0.1773	0.2092	0.8474	0.3968	0.003	0.0007	0.9905	0.0077	-0.0015	0.005
FinnGen_RxOverUse_Amount	H7_INTERNUCOPHTHALMOPLEGIA	-0.119	0.2034	-0.5851	0.5585	0.0047	0.0007	0.9251	0.0071	0.0066	0.0061
FinnGen_RxOverUse_Amount	H7_IRIDOACUTE	0.0764	0.147	0.5199	0.6031	0.0174	0.0129	0.9512	0.0631	0.0067	0.0063
FinnGen_RxOverUse_Amount	H7_IRIDOCHRONIC	-0.1736	0.338	-0.5135	0.6076	0.0042	0.0027	0.9951	0.017	0.0056	0.0054
FinnGen_RxOverUse_Amount	H7_IRIDOCYC_ANTER	0.0437	0.1733	0.2522	0.8009	0.016	0.0119	0.9531	0.0612	0.0087	0.0064
FinnGen_RxOverUse_Amount	H7_IRIDOCYCLITIS	0.0829	0.144	0.5755	0.565	0.0164	0.0119	0.953	0.0589	0.0049	0.0062
FinnGen_RxOverUse_Amount	H7_IRIDOCYCLITISINOTH	-0.0198	0.2385	-0.083	0.9339	0.0031	0.0014	0.9661	0.0101	-0.009	0.0052
FinnGen_RxOverUse_Amount	H7_IRIDOLENS	-0.1683	0.1734	-0.9704	0.3319	0.0046	0.0007	0.8893	0.0077	0.005	0.005
FinnGen_RxOverUse_Amount	H7_IRIDONAS	0.4557	0.3045	1.4966	0.1345	0.0022	0.0016	0.9886	0.0114	-0.0021	0.0057
FinnGen_RxOverUse_Amount	H7_IRISCILIARYNAS	-0.1177	0.2244	-0.5246	0.5999	0.0024	0.0006	0.9425	0.0068	-0.0023	0.0051
FinnGen_RxOverUse_Amount	H7_KERATITIS	0.2209	0.1869	1.1823	0.2371	0.0049	0.001	1.0066	0.0085	0.0037	0.0056
FinnGen_RxOverUse_Amount	H7_KERATITISINOTH	-0.027	0.3612	-0.0749	0.9403	0.0013	0.0008	0.9902	0.0082	0.005	0.0053
FinnGen_RxOverUse_Amount	H7_KERATITISOTH	0.32	0.2871	1.1146	0.265	0.0019	0.0007	0.9902	0.0078	-0.003	0.0052
FinnGen_RxOverUse_Amount	H7_KERATOCONUS	0.1944	0.2467	0.7881	0.4307	0.0038	0.0017	0.9959	0.0087	6.7817e-05	0.0059
FinnGen_RxOverUse_Amount	H7_LACRIMALSYSTEM	0.1758	0.1774	0.9914	0.3215	0.0061	0.0009	1.0046	0.0095	0.0036	0.0057
FinnGen_RxOverUse_Amount	H7_LACRIMINFLAMACU	0.2289	0.3221	0.7106	0.4773	0.0016	0.0007	0.9783	0.0073	0.0013	0.0052
FinnGen_RxOverUse_Amount	H7_LACRIMINFLAMCHRON	-0.0002	0.2709	-0.0008	0.9994	0.0021	0.0007	0.984	0.0073	-0.0008	0.0052
FinnGen_RxOverUse_Amount	H7_LACRINAS	0.208	0.1884	1.1042	0.2695	0.0043	0.0007	0.8949	0.0073	-0.0067	0.005
FinnGen_RxOverUse_Amount	H7_LAGOPHTALMOS	0.4386	0.3318	1.3217	0.1863	0.0016	0.0008	0.9758	0.0077	-0.0033	0.0052
FinnGen_RxOverUse_Amount	H7_LENSDISLOCATIO
FinnGen_RxOverUse_Amount	H7_LIDLACRIMALORBIT	0.1247	0.1394	0.8944	0.3711	0.0109	0.001	1.0144	0.009	0.0028	0.0058
FinnGen_RxOverUse_Amount	H7_MACULADEGEN	0.2254	0.1454	1.55	0.1211	0.0172	0.0063	0.9989	0.039	-0.0149	0.0059
FinnGen_RxOverUse_Amount	H7_MILDVISIMPBINOC	-0.3591	0.2863	-1.2542	0.2098	0.0023	0.0007	0.946	0.0076	0.0155	0.0056
FinnGen_RxOverUse_Amount	H7_MODVISIMPBINOC
FinnGen_RxOverUse_Amount	H7_MODVISIMPMONOC	0.0223	0.2259	0.0986	0.9214	0.0029	0.0007	0.9387	0.0076	0.001	0.0049
FinnGen_RxOverUse_Amount	H7_MYOPIA	-0.0257	0.162	-0.1588	0.8738	0.0081	0.0009	1.0029	0.0082	0.0013	0.0058
FinnGen_RxOverUse_Amount	H7_NYSTAGMUS	0.1779	0.452	0.3936	0.6938	0.0008	0.0007	0.9828	0.0081	-0.0024	0.0053
FinnGen_RxOverUse_Amount	H7_OCUMUSCLE	0.2743	0.1968	1.3935	0.1635	0.0044	0.0008	1.0054	0.008	0.0049	0.0055
FinnGen_RxOverUse_Amount	H7_OCUPAIN	0.622	0.2971	2.0935	0.0363	0.0023	0.0007	0.9864	0.0081	-0.0024	0.0052
FinnGen_RxOverUse_Amount	H7_OPTATROPHY	-0.7404	0.509	-1.4548	0.1457	0.0009	0.0007	0.9887	0.0073	0.0103	0.0049
FinnGen_RxOverUse_Amount	H7_OPTICDISCOTH	-0.4211	0.3483	-1.2092	0.2266	0.0016	0.0007	0.9756	0.0074	0.0024	0.0054
FinnGen_RxOverUse_Amount	H7_OPTNERVE	0.116	0.2373	0.4888	0.625	0.0032	0.0008	0.9963	0.0083	0.0013	0.0053
FinnGen_RxOverUse_Amount	H7_OPTNERVNAS	-0.3961	0.3324	-1.1918	0.2334	0.0017	0.0006	0.9812	0.0072	0.0086	0.0056
FinnGen_RxOverUse_Amount	H7_OPTNEURITIS	0.6638	0.3855	1.7219	0.0851	0.002	0.0009	1.0074	0.0078	-0.003	0.0058
FinnGen_RxOverUse_Amount	H7_OPTNEUROTH	-0.3441	0.2757	-1.2483	0.2119	0.0026	0.0007	0.9841	0.0075	0.0065	0.0052
FinnGen_RxOverUse_Amount	H7_ORBIT	-0.2832	0.2415	-1.1729	0.2408	0.0056	0.002	0.971	0.0144	0.0011	0.007
FinnGen_RxOverUse_Amount	H7_ORBITINFLAMACU	-0.1551	0.2872	-0.5399	0.5893	0.0024	0.0007	0.9505	0.0075	-0.0054	0.0059
FinnGen_RxOverUse_Amount	H7_ORBITINFLAMCHRON	-0.069	0.1738	-0.3968	0.6915	0.0047	0.0007	0.9074	0.0072	0.0026	0.0052
FinnGen_RxOverUse_Amount	H7_ORBITNAS	0.283	0.2658	1.0644	0.2871	0.0026	0.0007	0.9462	0.0079	0.0014	0.0057
FinnGen_RxOverUse_Amount	H7_OTHENDOPHTHALMITIS	-0.2176	0.2401	-0.9064	0.3647	0.0029	0.0008	0.9488	0.0079	0.0043	0.0051
FinnGen_RxOverUse_Amount	H7_OTHERCONJ	-0.1253	0.2562	-0.4891	0.6248	0.0031	0.0008	1.0064	0.0089	0.0032	0.0055
FinnGen_RxOverUse_Amount	H7_OTHIRISCILIARY	0.0345	0.4158	0.083	0.9339	0.0009	0.0007	0.989	0.008	-0.0097	0.0057
FinnGen_RxOverUse_Amount	H7_OTHRETARTOCC	-0.5926	0.5946	-0.9965	0.319	0.0008	0.0007	0.9898	0.0078	0.003	0.0053
FinnGen_RxOverUse_Amount	H7_PAPILLOEDEMA	-0.1603	0.2483	-0.6453	0.5187	0.0024	0.0007	0.9729	0.0077	0.0022	0.0052
FinnGen_RxOverUse_Amount	H7_PARASTRA3	0.0026	0.4825	0.0053	0.9957	0.0005	0.0007	0.9871	0.0075	-0.0007	0.0053
FinnGen_RxOverUse_Amount	H7_PARASTRA4	-0.498	0.4471	-1.1138	0.2654	0.001	0.0007	0.9886	0.0076	0.0075	0.0054
FinnGen_RxOverUse_Amount	H7_PARASTRA6	0.6452	0.3229	1.998	0.0457	0.0021	0.0008	0.9916	0.0079	-0.0082	0.0055
FinnGen_RxOverUse_Amount	H7_PARASTRAB	0.5359	0.9492	0.5647	0.5723	0.0004	0.0007	1.0098	0.0076	-0.0029	0.0056
FinnGen_RxOverUse_Amount	H7_PARASTRANAS
FinnGen_RxOverUse_Amount	H7_PERIPHRETINADEGEN	0.2603	0.2901	0.8973	0.3695	0.0025	0.0008	0.9945	0.0074	-0.0062	0.0062
FinnGen_RxOverUse_Amount	H7_POSTOPEYENAS	0.3064	0.1851	1.6556	0.0978	0.0047	0.0006	0.8791	0.0071	-0.0045	0.0051
FinnGen_RxOverUse_Amount	H7_PRESBYOPIA	1.0168	0.6993	1.4542	0.1459	0.0007	0.0007	1.0006	0.0073	-0.0063	0.0049
FinnGen_RxOverUse_Amount	H7_PROLIFRETINOPATHOTH	0.0434	0.2632	0.165	0.869	0.0024	0.0008	0.9546	0.0077	0.0011	0.0058
FinnGen_RxOverUse_Amount	H7_PTERYGIUM	-0.1636	0.1766	-0.9266	0.3541	0.0052	0.0008	0.9852	0.0076	0.0021	0.0046
FinnGen_RxOverUse_Amount	H7_PTOSIS	0.0629	0.2227	0.2826	0.7775	0.0037	0.0009	1.0052	0.0084	0.0011	0.0059
FinnGen_RxOverUse_Amount	H7_PURENDOPHTHALMITIS	-0.1541	0.2875	-0.5358	0.5921	0.0018	0.0006	0.9509	0.0067	0.0054	0.0054
FinnGen_RxOverUse_Amount	H7_REFRAACCOMMODIS	0.2341	0.2635	0.8885	0.3743	0.0026	0.0007	1.0086	0.0077	0.0012	0.0055
FinnGen_RxOverUse_Amount	H7_RETARTOCCTRANS	-0.1037	0.2026	-0.512	0.6086	0.0034	0.0007	0.9104	0.0073	0.0077	0.0049
FinnGen_RxOverUse_Amount	H7_RETINAHAEMORR					-0.0002	0.0006	1.0003	0.0076	-0.0031	0.0055
FinnGen_RxOverUse_Amount	H7_RETINALBREAK	-0.0593	0.1509	-0.3928	0.6944	0.0086	0.0011	0.9926	0.0089	-0.0075	0.006
FinnGen_RxOverUse_Amount	H7_RETINALDETACH	0.0339	0.152	0.2229	0.8236	0.0084	0.0011	1.0034	0.0089	-0.0089	0.0058
FinnGen_RxOverUse_Amount	H7_RETINALDETACHBREAK	0.1341	0.1558	0.8603	0.3896	0.0077	0.0009	1.0135	0.0088	-0.0071	0.0052
FinnGen_RxOverUse_Amount	H7_RETINALDETACHOTH	-0.0206	0.6473	-0.0318	0.9747	0.0004	0.0007	0.9975	0.0076	-0.0067	0.0055
FinnGen_RxOverUse_Amount	H7_RETINALDETACHTRACTION	0.2126	0.3557	0.5977	0.55	0.0016	0.0007	0.9737	0.0073	-0.0048	0.0055
FinnGen_RxOverUse_Amount	H7_RETINALDISOTH	0.0382	0.1271	0.3007	0.7636	0.0174	0.0055	0.9898	0.0275	-0.0041	0.0054
FinnGen_RxOverUse_Amount	H7_RETINANAS	-0.1667	0.3503	-0.4759	0.6342	0.0012	0.0007	0.9928	0.0073	0.004	0.0053
FinnGen_RxOverUse_Amount	H7_RETINASEPAR	-0.0659	0.281	-0.2344	0.8147	0.0022	0.0008	0.9988	0.0081	0.0003	0.0061
FinnGen_RxOverUse_Amount	H7_RETINAVASC	0.0612	0.2567	0.2384	0.8115	0.0022	0.0009	1.0081	0.0078	-0.0034	0.0053
FinnGen_RxOverUse_Amount	H7_RETINOCHISISCYST	-0.2252	0.3287	-0.6853	0.4931	0.0019	0.0007	0.9851	0.0072	0.0015	0.0058
FinnGen_RxOverUse_Amount	H7_RETINODISINOTH	-0.1858	0.2319	-0.8013	0.4229	0.0034	0.0007	0.8976	0.0076	0.0054	0.0053
FinnGen_RxOverUse_Amount	H7_RETIVASCOCCLUSION	0.1373	0.2782	0.4937	0.6215	0.002	0.0009	1.0095	0.0078	-0.0041	0.0055
FinnGen_RxOverUse_Amount	H7_RETROBULBNEURINOTH	0.1029	0.1984	0.5188	0.6039	0.0041	0.0007	0.9183	0.0073	-0.0062	0.0055
FinnGen_RxOverUse_Amount	H7_SCLERACORNEA	0.1737	0.1343	1.293	0.196	0.0114	0.0053	0.9816	0.0292	0.0009	0.0061
FinnGen_RxOverUse_Amount	H7_SCLERITIS	0.3001	0.3483	0.8617	0.3888	0.0014	0.0007	0.9809	0.0074	-0.0059	0.0056
FinnGen_RxOverUse_Amount	H7_SEVVISIMPBINOC	-0.0061	0.2293	-0.0266	0.9788	0.0028	0.0007	0.9463	0.0075	0.0049	0.0055
FinnGen_RxOverUse_Amount	H7_SEVVISIMPMONOC	0.5518	0.3477	1.5872	0.1125	0.0017	0.0007	0.966	0.0076	-0.0107	0.0057
FinnGen_RxOverUse_Amount	H7_STENOLACRI	-0.2695	0.2567	-1.0498	0.2938	0.0031	0.0008	1.0092	0.0077	0.0031	0.0056
FinnGen_RxOverUse_Amount	H7_STRABMECH	0.0075	0.188	0.04	0.9681	0.0038	0.0006	0.9017	0.0069	0.0021	0.0055
FinnGen_RxOverUse_Amount	H7_STRABNAS	-0.48	0.3491	-1.3751	0.1691	0.0015	0.0007	0.977	0.0079	0.0053	0.0055
FinnGen_RxOverUse_Amount	H7_STRABOTH	0.2375	0.1767	1.3443	0.1788	0.0049	0.0008	1.0051	0.0083	0.0059	0.0051
FinnGen_RxOverUse_Amount	H7_VASCCILIARY	-0.0024	0.3775	-0.0063	0.995	0.001	0.0007	0.9844	0.0083	-0.0089	0.0054
FinnGen_RxOverUse_Amount	H7_VERTISTRAB	0.4421	0.5884	0.7514	0.4524	0.0006	0.0007	0.9945	0.0082	-0.0009	0.005
FinnGen_RxOverUse_Amount	H7_VISDISTNAS	0.0578	0.2789	0.2073	0.8358	0.0024	0.0007	0.986	0.0069	0.0064	0.0058
FinnGen_RxOverUse_Amount	H7_VISFIELDDEF	-0.1787	0.3902	-0.4579	0.647	0.0013	0.0007	1.0031	0.0075	0.0083	0.0057
FinnGen_RxOverUse_Amount	H7_VISIMPBILATERAL	0.4379	0.252	1.7379	0.0822	0.0037	0.0008	0.9531	0.0075	-0.0093	0.0056
FinnGen_RxOverUse_Amount	H7_VISUALPATHNAS	0.468	0.2123	2.2044	0.0275	0.0052	0.0006	0.8709	0.0068	-0.009	0.0055
FinnGen_RxOverUse_Amount	H7_VISUDISTURB	0.4866	0.1956	2.4876	0.0129	0.0052	0.0008	1.012	0.008	-0.0002	0.006
FinnGen_RxOverUse_Amount	H7_VISUDISTURBSUB	0.6902	0.2536	2.7218	0.0065	0.0045	0.0008	1.0151	0.0085	-0.0118	0.0059
FinnGen_RxOverUse_Amount	H7_VITRBODYGLOBE	0.0816	0.1582	0.5159	0.6059	0.0093	0.0009	0.9918	0.0087	-0.0056	0.0058
FinnGen_RxOverUse_Amount	H7_VITRCRYSTAL	0.4196	0.2409	1.7416	0.0816	0.0035	0.0007	0.9468	0.0075	-0.01	0.0049
FinnGen_RxOverUse_Amount	H7_VITROPACIT	0.2595	0.506	0.5129	0.608	0.0008	0.0007	0.9916	0.0079	-0.0025	0.0058
FinnGen_RxOverUse_Amount	H7_VITROTH	0.1267	0.1609	0.7873	0.4311	0.0092	0.0008	0.9903	0.0086	-0.0073	0.0057
FinnGen_RxOverUse_Amount	H7_VITRPROLAPSE	-0.0326	0.1865	-0.1747	0.8613	0.0042	0.0007	0.9063	0.0075	0.0045	0.005
FinnGen_RxOverUse_Amount	H7_XANTHELASMA	-0.381	0.3584	-1.0629	0.2878	0.002	0.0007	0.9756	0.0075	0.0112	0.0056
FinnGen_RxOverUse_Amount	H8_ABNAUDPER	0.8689	1.1939	0.7277	0.4668	0.0004	0.0008	0.9836	0.0077	0.0082	0.0055
FinnGen_RxOverUse_Amount	H8_BPV	0.3278	0.1699	1.9294	0.0537	0.0089	0.0009	0.995	0.0085	-0.0057	0.0062
FinnGen_RxOverUse_Amount	H8_CERUMEN	0.1056	0.5517	0.1915	0.8482	0.0006	0.0007	1.0108	0.0077	-0.0044	0.0057
FinnGen_RxOverUse_Amount	H8_CHOLEASTOMA	-0.0671	0.2289	-0.2933	0.7693	0.003	0.0008	0.9942	0.0077	0.0075	0.0058
FinnGen_RxOverUse_Amount	H8_CHRON_SUPOTITIS	-0.0659	0.2887	-0.2283	0.8194	0.0026	0.0008	1.0065	0.0081	-0.0048	0.0062
FinnGen_RxOverUse_Amount	H8_DISCON	0.0549	0.2425	0.2265	0.8208	0.0026	0.0008	0.9578	0.008	-0.0003	0.0056
FinnGen_RxOverUse_Amount	H8_EARNAS	-0.2585	0.1887	-1.3698	0.1707	0.0048	0.0007	0.9101	0.0075	0.0074	0.0056
FinnGen_RxOverUse_Amount	H8_EUSTNAS	-0.6489	0.4345	-1.4937	0.1353	0.0015	0.0008	0.9862	0.0082	0.0089	0.006
FinnGen_RxOverUse_Amount	H8_EUSTSALP	0.0746	0.2071	0.3604	0.7186	0.0038	0.0008	1.0047	0.0083	8.9917e-06	0.0054
FinnGen_RxOverUse_Amount	H8_EXT_ABSC	0.5217	0.2925	1.7836	0.0745	0.0023	0.0007	0.975	0.0078	-0.0038	0.0056
FinnGen_RxOverUse_Amount	H8_EXT_CELLUL	-0.1139	0.3261	-0.3494	0.7268	0.0014	0.0007	0.9785	0.0074	-0.0018	0.0059
FinnGen_RxOverUse_Amount	H8_EXT_CHOL	-0.0821	0.2658	-0.3087	0.7576	0.0028	0.0007	0.9649	0.0076	0.0079	0.0057
FinnGen_RxOverUse_Amount	H8_EXT_INFNAS	0.46	0.2444	1.8824	0.0598	0.0034	0.0007	0.9864	0.0079	-0.0026	0.0053
FinnGen_RxOverUse_Amount	H8_EXT_MALIGN	-0.2814	0.1702	-1.6536	0.0982	0.0052	0.0006	0.8717	0.0073	0.0057	0.0054
FinnGen_RxOverUse_Amount	H8_EXT_NAS	0.2735	0.2272	1.2039	0.2286	0.0037	0.0007	1.005	0.0078	0.007	0.0055
FinnGen_RxOverUse_Amount	H8_EXT_NONINF	0.1848	0.3392	0.5448	0.5859	0.0015	0.0007	0.9838	0.0081	0.001	0.0052
FinnGen_RxOverUse_Amount	H8_EXT_OTH	0.2051	0.2186	0.9383	0.3481	0.0033	0.0007	0.9826	0.0069	0.0041	0.0054
FinnGen_RxOverUse_Amount	H8_EXTDISINOTH	0.046	0.2559	0.1799	0.8572	0.0026	0.0008	0.9881	0.0077	0.0014	0.0056
FinnGen_RxOverUse_Amount	H8_EXTDISNAS	-0.0759	0.2591	-0.293	0.7696	0.0025	0.0008	0.9923	0.0085	-0.0008	0.0062
FinnGen_RxOverUse_Amount	H8_EXTERNAL	0.2396	0.1738	1.379	0.1679	0.0053	0.0009	1.0116	0.0088	0.0013	0.0056
FinnGen_RxOverUse_Amount	H8_EXTOTITIS	0.2698	0.1816	1.4857	0.1373	0.005	0.0008	1.0087	0.0077	0.0044	0.0059
FinnGen_RxOverUse_Amount	H8_HL_CON_NAS	-0.6987	0.5715	-1.2226	0.2215	0.001	0.0008	1.0144	0.0077	0.0087	0.0057
FinnGen_RxOverUse_Amount	H8_HL_DEAFMUT	0.3534	0.3401	1.0389	0.2989	0.0018	0.0008	0.9648	0.0078	-0.0071	0.0052
FinnGen_RxOverUse_Amount	H8_HL_IDIOP	-0.2803	0.366	-0.766	0.4437	0.0014	0.0008	1.0168	0.0081	0.0013	0.0058
FinnGen_RxOverUse_Amount	H8_HL_MIX_NAS	-0.2822	0.2251	-1.2537	0.21	0.0043	0.0012	1.0085	0.0099	0.0062	0.0052
FinnGen_RxOverUse_Amount	H8_HL_NAS	-0.5535	0.6837	-0.8094	0.4183	0.0006	0.0008	1.0164	0.0079	0.0045	0.0057
FinnGen_RxOverUse_Amount	H8_HL_OTOTOX	-0.3297	0.1977	-1.6677	0.0954	0.005	0.0008	0.8898	0.008	0.0075	0.0056
FinnGen_RxOverUse_Amount	H8_HL_PRESBY	-0.5971	0.2672	-2.2345	0.0254	0.005	0.0009	1.0233	0.0081	0.0113	0.0056
FinnGen_RxOverUse_Amount	H8_HL_SEN_NAS	-0.105	0.1172	-0.8966	0.3699	0.0188	0.0015	1.0167	0.0115	0.0082	0.0067
FinnGen_RxOverUse_Amount	H8_INNERNAS	0.1613	0.2071	0.7788	0.4361	0.0032	0.0007	0.9365	0.0067	0.003	0.0056
FinnGen_RxOverUse_Amount	H8_LABYRFISTU	0.0346	0.1702	0.2035	0.8387	0.0046	0.0006	0.914	0.0069	0.0012	0.005
FinnGen_RxOverUse_Amount	H8_LABYRINTHITIS	-0.2264	0.2208	-1.0252	0.3053	0.0035	0.0006	0.9201	0.0065	0.007	0.005
FinnGen_RxOverUse_Amount	H8_MASTACU					-0.0001	0.0007	0.9784	0.0071	0.0078	0.0052
FinnGen_RxOverUse_Amount	H8_MASTCHRON	0.2576	0.2689	0.9582	0.338	0.002	0.0007	0.993	0.0078	-0.0027	0.0054
FinnGen_RxOverUse_Amount	H8_MASTNAS	0.1293	0.3896	0.3317	0.7401	0.0013	0.0007	0.9642	0.008	-0.004	0.0058
FinnGen_RxOverUse_Amount	H8_MED_SUPP	0.1241	0.1405	0.8835	0.377	0.009	0.001	0.9955	0.0087	0.0053	0.0058
FinnGen_RxOverUse_Amount	H8_MENIERE	0.3744	0.2521	1.4849	0.1376	0.0035	0.0009	1.0231	0.0087	-0.0028	0.0055
FinnGen_RxOverUse_Amount	H8_MIDDLEADDH	-0.5292	0.3333	-1.5879	0.1123	0.0019	0.0007	0.9852	0.0071	0.0093	0.0055
FinnGen_RxOverUse_Amount	H8_MIDDLEMASTOID	0.0668	0.1288	0.5186	0.6041	0.0132	0.0013	1.001	0.0105	0.0064	0.0056
FinnGen_RxOverUse_Amount	H8_MIDDMASTNAS	-0.3244	0.2028	-1.5997	0.1097	0.0056	0.0006	0.898	0.0069	0.0076	0.0055
FinnGen_RxOverUse_Amount	H8_MYRINGACU	0.0935	0.3359	0.2783	0.7808	0.0015	0.0006	0.9574	0.0072	-0.0014	0.0055
FinnGen_RxOverUse_Amount	H8_MYRINGCHRON	0.0836	0.2026	0.4128	0.6797	0.0039	0.0007	0.9317	0.0074	-0.0002	0.005
FinnGen_RxOverUse_Amount	H8_MYRINGNAS	-0.0289	0.2106	-0.1373	0.8908	0.0035	0.0007	0.9331	0.0081	-0.0038	0.0054
FinnGen_RxOverUse_Amount	H8_NOISEINNER	-2.694	73.5062	-0.0367	0.9708	0.0002	0.0007	1.0074	0.0078	0.0128	0.0055
FinnGen_RxOverUse_Amount	H8_NONSUPPNAS	0.1299	0.1724	0.7537	0.4511	0.0078	0.0011	1.0011	0.0094	0.0015	0.0055
FinnGen_RxOverUse_Amount	H8_OSSICABN	-0.0583	0.1819	-0.3204	0.7486	0.0049	0.0006	0.8849	0.007	0.0047	0.0053
FinnGen_RxOverUse_Amount	H8_OTALGIA	0.3748	0.3964	0.9453	0.3445	0.0013	0.0008	1.0036	0.0079	0.0089	0.0056
FinnGen_RxOverUse_Amount	H8_OTHEREAR	-0.1109	0.122	-0.9097	0.363	0.0173	0.0014	1.0165	0.0108	0.0054	0.0066
FinnGen_RxOverUse_Amount	H8_OTHHEARINGLOSS	-0.6992	0.3127	-2.2362	0.0253	0.0035	0.0008	1.0233	0.009	0.0105	0.0062
FinnGen_RxOverUse_Amount	H8_OTIMEDNAS	0.0106	0.2082	0.0508	0.9595	0.0034	0.0008	0.9783	0.0084	0.0009	0.0054
FinnGen_RxOverUse_Amount	H8_OTORRHAGIA	0.1464	0.3353	0.4365	0.6625	0.0016	0.0008	0.9702	0.0079	0.0082	0.0052
FinnGen_RxOverUse_Amount	H8_OTORRHOEA	0.2163	0.2857	0.7569	0.4491	0.0028	0.0008	0.9299	0.0076	-0.0034	0.0065
FinnGen_RxOverUse_Amount	H8_OTOSCLE	-0.2786	0.152	-1.8326	0.0669	0.0113	0.0017	1.0176	0.0129	0.0026	0.0057
FinnGen_RxOverUse_Amount	H8_PERCHRONDR	-0.1044	0.4616	-0.2262	0.8211	0.0006	0.0007	0.987	0.0079	0.0114	0.0052
FinnGen_RxOverUse_Amount	H8_PERFORATION	-0.007	0.1771	-0.0396	0.9684	0.0057	0.001	0.9938	0.0099	0.0033	0.0052
FinnGen_RxOverUse_Amount	H8_PERIPHVERTIGO	-0.0442	0.3613	-0.1224	0.9025	0.0014	0.0007	1.0191	0.0078	0.0073	0.0058
FinnGen_RxOverUse_Amount	H8_PINNADIS	-0.222	0.1724	-1.2877	0.1979	0.0054	0.0007	0.8851	0.008	0.0064	0.0054
FinnGen_RxOverUse_Amount	H8_POLYPMIDD	-0.2445	0.1591	-1.537	0.1243	0.0058	0.0006	0.8759	0.0069	0.0113	0.005
FinnGen_RxOverUse_Amount	H8_POSTMASTCHOLEASTOMA	0.1335	0.2035	0.6562	0.5117	0.0041	0.0007	0.9167	0.0071	-0.0074	0.0052
FinnGen_RxOverUse_Amount	H8_POSTMASTNAS	-0.0265	0.1971	-0.1342	0.8932	0.0041	0.0007	0.933	0.0067	0.001	0.0053
FinnGen_RxOverUse_Amount	H8_POSTOP	-0.1373	0.2264	-0.6066	0.5441	0.0027	0.0008	0.9646	0.0072	-4.1382e-05	0.0053
FinnGen_RxOverUse_Amount	H8_POSTOPNAS	-0.1387	0.1701	-0.8153	0.4149	0.0054	0.0008	0.8768	0.0071	0.0015	0.0051
FinnGen_RxOverUse_Amount	H8_STENOEXTCAN	0.0628	0.3462	0.1814	0.8561	0.0012	0.0007	0.9813	0.0067	-0.0008	0.0053
FinnGen_RxOverUse_Amount	H8_SUP_ACUTE	0.2693	0.1941	1.3876	0.1653	0.0063	0.0009	1.0047	0.008	0.0062	0.0056
FinnGen_RxOverUse_Amount	H8_SUP_OTINAS
FinnGen_RxOverUse_Amount	H8_TINNITUS	0.2344	0.1844	1.2717	0.2035	0.0061	0.0009	1.0118	0.0091	-0.0085	0.0059
FinnGen_RxOverUse_Amount	H8_TYMPSCLE	0.0595	0.2069	0.2873	0.7739	0.0035	0.0006	0.9006	0.0068	5.2213e-05	0.0052
FinnGen_RxOverUse_Amount	H8_VERTIGO	0.2859	0.1551	1.8434	0.0653	0.0099	0.0009	1.0106	0.0091	-0.0025	0.0059
FinnGen_RxOverUse_Amount	H8_VERTIGOCENT	0.5222	0.4011	1.302	0.1929	0.0011	0.0007	0.9822	0.0077	-0.0003	0.0055
FinnGen_RxOverUse_Amount	H8_VESTIBNEUR	-0.0083	0.2262	-0.0366	0.9708	0.0033	0.0007	0.9928	0.0072	0.0047	0.0061
FinnGen_RxOverUse_Amount	H8_VESTIFUNCNAS	0.0678	0.3461	0.1959	0.8447	0.0014	0.0007	0.9904	0.0065	0.0044	0.0055
FinnGen_RxOverUse_Amount	HAEMOPHIL_SEPTICHE	0.0223	0.1659	0.1345	0.893	0.0043	0.0006	0.8844	0.0075	-0.0013	0.0049
FinnGen_RxOverUse_Amount	HEIGHT_IRN	-0.1938	0.0794	-2.4409	0.0146	0.2282	0.0118	1.3217	0.0679	-7.6732e-05	0.0107
FinnGen_RxOverUse_Amount	HERING_BILATERAL	0.2898	0.1821	1.5911	0.1116	0.0075	0.001	1.0033	0.0078	-0.009	0.0059
FinnGen_RxOverUse_Amount	HERING_UNILATERAL	0.0317	0.2026	0.1563	0.8758	0.004	0.0009	0.9807	0.0075	0.0006	0.0052
FinnGen_RxOverUse_Amount	HYPOTE_DRUGS	0.2422	0.2695	0.8989	0.3687	0.002	0.0007	0.9818	0.0073	-0.0033	0.0055
FinnGen_RxOverUse_Amount	HYPOTHY_REIMB	0.0747	0.1169	0.6389	0.5229	0.0843	0.0114	0.9867	0.0172	0.0118	0.0057
FinnGen_RxOverUse_Amount	I9_ABAORTANEUR	-0.2179	0.1697	-1.2844	0.199	0.0099	0.0011	1.0219	0.0098	0.0138	0.0062
FinnGen_RxOverUse_Amount	I9_AF_REIMB	0.0783	0.092	0.8509	0.3948	0.075	0.0094	1.0358	0.0163	0.0038	0.0065
FinnGen_RxOverUse_Amount	I9_AF	0.1212	0.0911	1.3313	0.1831	0.0777	0.009	1.0123	0.0165	0.0085	0.0063
FinnGen_RxOverUse_Amount	I9_ANEURYSM	0.0485	0.1617	0.2996	0.7645	0.0064	0.0009	1.0239	0.008	0.0137	0.0055
FinnGen_RxOverUse_Amount	I9_ANGINA	0.1002	0.0961	1.0431	0.2969	0.0345	0.0022	1.0638	0.015	0.0207	0.0066
FinnGen_RxOverUse_Amount	I9_ANGIO	0.0113	0.1034	0.1092	0.9131	0.0243	0.002	1.0498	0.0115	0.0122	0.0061
FinnGen_RxOverUse_Amount	I9_AORTANEUR	-0.1641	0.1395	-1.1764	0.2394	0.0128	0.0012	1.0214	0.0113	0.0082	0.0057
FinnGen_RxOverUse_Amount	I9_AORTDIS	0.1075	0.2484	0.433	0.665	0.003	0.0008	0.9997	0.0081	0.0006	0.006
FinnGen_RxOverUse_Amount	I9_ARTEMBTHR	0.2746	0.275	0.9986	0.318	0.0025	0.0009	1.0004	0.0093	0.0081	0.0056
FinnGen_RxOverUse_Amount	I9_ARTEMBTHRLOW	0.2228	0.2519	0.8845	0.3764	0.0027	0.0008	0.9911	0.0078	0.0077	0.0053
FinnGen_RxOverUse_Amount	I9_ARTEMBTHRNAS	-0.0742	0.3274	-0.2266	0.8207	0.0016	0.0009	0.9943	0.0084	0.0069	0.0052
FinnGen_RxOverUse_Amount	I9_ARTOTH	0.3879	0.3003	1.2916	0.1965	0.0021	0.0007	0.9959	0.0075	0.0042	0.0054
FinnGen_RxOverUse_Amount	I9_ATHSCLE	0.162	0.1144	1.4162	0.1567	0.0194	0.0016	1.0275	0.0116	0.021	0.0064
FinnGen_RxOverUse_Amount	I9_AVBLOCK	-0.2264	0.1501	-1.5088	0.1314	0.0116	0.0014	0.9938	0.0097	-0.0002	0.005
FinnGen_RxOverUse_Amount	I9_CABG	-0.1547	0.1093	-1.4152	0.157	0.0312	0.0027	1.0708	0.0145	0.0138	0.0059
FinnGen_RxOverUse_Amount	I9_CARDARR	0.2154	0.2658	0.8103	0.4178	0.0049	0.0014	1.0186	0.0076	-0.0005	0.0051
FinnGen_RxOverUse_Amount	I9_CARDMSEC	-0.1007	0.2382	-0.4226	0.6726	0.0038	0.0009	0.9541	0.0076	0.0129	0.0053
FinnGen_RxOverUse_Amount	I9_CARDMYO	-0.0776	0.151	-0.5136	0.6075	0.0106	0.0012	1.028	0.0098	0.0058	0.0058
FinnGen_RxOverUse_Amount	I9_CARDMYOALC	-0.2361	0.2308	-1.023	0.3063	0.0026	0.0006	0.9498	0.0074	0.0155	0.0049
FinnGen_RxOverUse_Amount	I9_CARDMYOHYP	0.1783	0.2725	0.6542	0.513	0.0029	0.001	0.9884	0.0088	-0.0089	0.0055
FinnGen_RxOverUse_Amount	I9_CARDMYOINOTH	-0.2121	0.2909	-0.7289	0.4661	0.0021	0.0008	0.9438	0.0071	0.0021	0.0049
FinnGen_RxOverUse_Amount	I9_CARDMYOOTH	-0.194	0.2275	-0.8529	0.3937	0.0041	0.0011	1.0187	0.0083	0.0073	0.0052
FinnGen_RxOverUse_Amount	I9_CARDMYORESTR	0.3354	0.199	1.6857	0.0919	0.0048	0.0007	0.9157	0.0074	-0.0048	0.0053
FinnGen_RxOverUse_Amount	I9_CAVS_OPERATED	-0.1034	0.1174	-0.8803	0.3787	0.0163	0.0012	1.0373	0.0096	0.0061	0.0066
FinnGen_RxOverUse_Amount	I9_CEREBAMY	-0.1523	0.2007	-0.7589	0.4479	0.0041	0.0007	0.9269	0.0065	0.0081	0.0051
FinnGen_RxOverUse_Amount	I9_CEREBATHER	-0.5639	0.3501	-1.6106	0.1073	0.0018	0.0007	0.9752	0.0073	0.0169	0.0056
FinnGen_RxOverUse_Amount	I9_CEREBDOTH	-0.0339	0.2428	-0.1397	0.8889	0.0028	0.0009	1.003	0.0088	0.0127	0.0054
FinnGen_RxOverUse_Amount	I9_CEREBRART	0.3738	0.2155	1.7342	0.0829	0.0047	0.0007	0.9207	0.0071	0.001	0.0053
FinnGen_RxOverUse_Amount	I9_CHD	0.1414	0.0979	1.4444	0.1486	0.0325	0.0024	1.071	0.0156	0.0177	0.0065
FinnGen_RxOverUse_Amount	I9_CONDUCTIO	-0.1075	0.143	-0.7523	0.4519	0.0122	0.0012	0.9841	0.0091	-0.0035	0.0052
FinnGen_RxOverUse_Amount	I9_CORATHER	0.1176	0.0935	1.2572	0.2087	0.0403	0.0027	1.0897	0.0163	0.018	0.0068
FinnGen_RxOverUse_Amount	I9_CVD_HARD	0.0833	0.0979	0.8501	0.3953	0.0275	0.0018	1.0526	0.0137	0.025	0.0059
FinnGen_RxOverUse_Amount	I9_DISCER	0.3306	0.2454	1.3474	0.1779	0.0032	0.0008	0.9496	0.0075	0.0041	0.005
FinnGen_RxOverUse_Amount	I9_DISVEINLYMPH	0.0862	0.0809	1.0656	0.2866	0.0416	0.0025	1.0854	0.0267	-0.0002	0.0066
FinnGen_RxOverUse_Amount	I9_E_DRONE	-0.2114	0.1936	-1.0915	0.275	0.0054	0.0011	1.0062	0.0084	-0.0001	0.0057
FinnGen_RxOverUse_Amount	I9_EMBTHROAOR	-0.1421	0.2194	-0.6476	0.5173	0.0035	0.0007	0.8929	0.0073	0.0031	0.0055
FinnGen_RxOverUse_Amount	I9_ENDOCARD	-0.2958	0.4351	-0.6798	0.4966	0.0013	0.0009	0.9988	0.0078	0.007	0.0052
FinnGen_RxOverUse_Amount	I9_HEARTFAIL_AND_CHD	-0.1568	0.1304	-1.2025	0.2292	0.0142	0.0013	1.0611	0.0093	0.022	0.0054
FinnGen_RxOverUse_Amount	I9_HEARTFAIL_AND_HYPERTCARDIOM	0.143	0.3319	0.4308	0.6666	0.0018	0.0007	0.9853	0.0082	-0.0053	0.0058
FinnGen_RxOverUse_Amount	I9_HEARTFAIL_AND_OVERWEIGHT	-0.006	0.1602	-0.0373	0.9703	0.0168	0.0019	1.0409	0.0095	0.0126	0.0059
FinnGen_RxOverUse_Amount	I9_HEARTFAIL	-0.0344	0.121	-0.2841	0.7763	0.0152	0.0011	1.0352	0.0102	0.016	0.0057
FinnGen_RxOverUse_Amount	I9_HYPERTENC	0.1093	0.237	0.461	0.6448	0.003	0.0006	0.9308	0.0068	-0.0068	0.0055
FinnGen_RxOverUse_Amount	I9_HYPERTROCARDMYOP	0.1604	0.2799	0.5732	0.5665	0.0023	0.0008	1.01	0.0087	-0.003	0.0061
FinnGen_RxOverUse_Amount	I9_HYPOTE	0.4735	0.266	1.78	0.0751	0.0026	0.0008	0.9995	0.008	-0.0069	0.0057
FinnGen_RxOverUse_Amount	I9_HYPTENS	0.1276	0.0807	1.5816	0.1138	0.0774	0.0034	1.1226	0.0242	0.0135	0.0071
FinnGen_RxOverUse_Amount	I9_HYPTENSEC	0.2506	0.1862	1.3463	0.1782	0.0091	0.0014	1.0089	0.0077	-0.0007	0.0054
FinnGen_RxOverUse_Amount	I9_HYPTENSESS	0.1195	0.0815	1.4675	0.1422	0.0726	0.0031	1.1092	0.0216	0.0158	0.0071
FinnGen_RxOverUse_Amount	I9_HYPTENSHD	0.2899	0.1418	2.0435	0.041	0.0231	0.0017	1.0347	0.0111	-0.0063	0.0058
FinnGen_RxOverUse_Amount	I9_HYPTENSPOR	0.1941	0.2244	0.8652	0.3869	0.0036	0.0006	0.9219	0.0076	0.0035	0.0054
FinnGen_RxOverUse_Amount	I9_HYPTENSPUL	0.3663	0.3663	0.9999	0.3173	0.0023	0.001	0.9678	0.0071	-0.0121	0.0052
FinnGen_RxOverUse_Amount	I9_HYPTENSRD	-0.0516	0.2462	-0.2097	0.8339	0.0043	0.001	1.0036	0.0077	-0.0004	0.0053
FinnGen_RxOverUse_Amount	I9_ICH	0.2683	0.2186	1.2273	0.2197	0.0047	0.0009	1.0004	0.0086	0.0074	0.0059
FinnGen_RxOverUse_Amount	I9_IHD	0.1537	0.0963	1.5956	0.1106	0.0367	0.0023	1.0846	0.0161	0.0217	0.0066
FinnGen_RxOverUse_Amount	I9_INTRACRA	0.2832	0.1813	1.5618	0.1183	0.006	0.001	1.0161	0.0098	0.01	0.0055
FinnGen_RxOverUse_Amount	I9_LBBB	0.0122	0.2206	0.0555	0.9558	0.0048	0.001	1.0151	0.0079	-0.0043	0.0058
FinnGen_RxOverUse_Amount	I9_LYMPHADE	0.1225	0.2981	0.411	0.6811	0.0021	0.0009	0.9985	0.0084	0.0058	0.0051
FinnGen_RxOverUse_Amount	I9_LYMPHOTH	0.5749	0.5564	1.0334	0.3014	0.001	0.0008	0.9899	0.0079	-0.0025	0.0056
FinnGen_RxOverUse_Amount	I9_MI_COMPLICATIONS	0.2336	0.4285	0.5452	0.5856	0.0011	0.0007	0.978	0.0071	-0.0053	0.0049
FinnGen_RxOverUse_Amount	I9_MI_STRICT	0.0194	0.1008	0.1923	0.8475	0.0296	0.0022	1.0571	0.0135	0.0221	0.0064
FinnGen_RxOverUse_Amount	I9_MYOCARD	0.5618	0.2864	1.9615	0.0498	0.0048	0.0014	0.9914	0.0076	-0.0133	0.0056
FinnGen_RxOverUse_Amount	I9_NONISCHCARDMYOP_STRICT	-0.0211	0.1874	-0.1128	0.9102	0.006	0.0011	1.0071	0.0094	0.0028	0.006
FinnGen_RxOverUse_Amount	I9_NONISCHCARDMYOP	0.1704	0.1845	0.9237	0.3556	0.0083	0.0011	1.0108	0.0088	0.0047	0.0062
FinnGen_RxOverUse_Amount	I9_OTHANEUR	0.6381	0.4217	1.5131	0.1302	0.0012	0.0007	1.0024	0.0078	0.0009	0.0054
FinnGen_RxOverUse_Amount	I9_OTHARR	0.1429	0.1274	1.1223	0.2617	0.0212	0.0014	1.0158	0.0092	-3.7755e-05	0.006
FinnGen_RxOverUse_Amount	I9_OTHILLHEART					-0.0003	0.0008	1.0113	0.0068	-0.0055	0.0054
FinnGen_RxOverUse_Amount	I9_OTHINTRACRA	0.2781	0.2713	1.0251	0.3053	0.0023	0.0007	0.9876	0.0068	-0.0052	0.0056
FinnGen_RxOverUse_Amount	I9_OTHOTH	-0.3103	0.3507	-0.885	0.3762	0.0012	0.0007	0.9875	0.007	-0.0014	0.0051
FinnGen_RxOverUse_Amount	I9_OTHPER	0.0217	0.2756	0.0788	0.9372	0.0025	0.0008	1.0096	0.0088	0.016	0.0058
FinnGen_RxOverUse_Amount	I9_PAROXTAC	0.1987	0.1592	1.2483	0.2119	0.018	0.0017	1.0052	0.0086	0.0025	0.0063
FinnGen_RxOverUse_Amount	I9_PERICAOTH	0.3316	0.3551	0.9338	0.3504	0.0018	0.0009	0.9963	0.0076	-0.0031	0.0058
FinnGen_RxOverUse_Amount	I9_PERICARD	0.0888	0.2643	0.3359	0.737	0.0027	0.001	0.982	0.0078	-0.0018	0.0054
FinnGen_RxOverUse_Amount	I9_PHLETHROM	0.3665	0.1502	2.4397	0.0147	0.0117	0.0014	1.0113	0.0119	0.0028	0.0059
FinnGen_RxOverUse_Amount	I9_PHLETHROMBDVTLOW	0.2699	0.136	1.9843	0.0472	0.0109	0.0019	1.0182	0.0156	-0.0004	0.0058
FinnGen_RxOverUse_Amount	I9_POSTAMI	-0.0401	0.2054	-0.1954	0.8451	0.0061	0.0009	1.039	0.0085	0.0097	0.0064
FinnGen_RxOverUse_Amount	I9_PROGVASC	0.4875	0.3197	1.5248	0.1273	0.0017	0.0007	1.0055	0.0076	-0.0068	0.0053
FinnGen_RxOverUse_Amount	I9_PULMEMB	0.101	0.1591	0.6345	0.5258	0.0084	0.0011	1.0337	0.0139	0.0016	0.0063
FinnGen_RxOverUse_Amount	I9_PVT	0.1325	0.327	0.4053	0.6852	0.002	0.0007	0.9807	0.0079	0.0073	0.006
FinnGen_RxOverUse_Amount	I9_RBBB	0.0611	0.268	0.2279	0.8197	0.003	0.001	0.9876	0.0078	0.001	0.0054
FinnGen_RxOverUse_Amount	I9_REVASC	-0.021	0.0892	-0.2353	0.814	0.0411	0.0033	1.0706	0.0161	0.0139	0.0066
FinnGen_RxOverUse_Amount	I9_RHEUFEV	-0.3775	0.419	-0.9008	0.3677	0.0009	0.0007	0.9925	0.0078	0.0068	0.0051
FinnGen_RxOverUse_Amount	I9_RHEUFEVHRT	0.0794	0.2132	0.3725	0.7095	0.0035	0.0006	0.9405	0.0072	0.0024	0.0055
FinnGen_RxOverUse_Amount	I9_RHEUFEVWITHOUTHEART	0.0591	0.2037	0.2902	0.7717	0.0035	0.0007	0.9254	0.0072	0.0056	0.0051
FinnGen_RxOverUse_Amount	I9_RHEUOTHHRT	0.0139	0.1658	0.0841	0.933	0.005	0.0006	0.8858	0.0068	0.0068	0.0052
FinnGen_RxOverUse_Amount	I9_RHEUVALV	-0.6504	0.5867	-1.1086	0.2676	0.0007	0.0007	0.99	0.0085	0.003	0.0049
FinnGen_RxOverUse_Amount	I9_SAH	0.3195	0.2083	1.5341	0.125	0.0049	0.0009	1.0178	0.0095	0.0034	0.0059
FinnGen_RxOverUse_Amount	I9_SAHANEUR	0.1018	0.1366	0.745	0.4563	0.0096	0.001	1.0213	0.0093	0.0122	0.0057
FinnGen_RxOverUse_Amount	I9_SECONDRIGHT	0.498	0.4894	1.0174	0.3089	0.001	0.0007	0.9961	0.0076	-0.005	0.0051
FinnGen_RxOverUse_Amount	I9_SEQULAE	-0.0276	0.1773	-0.1555	0.8764	0.0061	0.0008	1.0123	0.0085	0.0167	0.0061
FinnGen_RxOverUse_Amount	I9_STENOSIS	-0.2212	0.2643	-0.8369	0.4027	0.0026	0.0008	0.9784	0.0081	0.0032	0.005
FinnGen_RxOverUse_Amount	I9_STR_EMBOLIC_WITH_FLIMMER	-0.3031	0.4289	-0.7067	0.4798	0.0012	0.0007	1.0156	0.0077	0.0032	0.0054
FinnGen_RxOverUse_Amount	I9_STR_EMBOLIC	-0.0098	0.4703	-0.0208	0.9834	0.0009	0.0007	1.004	0.0075	0.0039	0.0055
FinnGen_RxOverUse_Amount	I9_STR	-0.057	0.1435	-0.397	0.6914	0.0099	0.0011	1.0181	0.0092	0.0183	0.0056
FinnGen_RxOverUse_Amount	I9_THAORTANEUR	-0.1128	0.1472	-0.7661	0.4436	0.0103	0.0011	1.0059	0.0098	0.0003	0.0057
FinnGen_RxOverUse_Amount	I9_THROMBANG	0.0323	0.2368	0.1365	0.8914	0.0031	0.0007	0.9364	0.0081	0.0077	0.0055
FinnGen_RxOverUse_Amount	I9_THROMBICV	0.1167	0.3078	0.3791	0.7046	0.0018	0.0007	0.9558	0.0073	0.004	0.0055
FinnGen_RxOverUse_Amount	I9_THROMBOTH	-0.0361	0.1463	-0.2469	0.805	0.0077	0.0013	0.9938	0.011	0.0023	0.0059
FinnGen_RxOverUse_Amount	I9_TIA	-0.1855	0.161	-1.152	0.2493	0.0093	0.001	1.0115	0.0093	0.0145	0.0058
FinnGen_RxOverUse_Amount	I9_UAP	0.0964	0.1298	0.7427	0.4577	0.0168	0.0014	1.0441	0.0115	0.0128	0.0062
FinnGen_RxOverUse_Amount	I9_VARICVE	0.0137	0.082	0.1677	0.8668	0.0484	0.003	1.1015	0.0305	-0.0005	0.0064
FinnGen_RxOverUse_Amount	I9_VARICVEOES	0.5303	0.3386	1.566	0.1174	0.0022	0.0008	1.0013	0.0083	-0.0012	0.0053
FinnGen_RxOverUse_Amount	I9_VARICVESOTH	-0.2323	0.3183	-0.7298	0.4655	0.0017	0.0008	1.0115	0.0073	0.0055	0.0057
FinnGen_RxOverUse_Amount	I9_VASCINT	0.21	0.6317	0.3325	0.7395	0.0006	0.0008	1.0002	0.0079	0.0092	0.0054
FinnGen_RxOverUse_Amount	I9_VASCSYND	-0.2559	0.3735	-0.6853	0.4931	0.0011	0.0007	1.0084	0.0072	0.011	0.0052
FinnGen_RxOverUse_Amount	I9_VEINSOTH	0.0125	0.1044	0.1197	0.9047	0.024	0.0018	1.0437	0.0175	-0.0033	0.0063
FinnGen_RxOverUse_Amount	I9_VHD	-0.1812	0.126	-1.4379	0.1505	0.018	0.0016	1.0284	0.0088	0.0011	0.0063
FinnGen_RxOverUse_Amount	I9_VTE	0.2398	0.1246	1.9248	0.0542	0.0171	0.0021	1.0483	0.0225	0.0022	0.0065
FinnGen_RxOverUse_Amount	ILD_ENDPOINTS	0.1803	0.2148	0.8395	0.4012	0.0039	0.001	1.0331	0.0177	-0.0104	0.0057
FinnGen_RxOverUse_Amount	ILD_INSUFFICIENCY	0.3422	0.2741	1.2483	0.2119	0.0026	0.0007	1.0002	0.0081	0.0007	0.0057
FinnGen_RxOverUse_Amount	INCREASEDMUSCLETONE	0.1377	0.2593	0.531	0.5954	0.0019	0.0007	0.9622	0.0076	-0.002	0.0051
FinnGen_RxOverUse_Amount	INFLUENZA	0.3367	0.2784	1.2092	0.2266	0.0032	0.0009	0.9991	0.0079	0.007	0.0052
FinnGen_RxOverUse_Amount	INTERSTITIAL_CYSTIT_CHRONIC	-0.1085	0.2207	-0.4915	0.6231	0.0028	0.0007	0.9265	0.0078	0.0095	0.005
FinnGen_RxOverUse_Amount	INV_VENT	0.5457	0.3756	1.4529	0.1463	0.0016	0.0007	1.0036	0.0078	-0.0042	0.0055
FinnGen_RxOverUse_Amount	IPF	0.1546	0.2089	0.7399	0.4593	0.0034	0.001	1.0358	0.0155	-0.0015	0.0052
FinnGen_RxOverUse_Amount	J10_ABSCLUNGPNEUMO	0.4912	0.3384	1.4512	0.1467	0.0015	0.0006	0.9788	0.0083	-0.0045	0.0052
FinnGen_RxOverUse_Amount	J10_ABSCMEDIASTINUM	-0.0443	0.2012	-0.2202	0.8257	0.0037	0.0006	0.8878	0.0066	-0.0019	0.0051
FinnGen_RxOverUse_Amount	J10_ACUTELOWERNAS	0.0055	0.1886	0.029	0.9768	0.0038	0.001	0.9929	0.0093	0.0047	0.0054
FinnGen_RxOverUse_Amount	J10_ACUTEUPPERINFEC	0.139	0.1499	0.9272	0.3538	0.0104	0.0011	1.0336	0.0095	0.018	0.0057
FinnGen_RxOverUse_Amount	J10_AIRWDISDUST	-0.1323	0.1765	-0.7498	0.4534	0.0045	0.0007	0.9016	0.008	-0.0023	0.005
FinnGen_RxOverUse_Amount	J10_ARDS	0.072	0.2404	0.2995	0.7646	0.0027	0.0007	0.9727	0.0077	0.0038	0.0054
FinnGen_RxOverUse_Amount	J10_ASBESTPNEUMOC	0.4266	0.5278	0.8083	0.4189	0.0007	0.0007	1.0019	0.0074	-0.0014	0.0054
FinnGen_RxOverUse_Amount	J10_ASTHMA_EXMORE	0.3219	0.1159	2.7762	0.0055	0.0662	0.0044	1.0294	0.0182	0.0047	0.0062
FinnGen_RxOverUse_Amount	J10_ASTHMA_MAIN_EXMORE	0.2711	0.1101	2.463	0.0138	0.061	0.0043	1.0232	0.0174	0.0059	0.0064
FinnGen_RxOverUse_Amount	J10_ASTHMACOPDKELA	0.2875	0.1051	2.7351	0.0062	0.0476	0.0035	1.0469	0.0202	-0.0022	0.0063
FinnGen_RxOverUse_Amount	J10_BRONCH	0.2692	0.262	1.0275	0.3042	0.0028	0.001	1.0009	0.0093	0.0021	0.0053
FinnGen_RxOverUse_Amount	J10_BRONCHIECTASIS	0.0068	0.2365	0.0289	0.977	0.0034	0.0008	0.9927	0.007	0.0084	0.0054
FinnGen_RxOverUse_Amount	J10_BRONCHIOLITIS	0.2761	0.3598	0.7673	0.4429	0.0015	0.001	0.9848	0.0088	-0.0079	0.0053
FinnGen_RxOverUse_Amount	J10_BRONCHITIS	0.0726	0.193	0.3763	0.7067	0.0048	0.0008	1.0143	0.0093	0.0148	0.006
FinnGen_RxOverUse_Amount	J10_BRONCHNAS	0.1729	0.4022	0.43	0.6672	0.0011	0.0008	0.9943	0.0076	0.0026	0.0049
FinnGen_RxOverUse_Amount	J10_CHEMGASRESP	-0.5049	0.3698	-1.3652	0.1722	0.0014	0.0007	0.9683	0.0073	-0.0032	0.0049
FinnGen_RxOverUse_Amount	J10_CHRONLARYNGITIS	0.1947	0.3259	0.5974	0.5502	0.0025	0.0009	1.0271	0.0077	0.0092	0.0056
FinnGen_RxOverUse_Amount	J10_CHRONRHINITIS	0.2857	0.1575	1.8136	0.0697	0.0098	0.0012	1.0049	0.0092	-0.0052	0.0053
FinnGen_RxOverUse_Amount	J10_CHRONSINUSITIS	0.1063	0.1217	0.8736	0.3824	0.0229	0.0019	1.013	0.0105	-0.0016	0.006
FinnGen_RxOverUse_Amount	J10_CHRONTONSADEN	0.08	0.0912	0.8778	0.38	0.0372	0.0026	1.0623	0.0166	-0.0004	0.0061
FinnGen_RxOverUse_Amount	J10_COLD	0.2927	0.2265	1.2925	0.1962	0.0033	0.0009	0.9892	0.0081	0.0065	0.0055
FinnGen_RxOverUse_Amount	J10_COPD	0.4299	0.1323	3.2482	0.0012	0.0313	0.0024	1.0149	0.0124	0.0136	0.0061
FinnGen_RxOverUse_Amount	J10_EMPHYSEMA	0.0941	0.1723	0.546	0.5851	0.0065	0.001	0.9935	0.0081	0.0037	0.0059
FinnGen_RxOverUse_Amount	J10_EPIGLOTTITIS	0.4517	0.3012	1.4998	0.1337	0.0023	0.0008	0.9794	0.0083	0.0025	0.0053
FinnGen_RxOverUse_Amount	J10_EXTERLUNG	0.6496	0.6384	1.0176	0.3089	0.0007	0.0008	1.0091	0.0086	0.0055	0.0062
FinnGen_RxOverUse_Amount	J10_HYPERSPNEUMONI	0.6322	0.4802	1.3165	0.188	0.0009	0.0007	0.9846	0.0077	-0.008	0.0056
FinnGen_RxOverUse_Amount	J10_INFLUENZA	0.2688	0.2014	1.3342	0.1821	0.005	0.001	0.9959	0.0092	0.0063	0.005
FinnGen_RxOverUse_Amount	J10_INFLUPNEU	0.4117	0.1586	2.5962	0.0094	0.0107	0.001	1.0158	0.0088	0.018	0.0052
FinnGen_RxOverUse_Amount	J10_INORGPNEUMOC	0.2091	0.2349	0.8904	0.3732	0.0023	0.0006	0.929	0.0071	-0.0048	0.005
FinnGen_RxOverUse_Amount	J10_LARYNGITIS	0.171	0.1689	1.0125	0.3113	0.0076	0.0009	0.9967	0.0075	0.0003	0.0056
FinnGen_RxOverUse_Amount	J10_LOWCHRON	0.3294	0.109	3.0216	0.0025	0.0454	0.0031	1.0384	0.0193	0.0027	0.0065
FinnGen_RxOverUse_Amount	J10_LOWERINF	0.0873	0.1504	0.5801	0.5619	0.0072	0.001	1.0097	0.0094	0.01	0.0055
FinnGen_RxOverUse_Amount	J10_NASALPOLYP	0.2114	0.1193	1.7725	0.0763	0.0271	0.0028	0.9848	0.0145	-0.0146	0.006
FinnGen_RxOverUse_Amount	J10_NECROTIC					-3.2274e-05	0.0007	1.0091	0.0077	0.0011	0.0051
FinnGen_RxOverUse_Amount	J10_PERITONSABSC	0.1209	0.1241	0.9743	0.3299	0.0165	0.0016	1.0214	0.0097	0.0096	0.0061
FinnGen_RxOverUse_Amount	J10_PHARYNGITIS	0.1399	0.2721	0.5141	0.6072	0.0027	0.0008	1.018	0.0081	0.0075	0.005
FinnGen_RxOverUse_Amount	J10_PLEURA	0.686	0.2582	2.6571	0.0079	0.0041	0.0008	1.0259	0.0085	0.0024	0.0048
FinnGen_RxOverUse_Amount	J10_PLEUREFFUSION	0.3934	0.3094	1.2716	0.2035	0.0019	0.0007	1.0121	0.0078	0.0012	0.0052
FinnGen_RxOverUse_Amount	J10_PLEUROTH	0.7635	0.9166	0.833	0.4048	0.0004	0.0007	1.0143	0.0072	0.0003	0.0054
FinnGen_RxOverUse_Amount	J10_PLEURPLAGUE	0.5488	0.2752	1.9941	0.0461	0.0032	0.0008	1.0318	0.0081	0.0001	0.0052
FinnGen_RxOverUse_Amount	J10_PNEUMOBACT	0.1982	0.1764	1.1237	0.2612	0.0058	0.0009	1.0186	0.008	0.0223	0.0052
FinnGen_RxOverUse_Amount	J10_PNEUMOHAEM	-0.0215	0.2576	-0.0836	0.9334	0.0028	0.0008	0.938	0.0077	0.0003	0.0053
FinnGen_RxOverUse_Amount	J10_PNEUMONIA	0.3722	0.1523	2.4431	0.0146	0.0098	0.0009	1.0238	0.0082	0.0195	0.0052
FinnGen_RxOverUse_Amount	J10_PNEUMONISOLLIQ
FinnGen_RxOverUse_Amount	J10_PNEUMONONBACT	-0.6031	0.3781	-1.5951	0.1107	0.0017	0.0008	0.9755	0.0073	0.0063	0.0052
FinnGen_RxOverUse_Amount	J10_PNEUMOPNEUMO	0.8287	2.0812	0.3982	0.6905	0.0003	0.0007	1.0027	0.0076	0.0043	0.0056
FinnGen_RxOverUse_Amount	J10_PNEUMOTHORAX	0.2253	0.3689	0.6106	0.5415	0.0013	0.0007	1.0155	0.0078	-0.0023	0.0052
FinnGen_RxOverUse_Amount	J10_PULMEOS	0.1667	0.2446	0.6812	0.4957	0.0026	0.0007	0.9769	0.007	-0.0053	0.0052
FinnGen_RxOverUse_Amount	J10_PULMOEDEMA	-0.3387	0.3077	-1.1009	0.2709	0.0018	0.0007	0.9852	0.0083	0.0084	0.0054
FinnGen_RxOverUse_Amount	J10_PYOTHORAX					-0.0007	0.0007	1.0139	0.008	0.0057	0.005
FinnGen_RxOverUse_Amount	J10_RESPCONDEXT	0.6533	0.5225	1.2504	0.2112	0.0008	0.0007	0.9921	0.0073	-0.0077	0.0053
FinnGen_RxOverUse_Amount	J10_RESPOTHER	0.3931	0.2074	1.8951	0.0581	0.0046	0.0008	1.0042	0.0078	0.008	0.0054
FinnGen_RxOverUse_Amount	J10_SEPTDEV	0.2053	0.1474	1.3922	0.1638	0.0174	0.0013	1.0229	0.0103	-0.0011	0.0055
FinnGen_RxOverUse_Amount	J10_SILICAPNEUMOC	0.1464	0.2062	0.7102	0.4776	0.0032	0.0006	0.9121	0.0076	-0.0049	0.0048
FinnGen_RxOverUse_Amount	J10_SIMPLBRONCH	0.4582	0.4163	1.1005	0.2711	0.0012	0.0008	1.0051	0.0078	-0.0034	0.0056
FinnGen_RxOverUse_Amount	J10_SINUSITIS	0.1854	0.1491	1.2432	0.2138	0.0134	0.0013	1.0201	0.0103	0.008	0.0059
FinnGen_RxOverUse_Amount	J10_TONSILLECTOMY	0.0687	0.1017	0.6753	0.4995	0.0195	0.0017	1.0474	0.0135	0.0063	0.0053
FinnGen_RxOverUse_Amount	J10_TONSILLITIS	0.3832	0.1997	1.9189	0.055	0.008	0.0011	1.048	0.0087	0.0011	0.0056
FinnGen_RxOverUse_Amount	J10_UPPERDIS	0.1567	0.0991	1.5814	0.1138	0.0314	0.0018	1.0454	0.0146	0.0005	0.0057
FinnGen_RxOverUse_Amount	J10_UPPERINFEC	0.2407	0.1391	1.7311	0.0834	0.015	0.0011	1.0292	0.0101	0.0134	0.0059
FinnGen_RxOverUse_Amount	J10_VIRALPNEUMO	0.2492	0.3324	0.7497	0.4535	0.0016	0.0009	1.0147	0.0086	0.0018	0.0046
FinnGen_RxOverUse_Amount	J10_VOCALLARYNX	0.2396	0.1473	1.6269	0.1038	0.0136	0.0012	1.0174	0.0094	0.0032	0.0059
FinnGen_RxOverUse_Amount	JOINTPAIN	0.5812	0.1601	3.6296	0.0003	0.042	0.0021	1.0001	0.011	0.0047	0.006
FinnGen_RxOverUse_Amount	JUVEN_ARTHR	0.3951	0.2007	1.9683	0.049	0.009	0.0031	0.978	0.0153	-0.0015	0.0058
FinnGen_RxOverUse_Amount	K11_ABRASION	-0.1176	0.2478	-0.4747	0.635	0.0111	0.0026	1.0211	0.0071	-0.0002	0.0058
FinnGen_RxOverUse_Amount	K11_ABSCANAL	0.1564	0.212	0.7378	0.4606	0.0058	0.0009	1.0064	0.0081	0.0018	0.0061
FinnGen_RxOverUse_Amount	K11_ACHAL	0.2402	0.3692	0.6508	0.5152	0.0013	0.0009	0.9859	0.0089	0.0027	0.0056
FinnGen_RxOverUse_Amount	K11_ACUTGASTR	-0.1485	0.2777	-0.5345	0.593	0.0025	0.0009	0.9994	0.0084	0.0128	0.0054
FinnGen_RxOverUse_Amount	K11_ACUTPANC	0.3436	0.2123	1.6181	0.1056	0.0052	0.0008	1.0053	0.0087	0.0177	0.0056
FinnGen_RxOverUse_Amount	K11_ADHE	0.0699	0.3812	0.1835	0.8544	0.0017	0.001	0.9995	0.0083	0.0115	0.0061
FinnGen_RxOverUse_Amount	K11_ALCGASTR	0.1312	0.3855	0.3403	0.7336	0.0014	0.0008	0.9912	0.007	0.0148	0.0052
FinnGen_RxOverUse_Amount	K11_ALCOLIV	0.5221	0.206	2.5348	0.0113	0.0059	0.0008	0.9954	0.0091	0.0083	0.0057
FinnGen_RxOverUse_Amount	K11_ANOMALI_DENTAL_ARCH_RELATIONS1	0.0549	0.268	0.2047	0.8378	0.0023	0.0007	0.9964	0.0079	-0.001	0.0058
FinnGen_RxOverUse_Amount	K11_APHTA_RECUR_INCLAVO	0.1282	0.4464	0.2871	0.774	0.001	0.0007	1.0035	0.0078	0.0029	0.0057
FinnGen_RxOverUse_Amount	K11_APHTA_RECUR	0.4644	0.5409	0.8586	0.3905	0.0007	0.0006	0.9905	0.0073	-0.0003	0.0059
FinnGen_RxOverUse_Amount	K11_APPENDACUT	0.2016	0.1418	1.422	0.155	0.0122	0.0015	1.0401	0.0113	-0.0029	0.0056
FinnGen_RxOverUse_Amount	K11_APPENDECTOMY	0.3325	0.1743	1.908	0.0564	0.0088	0.001	1.0152	0.0088	-0.0012	0.0052
FinnGen_RxOverUse_Amount	K11_APPENDOTH	0.4529	0.4026	1.1249	0.2606	0.0012	0.0007	1.0046	0.008	-0.0003	0.0059
FinnGen_RxOverUse_Amount	K11_ASYMMETRY_JAW	-0.0096	0.3302	-0.029	0.9769	0.0014	0.0007	0.9909	0.0076	-0.0033	0.0057
FinnGen_RxOverUse_Amount	K11_ATTRITION	0.0856	0.1743	0.4915	0.6231	0.0242	0.0028	1.0093	0.0076	-0.0022	0.0062
FinnGen_RxOverUse_Amount	K11_BARRET	-0.1871	0.2274	-0.8231	0.4105	0.004	0.0008	0.9984	0.0067	0.009	0.0054
FinnGen_RxOverUse_Amount	K11_BILIAOTH	0.4563	0.4267	1.0693	0.2849	0.0014	0.0009	1.0019	0.0088	0.0074	0.0055
FinnGen_RxOverUse_Amount	K11_CD_STRICT_PSC	0.012	0.1566	0.0765	0.939	0.0054	0.0007	0.8776	0.0073	-0.0086	0.0051
FinnGen_RxOverUse_Amount	K11_CD_STRICT2	0.2686	0.194	1.3846	0.1662	0.0074	0.001	1.0024	0.0099	0.0026	0.0055
FinnGen_RxOverUse_Amount	K11_CHOLANGI_STRICT	-0.2304	0.2254	-1.0223	0.3066	0.0029	0.0014	0.9802	0.0119	7.7456e-05	0.0053
FinnGen_RxOverUse_Amount	K11_CHOLANGI	0.2142	0.3143	0.6817	0.4954	0.0028	0.0013	0.9888	0.0106	0.0012	0.0054
FinnGen_RxOverUse_Amount	K11_CHOLECYST	0.1415	0.2144	0.6601	0.5092	0.0041	0.0009	0.9921	0.0082	0.0088	0.0055
FinnGen_RxOverUse_Amount	K11_CHOLECYSTECTOMY	0.1973	0.1136	1.7365	0.0825	0.0268	0.0039	1.0222	0.0161	0.0046	0.0064
FinnGen_RxOverUse_Amount	K11_CHOLELITH	0.1731	0.0997	1.7361	0.0825	0.039	0.0057	1.0352	0.0215	0.0148	0.0069
FinnGen_RxOverUse_Amount	K11_CHRONGASTR	0.2518	0.2105	1.196	0.2317	0.0052	0.001	1.0161	0.0084	0.008	0.0059
FinnGen_RxOverUse_Amount	K11_CHRONHEP	0.1372	0.2587	0.5304	0.5959	0.0036	0.0015	0.9753	0.0123	0.0006	0.0058
FinnGen_RxOverUse_Amount	K11_CHRONPANC	0.2468	0.2148	1.1491	0.2505	0.0046	0.0009	1.0115	0.0084	0.0306	0.0056
FinnGen_RxOverUse_Amount	K11_COELIAC	-0.0482	0.2291	-0.2105	0.8333	0.0461	0.0353	0.8468	0.1601	0.0029	0.0085
FinnGen_RxOverUse_Amount	K11_CONSTIPATION	0.2727	0.1353	2.0148	0.0439	0.0124	0.001	1.0183	0.0092	0.0159	0.0054
FinnGen_RxOverUse_Amount	K11_CROSSBITE	-0.23	0.2126	-1.0819	0.2793	0.0034	0.0007	0.9793	0.0069	0.0081	0.0054
FinnGen_RxOverUse_Amount	K11_CROWDI_TEETH	0.3188	0.3267	0.976	0.3291	0.0018	0.0007	1.017	0.0082	0.0008	0.0059
FinnGen_RxOverUse_Amount	K11_DEEP_BITE_SURGERY	0.5841	0.2761	2.1154	0.0344	0.0032	0.0007	0.9672	0.0073	-0.0074	0.0061
FinnGen_RxOverUse_Amount	K11_DEEP_BITE	0.2377	0.1761	1.3496	0.1771	0.0066	0.0009	0.9945	0.0086	-0.0042	0.006
FinnGen_RxOverUse_Amount	K11_DENTOFACIAL_ANOMALIES	0.4494	0.2017	2.2279	0.0259	0.0099	0.0013	1.0103	0.0092	-0.0036	0.0055
FinnGen_RxOverUse_Amount	K11_DEPOSITS	0.2546	0.349	0.7295	0.4657	0.002	0.0011	0.9979	0.0082	0.0062	0.0058
FinnGen_RxOverUse_Amount	K11_DIAHER	0.0407	0.1147	0.3549	0.7226	0.0185	0.0015	1.0196	0.011	0.0078	0.0064
FinnGen_RxOverUse_Amount	K11_DISLIVOTH	0.6694	0.2709	2.4709	0.0135	0.0038	0.0008	1.0137	0.0084	2.3429e-05	0.0056
FinnGen_RxOverUse_Amount	K11_DISOESINOTH	0.344	0.3221	1.068	0.2855	0.0018	0.0008	0.9914	0.0072	0.0037	0.0055
FinnGen_RxOverUse_Amount	K11_DISORD_TEETH	0.7618	0.4007	1.9012	0.0573	0.0025	0.0011	1.0323	0.0073	0.0107	0.0049
FinnGen_RxOverUse_Amount	K11_DISTAL_BITE	-0.0038	0.2707	-0.0141	0.9887	0.0023	0.0007	0.9885	0.0077	0.0009	0.0055
FinnGen_RxOverUse_Amount	K11_DIVERTIC	0.1229	0.0991	1.2394	0.2152	0.0414	0.0024	1.0341	0.0149	0.0034	0.0066
FinnGen_RxOverUse_Amount	K11_DULC	0.6789	0.2636	2.5756	0.01	0.0038	0.0009	1.0001	0.0086	-0.0007	0.0057
FinnGen_RxOverUse_Amount	K11_EMBED_TEETH	0.1615	0.306	0.5277	0.5977	0.0014	0.0006	1.0217	0.0072	-0.0066	0.0054
FinnGen_RxOverUse_Amount	K11_EMBIMPACT_TEETH	0.1107	0.2043	0.5421	0.5878	0.0035	0.0008	1.0303	0.0082	0.0026	0.0056
FinnGen_RxOverUse_Amount	K11_ENERCOLNONINF	0.3469	0.1553	2.2341	0.0255	0.0162	0.0016	1.0199	0.0139	0.0091	0.0059
FinnGen_RxOverUse_Amount	K11_EROSION_INCLAVO	0.1678	0.1888	0.8885	0.3743	0.0246	0.0031	1.0183	0.0082	0.0014	0.0061
FinnGen_RxOverUse_Amount	K11_EROSION	0.1223	0.3272	0.3738	0.7086	0.0055	0.0029	0.9865	0.0079	0.0077	0.0053
FinnGen_RxOverUse_Amount	K11_ERUPTION	-0.1326	0.4508	-0.294	0.7687	0.0007	0.0007	1.0248	0.0078	-0.0027	0.0058
FinnGen_RxOverUse_Amount	K11_FEMHER	-0.0852	0.2	-0.4262	0.67	0.005	0.0009	0.9908	0.007	0.0044	0.0059
FinnGen_RxOverUse_Amount	K11_FIBROCHIRLIV	0.5953	0.3007	1.9795	0.0478	0.0029	0.0008	1.0078	0.0094	-0.0053	0.0062
FinnGen_RxOverUse_Amount	K11_FISTULA	0.0408	0.1622	0.2513	0.8015	0.0107	0.0011	1.008	0.0105	0.0006	0.0066
FinnGen_RxOverUse_Amount	K11_FUNCDYSP	0.2622	0.1653	1.5863	0.1127	0.0074	0.0009	0.9951	0.0084	0.0079	0.0052
FinnGen_RxOverUse_Amount	K11_GALLBLAOTH	0.5289	0.414	1.2775	0.2014	0.0014	0.0007	0.9991	0.0073	-0.0083	0.0059
FinnGen_RxOverUse_Amount	K11_GASTRODUOULC	0.5791	0.1885	3.072	0.0021	0.0058	0.0009	1.0153	0.0078	0.0091	0.0057
FinnGen_RxOverUse_Amount	K11_GINGIV_HYPERPLAS	0.1653	0.4519	0.3657	0.7146	0.0013	0.0012	1.0058	0.0083	0.0018	0.0056
FinnGen_RxOverUse_Amount	K11_GJULC	0.4133	0.367	1.1261	0.2601	0.0015	0.0008	0.987	0.0081	0.0016	0.0053
FinnGen_RxOverUse_Amount	K11_GULC	0.4649	0.2209	2.1045	0.0353	0.0043	0.0008	1.0133	0.0079	0.0095	0.0057
FinnGen_RxOverUse_Amount	K11_HAEMORR	0.2367	0.1425	1.6616	0.0966	0.0164	0.0013	1.0168	0.0092	-0.003	0.0059
FinnGen_RxOverUse_Amount	K11_HEPFAIL	-0.2443	0.3031	-0.8061	0.4202	0.0018	0.0007	0.9811	0.0072	0.0079	0.0051
FinnGen_RxOverUse_Amount	K11_HERING	-0.1116	0.0918	-1.2164	0.2238	0.0397	0.0038	1.0098	0.0185	-0.003	0.0065
FinnGen_RxOverUse_Amount	K11_HERNIA	0.0745	0.0895	0.8322	0.4053	0.0361	0.0036	1.0144	0.019	-0.0047	0.0065
FinnGen_RxOverUse_Amount	K11_HYPERTROPHY_TONGUE_PAPILLAE	0.2548	0.3683	0.6917	0.4891	0.0012	0.0007	0.9825	0.0076	0.0015	0.0057
FinnGen_RxOverUse_Amount	K11_HYPO_ONLY	-0.0684	0.2181	-0.3138	0.7537	0.0035	0.0009	1.0098	0.0093	0.0029	0.0056
FinnGen_RxOverUse_Amount	K11_HYPOPLASIA_ENAMEL_INCLAVO
FinnGen_RxOverUse_Amount	K11_HYPOPLASIA_ENAMEL_PRENATAL_INCLAVO	-0.0377	0.218	-0.1731	0.8626	0.0029	0.0007	0.9062	0.0077	0.0036	0.0054
FinnGen_RxOverUse_Amount	K11_HYPOPLASIA_ENAMEL_PRENATAL	-0.1109	0.1542	-0.7193	0.4719	0.0051	0.0006	0.779	0.0069	0.0059	0.005
FinnGen_RxOverUse_Amount	K11_HYPOPLASIA_ENAMEL	0.1014	0.3054	0.3319	0.74	0.0015	0.0007	0.969	0.0072	0.0026	0.0049
FinnGen_RxOverUse_Amount	K11_IBD_STRICT_PSC	-0.2282	0.1873	-1.2186	0.223	0.0044	0.0015	0.9625	0.0119	-0.0044	0.0056
FinnGen_RxOverUse_Amount	K11_IBD_STRICT	0.2365	0.1393	1.6983	0.0894	0.022	0.0021	1.027	0.0199	0.0017	0.0061
FinnGen_RxOverUse_Amount	K11_IBS	0.5539	0.1937	2.8591	0.0042	0.0092	0.001	1.0057	0.0079	-0.007	0.0052
FinnGen_RxOverUse_Amount	K11_ILEUS	0.1253	0.2747	0.456	0.6484	0.0028	0.001	1.0187	0.0085	0.0158	0.006
FinnGen_RxOverUse_Amount	K11_IMPACT	-0.0123	0.2893	-0.0426	0.966	0.0024	0.0008	0.9628	0.0073	-0.0036	0.0057
FinnGen_RxOverUse_Amount	K11_IMPACTED_TEETH	0.1317	0.2216	0.5942	0.5524	0.0033	0.0007	1.0255	0.0079	0.0057	0.0054
FinnGen_RxOverUse_Amount	K11_INTESTOTH	0.3575	0.141	2.5357	0.0112	0.0229	0.0013	1.027	0.0103	0.004	0.0062
FinnGen_RxOverUse_Amount	K11_INTUSS	-0.2103	0.2424	-0.8676	0.3856	0.0039	0.001	0.9689	0.0077	0.0113	0.0056
FinnGen_RxOverUse_Amount	K11_JAWS	1.1423	0.6166	1.8525	0.064	0.0015	0.0011	1.003	0.0076	0.0015	0.005
FinnGen_RxOverUse_Amount	K11_LICHEN_PLANUS_WIDE	-0.0285	0.1303	-0.219	0.8266	0.0132	0.0051	0.9869	0.0301	0.0058	0.0057
FinnGen_RxOverUse_Amount	K11_LIP_ORAL_MUCOSA	0.1605	0.2014	0.797	0.4254	0.0056	0.0011	1.0012	0.0077	-0.0033	0.0055
FinnGen_RxOverUse_Amount	K11_LIVDISINOTH	-0.3144	0.2316	-1.3575	0.1746	0.0034	0.0007	0.922	0.0073	0.0017	0.0055
FinnGen_RxOverUse_Amount	K11_LIVER	0.6606	0.221	2.9893	0.0028	0.0069	0.001	1.0112	0.0097	-0.0002	0.0058
FinnGen_RxOverUse_Amount	K11_MAJOR_ANOMALI_JAW_SIZE	-0.1365	0.3521	-0.3877	0.6982	0.0013	0.0006	0.9977	0.0072	0.0062	0.0059
FinnGen_RxOverUse_Amount	K11_MALABSORB	0.2022	1.0066	0.2008	0.8408	0.0031	0.0028	0.989	0.02	0.0013	0.0062
FinnGen_RxOverUse_Amount	K11_MANDIBULAR_HYPOPL	-0.0054	0.2594	-0.0206	0.9835	0.0018	0.0006	0.9574	0.0071	0.0078	0.0058
FinnGen_RxOverUse_Amount	K11_MAXIL_CANINE_FAILED_ERUPT_OBSTRUCTION_TOOTH	0.5637	0.3015	1.87	0.0615	0.002	0.0007	0.9693	0.0079	-0.0083	0.0052
FinnGen_RxOverUse_Amount	K11_MAXIL_CANINE_PALAT	0.576	0.4404	1.3079	0.1909	0.0011	0.0007	0.9892	0.0077	-0.0078	0.006
FinnGen_RxOverUse_Amount	K11_MAXIL_HYPOPL	-0.3546	0.2104	-1.6854	0.0919	0.0035	0.0006	0.921	0.0073	0.0039	0.0051
FinnGen_RxOverUse_Amount	K11_MAXIL_MOLAR_FAILED_ERUPT_OBSTRUCTION_TOOTH	-0.6191	0.5453	-1.1353	0.2563	0.0007	0.0008	1.0164	0.0087	0.0063	0.0053
FinnGen_RxOverUse_Amount	K11_MAXIL_PROGN	-0.041	0.1969	-0.2081	0.8352	0.004	0.0007	0.9389	0.0076	0.001	0.0055
FinnGen_RxOverUse_Amount	K11_MESIAL_BITE	0.15	0.3043	0.4931	0.6219	0.0014	0.0007	0.979	0.0071	-0.0043	0.0052
FinnGen_RxOverUse_Amount	K11_MIH_CARIES	0.0174	0.2838	0.0613	0.9512	0.0018	0.0006	0.9753	0.007	0.0041	0.0054
FinnGen_RxOverUse_Amount	K11_MIH	0.1666	1.0279	0.1621	0.8712	0.0002	0.0006	1.0098	0.0068	-0.0002	0.0052
FinnGen_RxOverUse_Amount	K11_MISS_TEETH_ACCID_EXTR_PAROD	1.1572	1.0448	1.1076	0.268	0.0008	0.0011	1.0193	0.0082	0.0047	0.0051
FinnGen_RxOverUse_Amount	K11_MN_PROGN_AND_SURGRT_INCLAVO	0.0035	0.3399	0.0104	0.9917	0.0013	0.0007	0.9838	0.0082	-0.0031	0.0053
FinnGen_RxOverUse_Amount	K11_MN_PROGN_AND_SURGRT	0.106	0.2328	0.455	0.6491	0.0026	0.0007	0.9535	0.0083	-0.0083	0.0054
FinnGen_RxOverUse_Amount	K11_MN_PROGN	0.0428	0.3975	0.1076	0.9143	0.0009	0.0007	1.0002	0.0084	-0.008	0.0055
FinnGen_RxOverUse_Amount	K11_MN_RETRGN_AND_SURG	0.335	0.2581	1.298	0.1943	0.0033	0.0007	0.9882	0.0079	-0.005	0.0058
FinnGen_RxOverUse_Amount	K11_MN_RETRGN	-0.0278	0.1647	-0.1686	0.8661	0.0057	0.0008	0.9991	0.0086	0.0003	0.0052
FinnGen_RxOverUse_Amount	K11_OESITIS_ADVERSE	-0.2535	0.219	-1.1574	0.2471	0.003	0.0007	0.9106	0.0076	0.0124	0.0056
FinnGen_RxOverUse_Amount	K11_OESITIS	-0.1482	0.2846	-0.5205	0.6027	0.0025	0.0009	0.9999	0.0088	0.0104	0.0056
FinnGen_RxOverUse_Amount	K11_OESOBST	0.2607	0.5713	0.4564	0.6481	0.0007	0.0008	0.9994	0.0077	-0.0028	0.0059
FinnGen_RxOverUse_Amount	K11_OESSTODUO	0.4167	0.145	2.8744	0.004	0.0181	0.001	1.0105	0.0092	0.017	0.0058
FinnGen_RxOverUse_Amount	K11_OESULC_ADVERSE	-0.2509	0.2372	-1.0581	0.29	0.0026	0.0007	0.9359	0.0076	0.0112	0.0053
FinnGen_RxOverUse_Amount	K11_OESULC	0.2237	0.2175	1.0286	0.3037	0.0041	0.0009	1.0017	0.0087	0.0057	0.0053
FinnGen_RxOverUse_Amount	K11_OPEN_BITE_SURGERY	0.7505	0.3132	2.3959	0.0166	0.0024	0.0007	0.9775	0.007	-0.007	0.0049
FinnGen_RxOverUse_Amount	K11_OPEN_BITE	0.214	0.2163	0.9894	0.3224	0.0032	0.0007	0.9992	0.0089	-0.0062	0.0049
FinnGen_RxOverUse_Amount	K11_ORAL_LEUCOPLAC_RELAT_INCLAVO	0.3612	0.2646	1.365	0.1722	0.0023	0.0007	0.998	0.0081	0.0031	0.0052
FinnGen_RxOverUse_Amount	K11_ORAL_LEUCOPLAC_RELAT	0.6518	0.344	1.8948	0.0581	0.0019	0.0007	0.9997	0.008	-0.0074	0.0053
FinnGen_RxOverUse_Amount	K11_ORAL_LEUCOPLACIA_INCLAVO	-0.0362	0.3406	-0.1064	0.9153	0.0017	0.0007	0.9891	0.0082	0.004	0.0058
FinnGen_RxOverUse_Amount	K11_ORAL_LEUCOPLACIA	0.236	0.3716	0.6352	0.5253	0.0015	0.0007	0.9844	0.0078	-0.0011	0.0052
FinnGen_RxOverUse_Amount	K11_ORAL_LICHEN_PLANUS	-0.2987	0.2324	-1.2855	0.1986	0.0028	0.0007	0.9817	0.0075	0.0086	0.0053
FinnGen_RxOverUse_Amount	K11_ORAL	0.3713	0.1671	2.2229	0.0262	0.0121	0.001	1.0302	0.0092	0.0025	0.0062
FinnGen_RxOverUse_Amount	K11_ORALCYST	0.0379	0.2807	0.1351	0.8925	0.003	0.0013	0.9913	0.0083	0.0013	0.0053
FinnGen_RxOverUse_Amount	K11_OTHABDHER	0.0694	0.3343	0.2076	0.8356	0.002	0.0008	1.0027	0.0077	0.0137	0.0058
FinnGen_RxOverUse_Amount	K11_OTHANRECT	0.5285	0.1883	2.8061	0.005	0.0065	0.001	1.0004	0.0085	-0.0068	0.0051
FinnGen_RxOverUse_Amount	K11_OTHAPPEND	-0.3123	0.3649	-0.8559	0.392	0.0013	0.0007	0.969	0.0074	0.0011	0.0051
FinnGen_RxOverUse_Amount	K11_OTHDIG	0.117	0.4068	0.2877	0.7736	0.0194	0.0138	0.9336	0.0817	0.0088	0.008
FinnGen_RxOverUse_Amount	K11_OTHDISDIG	0.6292	0.2386	2.6367	0.0084	0.004	0.0008	1.0076	0.0074	0.0027	0.0057
FinnGen_RxOverUse_Amount	K11_OTHDISOES	0.3285	0.3853	0.8526	0.3939	0.0016	0.0008	1.0136	0.0081	0.0091	0.0055
FinnGen_RxOverUse_Amount	K11_OTHDISSTOMDUOD	0.4316	0.3746	1.1522	0.2492	0.0017	0.0008	0.9942	0.0079	0.0037	0.0059
FinnGen_RxOverUse_Amount	K11_OTHENTERCOL	0.4682	0.2267	2.0656	0.0389	0.0056	0.0012	0.999	0.01	0.0077	0.006
FinnGen_RxOverUse_Amount	K11_OTHFUNC	0.3455	0.1656	2.0861	0.037	0.0084	0.001	1.0135	0.0093	0.0154	0.005
FinnGen_RxOverUse_Amount	K11_OTHGASTR	0.7222	0.3076	2.3481	0.0189	0.0036	0.0009	1.0087	0.0079	0.0113	0.006
FinnGen_RxOverUse_Amount	K11_OTHILEUS	0.2248	0.2489	0.9029	0.3666	0.0031	0.001	1.0138	0.008	0.0111	0.0055
FinnGen_RxOverUse_Amount	K11_OTHINFLIV	0.3714	0.4684	0.7928	0.4279	0.0011	0.0009	1.0016	0.0084	0.0015	0.0054
FinnGen_RxOverUse_Amount	K11_OTHINT	0.5019	0.3275	1.5325	0.1254	0.0025	0.0009	1.0063	0.0084	0.0012	0.006
FinnGen_RxOverUse_Amount	K11_OTHPERITON	0.3833	0.3733	1.0269	0.3045	0.0011	0.0007	1.0054	0.0073	-0.0003	0.0054
FinnGen_RxOverUse_Amount	K11_OVERJET	0.3836	0.4232	0.9064	0.3647	0.001	0.0006	0.9935	0.0074	-0.0075	0.0059
FinnGen_RxOverUse_Amount	K11_PANCOTH	-0.0132	0.267	-0.0495	0.9605	0.0027	0.0009	0.9972	0.0082	0.0127	0.0057
FinnGen_RxOverUse_Amount	K11_PARALIL	-0.5627	1.0996	-0.5117	0.6089	0.0004	0.0008	1.0027	0.0081	0.0091	0.0056
FinnGen_RxOverUse_Amount	K11_PERFOES	0.0542	0.397	0.1366	0.8913	0.0013	0.0008	0.9661	0.0072	0.0019	0.0056
FinnGen_RxOverUse_Amount	K11_PERITON	0.4897	1.3363	0.3664	0.714	0.0003	0.0007	1.0131	0.0076	0.007	0.0057
FinnGen_RxOverUse_Amount	K11_PERITONITIS
FinnGen_RxOverUse_Amount	K11_POSTOPDIS	-0.6491	0.9389	-0.6913	0.4894	0.0004	0.0007	0.9929	0.0072	0.0072	0.0054
FinnGen_RxOverUse_Amount	K11_PSC_COLITIS_STRICT	-0.2401	0.1948	-1.2323	0.2178	0.0045	0.0015	0.9571	0.012	-0.0049	0.0056
FinnGen_RxOverUse_Amount	K11_PULC	0.0496	0.4019	0.1235	0.9017	0.0013	0.0007	0.9761	0.0073	0.0087	0.0057
FinnGen_RxOverUse_Amount	K11_REFLUX	0.3393	0.1349	2.5159	0.0119	0.0184	0.0011	1.0008	0.0087	0.0031	0.0058
FinnGen_RxOverUse_Amount	K11_REIMB_202	0.0534	0.1012	0.5272	0.598	0.0288	0.0112	0.9706	0.0462	0.0139	0.0062
FinnGen_RxOverUse_Amount	K11_RESORPTION	-0.7795	0.4227	-1.844	0.0652	0.0021	0.0011	0.9884	0.0082	0.0163	0.0057
FinnGen_RxOverUse_Amount	K11_RETROG_MAXILLAE	0.0228	0.2939	0.0775	0.9382	0.0019	0.0007	0.9901	0.0075	-0.0005	0.0059
FinnGen_RxOverUse_Amount	K11_SALIVARY	0.1526	0.235	0.6494	0.5161	0.0048	0.0013	1.0098	0.0091	0.006	0.0056
FinnGen_RxOverUse_Amount	K11_SCISS_BITE	0.4224	0.266	1.5881	0.1123	0.0025	0.0008	0.9883	0.0087	-0.0094	0.0058
FinnGen_RxOverUse_Amount	K11_STOMATITIS	0.5979	0.3	1.9927	0.0463	0.0039	0.0012	0.9805	0.0075	-0.0051	0.0057
FinnGen_RxOverUse_Amount	K11_SUPNUM_ONLY_INCLAVO	-0.0186	0.2767	-0.0673	0.9464	0.002	0.0005	0.9633	0.0067	-0.0006	0.0056
FinnGen_RxOverUse_Amount	K11_SUPNUM_ONLY	0.112	0.1974	0.5674	0.5704	0.0036	0.0007	0.9207	0.007	-0.0028	0.0049
FinnGen_RxOverUse_Amount	K11_TOXLIV	0.2102	0.3282	0.6404	0.5219	0.0013	0.0007	0.9808	0.0078	2.3145e-05	0.0048
FinnGen_RxOverUse_Amount	K11_UC_STRICT_PSC	-0.3108	0.2029	-1.5315	0.1256	0.0043	0.0014	0.9562	0.0117	0.0007	0.0055
FinnGen_RxOverUse_Amount	K11_UC_STRICT2	0.2193	0.1375	1.5952	0.1107	0.0164	0.0018	1.0263	0.0175	-0.002	0.0059
FinnGen_RxOverUse_Amount	K11_UMBHER	0.2697	0.1276	2.114	0.0345	0.02	0.0027	1.0178	0.0145	-0.0074	0.0054
FinnGen_RxOverUse_Amount	K11_VASCINT	0.1658	0.2991	0.5544	0.5793	0.0021	0.0009	1.001	0.0083	0.0059	0.0051
FinnGen_RxOverUse_Amount	K11_VENTHER	0.3837	0.1578	2.4323	0.015	0.0142	0.0016	1.0079	0.0102	-0.0144	0.0065
FinnGen_RxOverUse_Amount	K11_VOLVU					-0.0002	0.0009	1.0076	0.0081	0.006	0.0054
FinnGen_RxOverUse_Amount	KELA_DIAB_INSUL_EXMORE	0.0602	0.0816	0.738	0.4605	0.0776	0.0065	1.1151	0.0317	0.0223	0.0073
FinnGen_RxOverUse_Amount	KRA_PSY_ALCOH_EXMORE	0.54	0.1793	3.0124	0.0026	0.0124	0.0013	1.0099	0.0105	0.0139	0.0054
FinnGen_RxOverUse_Amount	KRA_PSY_ANXIETY_EXMORE	0.6069	0.1738	3.4927	0.0005	0.0378	0.0019	1.0202	0.0124	0.0253	0.0063
FinnGen_RxOverUse_Amount	KRA_PSY_ANYMENTAL_SUICID_PREG_NERV_EXMORE	0.7009	0.1947	3.6003	0.0003	0.0218	0.0014	1.0119	0.0103	0.0182	0.0063
FinnGen_RxOverUse_Amount	KRA_PSY_ANYMENTAL	0.6067	0.1607	3.7759	0.0002	0.0379	0.0017	1.0205	0.0148	0.0331	0.0065
FinnGen_RxOverUse_Amount	KRA_PSY_AUTISM_EXMORE	0.5153	0.2862	1.8005	0.0718	0.0038	0.0009	0.9966	0.007	-0.0058	0.0058
FinnGen_RxOverUse_Amount	KRA_PSY_BEHAV_EXMORE	0.834	0.2858	2.9179	0.0035	0.0064	0.001	0.974	0.0076	-0.0112	0.005
FinnGen_RxOverUse_Amount	KRA_PSY_CHILDEMOT_EXMORE	0.7494	0.2801	2.6756	0.0075	0.0051	0.0011	1.033	0.0087	-0.0052	0.0055
FinnGen_RxOverUse_Amount	KRA_PSY_CHILDOTH_EXMORE	0.7141	0.5687	1.2556	0.2093	0.0012	0.001	1.0339	0.0077	-0.0013	0.006
FinnGen_RxOverUse_Amount	KRA_PSY_CHILDSOC_EXMORE	0.5355	0.4153	1.2896	0.1972	0.0017	0.0009	0.9866	0.0084	-0.0072	0.006
FinnGen_RxOverUse_Amount	KRA_PSY_CODUCTEMOT_EXMORE	0.8254	0.3441	2.3986	0.0165	0.005	0.0011	0.9976	0.0075	-0.0008	0.0062
FinnGen_RxOverUse_Amount	KRA_PSY_DEMENTIA_EXMORE	0.104	0.153	0.6798	0.4966	0.0106	0.0019	1.0876	0.0424	0.0087	0.0059
FinnGen_RxOverUse_Amount	KRA_PSY_DEVWIDE_EXMORE	0.5968	0.3143	1.8985	0.0576	0.0032	0.0008	1.003	0.0073	-0.0002	0.0056
FinnGen_RxOverUse_Amount	KRA_PSY_EATING_EXMORE	0.52	0.2933	1.773	0.0762	0.0029	0.001	1.0313	0.0086	0.0066	0.0056
FinnGen_RxOverUse_Amount	KRA_PSY_HYPERKIN_EXMORE	0.6112	0.2143	2.8518	0.0043	0.0085	0.0012	1.0464	0.0095	0.0034	0.0059
FinnGen_RxOverUse_Amount	KRA_PSY_MENTALRET_EXMORE	0.5366	0.3222	1.6653	0.0958	0.003	0.001	0.986	0.0079	-0.004	0.005
FinnGen_RxOverUse_Amount	KRA_PSY_MOTOR_EXMORE	0.3344	0.3287	1.0174	0.309	0.0023	0.0009	1.0272	0.0076	0.003	0.0059
FinnGen_RxOverUse_Amount	KRA_PSY_PERSON_EXMORE	0.6759	0.1905	3.5491	0.0004	0.0234	0.0016	1.0069	0.0094	0.0147	0.0061
FinnGen_RxOverUse_Amount	KRA_PSY_PUERPER_EXMORE	0.0087	0.25	0.035	0.9721	0.0072	0.0018	0.9659	0.0079	0.0088	0.0054
FinnGen_RxOverUse_Amount	KRA_PSY_SCHIZODEL_EXMORE	0.4686	0.1809	2.5907	0.0096	0.0162	0.0014	1.0162	0.0093	0.0067	0.0058
FinnGen_RxOverUse_Amount	KRA_PSY_SLEEP_NONORG_EXMORE	0.9089	0.2832	3.21	0.0013	0.0082	0.001	1.0011	0.0086	-0.0066	0.0057
FinnGen_RxOverUse_Amount	KRA_PSY_SPEELING_EXMORE	0.1829	0.273	0.6699	0.5029	0.0027	0.0009	1.0141	0.0078	0.0025	0.0057
FinnGen_RxOverUse_Amount	KRA_PSY_SUBSTANCE_EXMORE	0.6563	0.1708	3.842	0.0001	0.0394	0.002	1.022	0.0129	0.0304	0.0063
FinnGen_RxOverUse_Amount	KRA_PSY_TIC_EXMORE	0.3762	0.268	1.4036	0.1604	0.004	0.0009	0.9593	0.007	-0.0052	0.0055
FinnGen_RxOverUse_Amount	KRA_PSY_TIC	0.2957	0.2615	1.1308	0.2581	0.0027	0.0007	0.9607	0.0071	-0.0046	0.0056
FinnGen_RxOverUse_Amount	L12_ABSCESS_CUT	-0.0501	0.1926	-0.2601	0.7948	0.0059	0.0008	1.0048	0.0082	0.0206	0.0066
FinnGen_RxOverUse_Amount	L12_ACANTHNIGRICANS	0.1038	0.2155	0.4817	0.63	0.0037	0.0007	0.926	0.0079	0.0007	0.005
FinnGen_RxOverUse_Amount	L12_ACANTHOLYTIC	0.1934	0.2058	0.9397	0.3474	0.0038	0.0007	0.9081	0.0079	-0.0083	0.0058
FinnGen_RxOverUse_Amount	L12_ACNE_CONGLOBLATA	0.1674	0.2123	0.7884	0.4305	0.0032	0.0007	0.9427	0.0073	0.0029	0.0052
FinnGen_RxOverUse_Amount	L12_ACNE_NAS	0.3871	0.3427	1.1297	0.2586	0.0015	0.0007	0.9784	0.0069	-0.0024	0.0052
FinnGen_RxOverUse_Amount	L12_ACNE_VARIOLIFORMIS	0.2089	0.2626	0.7954	0.4264	0.0024	0.0006	0.919	0.007	0.0035	0.0056
FinnGen_RxOverUse_Amount	L12_ACNE	-0.0215	0.1684	-0.1277	0.8984	0.0071	0.001	1.0155	0.0095	-0.0025	0.0056
FinnGen_RxOverUse_Amount	L12_ACNEKELOID	-0.1141	0.1551	-0.7361	0.4616	0.006	0.0006	0.8726	0.007	-0.0022	0.0055
FinnGen_RxOverUse_Amount	L12_ACQKERAT	-0.4248	0.2384	-1.7816	0.0748	0.0031	0.0006	0.9331	0.0068	0.0019	0.0054
FinnGen_RxOverUse_Amount	L12_ACRODERMATITIS	-0.0626	0.154	-0.4064	0.6845	0.0065	0.0007	0.8537	0.0071	0.0036	0.0051
FinnGen_RxOverUse_Amount	L12_ACTINKERA	-0.4082	0.1667	-2.4483	0.0144	0.0157	0.0026	1.0378	0.017	0.0073	0.0057
FinnGen_RxOverUse_Amount	L12_ALLERGICCONTACT	0.2982	0.2069	1.4414	0.1495	0.0058	0.001	0.9927	0.0092	-0.0081	0.0058
FinnGen_RxOverUse_Amount	L12_ALOPECANDRO	0.2486	0.2435	1.0209	0.3073	0.0049	0.0013	0.9652	0.0077	-0.0054	0.0054
FinnGen_RxOverUse_Amount	L12_ALOPECAREATA	0.4397	0.3149	1.3965	0.1626	0.0019	0.0008	0.9938	0.0078	-0.0027	0.0051
FinnGen_RxOverUse_Amount	L12_APOCRINESWEAT	0.4566	0.2528	1.8058	0.071	0.0035	0.0007	0.9385	0.0076	-0.0042	0.0054
FinnGen_RxOverUse_Amount	L12_ATOPIC	-0.1038	0.1164	-0.8918	0.3725	0.0232	0.0027	1.0312	0.0181	0.0114	0.0067
FinnGen_RxOverUse_Amount	L12_ATROPHICSKIN	0.3499	0.2326	1.5039	0.1326	0.0035	0.0012	1.0142	0.0084	-0.0066	0.005
FinnGen_RxOverUse_Amount	L12_ATROPHICSKINNAS	0.2079	0.2318	0.8968	0.3698	0.0034	0.0008	0.9434	0.0081	0.0034	0.0055
FinnGen_RxOverUse_Amount	L12_BULLOTH	-0.2193	0.1717	-1.2773	0.2015	0.0081	0.0061	0.9567	0.0409	0.0069	0.0069
FinnGen_RxOverUse_Amount	L12_BULLOUS	-0.1195	0.227	-0.5264	0.5986	0.0054	0.0036	0.9721	0.0255	-0.0016	0.0064
FinnGen_RxOverUse_Amount	L12_CALCINOSISCUTIS	-0.2023	0.1694	-1.1944	0.2323	0.0057	0.0006	0.8704	0.0069	-0.0033	0.005
FinnGen_RxOverUse_Amount	L12_CELLULITIS	-0.1306	0.2315	-0.5641	0.5727	0.0032	0.0009	1.0048	0.0093	0.0136	0.0057
FinnGen_RxOverUse_Amount	L12_CHLOASMA	0.0281	0.2017	0.1391	0.8894	0.0039	0.0007	0.9264	0.0074	0.0048	0.0053
FinnGen_RxOverUse_Amount	L12_CHRONICULCEROFSKIN	0.1648	0.2561	0.6433	0.52	0.003	0.0008	0.9943	0.0076	0.0094	0.0056
FinnGen_RxOverUse_Amount	L12_CORNSANDCALLOS	0.3445	0.23	1.4981	0.1341	0.003	0.0009	0.9928	0.0089	0.0016	0.0052
FinnGen_RxOverUse_Amount	L12_CUTLAXSEN	-0.0059	0.2783	-0.0213	0.983	0.0022	0.0007	0.9702	0.0073	0.0079	0.0056
FinnGen_RxOverUse_Amount	L12_DECUBITANSULCERANDPRESSURE	-0.1222	0.4846	-0.2521	0.801	0.0006	0.0007	0.9964	0.0078	0.0079	0.0053
FinnGen_RxOverUse_Amount	L12_DERM_NUMMULAR	0.3222	0.2494	1.292	0.1964	0.0033	0.0009	1.0026	0.0087	-0.004	0.0051
FinnGen_RxOverUse_Amount	L12_DERMATHERP	-0.1783	0.1976	-0.9026	0.3667	0.0102	0.008	0.94	0.0519	0.0006	0.0072
FinnGen_RxOverUse_Amount	L12_DERMATITISECZEMA	0.0368	0.1215	0.3031	0.7618	0.0221	0.002	1.0217	0.0163	0.009	0.0069
FinnGen_RxOverUse_Amount	L12_DERMATITISNAS	0.1217	0.1478	0.8235	0.4102	0.0132	0.0015	1.0074	0.0115	0.0086	0.0065
FinnGen_RxOverUse_Amount	L12_DIAPER	0.1499	0.1513	0.9908	0.3218	0.0066	0.0007	0.8459	0.0076	-0.0062	0.0052
FinnGen_RxOverUse_Amount	L12_DISORDSKINAPPENDIX	0.2444	0.1587	1.5399	0.1236	0.0086	0.001	1.0191	0.0097	-0.0032	0.0052
FinnGen_RxOverUse_Amount	L12_DYSHIDROSIS	0.1305	0.291	0.4485	0.6538	0.0022	0.0008	0.9816	0.0078	0.0035	0.0058
FinnGen_RxOverUse_Amount	L12_ECCRINESWEAT	0.1471	0.216	0.6812	0.4957	0.0033	0.0007	0.9208	0.0078	0.0006	0.0046
FinnGen_RxOverUse_Amount	L12_EPIDERMALTHICKOTH	-0.2295	0.3051	-0.7521	0.452	0.0021	0.0007	0.9968	0.0071	0.003	0.0055
FinnGen_RxOverUse_Amount	L12_EPIDERMTHICKNAS	-0.0588	0.3053	-0.1926	0.8473	0.0021	0.0007	0.9855	0.007	0.0036	0.006
FinnGen_RxOverUse_Amount	L12_ERTYTH_TOXIC	-0.1276	0.16	-0.7973	0.4253	0.0049	0.0007	0.8929	0.0075	0.0095	0.005
FinnGen_RxOverUse_Amount	L12_ERYT_INTERTRIG	-0.631	0.3649	-1.729	0.0838	0.0016	0.0008	0.9821	0.008	0.0112	0.0052
FinnGen_RxOverUse_Amount	L12_ERYTH_ANNULCENTRIFUG	0.2096	0.174	1.2047	0.2283	0.0039	0.0007	0.8886	0.0077	0.0023	0.0051
FinnGen_RxOverUse_Amount	L12_ERYTHEMAMULTIF	0.0601	0.3876	0.1551	0.8768	0.0012	0.0006	0.9883	0.0071	0.007	0.0058
FinnGen_RxOverUse_Amount	L12_ERYTHEMANODOSUM	-0.1496	0.2974	-0.503	0.6149	0.0023	0.0008	0.9856	0.0083	0.0037	0.0056
FinnGen_RxOverUse_Amount	L12_ERYTHEMATOUSOTH					-8.7392e-05	0.0006	1.0038	0.0071	0.0062	0.0057
FinnGen_RxOverUse_Amount	L12_ERYTHINOTH	0.1211	0.1844	0.6568	0.5113	0.0046	0.0007	0.898	0.0072	0.0036	0.0047
FinnGen_RxOverUse_Amount	L12_ERYTHRASMA	0.1418	0.1587	0.8933	0.3717	0.0049	0.0006	0.8911	0.0063	-0.004	0.005
FinnGen_RxOverUse_Amount	L12_ERYTHRO_KELA	0.2398	0.3147	0.7622	0.446	0.0019	0.0008	0.9886	0.0074	-0.0056	0.0056
FinnGen_RxOverUse_Amount	L12_EXFOLIATIVE	-0.0938	0.2829	-0.3315	0.7403	0.0024	0.001	0.9677	0.0089	0.0023	0.0052
FinnGen_RxOverUse_Amount	L12_FACTITIALDERMAT	-0.0892	0.2542	-0.3508	0.7257	0.0028	0.0007	0.9508	0.0071	0.0155	0.0054
FinnGen_RxOverUse_Amount	L12_FOLICULAROTH	0.3422	0.2247	1.5233	0.1277	0.0038	0.0008	1.0073	0.0081	-0.0009	0.0054
FinnGen_RxOverUse_Amount	L12_FOLLICULARCYST	0.2714	0.1916	1.4165	0.1566	0.0057	0.001	1.0137	0.0082	-0.0047	0.0057
FinnGen_RxOverUse_Amount	L12_FOLLICULARNAS	0.3874	0.3925	0.9871	0.3236	0.0011	0.0007	0.9878	0.0074	-4.4097e-05	0.005
FinnGen_RxOverUse_Amount	L12_FOLLICULITDECALV	-0.1308	0.1813	-0.7215	0.4706	0.0046	0.0007	0.8931	0.008	0.0102	0.0052
FinnGen_RxOverUse_Amount	L12_FOODDERMAT	-0.2041	0.2216	-0.9208	0.3572	0.0044	0.0009	1.0014	0.0068	0.0023	0.0059
FinnGen_RxOverUse_Amount	L12_FOREIGNBODYGRANULOMA	0.149	0.203	0.7341	0.4629	0.0039	0.0007	0.927	0.0075	0.001	0.0051
FinnGen_RxOverUse_Amount	L12_GRANUANNU	0.0267	0.2669	0.0999	0.9204	0.0027	0.0009	0.9685	0.0085	-0.001	0.0059
FinnGen_RxOverUse_Amount	L12_GRANULOMASKINNAS	0.1867	0.1756	1.0631	0.2877	0.0046	0.0007	0.9317	0.0073	0.0034	0.0048
FinnGen_RxOverUse_Amount	L12_GRANULOMATOUSSKIN	0.072	0.2568	0.2803	0.7793	0.003	0.0012	0.9754	0.0103	-0.0002	0.0052
FinnGen_RxOverUse_Amount	L12_GROVER	0.1541	0.1991	0.7739	0.439	0.0047	0.0006	0.8669	0.0075	-0.0065	0.0055
FinnGen_RxOverUse_Amount	L12_HAIRCOLOUR	0.0852	0.2105	0.4048	0.6856	0.0032	0.0007	0.9309	0.0077	-0.0015	0.0055
FinnGen_RxOverUse_Amount	L12_HAIRLOSS_NONSCARNAS	-0.0698	0.2596	-0.269	0.788	0.0024	0.0007	0.9612	0.0075	-0.0026	0.0055
FinnGen_RxOverUse_Amount	L12_HAIRLOSS_SCARNAS	0.0264	0.1715	0.1537	0.8778	0.0047	0.0007	0.9015	0.0078	-0.0041	0.0051
FinnGen_RxOverUse_Amount	L12_HAIRLOSSNONSCAR	-0.1027	0.3728	-0.2754	0.783	0.0012	0.0007	0.9788	0.0082	-0.0035	0.0051
FinnGen_RxOverUse_Amount	L12_HAIRLOSSSCAR	-0.2921	0.2754	-1.0607	0.2888	0.0021	0.0007	0.9593	0.0073	0.0066	0.0052
FinnGen_RxOverUse_Amount	L12_HIDRADENITISSUP	0.1642	0.1862	0.882	0.3778	0.006	0.0009	0.998	0.0078	0.0031	0.0058
FinnGen_RxOverUse_Amount	L12_HIRSUTISM_ADVERSE	0.0202	0.165	0.1225	0.9025	0.0054	0.0006	0.8587	0.0074	0.0021	0.0047
FinnGen_RxOverUse_Amount	L12_HIRSUTISM	-0.101	0.228	-0.4433	0.6576	0.0064	0.0013	0.9865	0.0076	0.0049	0.0052
FinnGen_RxOverUse_Amount	L12_HYPERTICHNAS	0.2724	0.2399	1.1356	0.2561	0.0025	0.0007	0.9326	0.0079	-0.0015	0.0054
FinnGen_RxOverUse_Amount	L12_HYPERTROPHICNAS	-0.1659	0.3083	-0.5382	0.5905	0.0016	0.0006	0.9654	0.007	0.0057	0.0051
FinnGen_RxOverUse_Amount	L12_HYPETROPHICSCAR	-0.2147	0.2675	-0.8028	0.4221	0.0026	0.001	1.0106	0.0084	0.012	0.0058
FinnGen_RxOverUse_Amount	L12_IMPETIGO					-0.0001	0.0007	1.015	0.0072	-0.0031	0.0059
FinnGen_RxOverUse_Amount	L12_INFECT_DERM	0.166	0.1989	0.8346	0.4039	0.0057	0.0011	1.0007	0.0099	0.0083	0.0064
FinnGen_RxOverUse_Amount	L12_INFECT_SKIN_OTHER	0.3238	0.3398	0.953	0.3406	0.0013	0.0008	0.996	0.0089	0.0086	0.0053
FinnGen_RxOverUse_Amount	L12_INFECT_SKIN	0.0396	0.1552	0.2553	0.7985	0.009	0.001	1.0066	0.0092	0.0198	0.0062
FinnGen_RxOverUse_Amount	L12_INTERNALSUBSTANCEDERM	-0.681	0.5009	-1.3597	0.1739	0.001	0.0008	1.013	0.0088	0.009	0.0054
FinnGen_RxOverUse_Amount	L12_LICHENPLANO	0.0424	0.2055	0.2062	0.8367	0.0039	0.0007	0.9147	0.0069	-0.002	0.0051
FinnGen_RxOverUse_Amount	L12_LICHENSCLERATROPH	0.1238	0.1827	0.6779	0.4979	0.0053	0.0015	1.0123	0.0095	-0.0105	0.0052
FinnGen_RxOverUse_Amount	L12_LICHENSIMPLEX	0.1517	0.2215	0.6846	0.4936	0.004	0.0009	0.9852	0.0081	0.0087	0.0055
FinnGen_RxOverUse_Amount	L12_LICHSIMPANDPRURIGO	0.1668	0.2094	0.7963	0.4259	0.0041	0.0009	0.9971	0.008	0.007	0.0057
FinnGen_RxOverUse_Amount	L12_LIVEDOIDVASC	0.1309	0.2438	0.5371	0.5912	0.0031	0.0007	0.9282	0.0074	0.0034	0.0053
FinnGen_RxOverUse_Amount	L12_LOCALCONNECTISSUENAS	0.1758	0.2326	0.7559	0.4497	0.0045	0.0007	0.9105	0.0069	-0.0043	0.006
FinnGen_RxOverUse_Amount	L12_LOCALDCONNECTISSUEOTH	-0.0308	0.2471	-0.1247	0.9007	0.0032	0.0007	0.981	0.0073	-0.0106	0.0057
FinnGen_RxOverUse_Amount	L12_LOCALSCLERODERMA	-0.0297	0.2428	-0.1222	0.9027	0.0023	0.0007	0.9831	0.0076	-0.007	0.0051
FinnGen_RxOverUse_Amount	L12_LUPUS	-0.4661	0.2325	-2.0046	0.045	0.0049	0.0019	0.9673	0.0132	0.0156	0.0058
FinnGen_RxOverUse_Amount	L12_LYMPHADENITIS	0.1842	0.324	0.5684	0.5697	0.0019	0.0007	0.985	0.0074	0.0039	0.0058
FinnGen_RxOverUse_Amount	L12_NAIL_DYSTROPHY	0.1507	0.4313	0.3493	0.7269	0.0007	0.0006	0.9687	0.0067	-0.0013	0.0053
FinnGen_RxOverUse_Amount	L12_NAIL_GRYPHOSIS	0.0084	0.3111	0.027	0.9785	0.0018	0.0006	0.9305	0.0073	0.0004	0.0057
FinnGen_RxOverUse_Amount	L12_NAIL_INGROW	0.2876	0.2264	1.2702	0.204	0.0027	0.0007	1.0003	0.0071	0.0024	0.005
FinnGen_RxOverUse_Amount	L12_NAIL_LYSIS	-0.0926	0.1926	-0.4808	0.6307	0.0036	0.0008	0.946	0.0074	0.0007	0.0048
FinnGen_RxOverUse_Amount	L12_NAILDIS	0.2848	0.2867	0.9934	0.3205	0.0018	0.0008	1.0055	0.0083	0.0018	0.0051
FinnGen_RxOverUse_Amount	L12_NAILNAS	-0.2399	0.7203	-0.3331	0.739	0.0005	0.0007	0.9933	0.0074	0.0101	0.0059
FinnGen_RxOverUse_Amount	L12_NECROLIPOIDIC	-0.1324	0.2144	-0.6175	0.5369	0.0032	0.0009	0.9569	0.009	-0.0003	0.0049
FinnGen_RxOverUse_Amount	L12_NONIONRADISKINNAS	-0.3551	0.5365	-0.6618	0.5081	0.0008	0.0006	0.9898	0.0079	-0.0062	0.0061
FinnGen_RxOverUse_Amount	L12_OTHACUSKINSUN
FinnGen_RxOverUse_Amount	L12_OTHACUSKINSUNNAS	0.0414	0.4332	0.0956	0.9238	0.001	0.0007	1.0032	0.0077	-0.0041	0.0052
FinnGen_RxOverUse_Amount	L12_OTHERBULL	-0.3565	0.366	-0.9741	0.33	0.0013	0.0006	0.9765	0.0076	0.0121	0.0057
FinnGen_RxOverUse_Amount	L12_OTHERCONTACT	0.0743	0.2225	0.3339	0.7384	0.0035	0.001	1.0017	0.0088	0.0141	0.0059
FinnGen_RxOverUse_Amount	L12_OTHERDISSKINANDSUBCUTIS	0.0481	0.264	0.1821	0.8555	0.0027	0.0008	1.0043	0.0077	0.0126	0.0059
FinnGen_RxOverUse_Amount	L12_OTHERINFILTRATIVESKIN	-0.2177	0.2303	-0.9456	0.3444	0.0026	0.0007	0.9515	0.0074	0.0053	0.0051
FinnGen_RxOverUse_Amount	L12_OTHERMELANIN	0.0413	0.3102	0.1333	0.894	0.0018	0.0007	0.9864	0.0077	-0.0113	0.0052
FinnGen_RxOverUse_Amount	L12_OTHERSKINSUBCUTIS	0.0452	0.1704	0.2653	0.7908	0.0068	0.0012	1.0116	0.01	0.0113	0.0055
FinnGen_RxOverUse_Amount	L12_OTHPIGMENTATION	0.4971	0.5341	0.9308	0.352	0.0008	0.0007	0.9933	0.008	-0.0038	0.0052
FinnGen_RxOverUse_Amount	L12_PAPULOSQUAMOUS	0.2898	0.1562	1.8552	0.0636	0.0177	0.0032	1.0096	0.0129	-0.0027	0.0067
FinnGen_RxOverUse_Amount	L12_PAPULOSQUAOTH	0.0976	0.2248	0.4339	0.6644	0.0033	0.0007	0.9561	0.0083	0.0012	0.0054
FinnGen_RxOverUse_Amount	L12_PAPULOSQUONAS	0.1991	0.1856	1.073	0.2833	0.005	0.0008	0.9314	0.0074	-0.0057	0.0051
FinnGen_RxOverUse_Amount	L12_PARAPSO_PITYLICHCHRON	-0.0218	0.2172	-0.1002	0.9202	0.0034	0.0007	0.9318	0.0074	0.0072	0.0052
FinnGen_RxOverUse_Amount	L12_PARAPSO_PITYLICHETVARACUT	0.0398	0.1586	0.2513	0.8016	0.0052	0.0005	0.8615	0.0062	0.0014	0.0052
FinnGen_RxOverUse_Amount	L12_PARAPSO_PLAQUE	0.0168	0.1626	0.103	0.9179	0.0047	0.0006	0.9096	0.0078	-0.0028	0.0049
FinnGen_RxOverUse_Amount	L12_PARAPSO_RETIFORM	0.7362	0.4224	1.743	0.0813	0.0012	0.0007	0.9456	0.0077	-0.0134	0.0054
FinnGen_RxOverUse_Amount	L12_PARAPSORI	-0.0069	0.4446	-0.0155	0.9876	0.0008	0.0006	0.9837	0.0073	0.0022	0.0055
FinnGen_RxOverUse_Amount	L12_PEMPHIGOID_BULL	0.4265	0.3555	1.1996	0.2303	0.0015	0.0007	0.9871	0.0077	-0.0062	0.0053
FinnGen_RxOverUse_Amount	L12_PEMPHIGOID_CICA	-0.083	0.1931	-0.4297	0.6674	0.0041	0.0006	0.8964	0.0069	-0.0022	0.0049
FinnGen_RxOverUse_Amount	L12_PEMPHIGOID_NAS	0.1051	0.3003	0.3498	0.7265	0.0021	0.0007	0.9741	0.0074	0.001	0.0057
FinnGen_RxOverUse_Amount	L12_PEMPHIGUS_NAS	-0.1709	0.2228	-0.7671	0.443	0.003	0.0006	0.938	0.0074	-0.0036	0.0053
FinnGen_RxOverUse_Amount	L12_PEMPHIGUS_VULG	-0.0682	0.1766	-0.3858	0.6996	0.0031	0.0006	0.9058	0.0077	0.0008	0.0051
FinnGen_RxOverUse_Amount	L12_PEMPHIGUS	-0.4638	0.4555	-1.0184	0.3085	0.0007	0.0006	0.9791	0.0075	-0.0043	0.0055
FinnGen_RxOverUse_Amount	L12_PEMPHIKELA	0.1594	0.1889	0.8439	0.3987	0.0041	0.0007	0.9045	0.0081	7.2624e-05	0.0049
FinnGen_RxOverUse_Amount	L12_PERIORALDERM	0.1257	0.3299	0.3811	0.7031	0.0017	0.0008	0.9862	0.0079	0.0002	0.0055
FinnGen_RxOverUse_Amount	L12_PIGMENTNAS	0.4078	0.2992	1.3631	0.1729	0.0023	0.0008	0.9576	0.0078	0.0032	0.0059
FinnGen_RxOverUse_Amount	L12_PIGPURPDERM	0.2841	0.3014	0.9424	0.346	0.002	0.0007	0.9737	0.007	-0.0042	0.005
FinnGen_RxOverUse_Amount	L12_PILONIDALCYST	-0.0194	0.1456	-0.1335	0.8938	0.01	0.001	1.011	0.0085	0.0058	0.0057
FinnGen_RxOverUse_Amount	L12_PITYRIASISRUBRA	0.1132	0.1953	0.5796	0.5622	0.0042	0.0007	0.909	0.0075	0.0005	0.005
FinnGen_RxOverUse_Amount	L12_PITYROCHEA	-0.3865	0.3037	-1.2726	0.2031	0.002	0.0007	0.9773	0.0074	0.013	0.0056
FinnGen_RxOverUse_Amount	L12_POIKOLOCIVAT	-0.2642	0.177	-1.4928	0.1355	0.0046	0.0007	0.8909	0.0076	0.0098	0.0051
FinnGen_RxOverUse_Amount	L12_POLYMORPHLIGHTERUPT	-0.0798	0.2877	-0.2772	0.7816	0.0018	0.0007	0.9625	0.0078	0.0081	0.0054
FinnGen_RxOverUse_Amount	L12_PRURIGONAS	0.4036	0.2939	1.3735	0.1696	0.0025	0.0009	0.9729	0.0084	-0.0082	0.0056
FinnGen_RxOverUse_Amount	L12_PRURIGONOD	0.0242	0.3005	0.0807	0.9357	0.0024	0.0009	0.9982	0.0085	0.0052	0.0058
FinnGen_RxOverUse_Amount	L12_PRURITUS	0.5272	0.2779	1.8969	0.0578	0.005	0.0008	0.9894	0.0085	-0.0098	0.0057
FinnGen_RxOverUse_Amount	L12_PSORI_ACRODERM	0.0904	0.1385	0.6526	0.514	0.0068	0.0007	0.8678	0.0078	-0.0006	0.0048
FinnGen_RxOverUse_Amount	L12_PSORI_GUTTATE	-0.0068	0.2242	-0.0302	0.9759	0.0034	0.0012	0.9757	0.0085	-0.0022	0.0054
FinnGen_RxOverUse_Amount	L12_PSORI_NAS	0.2257	0.2111	1.0695	0.2848	0.0048	0.0016	1.0113	0.009	0.0025	0.0058
FinnGen_RxOverUse_Amount	L12_PSORI_PUSTGEN	0.3308	0.2238	1.4778	0.1395	0.0028	0.0006	0.9314	0.007	-0.0076	0.0048
FinnGen_RxOverUse_Amount	L12_PSORI_PUSTUPALM	0.1608	0.2525	0.6367	0.5243	0.0038	0.0009	1.0099	0.0087	-0.0026	0.0061
FinnGen_RxOverUse_Amount	L12_PSORI_VULG	0.211	0.133	1.5873	0.1124	0.0152	0.0031	1.0112	0.0122	-0.0037	0.0062
FinnGen_RxOverUse_Amount	L12_PSORIASIS	0.3379	0.1508	2.2401	0.0251	0.0195	0.0036	1.0063	0.0131	-0.0053	0.0065
FinnGen_RxOverUse_Amount	L12_PYODERMA	0.0007	0.2281	0.0032	0.9974	0.0031	0.0007	0.9701	0.0081	0.0042	0.0055
FinnGen_RxOverUse_Amount	L12_PYOGENGRANUL	0.0334	0.2744	0.1217	0.9031	0.0019	0.0007	0.9746	0.0068	0.0047	0.0051
FinnGen_RxOverUse_Amount	L12_RADIODERMATITIS	0.0404	0.1752	0.2305	0.8177	0.0046	0.0007	0.8985	0.0072	0.0067	0.0053
FinnGen_RxOverUse_Amount	L12_RHINOPHYMA	-0.1479	0.224	-0.6606	0.5089	0.0032	0.0008	0.951	0.0081	0.0074	0.0053
FinnGen_RxOverUse_Amount	L12_ROSACEANAS	-0.1133	0.235	-0.482	0.6298	0.0033	0.001	1.0066	0.0092	0.0022	0.0057
FinnGen_RxOverUse_Amount	L12_SCARCONDITIONS	0.2688	0.3978	0.6759	0.4991	0.0011	0.0008	0.9928	0.0082	0.0061	0.0053
FinnGen_RxOverUse_Amount	L12_SEBORRHOEIC	-0.1742	0.2085	-0.8353	0.4035	0.0045	0.0009	1.0031	0.0081	0.0042	0.0055
FinnGen_RxOverUse_Amount	L12_SEBORRKERAT	-0.2082	0.2269	-0.9176	0.3588	0.0049	0.001	1.036	0.0117	0.0042	0.0061
FinnGen_RxOverUse_Amount	L12_SKINRADIOTH	0.1316	0.1734	0.7588	0.448	0.0044	0.0006	0.887	0.007	-0.0046	0.0047
FinnGen_RxOverUse_Amount	L12_SKINSUBCUTISNAS	0.1871	0.4172	0.4486	0.6537	0.001	0.0008	1.0169	0.0089	6.9091e-05	0.0055
FinnGen_RxOverUse_Amount	L12_STRIAEATROPHICAE	0.5434	0.9309	0.5838	0.5594	0.0003	0.0007	0.9819	0.0073	6.204e-05	0.0052
FinnGen_RxOverUse_Amount	L12_SUNBURN	-0.0618	0.1793	-0.3449	0.7302	0.0045	0.0006	0.8837	0.0069	-0.0012	0.0047
FinnGen_RxOverUse_Amount	L12_TELOGEFFLU	0.066	0.2172	0.3038	0.7613	0.0035	0.0007	0.8932	0.0078	-0.0058	0.0056
FinnGen_RxOverUse_Amount	L12_ULCERLOWLIMB	0.0932	0.235	0.3969	0.6915	0.0038	0.0011	1.0138	0.0092	0.0094	0.0055
FinnGen_RxOverUse_Amount	L12_URTICA_ALLERG	0.5524	0.2924	1.8892	0.0589	0.0029	0.0008	0.9872	0.008	-0.0059	0.0056
FinnGen_RxOverUse_Amount	L12_URTICA_CHOLINERG	-0.2826	0.206	-1.3723	0.17	0.0034	0.0006	0.9437	0.0071	-0.0081	0.0052
FinnGen_RxOverUse_Amount	L12_URTICA_COLDHEAT	-0.1293	0.341	-0.3792	0.7046	0.0013	0.0006	0.9662	0.0072	0.0069	0.0049
FinnGen_RxOverUse_Amount	L12_URTICA_DERTMATOG	-0.0278	0.1981	-0.1405	0.8883	0.0037	0.0008	0.9855	0.0085	0.0035	0.0051
FinnGen_RxOverUse_Amount	L12_URTICA_IDIOPAT	0.3369	0.3364	1.0015	0.3166	0.0017	0.0007	0.9833	0.0073	-0.0137	0.0055
FinnGen_RxOverUse_Amount	L12_URTICA_NAS	0.0384	0.1662	0.2308	0.8175	0.0058	0.0009	0.9825	0.0084	0.0052	0.0054
FinnGen_RxOverUse_Amount	L12_URTICARIA	0.1902	0.1505	1.2636	0.2064	0.0084	0.001	0.9814	0.0092	0.0005	0.0054
FinnGen_RxOverUse_Amount	L12_URTIGA_CONTACT	0.6043	0.2529	2.3895	0.0169	0.0032	0.0007	0.9256	0.0065	-0.0114	0.0048
FinnGen_RxOverUse_Amount	L12_VASCULITISNAS	0.3904	0.3093	1.2622	0.2069	0.0024	0.0008	0.9689	0.0079	-0.007	0.0058
FinnGen_RxOverUse_Amount	L12_VITILIGO	0.0136	0.2269	0.0597	0.9524	0.0033	0.0008	0.969	0.0073	-0.0056	0.0051
FinnGen_RxOverUse_Amount	L12_XEROSCUT	0.0279	0.2915	0.0956	0.9238	0.0017	0.0008	0.9814	0.0076	-0.0011	0.005
FinnGen_RxOverUse_Amount	LICHENOID_DRUG_REACTION	-0.2658	0.2355	-1.1286	0.2591	0.0033	0.0007	0.9136	0.0078	0.0123	0.0057
FinnGen_RxOverUse_Amount	LOCALIZED_SKIN_ERUPT_DRUGS_MEDICAM	-0.2278	0.4039	-0.564	0.5727	0.001	0.0007	0.9824	0.0079	0.0045	0.0054
FinnGen_RxOverUse_Amount	LUNG_TRANSPLANTATION	-0.143	0.2619	-0.5462	0.5849	0.0021	0.0006	0.9675	0.0074	0.0022	0.0053
FinnGen_RxOverUse_Amount	M13_ABSCTENDON	0.4551	0.3604	1.2628	0.2067	0.0019	0.001	0.9646	0.008	0.0032	0.0053
FinnGen_RxOverUse_Amount	M13_ACHILLESTEND	-0.0007	0.1914	-0.0035	0.9972	0.0064	0.0012	1.0059	0.0082	0.0006	0.0059
FinnGen_RxOverUse_Amount	M13_ADHCAPSULITIS	0.6159	0.233	2.6429	0.0082	0.0117	0.0015	1.0167	0.0099	0.0009	0.0062
FinnGen_RxOverUse_Amount	M13_ALGONEURO	0.6698	0.2768	2.4192	0.0156	0.0033	0.0008	0.9768	0.0077	0.0133	0.0055
FinnGen_RxOverUse_Amount	M13_ANKLEFOOT	0.143	0.2928	0.4883	0.6253	0.0034	0.001	0.9692	0.0075	-0.0015	0.0054
FinnGen_RxOverUse_Amount	M13_ANKYLOSISJOINT	0.3053	0.2668	1.1445	0.2524	0.0039	0.001	0.9542	0.0072	-0.0039	0.006
FinnGen_RxOverUse_Amount	M13_ANKYLOSPON_STRICT	0.0586	0.1481	0.3954	0.6925	0.017	0.0117	0.9327	0.0583	0.0074	0.0057
FinnGen_RxOverUse_Amount	M13_ANKYLOSPON	0.1123	0.1049	1.07	0.2846	0.036	0.024	0.9104	0.0815	0.0122	0.0055
FinnGen_RxOverUse_Amount	M13_ARTHINOTH	-0.1629	0.2148	-0.7581	0.4484	0.0049	0.0015	0.9729	0.0082	0.0096	0.0051
FinnGen_RxOverUse_Amount	M13_ARTHROPATHIES	0.2632	0.1118	2.3552	0.0185	0.0427	0.002	1.0391	0.0137	-0.0024	0.0072
FinnGen_RxOverUse_Amount	M13_ARTHROSIS_INCLAVO	0.1132	0.089	1.2717	0.2035	0.0455	0.0018	1.0535	0.0136	-0.0012	0.0069
FinnGen_RxOverUse_Amount	M13_ARTHROSIS_KNEE_PRIM_KNEESURG	0.1593	0.0968	1.6462	0.0997	0.0368	0.0016	1.0438	0.013	-0.0214	0.0062
FinnGen_RxOverUse_Amount	M13_ARTHROSIS_KNEE	0.251	0.0995	2.5232	0.0116	0.0638	0.0026	1.0509	0.0141	-0.0158	0.007
FinnGen_RxOverUse_Amount	M13_ARTHROSIS_OTH	0.2418	0.1081	2.2364	0.0253	0.0359	0.0017	1.0179	0.0108	0.0011	0.0064
FinnGen_RxOverUse_Amount	M13_ARTHROSIS_POLY	0.1804	0.1472	1.2263	0.2201	0.016	0.0015	1.0226	0.0098	0.001	0.006
FinnGen_RxOverUse_Amount	M13_ARTHROSIS	0.1614	0.0923	1.7494	0.0802	0.0578	0.0022	1.0539	0.0145	-0.0039	0.0071
FinnGen_RxOverUse_Amount	M13_ARTHTROSIS_COX_PRIM_HIPSURG	-0.2273	0.1193	-1.9052	0.0568	0.027	0.0019	1.0308	0.0144	0.0013	0.0062
FinnGen_RxOverUse_Amount	M13_ARTHTROSIS_COX_PRIM_ICD10	-0.2093	0.1162	-1.8006	0.0718	0.0271	0.0018	1.0234	0.0138	0.0067	0.0066
FinnGen_RxOverUse_Amount	M13_ARTHTROSIS_COX	-0.1279	0.1013	-1.2627	0.2067	0.0454	0.0026	1.0351	0.0141	0.0044	0.0067
FinnGen_RxOverUse_Amount	M13_ATLOAXSUBLUX	0.1512	0.4367	0.3462	0.7292	0.001	0.0009	0.9747	0.0075	0.0137	0.0051
FinnGen_RxOverUse_Amount	M13_BAKERCYST	0.3382	0.2901	1.1659	0.2437	0.0028	0.0011	0.9994	0.0087	-0.0025	0.0054
FinnGen_RxOverUse_Amount	M13_BEHCET	-0.2189	0.2049	-1.0684	0.2853	0.0037	0.0006	0.9225	0.0068	0.0106	0.0048
FinnGen_RxOverUse_Amount	M13_BICIPITALTEND	0.4821	0.2702	1.7845	0.0743	0.004	0.0011	0.9899	0.0083	-0.005	0.0055
FinnGen_RxOverUse_Amount	M13_BIOMECHLESIO	0.6217	0.3464	1.7947	0.0727	0.0018	0.0006	0.9902	0.0071	0.0066	0.0061
FinnGen_RxOverUse_Amount	M13_BONECONTINUITY	0.4079	0.2521	1.6179	0.1057	0.0028	0.0008	0.9948	0.0078	0.0065	0.0052
FinnGen_RxOverUse_Amount	M13_BONEDENSOTH					-2.3806e-05	0.0008	0.9985	0.0076	0.0054	0.0053
FinnGen_RxOverUse_Amount	M13_BONEDISNAS	0.4418	2.5302	0.1746	0.8614	0.0001	0.0006	0.9967	0.0073	-0.0002	0.005
FinnGen_RxOverUse_Amount	M13_BONEHYPERTRPH	0.0957	0.1942	0.4927	0.6222	0.0034	0.0007	0.9305	0.0081	0.0014	0.0053
FinnGen_RxOverUse_Amount	M13_BURSCYSTOTH	0.863	0.9115	0.9468	0.3437	0.0007	0.0009	0.9909	0.0074	-0.0045	0.0058
FinnGen_RxOverUse_Amount	M13_BURSELBOWOTH	-0.2223	0.3209	-0.6929	0.4884	0.002	0.001	0.9621	0.0081	0.0005	0.0054
FinnGen_RxOverUse_Amount	M13_BURSITISHIPOTH	0.287	0.4427	0.6484	0.5168	0.0012	0.0009	0.9902	0.0075	-0.0051	0.0056
FinnGen_RxOverUse_Amount	M13_BURSITISKNEEOTH	0.4782	0.4004	1.1944	0.2323	0.0016	0.0011	0.9876	0.0081	-0.0008	0.0051
FinnGen_RxOverUse_Amount	M13_BURSITISOTH	0.436	0.3081	1.4148	0.1571	0.0024	0.0009	0.9689	0.0078	-0.0069	0.0052
FinnGen_RxOverUse_Amount	M13_BURSOPATHY	0.6405	0.3163	2.0249	0.0429	0.003	0.001	1.0094	0.0082	-0.0084	0.0049
FinnGen_RxOverUse_Amount	M13_CALCANSPUR	-0.1135	0.3766	-0.3013	0.7632	0.0013	0.0009	0.9826	0.0074	-0.0018	0.0057
FinnGen_RxOverUse_Amount	M13_CALCBURS	0.0915	0.158	0.5792	0.5624	0.0065	0.0008	0.8931	0.0066	-0.0011	0.0051
FinnGen_RxOverUse_Amount	M13_CALCIFICTEND	0.2947	0.1853	1.5911	0.1116	0.0075	0.0011	0.9958	0.0078	0.0004	0.0057
FinnGen_RxOverUse_Amount	M13_CALCIOSSIMUSCLE	-0.3214	0.2262	-1.421	0.1553	0.0055	0.0009	0.9028	0.0072	0.0057	0.0056
FinnGen_RxOverUse_Amount	M13_CALCTENDINITIS	0.1556	0.2477	0.6281	0.53	0.0037	0.001	0.966	0.0075	0.0004	0.006
FinnGen_RxOverUse_Amount	M13_CARTILAGE	0.275	0.528	0.5209	0.6024	0.0012	0.0012	0.9987	0.0079	-0.0031	0.0056
FinnGen_RxOverUse_Amount	M13_CERVICALGIA	0.5048	0.1884	2.6788	0.0074	0.009	0.0012	1.0165	0.0088	0.0086	0.0055
FinnGen_RxOverUse_Amount	M13_CERVICDISC	0.4719	0.1609	2.9338	0.0033	0.024	0.0016	1.0259	0.0097	0.0128	0.0062
FinnGen_RxOverUse_Amount	M13_CERVICOBRACHSDR	0.6173	0.1973	3.1294	0.0018	0.0119	0.0011	1.0141	0.0086	0.006	0.0058
FinnGen_RxOverUse_Amount	M13_CERVICOCRANSDR	0.4229	0.2295	1.8426	0.0654	0.0051	0.001	1.0086	0.0082	0.0094	0.0059
FinnGen_RxOverUse_Amount	M13_CHONDROMALACIA	0.2785	0.6229	0.4471	0.6548	0.0005	0.0007	0.9974	0.0079	0.0067	0.0058
FinnGen_RxOverUse_Amount	M13_CHRONDROPATHIES	0.2901	0.2165	1.34	0.1802	0.0042	0.0008	0.9949	0.0085	0.0026	0.0055
FinnGen_RxOverUse_Amount	M13_CHRONSYNOVITISHANDWRIST	-0.0962	0.2806	-0.343	0.7316	0.0027	0.0009	0.9824	0.007	0.0095	0.0054
FinnGen_RxOverUse_Amount	M13_CHURGSTRAUSS	0.3398	0.2091	1.6248	0.1042	0.0042	0.0007	0.9341	0.0073	-0.0083	0.005
FinnGen_RxOverUse_Amount	M13_CLAWCLUBHANDFOOT	-0.0783	0.2006	-0.3904	0.6962	0.0055	0.0011	0.9457	0.007	0.004	0.0057
FinnGen_RxOverUse_Amount	M13_CONNECTNAS	-0.0181	0.2312	-0.0782	0.9377	0.0045	0.0019	0.9854	0.0153	0.0081	0.0055
FinnGen_RxOverUse_Amount	M13_CONTRACTUREJOINT	-0.0618	0.3239	-0.1909	0.8486	0.0021	0.001	0.9828	0.0074	0.0063	0.0053
FinnGen_RxOverUse_Amount	M13_CRYSTALARTH	-0.41	0.3156	-1.2988	0.194	0.0034	0.0012	0.9775	0.0078	0.0069	0.0055
FinnGen_RxOverUse_Amount	M13_DEFORMACQ	-0.3968	0.3781	-1.0495	0.2939	0.0014	0.0007	1.0037	0.0076	0.0147	0.0054
FinnGen_RxOverUse_Amount	M13_DEFORMDORSO	0.4867	0.1711	2.8447	0.0044	0.0174	0.0013	0.9995	0.008	0.0177	0.006
FinnGen_RxOverUse_Amount	M13_DEFORMDORSONAS	0.0821	0.2435	0.3373	0.7359	0.004	0.001	0.9834	0.0073	0.0077	0.0053
FinnGen_RxOverUse_Amount	M13_DEQUERVAIN	-0.1429	0.1853	-0.7707	0.4409	0.0083	0.0012	0.9904	0.0085	0.0156	0.0059
FinnGen_RxOverUse_Amount	M13_DERMATOMYOTH	-0.1487	0.1997	-0.7448	0.4564	0.0029	0.0007	0.9535	0.0081	0.0046	0.0049
FinnGen_RxOverUse_Amount	M13_DERMATOPOLYNAS	0.3297	0.2492	1.3234	0.1857	0.0026	0.0007	0.9463	0.0082	-0.0078	0.0056
FinnGen_RxOverUse_Amount	M13_DIASTASIS	0.1785	0.244	0.7314	0.4645	0.0036	0.0009	0.9495	0.008	0.0047	0.0058
FinnGen_RxOverUse_Amount	M13_DIFFASCITIS	-0.0145	0.1367	-0.1058	0.9157	0.0069	0.0006	0.8367	0.0073	0.0067	0.0053
FinnGen_RxOverUse_Amount	M13_DISCINFECTION	-0.1108	0.2633	-0.4209	0.6738	0.0032	0.0009	0.9673	0.0073	0.0076	0.0054
FinnGen_RxOverUse_Amount	M13_DISCITIS	0.4254	0.3407	1.2485	0.2118	0.0028	0.0012	0.9761	0.0092	-0.0057	0.0064
FinnGen_RxOverUse_Amount	M13_DISSYNOTENDNAS	0.35	0.3589	0.975	0.3296	0.0023	0.001	0.9929	0.0078	-0.0058	0.0059
FinnGen_RxOverUse_Amount	M13_DORSALGIA	0.4585	0.1375	3.3333	0.0009	0.0426	0.002	1.0282	0.0128	0.0299	0.0065
FinnGen_RxOverUse_Amount	M13_DORSALGIANAS	0.6126	0.1967	3.114	0.0018	0.0169	0.0015	1.0141	0.0093	0.0214	0.0061
FinnGen_RxOverUse_Amount	M13_DORSOPATHY	0.4193	0.1295	3.2392	0.0012	0.0445	0.0021	1.0277	0.0135	0.0222	0.0069
FinnGen_RxOverUse_Amount	M13_DORSOPATHYNAS	-0.0229	0.318	-0.0719	0.9427	0.0024	0.001	0.9904	0.0084	0.017	0.0057
FinnGen_RxOverUse_Amount	M13_DORSOPATHYOTH	0.4211	0.1295	3.2511	0.0011	0.0446	0.0019	1.0314	0.0126	0.0237	0.0068
FinnGen_RxOverUse_Amount	M13_DUPUTRYEN	0.3269	0.1593	2.0517	0.0402	0.0147	0.0039	1.0876	0.0501	-0.0095	0.0062
FinnGen_RxOverUse_Amount	M13_EARLY_LUMBAR_PROLAPSE	0.1965	0.1378	1.4263	0.1538	0.0141	0.0017	1.0059	0.0107	0.0044	0.0058
FinnGen_RxOverUse_Amount	M13_ENTEROARTHR	0.0994	0.1906	0.5214	0.6021	0.0063	0.0012	0.9787	0.0082	0.0099	0.0052
FinnGen_RxOverUse_Amount	M13_ENTESOPATHYLOW	0.2252	0.1649	1.3654	0.1721	0.0093	0.0011	0.9968	0.008	0.0013	0.0057
FinnGen_RxOverUse_Amount	M13_ENTESOPATHYLOWNAS	0.4208	0.2479	1.6972	0.0897	0.0034	0.0011	0.9943	0.0075	0.0053	0.0051
FinnGen_RxOverUse_Amount	M13_ENTESOPATHYNAS	0.1449	0.2728	0.531	0.5954	0.0026	0.001	1.0088	0.0071	0.0082	0.006
FinnGen_RxOverUse_Amount	M13_ENTESOPATHYOTH	0.2531	0.1465	1.7274	0.0841	0.0152	0.0013	1.0049	0.01	0.0084	0.006
FinnGen_RxOverUse_Amount	M13_FATIGFRACT	-0.2889	0.2578	-1.1207	0.2624	0.0034	0.0008	0.9466	0.007	0.003	0.0053
FinnGen_RxOverUse_Amount	M13_FATPADHYPERTROPHY	0.5914	0.3749	1.5774	0.1147	0.002	0.0008	0.9823	0.0076	-0.0017	0.0059
FinnGen_RxOverUse_Amount	M13_FIBROBLASTIC	0.3035	0.1609	1.8868	0.0592	0.0134	0.0028	1.0733	0.037	-0.0015	0.0057
FinnGen_RxOverUse_Amount	M13_FIBROBLASTNAS	0.1327	0.23	0.5768	0.5641	0.0043	0.0009	0.9451	0.0071	0.0016	0.0061
FinnGen_RxOverUse_Amount	M13_FIBROMYALGIA	0.5071	0.1937	2.6176	0.0089	0.0089	0.0013	1.0031	0.0088	0.0183	0.0057
FinnGen_RxOverUse_Amount	M13_FINGERDEFORM	-0.3497	0.2667	-1.3116	0.1897	0.0036	0.001	0.9639	0.0077	0.013	0.0056
FinnGen_RxOverUse_Amount	M13_FLATFOOT	0.3505	0.1574	2.2274	0.0259	0.0115	0.0017	1.0076	0.01	-0.0044	0.0053
FinnGen_RxOverUse_Amount	M13_FOREIGNBODY	0.0654	0.3756	0.1742	0.8617	0.0015	0.0008	0.9985	0.0073	0.0044	0.0055
FinnGen_RxOverUse_Amount	M13_FORESTIER	0.712	0.5196	1.3704	0.1706	0.0013	0.0009	0.9887	0.0078	-0.0052	0.0054
FinnGen_RxOverUse_Amount	M13_GANGLION	0.3639	0.179	2.033	0.0421	0.0086	0.0011	1.0039	0.0084	0.0041	0.0054
FinnGen_RxOverUse_Amount	M13_GIANTCELL	-0.2533	0.2616	-0.9681	0.333	0.0029	0.0008	0.9864	0.008	0.0045	0.0056
FinnGen_RxOverUse_Amount	M13_GLUTEALTEND	0.3279	0.2976	1.1016	0.2706	0.0027	0.0009	0.9829	0.0074	0.0014	0.0058
FinnGen_RxOverUse_Amount	M13_GOUT	-0.0386	0.1149	-0.3359	0.737	0.0264	0.0057	0.9913	0.0267	0.0062	0.0063
FinnGen_RxOverUse_Amount	M13_HALLUDEFORMOTH	0.0293	0.318	0.092	0.9267	0.0023	0.001	0.967	0.0073	-0.0005	0.0053
FinnGen_RxOverUse_Amount	M13_HALLUXRIGIDUS	0.0592	0.1345	0.4403	0.6597	0.0174	0.0014	1.0256	0.0097	-0.0054	0.006
FinnGen_RxOverUse_Amount	M13_HALLUXVALGUS	0.1294	0.0997	1.2972	0.1946	0.0471	0.003	1.0342	0.0148	-0.0158	0.0068
FinnGen_RxOverUse_Amount	M13_HAMMERTOE	0.0633	0.1332	0.475	0.6348	0.0216	0.0017	1.0143	0.0094	-0.0117	0.0065
FinnGen_RxOverUse_Amount	M13_HTROMBMICROANG	0.2272	0.2557	0.8884	0.3743	0.0028	0.0007	0.9505	0.0064	-0.0016	0.0056
FinnGen_RxOverUse_Amount	M13_HYPERANG	0.3245	0.286	1.1348	0.2565	0.0021	0.0007	0.9522	0.0074	0.0043	0.0049
FinnGen_RxOverUse_Amount	M13_HYPERMOBILITY	0.932	0.3066	3.0401	0.0024	0.0033	0.0008	1.0174	0.0079	0.0029	0.0057
FinnGen_RxOverUse_Amount	M13_ILIOTIBBAND	-0.3207	0.2935	-1.0927	0.2745	0.0028	0.0009	0.9811	0.0074	0.0037	0.0055
FinnGen_RxOverUse_Amount	M13_IMPINGEMENT	0.2479	0.1365	1.8159	0.0694	0.0162	0.0012	0.9893	0.0086	0.0075	0.0053
FinnGen_RxOverUse_Amount	M13_INFBURSA	0.1033	0.4007	0.2578	0.7966	0.0015	0.0009	0.9932	0.0075	-0.0044	0.0057
FinnGen_RxOverUse_Amount	M13_INFTENOSYNOVITIS	0.0818	0.2038	0.4015	0.688	0.0039	0.0008	0.9394	0.007	0.0037	0.0048
FinnGen_RxOverUse_Amount	M13_INTERHYDRARTHR	-0.0719	0.1942	-0.3702	0.7112	0.0058	0.0009	0.9014	0.0074	-0.0026	0.0054
FinnGen_RxOverUse_Amount	M13_INTERVERTEB	0.3117	0.1206	2.5848	0.0097	0.0458	0.0022	1.0267	0.0142	0.0216	0.0067
FinnGen_RxOverUse_Amount	M13_JUVERHEU	0.4611	0.2267	2.0338	0.042	0.0068	0.0023	0.9833	0.0109	-0.0026	0.0055
FinnGen_RxOverUse_Amount	M13_JUVOSTEOCHONRHIP	0.5093	0.4684	1.0872	0.2769	0.0011	0.0008	0.9934	0.0089	0.0047	0.0054
FinnGen_RxOverUse_Amount	M13_KAWASAKI	0.1468	0.1852	0.793	0.4278	0.004	0.0006	0.9058	0.0074	-0.0044	0.0054
FinnGen_RxOverUse_Amount	M13_KISSING	0.1674	0.1593	1.0511	0.2932	0.0078	0.0009	0.8863	0.0072	-0.0051	0.0048
FinnGen_RxOverUse_Amount	M13_KNEEDERANGEMENTS	0.3395	0.1507	2.2526	0.0243	0.0206	0.0015	1.0081	0.0094	-0.0052	0.0062
FinnGen_RxOverUse_Amount	M13_KNUCKLEPADS	-0.0822	0.161	-0.5103	0.6098	0.0075	0.0008	0.8676	0.0072	0.0009	0.005
FinnGen_RxOverUse_Amount	M13_KYPHOSIS	-0.0109	0.3471	-0.0313	0.975	0.0016	0.001	0.9786	0.0087	0.0107	0.0048
FinnGen_RxOverUse_Amount	M13_LATERALEPICOND	0.3316	0.1587	2.0892	0.0367	0.0122	0.0012	1.0024	0.0089	0.0066	0.0052
FinnGen_RxOverUse_Amount	M13_LIMBDEFORM	0.3418	0.2506	1.3641	0.1725	0.004	0.001	0.9478	0.007	-0.0057	0.0055
FinnGen_RxOverUse_Amount	M13_LIMBLENGTH	0.2	0.2986	0.6696	0.5031	0.0026	0.0011	0.9596	0.0073	-0.0058	0.0053
FinnGen_RxOverUse_Amount	M13_LIMBPAIN	0.3942	0.1494	2.6385	0.0083	0.0227	0.0016	1.018	0.0105	0.0138	0.006
FinnGen_RxOverUse_Amount	M13_LOOSEJOINT	0.339	0.3462	0.9794	0.3274	0.0021	0.0011	0.9993	0.0079	-0.0062	0.0051
FinnGen_RxOverUse_Amount	M13_LORDOSIS	0.2185	0.2562	0.8529	0.3937	0.0032	0.0009	0.9285	0.0072	0.0021	0.0056
FinnGen_RxOverUse_Amount	M13_LOWBACKPAIN	0.4541	0.1431	3.1726	0.0015	0.0308	0.0019	1.024	0.0124	0.0273	0.0065
FinnGen_RxOverUse_Amount	M13_LOWBACKPAINORANDSCIATICA	0.4359	0.1402	3.1097	0.0019	0.0241	0.0014	1.0218	0.0119	0.028	0.0064
FinnGen_RxOverUse_Amount	M13_LUMBAR_PROLAPSE	0.3092	0.1208	2.5603	0.0105	0.0378	0.002	1.0306	0.0133	0.0214	0.0065
FinnGen_RxOverUse_Amount	M13_MCTD	-0.247	0.1983	-1.2459	0.2128	0.0053	0.0019	0.9865	0.0157	0.0151	0.0059
FinnGen_RxOverUse_Amount	M13_MEDIALEPICOND	0.6979	0.2576	2.7093	0.0067	0.005	0.001	0.9815	0.0073	-0.0028	0.0056
FinnGen_RxOverUse_Amount	M13_MENISCUSDERANGEMENTS	0.196	0.1088	1.8002	0.0718	0.0363	0.0019	1.018	0.0118	-0.0022	0.0063
FinnGen_RxOverUse_Amount	M13_METATARSALGIA	-0.0186	0.2107	-0.0885	0.9295	0.006	0.001	0.9893	0.0079	0.0043	0.0053
FinnGen_RxOverUse_Amount	M13_MICROPOLYANG	-0.0881	0.2324	-0.3791	0.7046	0.0028	0.0007	0.9474	0.0071	0.0026	0.0048
FinnGen_RxOverUse_Amount	M13_MONOARTHRITIS	0.7193	0.6454	1.1145	0.2651	0.0016	0.0016	0.9973	0.009	-0.0045	0.0055
FinnGen_RxOverUse_Amount	M13_MULTIFIBRO	0.4656	0.2821	1.6504	0.0989	0.0018	0.0007	0.966	0.0074	-0.0063	0.005
FinnGen_RxOverUse_Amount	M13_MUSCLE	0.3742	0.2931	1.2767	0.2017	0.0031	0.001	1.0022	0.0077	-0.0044	0.006
FinnGen_RxOverUse_Amount	M13_MUSCLEATROPH	0.2131	0.2412	0.8834	0.377	0.0043	0.001	0.9391	0.0078	0.0003	0.0053
FinnGen_RxOverUse_Amount	M13_MUSCLEDISNAS	0.6279	0.5855	1.0724	0.2835	0.001	0.001	0.9942	0.0081	-0.0042	0.0053
FinnGen_RxOverUse_Amount	M13_MUSCLESTRAIN	0.5162	0.4405	1.1719	0.2412	0.0015	0.0009	0.9981	0.0079	-0.0009	0.0058
FinnGen_RxOverUse_Amount	M13_MUSCONTRAC	0.2141	0.2118	1.0111	0.312	0.0041	0.0009	0.9404	0.0068	-0.003	0.0051
FinnGen_RxOverUse_Amount	M13_MUSCULOSKELEOTH	0.1525	0.1993	0.7649	0.4443	0.0038	0.0007	0.9987	0.0077	0.0231	0.0058
FinnGen_RxOverUse_Amount	M13_MYALGIA	0.4514	0.1921	2.3501	0.0188	0.0083	0.001	1.014	0.0079	0.0073	0.0051
FinnGen_RxOverUse_Amount	M13_MYOSITIS	-0.0607	0.3032	-0.2	0.8415	0.0022	0.0012	1.0005	0.0085	-0.0041	0.0054
FinnGen_RxOverUse_Amount	M13_MYOSITISOSSIF	-0.1795	0.2196	-0.8171	0.4139	0.0045	0.0008	0.9203	0.0066	-0.0016	0.0054
FinnGen_RxOverUse_Amount	M13_NECROFASC	-0.0672	0.2286	-0.2941	0.7687	0.0043	0.0009	0.9494	0.0079	0.0034	0.0051
FinnGen_RxOverUse_Amount	M13_NECROVASCNAS	-0.0011	0.4663	-0.0024	0.9981	0.0007	0.0006	0.9879	0.0071	-0.0024	0.0054
FinnGen_RxOverUse_Amount	M13_NEURALGIA	0.1004	0.2393	0.4194	0.6749	0.004	0.0011	1.0095	0.0083	0.0249	0.0054
FinnGen_RxOverUse_Amount	M13_OLECRANONBURSITIS	0.6189	0.3497	1.7699	0.0767	0.0025	0.001	1.0066	0.0083	-0.0048	0.0051
FinnGen_RxOverUse_Amount	M13_OSTEOCHONDRO	0.3484	0.1569	2.2213	0.0263	0.009	0.0009	1.0039	0.0092	0.015	0.0054
FinnGen_RxOverUse_Amount	M13_OSTEOCHONDROPATHY	0.286	0.2434	1.1751	0.24	0.0034	0.0007	0.989	0.0074	-0.0035	0.0055
FinnGen_RxOverUse_Amount	M13_OSTEOMALACIA	-0.2397	0.3953	-0.6065	0.5442	0.0012	0.0007	0.9721	0.0077	0.0064	0.0059
FinnGen_RxOverUse_Amount	M13_OSTEOMYELITIS	-0.3416	0.3556	-0.9605	0.3368	0.0019	0.0008	0.9956	0.0083	0.0089	0.0057
FinnGen_RxOverUse_Amount	M13_OSTEOMYELVERTEB	-0.0485	0.2232	-0.2174	0.8279	0.0046	0.0009	0.9342	0.0073	0.0074	0.0057
FinnGen_RxOverUse_Amount	M13_OSTEONECROSIS	0.2055	0.2388	0.8606	0.3895	0.0031	0.0007	0.9837	0.0067	0.0054	0.0055
FinnGen_RxOverUse_Amount	M13_OSTEOPATHYINOTH	-0.1707	0.312	-0.547	0.5844	0.0016	0.0006	0.9655	0.0067	0.0146	0.0053
FinnGen_RxOverUse_Amount	M13_OSTEOPOROSIS	0.2825	0.1475	1.9147	0.0555	0.0104	0.0011	1.0052	0.0087	0.0087	0.0058
FinnGen_RxOverUse_Amount	M13_OTERSPECARTHR	0.2283	0.1805	1.265	0.2059	0.0076	0.001	0.8945	0.007	0.0027	0.0052
FinnGen_RxOverUse_Amount	M13_OTHERBONE	0.4446	0.2327	1.9106	0.0561	0.0042	0.0008	0.9998	0.0082	0.0102	0.0053
FinnGen_RxOverUse_Amount	M13_OTHERJOINT	0.3162	0.1182	2.6748	0.0075	0.0471	0.002	1.0194	0.0125	-0.0064	0.0071
FinnGen_RxOverUse_Amount	M13_OVERLAP	-0.4634	0.2355	-1.9676	0.0491	0.0037	0.001	0.9771	0.0097	0.0181	0.0056
FinnGen_RxOverUse_Amount	M13_OVERUSENAS	0.3268	0.3365	0.9712	0.3314	0.002	0.0009	0.988	0.0071	0.0006	0.0055
FinnGen_RxOverUse_Amount	M13_PAGET	0.4637	0.3142	1.4758	0.14	0.0022	0.0007	0.9418	0.0078	-0.0008	0.0055
FinnGen_RxOverUse_Amount	M13_PALINDROMIC	-0.0034	0.2252	-0.0149	0.9881	0.0049	0.0012	0.9574	0.0084	0.0095	0.0057
FinnGen_RxOverUse_Amount	M13_PANNICULITIS	0.6452	0.3275	1.9702	0.0488	0.0032	0.001	0.9981	0.0078	0.0021	0.0054
FinnGen_RxOverUse_Amount	M13_PANNICULITISNAS	-0.1424	0.2986	-0.4767	0.6335	0.003	0.0009	0.9622	0.0072	0.0082	0.0058
FinnGen_RxOverUse_Amount	M13_PATELLADISLOCATIO	-0.0243	0.1669	-0.1456	0.8842	0.0104	0.0015	1.0126	0.0087	0.0073	0.0059
FinnGen_RxOverUse_Amount	M13_PATELLAOTH	0.225	0.1481	1.5192	0.1287	0.0156	0.0015	0.988	0.0092	0.0038	0.0054
FinnGen_RxOverUse_Amount	M13_PATELLARTEND	0.5714	0.3772	1.5148	0.1298	0.002	0.0009	0.9887	0.0075	-0.0068	0.0059
FinnGen_RxOverUse_Amount	M13_PERONEALTEND
FinnGen_RxOverUse_Amount	M13_PLANTARFASC	0.051	0.1822	0.2799	0.7795	0.0075	0.0013	1.001	0.01	0.0128	0.0056
FinnGen_RxOverUse_Amount	M13_POLNODOSA	-0.3156	0.2696	-1.1707	0.2417	0.0023	0.0007	0.9649	0.0073	0.0033	0.0053
FinnGen_RxOverUse_Amount	M13_POLYARTERETAL	0.3388	0.2909	1.1645	0.2442	0.002	0.0007	0.9741	0.0077	-0.004	0.0053
FinnGen_RxOverUse_Amount	M13_POLYARTHRITIS	0.152	0.288	0.5278	0.5976	0.0035	0.0012	0.9909	0.0081	0.0068	0.0057
FinnGen_RxOverUse_Amount	M13_POLYARTHROPATHIES	0.1975	0.123	1.6061	0.1082	0.0356	0.0062	1.0066	0.0195	0.0072	0.0059
FinnGen_RxOverUse_Amount	M13_POLYMYALGIA	-0.1844	0.1973	-0.9346	0.35	0.0056	0.0011	0.9946	0.0083	0.0107	0.0061
FinnGen_RxOverUse_Amount	M13_POLYMYO	0.2714	0.2601	1.0436	0.2967	0.0037	0.0011	0.9449	0.0095	-0.0032	0.0055
FinnGen_RxOverUse_Amount	M13_POSTOPMUSCULOSKE	0.0133	0.2504	0.053	0.9578	0.0029	0.0007	0.9977	0.008	0.0237	0.0058
FinnGen_RxOverUse_Amount	M13_POYARTOTH	0.0655	0.1917	0.3414	0.7328	0.0043	0.0007	0.913	0.0075	0.0058	0.0052
FinnGen_RxOverUse_Amount	M13_PREPATELLARBURSITIS	0.3113	0.3378	0.9216	0.3568	0.0026	0.001	0.9916	0.0076	-0.0042	0.0058
FinnGen_RxOverUse_Amount	M13_PSOASTEND	-0.1196	0.2632	-0.4544	0.6495	0.0029	0.0008	0.9501	0.007	0.007	0.0054
FinnGen_RxOverUse_Amount	M13_PSORIARTH	0.5024	0.2056	2.4437	0.0145	0.0148	0.003	1.0144	0.0111	-0.0042	0.0064
FinnGen_RxOverUse_Amount	M13_PYOGARTH	0.5112	0.3737	1.3679	0.1713	0.0019	0.0012	1.0053	0.0081	0.0037	0.0055
FinnGen_RxOverUse_Amount	M13_RADICULOPATHY	0.4035	0.1786	2.2599	0.0238	0.0106	0.0012	1.0051	0.0085	0.0178	0.0059
FinnGen_RxOverUse_Amount	M13_REACTARTH	0.0001	0.1978	0.0007	0.9994	0.01	0.0071	0.9885	0.0257	0.0056	0.0058
FinnGen_RxOverUse_Amount	M13_RECUDISLOCATIO	0.6196	0.2244	2.761	0.0058	0.0084	0.0012	0.9901	0.0074	-0.0042	0.0053
FinnGen_RxOverUse_Amount	M13_RELAPSPOLYCHONDR	0.2965	0.1938	1.5302	0.126	0.0051	0.0007	0.9038	0.0082	-0.0063	0.0051
FinnGen_RxOverUse_Amount	M13_RHEUMA	0.1261	0.1288	0.979	0.3276	0.0309	0.0083	1.0049	0.0204	0.0051	0.006
FinnGen_RxOverUse_Amount	M13_RHEUMATISM	0.4267	0.1557	2.74	0.0061	0.0136	0.0011	0.9998	0.0081	0.018	0.0049
FinnGen_RxOverUse_Amount	M13_ROTATORCUFF	0.3547	0.134	2.647	0.0081	0.0305	0.0015	1.0042	0.0095	-0.0013	0.0059
FinnGen_RxOverUse_Amount	M13_RUPTUREMUSC	-0.073	0.2892	-0.2526	0.8006	0.0027	0.0009	0.9578	0.0071	-0.0015	0.0058
FinnGen_RxOverUse_Amount	M13_SACROCOGG	-0.0202	0.2963	-0.0681	0.9457	0.0025	0.001	0.996	0.0077	0.0116	0.0054
FinnGen_RxOverUse_Amount	M13_SACROILIITIS	0.1699	0.1557	1.0917	0.2749	0.0121	0.0071	0.9546	0.0283	0.0063	0.0054
FinnGen_RxOverUse_Amount	M13_SCIATICA	0.4075	0.1448	2.8138	0.0049	0.0294	0.0017	1.0089	0.0106	0.0247	0.0065
FinnGen_RxOverUse_Amount	M13_SCOLIOSIS	0.0579	0.1819	0.3182	0.7504	0.0082	0.0011	0.9838	0.0081	0.0158	0.0058
FinnGen_RxOverUse_Amount	M13_SHORTACHILLES	0.1915	0.3404	0.5627	0.5736	0.0018	0.0009	1.0192	0.0077	6.6441e-05	0.0053
FinnGen_RxOverUse_Amount	M13_SHOULDER	0.3783	0.1354	2.7928	0.0052	0.0342	0.0015	1.0043	0.0107	-4.0686e-05	0.0058
FinnGen_RxOverUse_Amount	M13_SHOULDERBURSITIS	-0.1402	0.2819	-0.4974	0.6189	0.0032	0.0009	0.9817	0.0075	0.0081	0.0054
FinnGen_RxOverUse_Amount	M13_SHOULDERNAS	0.4517	0.2573	1.7556	0.0792	0.004	0.0011	1.0102	0.0085	0.0039	0.0052
FinnGen_RxOverUse_Amount	M13_SJOGREN	-0.0002	0.2101	-0.0009	0.9993	0.0088	0.0047	0.973	0.0324	0.0112	0.0066
FinnGen_RxOverUse_Amount	M13_SOFTOVERUSE	0.4902	0.2029	2.4157	0.0157	0.0084	0.0011	1.0048	0.0084	0.0011	0.0055
FinnGen_RxOverUse_Amount	M13_SOFTTISSUE	0.4429	0.1441	3.0728	0.0021	0.0333	0.0016	1.0114	0.0123	0.0047	0.0066
FinnGen_RxOverUse_Amount	M13_SOFTTISSUENAS	0.1371	0.2634	0.5206	0.6026	0.0031	0.0009	0.997	0.0076	0.0205	0.0057
FinnGen_RxOverUse_Amount	M13_SOFTTISSUEOTH	0.4159	0.1366	3.0447	0.0023	0.0297	0.0016	1.0126	0.011	0.0201	0.006
FinnGen_RxOverUse_Amount	M13_SPINALOSTEOCHON	0.2165	0.2478	0.8735	0.3824	0.004	0.001	0.9641	0.0078	0.0161	0.0047
FinnGen_RxOverUse_Amount	M13_SPINEFUSION	0.0541	0.1647	0.3282	0.7428	0.0069	0.0009	0.8755	0.0069	-0.0039	0.0046
FinnGen_RxOverUse_Amount	M13_SPINENTHES	0.2694	0.2852	0.9446	0.3448	0.0029	0.001	0.9951	0.0079	0.0059	0.0054
FinnGen_RxOverUse_Amount	M13_SPININSTAB	0.9644	0.405	2.3815	0.0172	0.0031	0.001	0.988	0.0072	0.0077	0.0057
FinnGen_RxOverUse_Amount	M13_SPINSTENOSIS	0.2753	0.1196	2.3006	0.0214	0.0415	0.0022	1.0357	0.0129	0.0253	0.0064
FinnGen_RxOverUse_Amount	M13_SPONDYLINFLAMNAS	0.2106	0.1461	1.4412	0.1495	0.0121	0.0079	0.9705	0.0295	0.0058	0.0055
FinnGen_RxOverUse_Amount	M13_SPONDYLOINFECTION	0.1447	0.1888	0.7662	0.4435	0.0064	0.0009	0.8921	0.0075	-0.0062	0.0052
FinnGen_RxOverUse_Amount	M13_SPONDYLOLISTHESIS	0.4669	0.1628	2.8678	0.0041	0.0189	0.0016	1.0085	0.01	0.0098	0.0058
FinnGen_RxOverUse_Amount	M13_SPONDYLOPATHINOTH	-0.3056	0.4523	-0.6757	0.4992	0.0012	0.001	0.9752	0.0078	0.0123	0.0054
FinnGen_RxOverUse_Amount	M13_SPONDYLOPATHY	0.3665	0.1293	2.8356	0.0046	0.0469	0.0039	1.0168	0.0192	0.0249	0.0068
FinnGen_RxOverUse_Amount	M13_SPONDYLOPATHYNAS	-0.1908	0.2631	-0.7251	0.4684	0.0037	0.0009	0.9793	0.007	0.011	0.0054
FinnGen_RxOverUse_Amount	M13_SPONDYLOSIS	0.3963	0.136	2.9146	0.0036	0.033	0.0017	1.0141	0.0119	0.0214	0.0062
FinnGen_RxOverUse_Amount	M13_SPONDYLOTRAUM	-0.0061	0.1919	-0.032	0.9744	0.0056	0.0009	0.9094	0.0072	0.0093	0.0052
FinnGen_RxOverUse_Amount	M13_SPONTRUPTSYNOTEND	0.4413	0.396	1.1144	0.2651	0.0016	0.001	1.0154	0.0079	-0.0143	0.0065
FinnGen_RxOverUse_Amount	M13_SYNOHYPERTROPH	0.0093	0.3027	0.0307	0.9755	0.0025	0.0009	0.9745	0.0077	0.0065	0.0057
FinnGen_RxOverUse_Amount	M13_SYNOTEND	0.245	0.1332	1.839	0.0659	0.018	0.0013	1.0041	0.0087	0.0052	0.0058
FinnGen_RxOverUse_Amount	M13_SYNOTENDINOTH	0.7009	0.5272	1.3293	0.1838	0.0014	0.0009	0.9961	0.0076	-0.0078	0.0048
FinnGen_RxOverUse_Amount	M13_SYSTCONINOTH	-0.1873	0.2238	-0.8367	0.4027	0.003	0.0007	0.9449	0.0075	-0.0028	0.0052
FinnGen_RxOverUse_Amount	M13_SYSTCONNECT	0.0717	0.1853	0.3868	0.6989	0.0101	0.0033	0.9932	0.0222	0.0124	0.0061
FinnGen_RxOverUse_Amount	M13_SYSTSLCE	0.1315	0.3171	0.4147	0.6784	0.0018	0.0008	0.9905	0.0076	-0.0016	0.0057
FinnGen_RxOverUse_Amount	M13_TAKAYASU	0.0287	0.1817	0.1578	0.8746	0.0046	0.0007	0.8902	0.0072	0.0018	0.0051
FinnGen_RxOverUse_Amount	M13_TEMPARTERIT	-0.2495	0.2686	-0.9289	0.3529	0.0028	0.0008	0.9841	0.0075	0.0044	0.0058
FinnGen_RxOverUse_Amount	M13_TENDONCONTRACT	0.1499	0.2427	0.6177	0.5367	0.0042	0.0009	0.9336	0.0073	-0.0042	0.0056
FinnGen_RxOverUse_Amount	M13_TENDOSYNOVITISNAS	0.1728	0.3201	0.5398	0.5894	0.0025	0.001	1.0161	0.0074	0.0101	0.0058
FinnGen_RxOverUse_Amount	M13_THORACISPINEPAIN	0.3712	0.1961	1.8933	0.0583	0.0061	0.0012	1.0175	0.0082	0.0181	0.0049
FinnGen_RxOverUse_Amount	M13_TIBIALCOLLATERAL	1.0416	0.8552	1.218	0.2232	0.0009	0.001	0.9777	0.0077	-0.0033	0.0059
FinnGen_RxOverUse_Amount	M13_TIETZE	-0.369	0.4081	-0.9042	0.3659	0.001	0.0006	0.9939	0.0073	0.0065	0.0057
FinnGen_RxOverUse_Amount	M13_TOEDEFORMOTH	0.0271	0.19	0.1425	0.8867	0.0076	0.0012	0.9794	0.008	0.0006	0.0057
FinnGen_RxOverUse_Amount	M13_TORTICOLLIS	0.5056	0.2938	1.721	0.0853	0.0028	0.001	0.984	0.0076	-0.0087	0.0058
FinnGen_RxOverUse_Amount	M13_TRANSSYNOVITIS	0.0658	0.2395	0.2749	0.7834	0.0037	0.0009	0.9655	0.0079	-0.0031	0.0052
FinnGen_RxOverUse_Amount	M13_TRIGGERFINGER	0.0096	0.1439	0.0665	0.947	0.0128	0.0016	1.0163	0.0107	0.0113	0.0057
FinnGen_RxOverUse_Amount	M13_TROCHANTERICBURSITIS	0.4219	0.2362	1.7866	0.074	0.0051	0.001	1.0142	0.0089	0.0055	0.0057
FinnGen_RxOverUse_Amount	M13_VALGUS	-0.2463	0.2356	-1.0454	0.2958	0.0048	0.0012	0.9632	0.0079	0.0096	0.0056
FinnGen_RxOverUse_Amount	M13_VARUS	0.2641	0.279	0.9467	0.3438	0.0037	0.001	0.9774	0.0066	-0.0024	0.0054
FinnGen_RxOverUse_Amount	M13_VERTEBCOLLAPSE	0.3421	0.3167	1.0804	0.28	0.0027	0.0008	0.9635	0.0064	0.0014	0.0054
FinnGen_RxOverUse_Amount	M13_VILLONODULAR	0.126	0.2495	0.5051	0.6135	0.0041	0.001	0.9617	0.0078	0.0029	0.0053
FinnGen_RxOverUse_Amount	M13_WEGENER	0.1413	0.3004	0.4705	0.638	0.0014	0.0007	0.9822	0.0073	-0.0057	0.0054
FinnGen_RxOverUse_Amount	MACULA_NAS_ADVERSE	0.3576	0.2561	1.3966	0.1625	0.0026	0.0007	0.9348	0.0078	-0.0065	0.0054
FinnGen_RxOverUse_Amount	MACULA_NAS	0.3737	0.2726	1.3709	0.1704	0.003	0.0008	1.0076	0.009	-0.0116	0.0056
FinnGen_RxOverUse_Amount	MACULAR_CYST	-0.0659	0.3554	-0.1853	0.853	0.0015	0.0008	0.9877	0.0082	-0.001	0.0057
FinnGen_RxOverUse_Amount	MACULAR_HOLE	0.2987	0.2464	1.2126	0.2253	0.0026	0.0009	1.0147	0.0095	-0.0151	0.0053
FinnGen_RxOverUse_Amount	MACULAR_PUCKER	0.1558	0.1851	0.8421	0.3997	0.0067	0.001	1.0204	0.0104	-0.0087	0.006
FinnGen_RxOverUse_Amount	MATERNCAREFETUSALCO	0.2778	0.2031	1.3678	0.1714	0.004	0.0006	0.8964	0.007	-0.0053	0.0046
FinnGen_RxOverUse_Amount	MEMLOSS	0.3239	0.4006	0.8085	0.4188	0.0011	0.0007	1.0107	0.0079	0.0047	0.0051
FinnGen_RxOverUse_Amount	MENINGITIS	-0.6385	0.6619	-0.9646	0.3348	0.0006	0.0007	0.9987	0.0088	0.0066	0.0055
FinnGen_RxOverUse_Amount	MIGRAINE_TRIPTAN	0.3214	0.1226	2.621	0.0088	0.0328	0.0016	1.041	0.0143	0.0073	0.0067
FinnGen_RxOverUse_Amount	MIGRAINE_UNSPE	0.7214	0.3486	2.0693	0.0385	0.0024	0.0007	0.9612	0.0076	-0.008	0.0049
FinnGen_RxOverUse_Amount	MUCOPROCT	0.1816	0.1503	1.2082	0.227	0.0131	0.0016	1.024	0.0154	-0.0021	0.0061
FinnGen_RxOverUse_Amount	MYCOBLUNGATYPICA	-0.0579	0.3146	-0.1839	0.8541	0.0015	0.0007	0.9808	0.0094	0.0105	0.0055
FinnGen_RxOverUse_Amount	MYELOPROF_NONCML	0.0461	0.1489	0.3095	0.7569	0.0071	0.0029	0.9906	0.0183	0.0003	0.0052
FinnGen_RxOverUse_Amount	N14_ABNORMALBLEED	0.426	0.2041	2.0874	0.0369	0.0236	0.0033	1.0154	0.0092	-0.0017	0.0061
FinnGen_RxOverUse_Amount	N14_ACUTENEPHRITIC	-0.6613	1.0035	-0.659	0.5099	0.0003	0.0007	0.9978	0.0079	0.0022	0.005
FinnGen_RxOverUse_Amount	N14_ACUTERENFAIL	0.5003	0.2581	1.9388	0.0525	0.0036	0.0008	1.0019	0.0081	0.0076	0.0056
FinnGen_RxOverUse_Amount	N14_AMENORRHEAPRIM	-0.3871	0.466	-0.8308	0.4061	0.0037	0.0029	1.0104	0.0086	0.0145	0.0055
FinnGen_RxOverUse_Amount	N14_ATROPHOV	0.0922	0.2058	0.4479	0.6542	0.0133	0.0026	0.9218	0.0071	0.0009	0.0053
FinnGen_RxOverUse_Amount	N14_BARTHOABSCESS	0.0962	0.2653	0.3626	0.7169	0.0041	0.0014	0.9832	0.0081	-0.0011	0.0053
FinnGen_RxOverUse_Amount	N14_BARTHOCYS	0.1123	0.2132	0.527	0.5982	0.0075	0.0017	0.9889	0.009	-0.0011	0.006
FinnGen_RxOverUse_Amount	N14_BARTHOOTHNAS	-0.4311	0.261	-1.6515	0.0986	0.0052	0.0015	0.9885	0.0081	0.0127	0.0058
FinnGen_RxOverUse_Amount	N14_BENIGNMAMDYSP	0.0127	0.2559	0.0495	0.9605	0.0044	0.0017	1.0212	0.0087	-0.0052	0.0055
FinnGen_RxOverUse_Amount	N14_BREAST	-0.0116	0.1371	-0.0844	0.9327	0.0185	0.0021	1.0171	0.0098	0.0037	0.0059
FinnGen_RxOverUse_Amount	N14_BREASTDISOTH	0.1451	0.3019	0.4805	0.6308	0.0037	0.0016	1.0117	0.0092	-0.0003	0.0057
FinnGen_RxOverUse_Amount	N14_CALCUKIDUR	0.2501	0.1183	2.1145	0.0345	0.0156	0.0013	1.0083	0.012	0.0058	0.0062
FinnGen_RxOverUse_Amount	N14_CALCULOWER	0.2782	0.2217	1.2546	0.2096	0.0031	0.0008	1.0059	0.0086	-1.1783e-05	0.0056
FinnGen_RxOverUse_Amount	N14_CERVICAL_DYSPLASIA_ALL	0.1893	0.1539	1.2299	0.2187	0.0134	0.0029	0.9967	0.0114	0.0013	0.0054
FinnGen_RxOverUse_Amount	N14_CERVICAL_DYSPLASIA_NOS	-0.1992	0.3036	-0.6561	0.5118	0.0028	0.0011	0.9633	0.0076	0.004	0.0053
FinnGen_RxOverUse_Amount	N14_CERVICAL_HSIL	0.2743	0.17	1.6136	0.1066	0.0118	0.0027	1.0042	0.0107	0.0015	0.0054
FinnGen_RxOverUse_Amount	N14_CERVICAL_LSIL	-0.1243	0.2042	-0.6085	0.5429	0.0057	0.0016	0.9923	0.0086	0.0059	0.0053
FinnGen_RxOverUse_Amount	N14_CHRONEPHROPATH	-0.4444	0.2914	-1.5254	0.1272	0.0023	0.0007	0.9927	0.0073	0.0132	0.0055
FinnGen_RxOverUse_Amount	N14_CHRONKIDNEYDIS	-0.1192	0.1604	-0.7432	0.4573	0.0067	0.0011	1.0234	0.0094	0.0056	0.0059
FinnGen_RxOverUse_Amount	N14_CHRONTUBULOINTNEPHRITIS	1.14	0.6048	1.885	0.0594	0.0011	0.0007	0.9935	0.0077	-0.0117	0.0049
FinnGen_RxOverUse_Amount	N14_CYSTITIS	0.1049	0.1357	0.7731	0.4395	0.0126	0.0012	1.0444	0.0093	0.0072	0.0065
FinnGen_RxOverUse_Amount	N14_CYSTKID	0.1909	0.5887	0.3243	0.7457	0.0005	0.0007	1.0112	0.0074	-0.0033	0.0053
FinnGen_RxOverUse_Amount	N14_DIALYSIS	-0.0047	0.2617	-0.0179	0.9857	0.0023	0.0009	1.0124	0.0087	0.0033	0.0052
FinnGen_RxOverUse_Amount	N14_DISIMPAIRRENTUB	-0.1451	0.2963	-0.4898	0.6243	0.0017	0.0006	0.998	0.0071	0.0018	0.0052
FinnGen_RxOverUse_Amount	N14_DRUGSANDHEAVYMETAL	-0.0382	0.195	-0.1961	0.8445	0.0044	0.0007	0.9179	0.007	0.0005	0.0052
FinnGen_RxOverUse_Amount	N14_ENDOMET_INFERT	0.1519	0.1548	0.9809	0.3266	0.0138	0.0018	0.9986	0.0086	-0.0006	0.0052
FinnGen_RxOverUse_Amount	N14_ENDOMETRIOSIS_ASRM_STAGE3_4	0.1582	0.1088	1.4543	0.1459	0.0288	0.0028	1.0177	0.0112	0.0023	0.0059
FinnGen_RxOverUse_Amount	N14_ENDOMETRIOSIS_DEEP	0.1124	0.1604	0.7008	0.4834	0.0127	0.0016	0.9995	0.0081	0.0096	0.0059
FinnGen_RxOverUse_Amount	N14_ENDOMETRIOSIS_FALLOPIAN_TUBE	0.1144	0.2852	0.4012	0.6883	0.0077	0.0025	0.9651	0.0073	-0.0067	0.0053
FinnGen_RxOverUse_Amount	N14_ENDOMETRIOSIS_INTESTINE	0.1345	0.2851	0.4717	0.6372	0.0087	0.0023	0.9956	0.007	0.0027	0.0055
FinnGen_RxOverUse_Amount	N14_ENDOMETRIOSIS_NOS	0.4328	0.1909	2.2672	0.0234	0.0259	0.0035	1.0141	0.0089	-0.0026	0.005
FinnGen_RxOverUse_Amount	N14_ENDOMETRIOSIS_OVARY	0.1842	0.1124	1.6385	0.1013	0.06	0.0057	1.0205	0.0113	-0.0047	0.0055
FinnGen_RxOverUse_Amount	N14_ENDOMETRIOSIS_PELVICPERITONEUM	0.2272	0.1291	1.7597	0.0785	0.0451	0.0044	1.0193	0.0101	0.0032	0.0051
FinnGen_RxOverUse_Amount	N14_ENDOMETRIOSIS_RECTPVAGSEPT_VAGINA	0.1517	0.1489	1.0193	0.3081	0.028	0.0033	0.9959	0.0079	0.0084	0.0057
FinnGen_RxOverUse_Amount	N14_ENDOMETRIOSIS_SKIN_SCAR	0.3594	0.2161	1.6631	0.0963	0.0152	0.0024	0.9211	0.0071	-0.0031	0.0053
FinnGen_RxOverUse_Amount	N14_ENDOMETRIOSIS_UTERUS	0.3825	0.1818	2.1043	0.0353	0.0272	0.0033	1.011	0.009	0.0024	0.0056
FinnGen_RxOverUse_Amount	N14_ENDOMETRIOSIS	0.2612	0.1112	2.3484	0.0189	0.0752	0.0063	1.0162	0.0119	0.0036	0.0054
FinnGen_RxOverUse_Amount	N14_EROSECTROPUT	0.3853	0.3967	0.9713	0.3314	0.0046	0.0025	0.999	0.0078	0.0012	0.0057
FinnGen_RxOverUse_Amount	N14_FEMALE_GENITAL_DYSPLASIA_ALL	0.2298	0.1796	1.2794	0.2007	0.0128	0.0035	0.9988	0.0132	-3.4207e-05	0.0055
FinnGen_RxOverUse_Amount	N14_FEMALE_GENITAL_DYSPLASIA_NOS	-0.3113	0.3707	-0.8398	0.401	0.0019	0.0012	0.9745	0.0077	0.0032	0.0053
FinnGen_RxOverUse_Amount	N14_FEMALE_GENITAL_HSIL	0.2695	0.179	1.5058	0.1321	0.0114	0.003	1.0035	0.0117	0.0011	0.0057
FinnGen_RxOverUse_Amount	N14_FEMALE_GENITAL_LSIL	-0.0119	0.2261	-0.0528	0.9579	0.0062	0.0022	0.9919	0.01	0.0061	0.0056
FinnGen_RxOverUse_Amount	N14_FEMALEGENINF	0.374	0.1669	2.2408	0.025	0.017	0.0016	0.9971	0.0091	0.0025	0.0057
FinnGen_RxOverUse_Amount	N14_FEMALEGENNONINF	0.3848	0.145	2.6531	0.008	0.031	0.002	1.0121	0.0093	-0.0051	0.0062
FinnGen_RxOverUse_Amount	N14_FEMALEINFERT	0.176	0.1591	1.1063	0.2686	0.0267	0.0029	1.0093	0.0079	-0.0031	0.0053
FinnGen_RxOverUse_Amount	N14_FEMGENFISTUL	0.7938	0.7058	1.1247	0.2607	0.0022	0.0025	0.9915	0.0078	0.0012	0.0057
FinnGen_RxOverUse_Amount	N14_FEMGENPAIN	0.4543	0.1814	2.5045	0.0123	0.0302	0.0037	1.017	0.011	0.0092	0.0057
FinnGen_RxOverUse_Amount	N14_FEMGENPROL	0.1993	0.1077	1.8506	0.0642	0.0723	0.0045	1.0402	0.0116	-0.0069	0.0059
FinnGen_RxOverUse_Amount	N14_FEMPELINFINOTH	0.032	0.2142	0.1492	0.8814	0.0055	0.0013	0.9341	0.0074	0.004	0.0052
FinnGen_RxOverUse_Amount	N14_FIANOV	0.1612	0.2146	0.7514	0.4524	0.0136	0.0033	1.0173	0.0088	-0.0016	0.0056
FinnGen_RxOverUse_Amount	N14_FIOTHNAS	0.1145	0.1636	0.6998	0.484	0.025	0.0031	1.0139	0.008	-0.0033	0.0055
FinnGen_RxOverUse_Amount	N14_FITUB	0.1264	0.3709	0.3407	0.7333	0.0045	0.0029	1.0124	0.0084	3.8353e-05	0.0053
FinnGen_RxOverUse_Amount	N14_FIUTERINE	0.0106	0.2197	0.0481	0.9617	0.0117	0.0025	0.9269	0.0079	0.0077	0.0056
FinnGen_RxOverUse_Amount	N14_GALACTORRHEA	0.8498	0.8715	0.975	0.3296	0.001	0.0014	0.9807	0.0082	-0.0057	0.0058
FinnGen_RxOverUse_Amount	N14_GENITOUROTH	0.6617	0.3997	1.6554	0.0978	0.0016	0.0007	1.0217	0.0086	-6.6446e-05	0.0056
FinnGen_RxOverUse_Amount	N14_GLOMEINOTH	-0.1067	0.1902	-0.561	0.5748	0.0042	0.0014	1.0166	0.01	0.0021	0.0052
FinnGen_RxOverUse_Amount	N14_GLOMER_NEPHRITIS	-0.2586	0.3162	-0.8179	0.4134	0.0019	0.0007	1.0038	0.0077	0.0085	0.005
FinnGen_RxOverUse_Amount	N14_GLOMERULAR	-0.1608	0.1842	-0.8728	0.3828	0.005	0.0012	1.0081	0.0094	0.0078	0.005
FinnGen_RxOverUse_Amount	N14_HABITABORT	8.4004e-05	0.8112	0.0001	0.9999	0.0009	0.0025	1.0043	0.008	0.0032	0.0055
FinnGen_RxOverUse_Amount	N14_HENOCHSCHONLEIN_NEPHRITIS	0.3911	0.2386	1.6388	0.1013	0.0034	0.0006	0.9315	0.008	-0.0083	0.0052
FinnGen_RxOverUse_Amount	N14_HYDROCELE	-0.0217	0.1724	-0.1259	0.8998	0.0148	0.0029	1.0018	0.0088	-0.0017	0.0057
FinnGen_RxOverUse_Amount	N14_HYDRONEPHR	-0.2283	0.301	-0.7586	0.4481	0.002	0.0009	0.9999	0.0079	0.0101	0.0056
FinnGen_RxOverUse_Amount	N14_HYPERTROPHYBREAST_BOTH	-0.0563	0.1144	-0.4927	0.6222	0.0171	0.0013	1.0131	0.0106	0.0093	0.0055
FinnGen_RxOverUse_Amount	N14_HYPERTROPHYBREAST	-0.0232	0.1118	-0.2075	0.8356	0.0331	0.0024	1.0108	0.0111	0.007	0.0055
FinnGen_RxOverUse_Amount	N14_IGA_NEPHROPATHY	0.0921	0.2179	0.4227	0.6725	0.0033	0.0009	0.9888	0.008	-0.0117	0.0053
FinnGen_RxOverUse_Amount	N14_IMPOTENCE	-0.1243	0.2373	-0.5236	0.6005	0.0102	0.0026	0.9892	0.0087	0.0027	0.0056
FinnGen_RxOverUse_Amount	N14_INFCERVIX
FinnGen_RxOverUse_Amount	N14_INFLAMALEGEN	-0.1009	0.3316	-0.3043	0.7609	0.0044	0.0021	0.9902	0.0067	0.0071	0.0057
FinnGen_RxOverUse_Amount	N14_INFLAMMBREAST	0.1061	0.2535	0.4186	0.6755	0.0043	0.0014	0.99	0.008	0.0043	0.0055
FinnGen_RxOverUse_Amount	N14_INFLUTH	0.3217	0.2179	1.4763	0.1399	0.0076	0.0014	0.9974	0.0071	0.008	0.0052
FinnGen_RxOverUse_Amount	N14_ISOLPROTEINURIA	0.3303	0.3095	1.0672	0.2859	0.0018	0.0007	0.9737	0.0077	-0.0007	0.0056
FinnGen_RxOverUse_Amount	N14_KIDUROTH
FinnGen_RxOverUse_Amount	N14_LUMPNASBREAST	-0.1208	0.2467	-0.4899	0.6242	0.0058	0.0015	1.0138	0.0083	0.0046	0.0055
FinnGen_RxOverUse_Amount	N14_MAEMABROAD	-0.0958	0.1789	-0.5355	0.5923	0.0207	0.0022	0.8808	0.007	0.004	0.0052
FinnGen_RxOverUse_Amount	N14_MALEGEN	-0.0811	0.1352	-0.5995	0.5489	0.0287	0.0031	1.0192	0.0115	0.0047	0.0058
FinnGen_RxOverUse_Amount	N14_MALEGENINOTH	0.0171	0.3152	0.0541	0.9568	0.0052	0.002	0.9618	0.0073	0.0014	0.0059
FinnGen_RxOverUse_Amount	N14_MALEINFERT	-0.1253	0.2828	-0.4431	0.6577	0.0056	0.0027	1.0109	0.0089	0.0059	0.0052
FinnGen_RxOverUse_Amount	N14_MENOPAUSOT	0.2333	0.1701	1.3712	0.1703	0.0261	0.0032	1.0162	0.0094	-0.0019	0.0053
FinnGen_RxOverUse_Amount	N14_MENORRHAGIA	0.5507	0.1779	3.0961	0.002	0.051	0.0035	1.0237	0.0097	-0.0083	0.0061
FinnGen_RxOverUse_Amount	N14_MENSIRREG	0.3853	0.172	2.2401	0.0251	0.015	0.0017	1.009	0.0086	0.0091	0.0058
FinnGen_RxOverUse_Amount	N14_MESNRUIRREG	0.5504	0.1673	3.2901	0.001	0.0602	0.0034	1.0157	0.0098	-0.007	0.0062
FinnGen_RxOverUse_Amount	N14_NEPHRITICNAS	-0.0648	0.2931	-0.221	0.8251	0.0021	0.0006	0.9828	0.0074	0.0038	0.0057
FinnGen_RxOverUse_Amount	N14_NEPHROPATHYHER	-0.0854	0.1905	-0.448	0.6541	0.0037	0.0007	0.9254	0.0073	0.0075	0.0056
FinnGen_RxOverUse_Amount	N14_NEPHROTICSYND	-0.0189	0.2572	-0.0734	0.9415	0.0022	0.0007	0.9846	0.0079	0.0051	0.0053
FinnGen_RxOverUse_Amount	N14_NEUROMUSCDYSBLADD	-0.012	0.2554	-0.0469	0.9626	0.0034	0.0009	0.994	0.0079	0.016	0.0056
FinnGen_RxOverUse_Amount	N14_OBSTRUREFLUROPATH	0.5681	0.5193	1.0941	0.2739	0.0009	0.0008	0.998	0.0085	-0.0011	0.0055
FinnGen_RxOverUse_Amount	N14_OLIGOMEN	0.181	0.2976	0.6081	0.5431	0.0077	0.0027	1.0028	0.0073	0.009	0.0057
FinnGen_RxOverUse_Amount	N14_ORHCEPINDIDYMITIS	0.0005	0.2719	0.0018	0.9986	0.0068	0.0021	1.002	0.0076	-0.0015	0.0054
FinnGen_RxOverUse_Amount	N14_OTHBLADD	0.5041	0.4281	1.1777	0.2389	0.0012	0.0008	1.0193	0.0082	0.0049	0.0059
FinnGen_RxOverUse_Amount	N14_OTHDISMALEGEN	-0.1624	0.3375	-0.4811	0.6304	0.0041	0.0022	0.9955	0.0079	0.0044	0.0053
FinnGen_RxOverUse_Amount	N14_OTHETNASKIDUR	-0.2938	0.4706	-0.6244	0.5324	0.0006	0.0007	0.9977	0.0076	-0.0004	0.0052
FinnGen_RxOverUse_Amount	N14_OTHFEMPELINF	0.4439	0.2461	1.8035	0.0713	0.0074	0.0014	1.016	0.0086	0.0092	0.0059
FinnGen_RxOverUse_Amount	N14_OTHINFVAGVULV	0.1383	0.3364	0.411	0.6811	0.0029	0.0014	0.9966	0.0076	-0.0022	0.0053
FinnGen_RxOverUse_Amount	N14_OTHNONINFCERVIX	0.834	0.5446	1.5313	0.1257	0.0037	0.0027	1.0081	0.0089	-0.005	0.0055
FinnGen_RxOverUse_Amount	N14_OTHNONINFOVA	0.6043	0.8195	0.7374	0.4609	0.0015	0.0023	0.9945	0.0072	0.002	0.0051
FinnGen_RxOverUse_Amount	N14_OTHNONINFUTER	0.0398	0.1482	0.2689	0.788	0.0306	0.0035	1.0124	0.01	0.0155	0.0064
FinnGen_RxOverUse_Amount	N14_OTHNONINFVAG	0.3243	0.3311	0.9793	0.3274	0.0062	0.0027	1.0046	0.0074	-0.0059	0.006
FinnGen_RxOverUse_Amount	N14_OTHNONINFVULV	0.17	0.2862	0.5939	0.5526	0.0079	0.0024	1.0069	0.0074	0.0027	0.0053
FinnGen_RxOverUse_Amount	N14_OTHPENIS	-0.0529	0.2457	-0.2153	0.8296	0.01	0.0024	0.9928	0.0083	0.0019	0.0057
FinnGen_RxOverUse_Amount	N14_OVAR_HYPERSTIM	0.1895	0.2264	0.8372	0.4025	0.005	0.0013	0.9792	0.008	-0.0087	0.0052
FinnGen_RxOverUse_Amount	N14_OVARTORS	0.1705	0.3723	0.4578	0.6471	0.0032	0.0026	0.995	0.0078	-0.0028	0.0048
FinnGen_RxOverUse_Amount	N14_OVARYCYST	0.2579	0.1411	1.8273	0.0677	0.0426	0.0035	1.0113	0.0103	0.003	0.0057
FinnGen_RxOverUse_Amount	N14_PHIMOSIS	0.1136	0.1545	0.7351	0.4623	0.0225	0.0038	1.0105	0.0088	0.0022	0.0053
FinnGen_RxOverUse_Amount	N14_POLYPFEMGEN	0.2807	0.1475	1.9033	0.057	0.0247	0.0034	1.0175	0.0099	-0.0114	0.0054
FinnGen_RxOverUse_Amount	N14_POSTMENATRVAG	-0.115	0.254	-0.453	0.6505	0.0106	0.0024	1.0436	0.0079	-0.0052	0.0064
FinnGen_RxOverUse_Amount	N14_POSTMENBLEED	0.6488	0.2049	3.1662	0.0015	0.0213	0.0028	1.0262	0.0088	-0.0115	0.0054
FinnGen_RxOverUse_Amount	N14_PREMENSTSYNDROM	-0.0238	0.2879	-0.0827	0.9341	0.0073	0.0026	0.9754	0.0077	0.0017	0.0058
FinnGen_RxOverUse_Amount	N14_PROHERNOV	0.1326	0.2515	0.5273	0.598	0.0104	0.0028	1.0188	0.0082	0.0048	0.0052
FinnGen_RxOverUse_Amount	N14_PROSTAOTH	-0.1312	0.4447	-0.295	0.768	0.0035	0.0023	1.0205	0.0079	-0.0008	0.006
FinnGen_RxOverUse_Amount	N14_PROSTATITIS	0.3162	0.2144	1.475	0.1402	0.0175	0.0026	0.9961	0.0083	-4.9392e-05	0.006
FinnGen_RxOverUse_Amount	N14_PROSTHYPERPLA	-0.0112	0.1242	-0.0899	0.9284	0.047	0.0045	1.0523	0.0139	-0.0004	0.0064
FinnGen_RxOverUse_Amount	N14_PYELONEPHR	0.0435	0.1478	0.2946	0.7683	0.0077	0.0008	1.0071	0.0082	0.02	0.0059
FinnGen_RxOverUse_Amount	N14_RAPIDPROGNEPHRITIC	0.1493	0.222	0.6723	0.5014	0.0027	0.0006	0.9208	0.0074	9.2611e-05	0.0048
FinnGen_RxOverUse_Amount	N14_RECURANDPERHEAMATUR	0.1123	0.2107	0.5332	0.5939	0.0033	0.0007	0.9588	0.0075	-0.0028	0.0057
FinnGen_RxOverUse_Amount	N14_RENALCOLNAS	0.113	0.2772	0.4078	0.6834	0.0026	0.0008	0.9623	0.008	0.0016	0.0057
FinnGen_RxOverUse_Amount	N14_RENALTUB	0.1281	0.1562	0.8199	0.4123	0.008	0.0009	1.0034	0.0083	0.0203	0.0061
FinnGen_RxOverUse_Amount	N14_RENALTUBULOINOTH	-0.4946	0.3177	-1.5568	0.1195	0.0023	0.0007	0.9736	0.0076	0.007	0.0054
FinnGen_RxOverUse_Amount	N14_RENALTUBULOOTH	0.4841	0.4422	1.0946	0.2737	0.0011	0.0007	0.9865	0.0075	0.0032	0.0056
FinnGen_RxOverUse_Amount	N14_RENFAIL	0.0784	0.1652	0.4745	0.6351	0.0071	0.001	1.0228	0.0095	0.0121	0.0062
FinnGen_RxOverUse_Amount	N14_RENFAILNAS	0.2366	0.301	0.7862	0.4318	0.0016	0.0007	1.0109	0.0076	0.0023	0.0056
FinnGen_RxOverUse_Amount	N14_SALPHOOPH	0.3481	0.2418	1.4398	0.1499	0.009	0.0014	0.9988	0.0078	0.0025	0.0054
FinnGen_RxOverUse_Amount	N14_SMALLKIDNEY	0.0324	0.1943	0.1668	0.8676	0.0032	0.0006	0.9109	0.0076	0.0005	0.0052
FinnGen_RxOverUse_Amount	N14_SPERMATOCELE	0.1617	0.2301	0.7027	0.4822	0.0121	0.0032	1.0118	0.0083	-0.0039	0.0057
FinnGen_RxOverUse_Amount	N14_TORSIOTEST	0.4271	0.4508	0.9476	0.3434	0.0036	0.0022	0.998	0.0075	-0.0038	0.0052
FinnGen_RxOverUse_Amount	N14_TUBULOINTNEPHRNAS	1.0871	0.8368	1.2991	0.1939	0.0006	0.0007	0.9999	0.0075	0.0009	0.0059
FinnGen_RxOverUse_Amount	N14_ULCERVAGVUL	1.0794	0.5834	1.8503	0.0643	0.0022	0.0015	0.9868	0.0077	-0.0129	0.0053
FinnGen_RxOverUse_Amount	N14_UNSPECKIDCONTR	0.2426	0.2081	1.1657	0.2437	0.0033	0.0008	0.9402	0.0074	-0.0015	0.0055
FinnGen_RxOverUse_Amount	N14_URETHRALSTRICT	-0.3445	0.3235	-1.0651	0.2869	0.002	0.0008	0.9975	0.0076	0.004	0.0055
FinnGen_RxOverUse_Amount	N14_URETHRAOTH	0.2144	0.1393	1.539	0.1238	0.0157	0.0012	1.0182	0.0095	0.0099	0.006
FinnGen_RxOverUse_Amount	N14_URETHRITISANDURSYNDR	0.4935	0.6477	0.7619	0.4461	0.0007	0.0009	0.9956	0.0086	-0.0003	0.0059
FinnGen_RxOverUse_Amount	N14_URINOTH	0.0718	0.1192	0.602	0.5472	0.0161	0.0012	1.0314	0.0099	0.0142	0.0066
FinnGen_RxOverUse_Amount	N14_UTER_POLYP	-0.0755	0.3283	-0.2299	0.8182	0.0059	0.0028	1.0129	0.0077	-0.0042	0.0055
FinnGen_RxOverUse_Amount	N14_VAGINAL_DYSPLASIA_ALL
FinnGen_RxOverUse_Amount	N14_VAGINAL_HSIL	-0.0432	0.29	-0.149	0.8816	0.0031	0.0012	0.9706	0.0082	0.001	0.0056
FinnGen_RxOverUse_Amount	N14_VAGINAL_LSIL
FinnGen_RxOverUse_Amount	N14_VAGINITIS	0.1481	0.2106	0.703	0.4821	0.0067	0.0016	0.9957	0.0083	-0.0006	0.0056
FinnGen_RxOverUse_Amount	N14_VULVAL_DYSPLASIA_ALL	0.0909	0.2958	0.3074	0.7586	0.0048	0.0018	0.9834	0.0091	0.0055	0.0061
FinnGen_RxOverUse_Amount	N14_VULVAL_DYSPLASIA_NOS	-0.1011	0.2003	-0.5048	0.6137	0.0075	0.0009	0.8879	0.0067	-0.0018	0.0054
FinnGen_RxOverUse_Amount	N14_VULVAL_HSIL	-0.1147	0.2525	-0.4543	0.6496	0.0052	0.0012	0.9729	0.0072	0.0046	0.006
FinnGen_RxOverUse_Amount	N14_VULVAL_LSIL	0.0413	0.2846	0.145	0.8847	0.0047	0.0019	0.979	0.0099	0.0085	0.0058
FinnGen_RxOverUse_Amount	N14_VULVOVAGINFINOTH	0.042	0.2532	0.1657	0.8684	0.0049	0.0014	0.9916	0.0072	-0.0062	0.0054
FinnGen_RxOverUse_Amount	NAFLD	0.3225	0.1994	1.6176	0.1058	0.0048	0.0009	1.0009	0.0083	0.0074	0.0053
FinnGen_RxOverUse_Amount	NASH	0.1689	0.2397	0.7045	0.4811	0.0031	0.0006	0.9546	0.0073	0.0041	0.0055
FinnGen_RxOverUse_Amount	NECROVASC_FG	-0.0476	0.2447	-0.1944	0.8459	0.0041	0.0011	0.9932	0.008	-0.0013	0.0058
FinnGen_RxOverUse_Amount	NEPHROP_INDUCED_OTHER_DRUGS_MEDICAM_BIOLO_SUBST	0.0686	0.1589	0.4317	0.666	0.0059	0.0006	0.8647	0.0072	-0.0042	0.0049
FinnGen_RxOverUse_Amount	NEURODEGOTH	0.36	0.1691	2.1289	0.0333	0.0111	0.0023	1.031	0.0332	-0.002	0.0057
FinnGen_RxOverUse_Amount	NIV	0.3134	0.2322	1.3495	0.1772	0.0069	0.0018	1.1096	0.0088	0.0248	0.0053
FinnGen_RxOverUse_Amount	NONALLERG_ASTHMA_EXMORE	0.2585	0.157	1.6468	0.0996	0.016	0.0015	1.0103	0.0094	0.0022	0.0058
FinnGen_RxOverUse_Amount	O15_ABORT_FAILED	-0.0139	0.4882	-0.0284	0.9773	0.0014	0.0016	0.9904	0.0078	0.0105	0.0055
FinnGen_RxOverUse_Amount	O15_ABORT_MEDICAL	0.1973	0.113	1.7451	0.081	0.0427	0.0024	1.0111	0.0101	0.0202	0.0059
FinnGen_RxOverUse_Amount	O15_ABORT_OTHER	0.0335	0.254	0.1319	0.8951	0.0063	0.0016	0.959	0.0078	0.0033	0.0055
FinnGen_RxOverUse_Amount	O15_ABORT_SPONTAN	0.3804	0.2289	1.662	0.0965	0.0083	0.0017	1.0058	0.0075	0.0063	0.0057
FinnGen_RxOverUse_Amount	O15_ABORT_UNS	0.2731	0.3691	0.74	0.4593	0.0026	0.0015	1.0002	0.0072	0.0013	0.0052
FinnGen_RxOverUse_Amount	O15_AMNIOT_OTHER	0.3246	0.3261	0.9953	0.3196	0.0027	0.0014	1.0281	0.0075	0.0061	0.0056
FinnGen_RxOverUse_Amount	O15_ANTENAT_ABNORM	0.0315	0.3134	0.1005	0.9199	0.0037	0.0015	1.026	0.0091	0.0062	0.0057
FinnGen_RxOverUse_Amount	O15_ANTEPART_HAEM_NAS	0.4078	0.3698	1.1027	0.2701	0.0032	0.0016	1.0085	0.0082	-0.0011	0.0058
FinnGen_RxOverUse_Amount	O15_BIRTH_BREAT_INFECT	0.7882	0.4745	1.6613	0.0967	0.0022	0.0012	1.0004	0.0072	-0.0045	0.0053
FinnGen_RxOverUse_Amount	O15_BREAST_LACT_OTHER_DIS	0.1688	0.271	0.6231	0.5332	0.0032	0.0013	0.9791	0.0085	-0.0014	0.0052
FinnGen_RxOverUse_Amount	O15_COMPLIC_ABORT_ECTOP_MOLAR					-0.0012	0.0014	1.0151	0.008	0.0093	0.0053
FinnGen_RxOverUse_Amount	O15_COMPLIC_LAB_DELIV	-0.0172	0.1576	-0.109	0.9132	0.0137	0.0014	1.0317	0.0085	0.0099	0.0062
FinnGen_RxOverUse_Amount	O15_COMPLIC_PUERP	0.5474	0.316	1.7322	0.0832	0.0038	0.0013	1.0075	0.0075	0.0031	0.0051
FinnGen_RxOverUse_Amount	O15_CONCEPT_ABNORM	-0.2356	0.2577	-0.9141	0.3607	0.0066	0.0016	1.0175	0.0084	0.0124	0.0054
FinnGen_RxOverUse_Amount	O15_DELIV_CAESAR	-0.1231	0.1631	-0.7548	0.4504	0.0257	0.0033	1.0345	0.0089	0.0133	0.006
FinnGen_RxOverUse_Amount	O15_DELIV_FORCEP_VAC	-0.0259	0.2143	-0.121	0.9037	0.0156	0.003	1.0513	0.0087	0.0003	0.0058
FinnGen_RxOverUse_Amount	O15_DELIV_MULTIP	0.2996	0.4535	0.6607	0.5088	0.0036	0.0027	1.0131	0.0069	0.0034	0.0062
FinnGen_RxOverUse_Amount	O15_DELIV_OTHER_ASSIST	0.4074	0.5656	0.7204	0.4713	0.0023	0.0025	1.0033	0.0075	-0.0057	0.0053
FinnGen_RxOverUse_Amount	O15_DELIV_PERIN_LACER	-0.205	0.2516	-0.8149	0.4151	0.0062	0.0016	1.0423	0.0077	0.0042	0.0057
FinnGen_RxOverUse_Amount	O15_DELIV_SPONT	0.0791	0.1273	0.6214	0.5344	0.0267	0.0018	0.9984	0.009	-0.0012	0.0062
FinnGen_RxOverUse_Amount	O15_ECLAMPSIA	-0.0164	0.1719	-0.0957	0.9238	0.0098	0.0013	0.8975	0.0073	-0.0058	0.0052
FinnGen_RxOverUse_Amount	O15_EXCESS_VOMIT_PREG	0.1923	0.1483	1.2974	0.1945	0.0149	0.0017	1.001	0.0089	0.0048	0.0055
FinnGen_RxOverUse_Amount	O15_EXIST_HYPERT_COMPLIC	0.0623	0.1667	0.3735	0.7088	0.0148	0.0019	1.0085	0.0096	0.0082	0.0056
FinnGen_RxOverUse_Amount	O15_FAILED_INDUCT	-0.0856	0.2295	-0.3731	0.7091	0.0053	0.0016	1.0057	0.0077	0.0015	0.0051
FinnGen_RxOverUse_Amount	O15_FALSE_LAB	0.5425	0.2106	2.5764	0.01	0.0179	0.0018	1.0361	0.0091	-0.0025	0.0059
FinnGen_RxOverUse_Amount	O15_GESTAT_HYPERT	-0.1066	0.1152	-0.9253	0.3548	0.0274	0.0021	1.0137	0.0104	0.0104	0.0058
FinnGen_RxOverUse_Amount	O15_GESTAT_OEDEM_PREINUR	0.0005	0.215	0.0025	0.998	0.0063	0.0014	0.9943	0.0082	-0.0008	0.0055
FinnGen_RxOverUse_Amount	O15_HAEMORRH_EARLY_PREG	0.5553	0.2196	2.5283	0.0115	0.0111	0.0015	1.0112	0.0084	-0.0026	0.0061
FinnGen_RxOverUse_Amount	O15_HYPTENSPREG	-0.0236	0.1025	-0.2301	0.818	0.0357	0.0023	1.0158	0.011	0.009	0.0058
FinnGen_RxOverUse_Amount	O15_ICP_EXMORE	-0.1172	0.1755	-0.6678	0.5042	0.0192	0.0043	1.0067	0.0119	0.0073	0.0056
FinnGen_RxOverUse_Amount	O15_ICP_WIDE_EXMORE	-0.0735	0.1532	-0.4799	0.6313	0.0247	0.0051	1.0059	0.013	0.0065	0.0055
FinnGen_RxOverUse_Amount	O15_ICP_WIDE	-0.0807	0.1534	-0.5258	0.599	0.0157	0.0032	1.0067	0.0128	0.0074	0.0056
FinnGen_RxOverUse_Amount	O15_LABOUR_ABNORM_FORCES	-0.263	0.2851	-0.9226	0.3562	0.006	0.0017	1.0065	0.0085	0.0017	0.0058
FinnGen_RxOverUse_Amount	O15_LABOUR_ANEST_COMPLIC	0.0328	0.196	0.1671	0.8673	0.0086	0.0015	0.9294	0.0071	-0.0017	0.0057
FinnGen_RxOverUse_Amount	O15_LABOUR_FETAL_STRESS	-0.0855	0.2058	-0.4151	0.678	0.01	0.0019	1.0429	0.0083	0.0057	0.0063
FinnGen_RxOverUse_Amount	O15_LABOUR_INTRAPART_HAEMORRH	-0.108	0.2707	-0.3992	0.6898	0.0042	0.0018	0.9963	0.0082	-0.0025	0.0052
FinnGen_RxOverUse_Amount	O15_LABOUR_LONG	-0.2094	0.1951	-1.073	0.2833	0.0135	0.0017	1.0254	0.009	0.0107	0.0063
FinnGen_RxOverUse_Amount	O15_LABOUR_MALPOS	-0.3252	0.3358	-0.9685	0.3328	0.0041	0.0016	1.0253	0.0077	0.0113	0.0057
FinnGen_RxOverUse_Amount	O15_LABOUR_OBSTR_OTHER	0.0093	0.2231	0.0417	0.9667	0.007	0.0018	1.0113	0.0074	0.005	0.0054
FinnGen_RxOverUse_Amount	O15_LABOUR_OTHER	-0.1203	0.3485	-0.345	0.7301	0.0034	0.0018	1.0272	0.0078	-0.0033	0.0056
FinnGen_RxOverUse_Amount	O15_LABOUR_PELVIC_ABNORM	0.2248	0.1473	1.5268	0.1268	0.0199	0.0021	1.0067	0.0101	0.0026	0.0058
FinnGen_RxOverUse_Amount	O15_LABOUR_UMBILICAL	0.5896	0.7049	0.8364	0.4029	0.001	0.0014	1.002	0.0074	-0.0033	0.0047
FinnGen_RxOverUse_Amount	O15_MAT_CARE_MALPRESENT	-0.3582	0.2205	-1.6247	0.1042	0.0082	0.0016	1.0314	0.0077	0.0119	0.0055
FinnGen_RxOverUse_Amount	O15_MATERN_CARE_CERVICAL_INCOMPETENCE	0.0421	0.2297	0.1832	0.8546	0.0052	0.0013	0.9853	0.0081	0.0013	0.0057
FinnGen_RxOverUse_Amount	O15_MATERN_CARE_DISPROP	0.4467	0.2422	1.8439	0.0652	0.008	0.0015	0.9899	0.0072	-0.0062	0.0055
FinnGen_RxOverUse_Amount	O15_MATERN_CARE_FETAL_ABNORM	0.3761	0.2924	1.2862	0.1984	0.0045	0.0017	1.0091	0.0078	-0.0022	0.0057
FinnGen_RxOverUse_Amount	O15_MATERN_CARE_OTHER	-0.1309	0.2292	-0.5711	0.5679	0.0081	0.0016	1.0546	0.0078	0.0071	0.0057
FinnGen_RxOverUse_Amount	O15_MATERN_CARE_PELVIC_ABNORM	-0.0596	0.2233	-0.2668	0.7896	0.0085	0.0018	1.0379	0.0091	0.0112	0.0058
FinnGen_RxOverUse_Amount	O15_MATERN_CARE	0.3517	0.197	1.7852	0.0742	0.0105	0.0014	1.0329	0.0073	0.0009	0.0057
FinnGen_RxOverUse_Amount	O15_MATERN_HYPERT_UNS	-0.115	0.3173	-0.3623	0.7171	0.0025	0.0012	0.9873	0.0071	0.0038	0.0052
FinnGen_RxOverUse_Amount	O15_MATERN_INFECT_ELSEWHERE	-0.1292	0.3561	-0.363	0.7166	0.0021	0.0012	0.9995	0.0071	0.0154	0.0052
FinnGen_RxOverUse_Amount	O15_MEMBR_PREMAT_RUPT	0.2375	0.2345	1.013	0.3111	0.0065	0.0017	1.0237	0.009	-0.0008	0.0059
FinnGen_RxOverUse_Amount	O15_MULTIP_GEST_COMPLIC	-0.027	0.2576	-0.1049	0.9164	0.005	0.0015	0.9503	0.0081	-0.0067	0.005
FinnGen_RxOverUse_Amount	O15_MULTIP_GEST	0.555	0.4694	1.1823	0.2371	0.0019	0.0016	1.0074	0.008	0.0001	0.0059
FinnGen_RxOverUse_Amount	O15_OBSTET_TRAUMA_OTHER	-0.3521	0.3406	-1.0338	0.3012	0.0034	0.0016	1.0033	0.008	0.0119	0.0051
FinnGen_RxOverUse_Amount	O15_OTHER_MATERN_DIS_ELSEWHERE	0.4113	0.2334	1.7622	0.078	0.0093	0.0015	1.0556	0.0087	0.0017	0.006
FinnGen_RxOverUse_Amount	O15_PLAC_DISORD	0.3943	0.4869	0.8098	0.418	0.0017	0.0015	0.966	0.008	-0.0024	0.0056
FinnGen_RxOverUse_Amount	O15_PLAC_PRAEVIA	0.0456	0.4101	0.1111	0.9115	0.0021	0.0015	1.0075	0.0084	-0.0033	0.0057
FinnGen_RxOverUse_Amount	O15_PLAC_PREMAT_SEPAR	0.4388	0.439	0.9996	0.3175	0.0031	0.0018	1	0.0091	0.0007	0.006
FinnGen_RxOverUse_Amount	O15_POLYHYDR	-0.0058	0.292	-0.0199	0.9841	0.0046	0.0016	1.0121	0.0074	0.0033	0.0058
FinnGen_RxOverUse_Amount	O15_POOR_FETGRO	-0.0934	0.1939	-0.4815	0.6302	0.0081	0.0013	1.0106	0.0085	0.0025	0.0052
FinnGen_RxOverUse_Amount	O15_POSTPART_HAEMORRH_ANATOMY	-0.3079	0.2716	-1.1334	0.2571	0.0049	0.0018	1.0127	0.0088	0.0046	0.0057
FinnGen_RxOverUse_Amount	O15_POSTPART_HAEMORRH_PLACENTA	0.0676	0.2543	0.2659	0.7903	0.0073	0.0017	1.0113	0.008	-0.0067	0.0058
FinnGen_RxOverUse_Amount	O15_POSTPART_HEAMORRH_ALLW	-0.0528	0.2218	-0.2379	0.8119	0.0064	0.0013	1.0267	0.0079	0.0014	0.006
FinnGen_RxOverUse_Amount	O15_PRE_OR_ECLAMPSIA	-0.0817	0.1481	-0.5522	0.5808	0.0179	0.0017	1.0114	0.0089	0.0053	0.0062
FinnGen_RxOverUse_Amount	O15_PREEC_OR_FETGRO	-0.0869	0.1503	-0.5784	0.563	0.0174	0.0017	0.9967	0.008	0.0055	0.0059
FinnGen_RxOverUse_Amount	O15_PREECLAMPS_CHRONIC_HYPERT	-0.2585	0.2524	-1.0242	0.3058	0.0041	0.0013	0.9618	0.0084	0.0051	0.0049
FinnGen_RxOverUse_Amount	O15_PREECLAMPS	-0.0853	0.1557	-0.5477	0.5839	0.0167	0.0017	1.0103	0.0088	0.0047	0.0062
FinnGen_RxOverUse_Amount	O15_PREG_ABORT	0.1276	0.121	1.0545	0.2916	0.0253	0.0018	1.0122	0.0093	0.0212	0.0058
FinnGen_RxOverUse_Amount	O15_PREG_ANESTH_COMPL	0.3507	0.1917	1.8298	0.0673	0.0095	0.0013	0.8959	0.0072	0.0002	0.0048
FinnGen_RxOverUse_Amount	O15_PREG_ECTOP	0.0034	0.1956	0.0174	0.9861	0.0121	0.002	0.9961	0.0079	0.0019	0.0057
FinnGen_RxOverUse_Amount	O15_PREG_GU_INFECT	0.6493	0.3709	1.7506	0.08	0.0036	0.0015	1.0099	0.0081	0.0013	0.0055
FinnGen_RxOverUse_Amount	O15_PREG_HYDAT	0.2803	0.3574	0.7843	0.4329	0.0026	0.0015	0.9753	0.0072	0.0006	0.0056
FinnGen_RxOverUse_Amount	O15_PREG_MATERN_CARE	0.4276	0.2095	2.0407	0.0413	0.0099	0.0019	1.0154	0.0096	0.0021	0.0054
FinnGen_RxOverUse_Amount	O15_PREG_OTHER_MAT_DISORD	0.3106	0.1418	2.1909	0.0285	0.023	0.002	1.0015	0.0084	0.0016	0.0053
FinnGen_RxOverUse_Amount	O15_PREG_PROLONGED	-0.0114	0.2047	-0.0557	0.9556	0.0101	0.0016	1.0456	0.008	0.0002	0.0055
FinnGen_RxOverUse_Amount	O15_PREG_VENOUS_HAEMORRH	-0.0701	0.5617	-0.1248	0.9006	0.0011	0.0015	0.9935	0.0077	-0.0042	0.0051
FinnGen_RxOverUse_Amount	O15_PRETERM	0.2102	0.2096	1.0027	0.316	0.0119	0.0017	1.0054	0.0083	0.0054	0.0063
FinnGen_RxOverUse_Amount	O15_PUERP_ANEST_COMPL	-0.0707	0.2419	-0.2921	0.7702	0.0048	0.0011	0.9358	0.0067	0.0037	0.0057
FinnGen_RxOverUse_Amount	O15_PUERP_COMPL_NAS
FinnGen_RxOverUse_Amount	O15_PUERP_INFECT_OTHER	-0.0038	0.3033	-0.0127	0.9899	0.0031	0.0013	0.9917	0.007	0.0095	0.0053
FinnGen_RxOverUse_Amount	O15_PUERP_SEPSIS	0.4245	0.3647	1.1639	0.2444	0.0029	0.0013	1.0089	0.0076	0.0031	0.005
FinnGen_RxOverUse_Amount	O15_RETAINED_PLAC_MEMB_NO_HEAMORRH	-0.2791	0.3322	-0.84	0.4009	0.0034	0.0017	1.0142	0.0082	0.0094	0.0056
FinnGen_RxOverUse_Amount	O15_TWIN_GEST	0.5886	0.5094	1.1555	0.2479	0.0017	0.0017	1.007	0.0084	0.0006	0.0058
FinnGen_RxOverUse_Amount	O15_VENOUS_COMPLIC	0.1266	0.245	0.5167	0.6054	0.0048	0.0012	0.9641	0.0079	-0.007	0.0056
FinnGen_RxOverUse_Amount	OFFICIAL_TILASTOKESKUS_DEATH	0.2419	0.2642	0.9156	0.3599	0.0026	0.0007	1.0106	0.008	0.0107	0.0054
FinnGen_RxOverUse_Amount	OSTEON_DRUGS	0.3567	0.4726	0.7547	0.4504	0.0006	0.0006	0.9863	0.0072	0.0139	0.0048
FinnGen_RxOverUse_Amount	OSTEOPOROSIS_FRACTURE_FG	0.2402	0.2304	1.0428	0.297	0.0045	0.001	1.0167	0.0085	0.0086	0.0058
FinnGen_RxOverUse_Amount	OSTPOPATFRACTURE	-0.0118	0.3131	-0.0377	0.9699	0.0015	0.0007	0.9791	0.0067	0.005	0.0053
FinnGen_RxOverUse_Amount	OSTPOPATFRCTURE_POSTEMENO	0.2411	0.2305	1.0459	0.2956	0.0061	0.0014	1.0061	0.0081	0.0081	0.0059
FinnGen_RxOverUse_Amount	OTHER_DRUGADVERS_SECONDA_PARKINSONI	0.3487	0.2543	1.371	0.1704	0.0022	0.0006	0.9646	0.0075	0.0028	0.0049
FinnGen_RxOverUse_Amount	OTHER_SYSTCON_FG	0.0626	0.1638	0.3818	0.7026	0.0134	0.0035	0.9991	0.0183	0.0185	0.006
FinnGen_RxOverUse_Amount	P16_BACTERIAL_SEPSIS_NEWBO	-0.0799	0.3133	-0.2549	0.7988	0.0017	0.0006	0.9578	0.0066	0.0019	0.0053
FinnGen_RxOverUse_Amount	P16_BIRTH_ASPHYXIA	-0.2162	0.2993	-0.7223	0.4701	0.0019	0.0006	0.9624	0.0066	-5.0287e-05	0.0053
FinnGen_RxOverUse_Amount	P16_BIRTH_TRAUMA	-0.2007	0.4699	-0.4271	0.6693	0.0007	0.0006	0.9535	0.0073	0.0037	0.005
FinnGen_RxOverUse_Amount	P16_BIRTHINJY_PERIP_NERVOUS_SYSTEM	-0.2109	0.2369	-0.8906	0.3732	0.0022	0.0006	0.9267	0.0067	0.0058	0.0053
FinnGen_RxOverUse_Amount	P16_CARDIOV_DISORD_ORIGINA_PERINA_PERIOD	0.2274	0.214	1.0625	0.288	0.0033	0.0007	0.9012	0.0071	-0.0021	0.0052
FinnGen_RxOverUse_Amount	P16_CHRONIC_RESPI_DISEA_ORIGINA_PERINA_PERIOD	0.0618	0.1847	0.3348	0.7378	0.0041	0.0006	0.8262	0.007	-0.0007	0.005
FinnGen_RxOverUse_Amount	P16_DISORD_MUSCLE_TONE_NEWBO	0.0776	0.1958	0.3966	0.6917	0.0036	0.0006	0.8169	0.007	-0.0039	0.0052
FinnGen_RxOverUse_Amount	P16_DISORD_RELATED_GESTATION_LOW_BIRTHWGHTT_NECIFIED	0.3883	0.6225	0.6238	0.5328	0.0006	0.0007	1.0759	0.008	-0.0022	0.0063
FinnGen_RxOverUse_Amount	P16_DISORD_RELATED_LONG_GESTATION_HIGH_BIRTHWGHTT	-0.1007	0.2272	-0.4433	0.6575	0.0026	0.0006	0.8716	0.0072	0.0006	0.0048
FinnGen_RxOverUse_Amount	P16_FEEDI_PROBL_NEWBO	0.0818	0.2108	0.3881	0.6979	0.0032	0.0006	0.9145	0.0071	-0.006	0.0052
FinnGen_RxOverUse_Amount	P16_FET_NEWB_COMPLICATIO_PLACEN_CORD_MEMBRANES	0.0836	0.1627	0.5139	0.6073	0.0054	0.0006	0.7875	0.0062	-0.0042	0.005
FinnGen_RxOverUse_Amount	P16_FET_NEWB_MATERN_COMPLICATIO_PREGNAC	-0.1497	0.2654	-0.5642	0.5726	0.0021	0.0007	0.9761	0.0075	-0.0035	0.0052
FinnGen_RxOverUse_Amount	P16_FET_NEWB_MATERN_COND_UNREL_PRESENT_PREGNAC	0.1724	0.2936	0.587	0.5572	0.0017	0.0006	0.9437	0.0072	-0.0011	0.005
FinnGen_RxOverUse_Amount	P16_FET_NEWB_MATERN_FACTO_COMPLICATIO_PREGNAC_LABOUR_DELIV	-0.0252	0.4226	-0.0597	0.9524	0.0007	0.0007	1.0122	0.0079	0.0001	0.0052
FinnGen_RxOverUse_Amount	P16_FET_NEWB_OTH_COMPLICATIO_LABOUR_DELIV	0.0212	0.188	0.1127	0.9103	0.0037	0.0006	0.8427	0.0065	0.005	0.005
FinnGen_RxOverUse_Amount	P16_FETAL_DEATH_UNSP_CAUSE	-0.1016	0.1551	-0.6552	0.5124	0.005	0.0006	0.8623	0.0083	-0.0005	0.005
FinnGen_RxOverUse_Amount	P16_INFECTIONS_SPECIFIC_PERINA_PERIOD	-0.1953	0.3267	-0.5977	0.55	0.0016	0.0007	0.9896	0.0072	0.0025	0.0053
FinnGen_RxOverUse_Amount	P16_INTERSTITIAL_EMPHY_RELATED_COND_ORIGINA_PERINA_PERIOD	-0.2825	0.18	-1.5692	0.1166	0.0042	0.0005	0.787	0.0063	0.0077	0.0048
FinnGen_RxOverUse_Amount	P16_NEONTAL_JAUND_OTH_UNSP_CAUSES	0.1043	0.2857	0.365	0.7151	0.0021	0.0008	1.0358	0.0084	-0.0032	0.006
FinnGen_RxOverUse_Amount	P16_OTH_DISORD_ORIGINA_PERINA_PERIOD	-0.1586	0.2635	-0.6017	0.5474	0.0022	0.0006	0.9534	0.0073	-0.0028	0.0055
FinnGen_RxOverUse_Amount	P16_OTH_INFECTIONS_SPECIFIC_PERINA_PERIOD	0.0434	0.2589	0.1678	0.8668	0.0022	0.0007	0.9587	0.0072	-0.0005	0.0055
FinnGen_RxOverUse_Amount	P16_OTH_PERINA_HAEMATOL_DISORD	0.1049	0.1668	0.6288	0.5295	0.004	0.0006	0.8082	0.0072	-9.1934e-05	0.0041
FinnGen_RxOverUse_Amount	P16_RESPI_CARDIOV_DISORD_SPECIFIC_PERINA_PERIOD	0.2752	0.7427	0.3706	0.711	0.0004	0.0007	1.0609	0.0088	-0.0004	0.0058
FinnGen_RxOverUse_Amount	P16_RESPI_DISTR_NEWBO	0.1435	0.3938	0.3643	0.7156	0.0011	0.0007	1.0534	0.0088	0.001	0.0056
FinnGen_RxOverUse_Amount	P16_SLOW_FETAL_GROWTH_FETAL_MALNUTRITION	0.1873	0.2412	0.7766	0.4374	0.0025	0.0006	0.9523	0.007	-0.0036	0.0051
FinnGen_RxOverUse_Amount	P16_TRANSITO_DISORD_CARBOH_METABOLISM_SPECIFIC_FETUS_NEWBO	0.5492	0.4797	1.1449	0.2523	0.0009	0.0007	1.0395	0.008	-0.0067	0.0056
FinnGen_RxOverUse_Amount	PAIN	0.4981	0.139	3.583	0.0003	0.0443	0.0018	1.0299	0.0132	0.0239	0.0064
FinnGen_RxOverUse_Amount	PD_DEMENTIA_EXMORE	-0.1234	0.273	-0.452	0.6513	0.0046	0.0014	0.9985	0.0069	-0.0046	0.0053
FinnGen_RxOverUse_Amount	PD2ND_EXMORE	0.5564	0.2692	2.0669	0.0387	0.0051	0.0017	0.9828	0.0078	0.0035	0.0057
FinnGen_RxOverUse_Amount	PHANTOMLIMB	-0.2447	0.2167	-1.1295	0.2587	0.0066	0.0012	0.9088	0.0073	0.0135	0.0055
FinnGen_RxOverUse_Amount	PHLEBI_THROMBOP_LOWER_EXTREMITI_UNSPE	0.3265	0.4046	0.807	0.4196	0.0008	0.0006	0.981	0.0069	0.0048	0.0048
FinnGen_RxOverUse_Amount	PHLEBI_THROMBOP_OTHER_DEEP_VESSE_LOWER_EXTREMITI	-0.1272	0.1995	-0.6376	0.5238	0.0039	0.0006	0.9169	0.0077	0.0085	0.0053
FinnGen_RxOverUse_Amount	PHLEBI_THROMBOP_SUPERF_VESSE_LOWER_EXTREMITI	-0.2229	0.2148	-1.0376	0.2995	0.0036	0.0006	0.9193	0.0068	0.0108	0.0052
FinnGen_RxOverUse_Amount	PNEUMO_SEPTHICHE	0.5262	0.6167	0.8533	0.3935	0.0006	0.0006	1.0018	0.0069	-0.0031	0.0053
FinnGen_RxOverUse_Amount	POLLENALLERG	0.2086	0.1457	1.4317	0.1522	0.009	0.001	1.0089	0.0102	-0.0089	0.0056
FinnGen_RxOverUse_Amount	POLYCYTVERA	0.2019	0.1782	1.1332	0.2571	0.0064	0.0038	0.9878	0.0169	-0.0011	0.0053
FinnGen_RxOverUse_Amount	PRIM_COXARTHROSIS	-0.3422	0.1483	-2.3076	0.021	0.0171	0.0012	1.0191	0.0106	0.0099	0.0057
FinnGen_RxOverUse_Amount	PRIM_KNEEARTHROSIS	0.1651	0.1062	1.5556	0.1198	0.0318	0.0016	1.0408	0.0127	-0.007	0.0066
FinnGen_RxOverUse_Amount	PSORI_STRICT	0.3206	0.2249	1.4257	0.154	0.0043	0.001	0.9951	0.0081	-0.0078	0.0055
FinnGen_RxOverUse_Amount	PULM_INFECTIONS	0.3209	0.1376	2.3323	0.0197	0.0169	0.0012	1.0311	0.0099	0.0182	0.006
FinnGen_RxOverUse_Amount	Q17_ANKYLOGLOSSIA	0.3672	0.308	1.1921	0.2332	0.0019	0.0007	0.9926	0.0077	-0.0098	0.0051
FinnGen_RxOverUse_Amount	Q17_APVR	0.2869	0.1681	1.7067	0.0879	0.0054	0.0006	0.9023	0.0071	-0.0075	0.0049
FinnGen_RxOverUse_Amount	Q17_ASD	0.2938	0.2402	1.2228	0.2214	0.0027	0.0008	0.9942	0.0093	-0.0002	0.0053
FinnGen_RxOverUse_Amount	Q17_AVSD	0.3594	0.2164	1.6609	0.0967	0.0035	0.0006	0.9358	0.0076	-0.0052	0.0053
FinnGen_RxOverUse_Amount	Q17_BICUSP_AORTIC_VALVE	-0.0783	0.2486	-0.315	0.7527	0.0025	0.0007	0.9906	0.0071	0.0003	0.0055
FinnGen_RxOverUse_Amount	Q17_CHROMOSOMAL_ABNORMALITI_NOT_ELSEW_CLASSIFIED	0.0851	0.3466	0.2456	0.806	0.0016	0.0007	0.988	0.0073	-0.0073	0.0055
FinnGen_RxOverUse_Amount	Q17_CLEFT_AND_CARIES	0.4451	0.336	1.325	0.1852	0.0019	0.0008	0.9728	0.0071	-0.0113	0.0055
FinnGen_RxOverUse_Amount	Q17_CLEFT_HARD_PALATE_NOS	0.1719	0.2016	0.8525	0.3939	0.0042	0.0009	0.936	0.0077	-0.0104	0.0055
FinnGen_RxOverUse_Amount	Q17_CLEFT_LIP_CLEFT_PALATE	0.0351	0.2865	0.1224	0.9026	0.0022	0.001	0.9847	0.0069	-0.0094	0.0055
FinnGen_RxOverUse_Amount	Q17_CLEFT_LIP_OR_LIP_AND_PALATE	-0.0277	0.2605	-0.1062	0.9155	0.0016	0.0006	0.976	0.0076	-0.0013	0.0051
FinnGen_RxOverUse_Amount	Q17_CLEFT_LIP	-0.3185	0.2134	-1.4922	0.1357	0.0032	0.0006	0.9276	0.007	0.0049	0.005
FinnGen_RxOverUse_Amount	Q17_CLEFT_PALATE	0.0296	0.2467	0.1201	0.9044	0.0031	0.0011	0.9686	0.0066	-0.0108	0.0057
FinnGen_RxOverUse_Amount	Q17_COMPLEX_CARD_DEFEC	0.171	0.3059	0.5589	0.5762	0.0018	0.0006	0.9499	0.007	-0.0072	0.005
FinnGen_RxOverUse_Amount	Q17_CONGEN_ABSENCE_ATRES_STENO_LARGE_INTESTINE	-0.1445	0.1463	-0.9881	0.3231	0.0057	0.0006	0.791	0.0072	0.0051	0.0044
FinnGen_RxOverUse_Amount	Q17_CONGEN_DEFORMITI_FEET					-0.0015	0.0006	1.0135	0.0076	-0.0045	0.0052
FinnGen_RxOverUse_Amount	Q17_CONGEN_DEFORMITI_HIP	0.1238	0.2598	0.4767	0.6335	0.0017	0.0007	0.9777	0.0075	-0.0019	0.0051
FinnGen_RxOverUse_Amount	Q17_CONGEN_HYDROCEPHALUS	0.2473	0.2448	1.01	0.3125	0.0028	0.0006	0.9346	0.007	-0.0059	0.0053
FinnGen_RxOverUse_Amount	Q17_CONGEN_ICHTHYOSIS	0.3644	0.2175	1.6756	0.0938	0.0036	0.0007	0.9313	0.0074	-0.0146	0.0052
FinnGen_RxOverUse_Amount	Q17_CONGEN_LENS_MALFO	0.0129	0.2777	0.0465	0.9629	0.0018	0.0006	0.9529	0.0074	0.0007	0.0054
FinnGen_RxOverUse_Amount	Q17_CONGEN_MALFO_ANTER_SEGMENT_EYE	0.2442	0.3076	0.7941	0.4271	0.0015	0.0006	0.9692	0.0073	-0.0012	0.0052
FinnGen_RxOverUse_Amount	Q17_CONGEN_MALFO_BILI	-0.6043	0.2583	-2.3396	0.0193	0.0032	0.0006	0.9123	0.0075	0.0096	0.0054
FinnGen_RxOverUse_Amount	Q17_CONGEN_MALFO_BREAST	-0.3132	0.3085	-1.0153	0.31	0.0015	0.0007	0.9822	0.0073	0.0008	0.0051
FinnGen_RxOverUse_Amount	Q17_CONGEN_MALFO_CARDIAC_CHAMB_CONNECTIO	-0.2185	0.4771	-0.4581	0.6469	0.0007	0.0007	0.9468	0.0079	0.0014	0.0048
FinnGen_RxOverUse_Amount	Q17_CONGEN_MALFO_CIRCULATO_SYSTEM	0.0132	0.2058	0.0641	0.9489	0.0031	0.0007	0.9918	0.0081	0.0026	0.0052
FinnGen_RxOverUse_Amount	Q17_CONGEN_MALFO_DEFORMAT_MUSCULOS_SYSTEM					-0.001	0.0007	1.0323	0.008	0.0057	0.0057
FinnGen_RxOverUse_Amount	Q17_CONGEN_MALFO_EAR_CAUSI_IMPAIRM_HEARING	-0.1219	0.2094	-0.5822	0.5605	0.0032	0.0007	0.9282	0.0073	0.0122	0.0056
FinnGen_RxOverUse_Amount	Q17_CONGEN_MALFO_EYE_EAR_FACE_NECK	0.5088	0.4751	1.0708	0.2843	0.001	0.0008	0.9989	0.0082	0.0037	0.0057
FinnGen_RxOverUse_Amount	Q17_CONGEN_MALFO_EYELID_LACRIMAL_APPARA_ORBIT	0.0868	0.2155	0.4026	0.6872	0.0034	0.0009	0.9501	0.0086	0.0062	0.0056
FinnGen_RxOverUse_Amount	Q17_CONGEN_MALFO_GALLB_BILE_DUCTS_LIVER	-0.5696	0.4483	-1.2706	0.2039	0.0011	0.0008	0.9997	0.0128	0.0103	0.0057
FinnGen_RxOverUse_Amount	Q17_CONGEN_MALFO_GENITAL_ORGANS	-0.2277	0.2568	-0.8865	0.3753	0.0027	0.0008	1.0027	0.0092	0.0018	0.0055
FinnGen_RxOverUse_Amount	Q17_CONGEN_MALFO_GREAT_ARTERIES	-0.4102	0.2944	-1.3933	0.1635	0.0023	0.0007	0.9735	0.0068	0.0048	0.0055
FinnGen_RxOverUse_Amount	Q17_CONGEN_MALFO_GREAT_VEINS	-0.0604	0.2285	-0.2642	0.7917	0.0035	0.0007	0.9161	0.0081	0.0055	0.006
FinnGen_RxOverUse_Amount	Q17_CONGEN_MALFO_LARYNX	-0.0782	0.205	-0.3813	0.7029	0.0028	0.0005	0.8963	0.0068	0.0017	0.0052
FinnGen_RxOverUse_Amount	Q17_CONGEN_MALFO_LUNG	0.1147	0.1806	0.635	0.5254	0.004	0.0006	0.902	0.0078	-0.0029	0.0052
FinnGen_RxOverUse_Amount	Q17_CONGEN_MALFO_MUSCULOS_SYSTEM_NOT_ELSEW_CLASSIFIED	0.4863	0.2257	2.1543	0.0312	0.0025	0.0007	0.9948	0.0079	0.0122	0.0051
FinnGen_RxOverUse_Amount	Q17_CONGEN_MALFO_NERVOUS_SYSTEM	0.0644	0.3535	0.1822	0.8554	0.0012	0.0007	0.9914	0.0082	0.0047	0.0054
FinnGen_RxOverUse_Amount	Q17_CONGEN_MALFO_NOSE	0.2824	0.1973	1.4311	0.1524	0.0049	0.0007	0.8731	0.0078	-0.0035	0.0052
FinnGen_RxOverUse_Amount	Q17_CONGEN_MALFO_OESOPHAGUS	0.366	0.3373	1.0851	0.2779	0.0015	0.0006	0.9646	0.007	-0.003	0.0055
FinnGen_RxOverUse_Amount	Q17_CONGEN_MALFO_OVARIES_FALLOP_TUBES_BROAD_LIGAM	-0.141	0.2108	-0.6687	0.5037	0.0067	0.0017	0.9979	0.0089	-0.0048	0.0051
FinnGen_RxOverUse_Amount	Q17_CONGEN_MALFO_POSTERI_SEGMENT_EYE	-0.2944	0.2225	-1.3233	0.1857	0.0031	0.0006	0.9498	0.0069	0.0015	0.0053
FinnGen_RxOverUse_Amount	Q17_CONGEN_MALFO_PULMONARY_TRICU_VALVES	0.1329	0.3138	0.4235	0.6719	0.0012	0.0007	0.9641	0.0071	0.0008	0.0048
FinnGen_RxOverUse_Amount	Q17_CONGEN_MALFO_RESPI_SYSTEM	0.3954	0.5105	0.7746	0.4386	0.0007	0.0006	0.9861	0.007	0.0019	0.0057
FinnGen_RxOverUse_Amount	Q17_CONGEN_MALFO_RETI	-0.1992	0.159	-1.2529	0.2102	0.0052	0.0006	0.9159	0.0073	0.0002	0.0049
FinnGen_RxOverUse_Amount	Q17_CONGEN_MALFO_SPINE_BONY_THORAX	0.2295	0.267	0.8597	0.39	0.002	0.0006	0.9493	0.0068	0.0029	0.0048
FinnGen_RxOverUse_Amount	Q17_CONGEN_MALFO_TRACHEA_BRONCHUS	0.116	0.2791	0.4154	0.6778	0.0019	0.0007	0.976	0.0077	0.004	0.0053
FinnGen_RxOverUse_Amount	Q17_CONGEN_MALFO_URINARY_SYSTEM	0.2759	0.3678	0.7502	0.4531	0.0013	0.0007	1.047	0.0076	-0.008	0.0056
FinnGen_RxOverUse_Amount	Q17_CONGEN_MALFO_UTERUS_CERVIX	-0.1719	0.3043	-0.565	0.5721	0.0034	0.0013	0.9935	0.0081	0.0099	0.0055
FinnGen_RxOverUse_Amount	Q17_CONGEN_MUSCULOS_DEFORMITI_HEAD_FACE_SPINE_CHEST	0.1935	0.828	0.2337	0.8152	0.0005	0.0007	0.9817	0.008	-0.0021	0.0055
FinnGen_RxOverUse_Amount	Q17_CONGEN_OBSTRUCTIVE_DEFECTS_RENAL_PELVIS_CONGEN_MALFO_URETER	0.4865	0.6746	0.7212	0.4708	0.0005	0.0007	0.994	0.0094	-0.0047	0.0056
FinnGen_RxOverUse_Amount	Q17_CONOTR_DEFEC	-0.0638	0.2367	-0.2696	0.7875	0.0023	0.0006	0.9701	0.0073	0.0081	0.0045
FinnGen_RxOverUse_Amount	Q17_CRANIOSYNOSTOSIS	-0.0283	0.1928	-0.1467	0.8834	0.004	0.0006	0.8464	0.0064	-0.0025	0.0052
FinnGen_RxOverUse_Amount	Q17_CYSTIC_KIDNEY_DISEA	0.1895	0.4026	0.4705	0.638	0.0011	0.0007	1.0585	0.0081	-0.0079	0.0062
FinnGen_RxOverUse_Amount	Q17_DOWNS_SYNDR	0.0842	0.1887	0.446	0.6556	0.0035	0.0007	0.9273	0.0075	-0.0028	0.0047
FinnGen_RxOverUse_Amount	Q17_EHLER_SYNDR	0.4301	0.2295	1.8741	0.0609	0.0026	0.0007	0.9861	0.0084	0.0113	0.0053
FinnGen_RxOverUse_Amount	Q17_EPIDERMOL_BULLOSA	-0.0672	0.1291	-0.5207	0.6026	0.0072	0.0007	0.8444	0.0082	0.0014	0.0047
FinnGen_RxOverUse_Amount	Q17_HYPOSPADIAS	-0.06	0.2088	-0.2872	0.7739	0.008	0.0016	0.9237	0.008	0.0019	0.0053
FinnGen_RxOverUse_Amount	Q17_LVOTO_BROAD	-0.3127	0.2007	-1.5583	0.1192	0.0037	0.0008	1.0115	0.0077	0.0109	0.0055
FinnGen_RxOverUse_Amount	Q17_LVOTO_NARROW	-0.1903	0.2182	-0.8719	0.3833	0.0035	0.0007	0.9871	0.007	0.0015	0.0055
FinnGen_RxOverUse_Amount	Q17_MARFAN	0.0137	0.1944	0.0704	0.9438	0.0031	0.0007	0.978	0.0074	6.7613e-05	0.0051
FinnGen_RxOverUse_Amount	Q17_MASTOCYTOSIS	-0.238	0.3037	-0.7839	0.4331	0.0015	0.0007	0.9687	0.0086	0.0086	0.0052
FinnGen_RxOverUse_Amount	Q17_MONOSOMI_DELET_AUTOSOMES_NOT_ELSEW_CLASSIFIED	0.002	0.1777	0.0113	0.9909	0.0041	0.0006	0.8869	0.0061	-0.0022	0.0051
FinnGen_RxOverUse_Amount	Q17_NEUROFIBROMATOSIS_1	0.0899	0.2667	0.337	0.7361	0.0021	0.0007	0.9858	0.0079	-0.0044	0.0054
FinnGen_RxOverUse_Amount	Q17_NEUROFIBROMATOSIS_2	-0.1342	0.1768	-0.759	0.4478	0.0046	0.0007	0.8953	0.009	0.0014	0.005
FinnGen_RxOverUse_Amount	Q17_OSTEOCHONDROD_W_DEFECTS_GROWTH_TUBULAR_BONES_SPINE	-0.0886	0.1591	-0.5568	0.5777	0.0052	0.0007	0.8613	0.008	0.0004	0.0051
FinnGen_RxOverUse_Amount	Q17_OTHER_CHROMOSOME_ABNORMALITI_NOT_ELSEW_CLASSIFIED	-0.1009	0.2258	-0.4468	0.655	0.0025	0.0006	0.9494	0.0069	0.0017	0.0052
FinnGen_RxOverUse_Amount	Q17_OTHER_CONGEN_MALFO_BRAIN	-0.1902	0.2432	-0.7822	0.4341	0.0025	0.0006	0.9426	0.0072	0.0034	0.0059
FinnGen_RxOverUse_Amount	Q17_OTHER_CONGEN_MALFO_CIRCULATO_SYSTEM	-0.2371	0.3771	-0.6287	0.5295	0.0009	0.0006	0.9818	0.0072	0.006	0.0053
FinnGen_RxOverUse_Amount	Q17_OTHER_CONGEN_MALFO_DIGES_SYSTEM1
FinnGen_RxOverUse_Amount	Q17_OTHER_CONGEN_MALFO_DIGES_SYSTEM2	-0.2835	0.2102	-1.3483	0.1776	0.0035	0.0007	0.9094	0.008	0.0031	0.005
FinnGen_RxOverUse_Amount	Q17_OTHER_CONGEN_MALFO_EAR	0.4617	0.2764	1.6702	0.0949	0.0024	0.0008	0.9783	0.0086	0.0004	0.0052
FinnGen_RxOverUse_Amount	Q17_OTHER_CONGEN_MALFO_FACE_NECK	0.4725	0.3585	1.3177	0.1876	0.0015	0.0006	0.9857	0.0069	-0.0038	0.0055
FinnGen_RxOverUse_Amount	Q17_OTHER_CONGEN_MALFO_FEMALE_GENITALIA	-0.922	0.7212	-1.2784	0.2011	0.0011	0.0012	0.9753	0.0077	0.009	0.0048
FinnGen_RxOverUse_Amount	Q17_OTHER_CONGEN_MALFO_HEART	0.1003	0.3043	0.3294	0.7418	0.0016	0.0006	0.9664	0.0077	-0.0013	0.0049
FinnGen_RxOverUse_Amount	Q17_OTHER_CONGEN_MALFO_INTESTINE	0.0158	0.2836	0.0556	0.9557	0.002	0.0007	0.9599	0.0074	0.0045	0.0054
FinnGen_RxOverUse_Amount	Q17_OTHER_CONGEN_MALFO_KIDNEY	-0.1793	0.2641	-0.6789	0.4972	0.0022	0.0006	0.9503	0.0069	0.0043	0.0056
FinnGen_RxOverUse_Amount	Q17_OTHER_CONGEN_MALFO_LIMBS	0.5403	0.43	1.2564	0.209	0.0009	0.0006	0.9754	0.0071	-0.0017	0.0051
FinnGen_RxOverUse_Amount	Q17_OTHER_CONGEN_MALFO_MALE_GENITAL_ORGANS	0.3742	0.2899	1.291	0.1967	0.0057	0.0014	0.9453	0.0074	-0.0045	0.0053
FinnGen_RxOverUse_Amount	Q17_OTHER_CONGEN_MALFO_NERVOUS_SYSTEM	0.0625	0.2515	0.2486	0.8037	0.0019	0.0007	0.9811	0.0084	0.0071	0.0054
FinnGen_RxOverUse_Amount	Q17_OTHER_CONGEN_MALFO_NOT_ELSEW_CLASSIFIED	0.5641	0.337	1.6739	0.0941	0.0016	0.0006	0.9651	0.0074	-0.0072	0.0054
FinnGen_RxOverUse_Amount	Q17_OTHER_CONGEN_MALFO_PERIP_VASCULAR_SYSTEM	-0.2445	0.396	-0.6174	0.537	0.0009	0.0006	0.9844	0.0076	0.0024	0.0054
FinnGen_RxOverUse_Amount	Q17_OTHER_CONGEN_MALFO_RESPI_SYSTEM	0.0732	0.1551	0.4722	0.6368	0.0055	0.0006	0.8536	0.0064	-0.0006	0.0047
FinnGen_RxOverUse_Amount	Q17_OTHER_CONGEN_MALFO_SKIN	0.2465	0.3296	0.748	0.4545	0.0014	0.0007	1.0033	0.0074	0.0005	0.0051
FinnGen_RxOverUse_Amount	Q17_OTHER_CONGEN_MALFO_SKULL_FACE_BONES	-0.0285	0.2146	-0.1326	0.8945	0.004	0.0006	0.8725	0.0069	0.002	0.0058
FinnGen_RxOverUse_Amount	Q17_OTHER_CONGEN_MALFO_TONGUE_MOUTH_PHARYNX	0.3075	0.3454	0.8901	0.3734	0.0017	0.0007	0.9831	0.008	-0.0058	0.0057
FinnGen_RxOverUse_Amount	Q17_OTHER_CONGEN_MALFO_UPPER_ALIME_TRACT	-0.2286	0.2649	-0.8627	0.3883	0.0023	0.0007	0.9556	0.0078	0.0028	0.0056
FinnGen_RxOverUse_Amount	Q17_OTHER_CONGEN_MALFO_URINARY_SYSTEM	-0.0908	0.2673	-0.3396	0.7342	0.0021	0.0008	0.9439	0.0084	0.0013	0.0056
FinnGen_RxOverUse_Amount	Q17_OTHER_CONGEN_MALFO	0.4365	0.3985	1.0952	0.2734	0.001	0.0007	1.0199	0.0081	-0.0024	0.005
FinnGen_RxOverUse_Amount	Q17_OTHER_CONGEN_MUSCULOS_DEFORMITI	-0.0921	0.1888	-0.4878	0.6257	0.0037	0.0007	0.9102	0.0079	0.0069	0.0047
FinnGen_RxOverUse_Amount	Q17_OTHER_OSTEOCHONDROD	-0.1739	0.3956	-0.4396	0.6602	0.0011	0.0007	0.9896	0.0073	0.0047	0.006
FinnGen_RxOverUse_Amount	Q17_OTHER_SEX_CHROMOSOME_ABNORMALITI_MALE_PHENOT_NOT_ELSEW_CLASSIFIED	0.1713	0.1638	1.0454	0.2959	0.0117	0.0013	0.8545	0.0062	-0.0051	0.005
FinnGen_RxOverUse_Amount	Q17_OTHER_SPECIFE_CONGEN_MALFO_SYNDR_AFFECTING_MULTIPLE_SYSTEMS	0.0577	0.4474	0.129	0.8974	0.0008	0.0006	1.004	0.0071	0.0087	0.0056
FinnGen_RxOverUse_Amount	Q17_PDA	-0.0906	0.194	-0.4671	0.6404	0.0041	0.0006	0.9217	0.007	0.0049	0.0054
FinnGen_RxOverUse_Amount	Q17_PHAKOMATOSES_NOT_ELSEW_CLASSIFIED					-0.0002	0.0006	1.0077	0.0079	-0.0005	0.0054
FinnGen_RxOverUse_Amount	Q17_REDUCT_DEFECTS_LOWER_LIMB	0.1675	0.2085	0.803	0.422	0.0035	0.0007	0.9055	0.0082	-0.0022	0.0052
FinnGen_RxOverUse_Amount	Q17_REDUCT_DEFECTS_UPPER_LIMB	0.2363	0.1697	1.392	0.1639	0.0044	0.0006	0.893	0.0071	0.0027	0.0051
FinnGen_RxOverUse_Amount	Q17_RENAL_AGENE_OTHER_REDUCT_DEFECTS_KIDNEY	0.056	0.2513	0.2229	0.8236	0.0019	0.0006	0.9543	0.0079	-0.002	0.0047
FinnGen_RxOverUse_Amount	Q17_RVOTO	-0.6722	0.8267	-0.8131	0.4161	0.0004	0.0006	0.9788	0.0079	0.0105	0.0053
FinnGen_RxOverUse_Amount	Q17_SEPTA_DEFEC	0.2524	0.2555	0.9878	0.3233	0.0028	0.0008	0.9939	0.008	-0.0053	0.0054
FinnGen_RxOverUse_Amount	Q17_SPINA_BIFIDA	0.131	0.2036	0.6432	0.5201	0.0043	0.0006	0.9009	0.0076	-0.0031	0.0053
FinnGen_RxOverUse_Amount	Q17_SYNDACTYLY	-0.4515	0.2112	-2.1377	0.0325	0.0045	0.0006	0.8855	0.007	0.0128	0.0051
FinnGen_RxOverUse_Amount	Q17_UNDES_TESTICLE	-0.0723	0.2654	-0.2723	0.7854	0.0047	0.0016	0.9656	0.0078	0.0005	0.0053
FinnGen_RxOverUse_Amount	Q17_VACTREL	0.3243	0.2873	1.1285	0.2591	0.002	0.0007	1.0212	0.0084	-0.0029	0.006
FinnGen_RxOverUse_Amount	R18_ANOREXIA	0.7378	0.6053	1.2188	0.2229	0.0008	0.0007	0.9904	0.0075	-0.0042	0.0051
FinnGen_RxOverUse_Amount	R18_RETEN_URINE	0.0036	0.1629	0.0221	0.9824	0.0066	0.0009	0.9961	0.0084	0.007	0.0058
FinnGen_RxOverUse_Amount	REITER	-0.0099	0.2522	-0.0394	0.9686	0.0026	0.0011	0.9638	0.0093	-0.0088	0.0059
FinnGen_RxOverUse_Amount	RESP_ILL_DIS_CLASS_ELSEWHERE	0.1602	0.4743	0.3378	0.7355	0.0009	0.0007	0.9858	0.0077	-0.0008	0.0056
FinnGen_RxOverUse_Amount	RHEU_ARTHRITIS_OTH	0.2279	0.1589	1.4344	0.1515	0.0114	0.0038	0.9997	0.0158	0.0046	0.0054
FinnGen_RxOverUse_Amount	RHEUMA_ARHTROPAT_REACTIVE	-0.0153	0.2491	-0.0612	0.9512	0.0058	0.0048	0.9942	0.0214	0.0035	0.0055
FinnGen_RxOverUse_Amount	RHEUMA_NOS	0.2171	0.1888	1.1502	0.2501	0.0069	0.0026	0.9953	0.0138	0.0025	0.006
FinnGen_RxOverUse_Amount	RHEUMA_OTHER_WIDE	0.155	0.188	0.8246	0.4096	0.0076	0.0024	0.992	0.0112	0.0074	0.0059
FinnGen_RxOverUse_Amount	RHEUMA_SERONEG	-0.0126	0.1749	-0.0719	0.9427	0.0074	0.0021	0.9984	0.0099	0.0119	0.005
FinnGen_RxOverUse_Amount	RHEUMA_SEROPOS_STRICT	0.0041	0.1395	0.0297	0.9763	0.0145	0.0048	1.0126	0.0169	7.0118e-05	0.0063
FinnGen_RxOverUse_Amount	RHEUMA_SEROPOS_WIDE	-0.0314	0.1176	-0.2672	0.7893	0.0184	0.0056	1.0122	0.0203	0.0121	0.0059
FinnGen_RxOverUse_Amount	RHEUMAT_LUNG	0.0372	0.2564	0.1449	0.8848	0.0027	0.0007	0.943	0.0068	0.0033	0.0055
FinnGen_RxOverUse_Amount	RHINITIS_VASOMOTOR	0.693	0.4583	1.5122	0.1305	0.0012	0.0007	0.9961	0.0082	-0.0087	0.0053
FinnGen_RxOverUse_Amount	RX_ANTIHYP	0.1987	0.0955	2.0799	0.0375	0.0723	0.0033	1.1005	0.0221	0.018	0.0065
FinnGen_RxOverUse_Amount	RX_ASTMA_BIOL	0.3334	0.4695	0.7102	0.4776	0.0008	0.0007	0.9969	0.0082	0.0019	0.0058
FinnGen_RxOverUse_Amount	RX_CODEINE_TRAMADOL	0.5746	0.1585	3.6239	0.0003	0.034	0.0014	1.0281	0.0115	0.0379	0.0065
FinnGen_RxOverUse_Amount	RX_CROHN_1STLINE	0.3692	0.1433	2.5773	0.01	0.0298	0.0035	1.0223	0.0172	0.025	0.006
FinnGen_RxOverUse_Amount	RX_CROHN_2NDLINE	0.2435	0.137	1.7776	0.0755	0.0175	0.0039	1.0082	0.0175	0.0058	0.0057
FinnGen_RxOverUse_Amount	RX_GLUCOSAMINE	-0.1821	0.1445	-1.2603	0.2076	0.0094	0.0009	1.02	0.0092	0.0014	0.0056
FinnGen_RxOverUse_Amount	RX_INFERTILITY	-0.2728	0.2424	-1.1258	0.2603	0.0054	0.0014	1.0178	0.0088	-0.0038	0.0054
FinnGen_RxOverUse_Amount	RX_N05C	0.4495	0.1355	3.3159	0.0009	0.0369	0.0017	1.0128	0.0119	0.0236	0.0062
FinnGen_RxOverUse_Amount	RX_PARACETAMOL_NSAID	0.195	0.1066	1.8294	0.0673	0.0329	0.0014	0.9971	0.0119	0.014	0.0066
FinnGen_RxOverUse_Amount	RX_RHEUMA_BIOLOGICAL	0.2164	0.1469	1.4729	0.1408	0.0109	0.0052	0.9878	0.0263	0.0008	0.0056
FinnGen_RxOverUse_Amount	RX_STATIN	0.1587	0.0837	1.8971	0.0578	0.0661	0.0073	1.1638	0.0662	0.0057	0.007
FinnGen_RxOverUse_Amount	SCND_OTH_COXARTHROSIS	0.0451	0.3054	0.1476	0.8827	0.0018	0.0007	0.9853	0.0076	0.0034	0.0055
FinnGen_RxOverUse_Amount	SCND_OTH_KNEEARTHROSIS	0.3436	0.2281	1.5061	0.132	0.0038	0.0008	0.9868	0.0077	-0.0004	0.0057
FinnGen_RxOverUse_Amount	SFN	0.178	0.285	0.6247	0.5322	0.0021	0.0007	0.9768	0.0076	0.0026	0.0056
FinnGen_RxOverUse_Amount	SLE_FG	-0.1943	0.2013	-0.9651	0.3345	0.0084	0.0036	0.9781	0.0206	0.0063	0.0065
FinnGen_RxOverUse_Amount	SLE_OTH	-0.1412	0.2835	-0.4981	0.6184	0.0026	0.0008	0.9652	0.0083	0.0073	0.0057
FinnGen_RxOverUse_Amount	SLEEP	0.3116	0.1205	2.5858	0.0097	0.0327	0.0015	1.0087	0.0112	0.0007	0.0063
FinnGen_RxOverUse_Amount	SMOKING_DEPEND	0.6706	0.2677	2.5057	0.0122	0.0048	0.0008	1.0092	0.0078	-0.0004	0.0059
FinnGen_RxOverUse_Amount	SPONDYLOARTHRITIS	0.1802	0.1091	1.6518	0.0986	0.0245	0.0163	0.9342	0.0725	0.0072	0.0059
FinnGen_RxOverUse_Amount	SPONDYLOPATHY_FG	0.1311	0.0965	1.358	0.1745	0.0368	0.0247	0.9137	0.0878	0.0095	0.0056
FinnGen_RxOverUse_Amount	ST19_FRACT_FEMUR	0.0978	0.1581	0.6188	0.536	0.0062	0.0009	1.0127	0.0091	0.0068	0.0053
FinnGen_RxOverUse_Amount	ST19_FRACT_FOOT_ANKLE	0.2497	0.1915	1.3041	0.1922	0.0057	0.0008	0.9939	0.0086	-0.0019	0.006
FinnGen_RxOverUse_Amount	ST19_FRACT_FOREA	-0.052	0.1094	-0.4753	0.6346	0.0183	0.0019	0.9939	0.0124	-0.0019	0.0054
FinnGen_RxOverUse_Amount	ST19_FRACT_INVOLVI_MULTIPLE_BODY_REGIONS	-0.1628	0.1712	-0.9508	0.3417	0.0049	0.0007	0.8871	0.0078	0.0071	0.005
FinnGen_RxOverUse_Amount	ST19_FRACT_LOWER_LEG_INCLU_ANKLE	0.3021	0.1393	2.1691	0.0301	0.0115	0.0011	1.0026	0.0089	-0.0015	0.0061
FinnGen_RxOverUse_Amount	ST19_FRACT_LUMBAR_SPINE_PELVIS	0.0337	0.1553	0.2169	0.8283	0.0059	0.0009	1.0004	0.008	0.0072	0.0055
FinnGen_RxOverUse_Amount	ST19_FRACT_NECK	0.4051	0.3956	1.0238	0.3059	0.001	0.0007	1.0006	0.0078	4.6343e-05	0.0058
FinnGen_RxOverUse_Amount	ST19_FRACT_RIBS_STERNUM_THORACIC_SPINE	0.2591	0.1531	1.6923	0.0906	0.0083	0.0009	0.9884	0.0086	-0.001	0.0056
FinnGen_RxOverUse_Amount	ST19_FRACT_SHOUL_UPPER_ARM	-0.1569	0.1368	-1.147	0.2514	0.0089	0.0011	1.0004	0.0093	0.0093	0.0053
FinnGen_RxOverUse_Amount	ST19_FRACT_SKULL_FACIAL_BONES	0.501	0.2473	2.0262	0.0427	0.004	0.0008	1.0096	0.0079	-0.0107	0.0058
FinnGen_RxOverUse_Amount	ST19_FRACT_SPINE_LEVEL_UNSPE	-0.0438	0.2121	-0.2067	0.8362	0.0035	0.0006	0.8901	0.0075	0.0036	0.0053
FinnGen_RxOverUse_Amount	ST19_FRACT_WRIST_HAND_LEVEL	0.0291	0.1489	0.1954	0.8451	0.0079	0.001	0.9897	0.0091	0.0057	0.0056
FinnGen_RxOverUse_Amount	ST19_TOXIC_EFFECT_ALCOHOL	0.3699	0.2703	1.3685	0.1712	0.0023	0.0007	0.9819	0.0079	0.0021	0.0057
FinnGen_RxOverUse_Amount	ST19_TOXIC_EFFECT_ETHAN	0.2867	0.2751	1.0421	0.2974	0.0021	0.0007	0.9978	0.0083	0.0138	0.0056
FinnGen_RxOverUse_Amount	STILL_ADULT	0.0869	0.175	0.4966	0.6195	0.0058	0.0007	0.917	0.0072	-0.0067	0.0048
FinnGen_RxOverUse_Amount	SYSTINOTH_FG	0.1259	0.1947	0.6465	0.518	0.0054	0.0008	0.9118	0.0069	-0.0095	0.0046
FinnGen_RxOverUse_Amount	SYSTSCLE_STRICT	0.2374	0.2463	0.964	0.335	0.0027	0.0008	0.9497	0.0078	0.0012	0.0053
FinnGen_RxOverUse_Amount	T1D_EARLY	-0.2141	0.1189	-1.801	0.0717	0.0171	0.0117	0.9644	0.0512	0.0065	0.0059
FinnGen_RxOverUse_Amount	T1D_STRICT2	-0.0188	0.2019	-0.0929	0.926	0.0047	0.0009	0.8848	0.0068	0.0038	0.0051
FinnGen_RxOverUse_Amount	T1D	-0.0925	0.1316	-0.7033	0.4819	0.0287	0.018	0.9243	0.0668	0.0046	0.0062
FinnGen_RxOverUse_Amount	T2D_WIDE	0.1191	0.0823	1.4464	0.1481	0.0639	0.0033	1.1067	0.0226	0.0174	0.0065
FinnGen_RxOverUse_Amount	T2D	0.1045	0.0762	1.3722	0.17	0.0753	0.0037	1.1403	0.0287	0.0137	0.0068
FinnGen_RxOverUse_Amount	TBC_RESP	0.4627	0.3073	1.5055	0.1322	0.0022	0.0007	0.9912	0.0082	0.006	0.0054
FinnGen_RxOverUse_Amount	TEMPOROMANDIB_INCLAVO	0.4012	0.183	2.1926	0.0283	0.0085	0.0008	1.0112	0.0081	-0.0027	0.0056
FinnGen_RxOverUse_Amount	TEMPOROMANDIB	0.655	0.217	3.0182	0.0025	0.0127	0.0015	1.0152	0.008	0.001	0.0056
FinnGen_RxOverUse_Amount	THROMBOCYTAEMIA	-0.0668	0.2081	-0.3211	0.7482	0.0044	0.0015	0.987	0.01	-0.0032	0.005
FinnGen_RxOverUse_Amount	THYROIDITIS	-0.2634	0.2375	-1.109	0.2674	0.0037	0.0023	0.9965	0.017	0.0063	0.0059
FinnGen_RxOverUse_Amount	THYROTOXICOSIS	-0.0576	0.1566	-0.3677	0.7131	0.0182	0.0052	0.9879	0.0314	0.0072	0.0074
FinnGen_RxOverUse_Amount	TONGUEABNORMALITY	0.4153	0.3735	1.1118	0.2662	0.0014	0.0007	1.0046	0.0069	0.0047	0.0055
FinnGen_RxOverUse_Amount	TRACHEOBRONCHOMAL	0.2191	0.1977	1.1078	0.2679	0.0094	0.0018	0.9408	0.0072	-0.0004	0.0053
FinnGen_RxOverUse_Amount	TRAUMBRAIN_NONCONCUS	-0.0161	0.2034	-0.0791	0.9369	0.0048	0.0007	0.9901	0.0083	0.0047	0.0055
FinnGen_RxOverUse_Amount	U22_COVID19_CONFIRMED	0.276	0.4195	0.6579	0.5106	0.001	0.0007	1.0292	0.009	0.0062	0.005
FinnGen_RxOverUse_Amount	U22_COVID19_SUSPECTED	-0.4492	0.4317	-1.0405	0.2981	0.0012	0.0008	1.0522	0.0081	0.0124	0.0054
FinnGen_RxOverUse_Amount	ULCER_ARTHR	-0.031	0.1975	-0.157	0.8753	0.0037	0.0007	0.9686	0.0076	0.0083	0.005
FinnGen_RxOverUse_Amount	ULCERENTER	-0.089	0.2533	-0.3514	0.7253	0.0032	0.0009	1.0007	0.0099	0.0126	0.0056
FinnGen_RxOverUse_Amount	ULCERILEO	0.149	0.2342	0.6362	0.5247	0.0037	0.001	1.0161	0.0098	0.0031	0.0064
FinnGen_RxOverUse_Amount	ULCERNAS	0.2651	0.152	1.7439	0.0812	0.0117	0.0015	1.0098	0.0137	0.0029	0.0059
FinnGen_RxOverUse_Amount	ULCEROTH	-0.0295	0.1735	-0.1698	0.8652	0.0061	0.001	0.9986	0.0093	0.0045	0.0055
FinnGen_RxOverUse_Amount	ULCERPROCT	0.3965	0.2165	1.8316	0.067	0.0061	0.0013	1.0089	0.0116	-0.0014	0.006
FinnGen_RxOverUse_Amount	ULCERRECT	0.1876	0.1595	1.1761	0.2395	0.0096	0.0015	1.0122	0.0127	0.0062	0.0059
FinnGen_RxOverUse_Amount	VAGINAL_LICHEN_PLANUS	-0.2329	0.218	-1.0682	0.2854	0.0044	0.0007	0.9195	0.0073	-0.008	0.0055
FinnGen_RxOverUse_Amount	VD_MI	-0.4202	0.3172	-1.3248	0.1852	0.0021	0.0008	0.9836	0.008	0.0148	0.0057
FinnGen_RxOverUse_Amount	VD_MX	0.0618	0.342	0.1807	0.8566	0.0018	0.0007	0.9884	0.0071	0.0037	0.0054
FinnGen_RxOverUse_Amount	VD_O	0.0284	0.3349	0.0847	0.9325	0.0015	0.0007	0.951	0.0078	0.0061	0.0053
FinnGen_RxOverUse_Amount	VD_SC	0.3071	0.2722	1.1281	0.2593	0.0021	0.0008	0.9933	0.008	0.0026	0.0053
FinnGen_RxOverUse_Amount	VD_SO	-0.0142	0.2266	-0.0628	0.9499	0.0034	0.0007	0.9504	0.0076	-0.0019	0.0055
FinnGen_RxOverUse_Amount	VD_U	0.5932	0.4269	1.3897	0.1646	0.0014	0.0007	1.0214	0.0078	0.0001	0.0063
FinnGen_RxOverUse_Amount	VIRALPNEUMOKNOWN	0.3074	0.3219	0.9549	0.3396	0.0019	0.0007	0.9761	0.0078	-0.0027	0.0052
FinnGen_RxOverUse_Amount	VIRALPNEUMONAS	0.2968	0.2703	1.0982	0.2721	0.0023	0.0007	0.999	0.0081	-0.0021	0.005
FinnGen_RxOverUse_Amount	VIT_DEF	-0.0179	0.2053	-0.0873	0.9305	0.0031	0.0008	0.985	0.0084	0.0114	0.005
FinnGen_RxOverUse_Amount	VOCALCORDDYS	0.034	0.1924	0.1765	0.8599	0.0107	0.0023	1.0104	0.009	0.017	0.0051
FinnGen_RxOverUse_Amount	VWXY20_SUICI_OTHER_INTENTI_SELF_H	0.745	0.1968	3.7864	0.0002	0.0146	0.001	1.0061	0.0101	0.0128	0.0064
FinnGen_RxOverUse_Amount	WEIGHT_IRN	0.0689	0.0707	0.9745	0.3298	0.1369	0.0064	1.1408	0.0296	0.0016	0.0083
FinnGen_RxOverUse_Amount	WET_AMD	0.0747	0.1293	0.5774	0.5636	0.023	0.0102	0.9931	0.0453	-0.0047	0.0065
FinnGen_RxOverUse_Amount	YERSINIAENTERITIS	-0.0718	0.2215	-0.324	0.7459	0.0034	0.0007	0.9328	0.0082	0.0049	0.0054
FinnGen_RxOverUse_Amount	Z21_ASYMP_HUMAN_IMMUNODEFICIENCY_VIRUS_HIV_INFECTION_STATUS	0.8584	0.3979	2.1575	0.031	0.0019	0.0007	0.9541	0.0075	-0.0086	0.0058
FinnGen_RxOverUse_Amount	Z21_KIDNEY_TRANSPLANT_STATUS	0.1539	0.2259	0.6811	0.4958	0.0035	0.0008	1.0137	0.0073	-0.0025	0.0053
FinnGen_RxOverUse_Amount	Z21_LUNG_TRANSPLANT_STATUS	-0.1452	0.2603	-0.5578	0.577	0.0021	0.0006	0.968	0.0073	0.0022	0.0053
FinnGen_RxOverUse_Amount	Z21_PREVIOUS_SUICIDE_ATTEMPT	0.2999	0.2372	1.2645	0.2061	0.0027	0.0007	0.9686	0.007	0.005	0.0053
FinnGen_RxOverUse_Amount	Z21_PROBL_RELATED_MEDICAL_FACILITI_OTH_HEALTH_CARE	-0.5878	0.7708	-0.7626	0.4457	0.0005	0.0008	1.0066	0.0077	0.0126	0.0046
FinnGen_RxOverUse_Amount	Z21_PROCREATIVE_MANAG	-0.1973	0.3008	-0.656	0.5118	0.0028	0.0009	1.0958	0.0084	0.0187	0.0058
FinnGen_RxOverUse_Amount	Z21_TOBAC_USE	0.1829	0.2265	0.8072	0.4195	0.0035	0.0009	0.9961	0.0089	0.0157	0.0054
UKBB_RxExpPop	AB1_ACTINOMYCOSIS					-0.0004	0.0009	0.9754	0.0061	-0.005	0.0043
UKBB_RxExpPop	AB1_AMOEBIASIS
UKBB_RxExpPop	AB1_ANOGENITAL_HERPES_SIMPLEX	0.1494	0.0958	1.5594	0.1189	0.0034	0.001	0.9999	0.0067	5.9518e-05	0.0046
UKBB_RxExpPop	AB1_ASPERGILLOSIS	-0.1097	0.157	-0.6987	0.4847	0.0013	0.0009	0.9847	0.0064	0.0048	0.0045
UKBB_RxExpPop	AB1_ATYPICAL_CNS_VIRUS					-0.0009	0.0009	1.0102	0.0068	-0.0054	0.0044
UKBB_RxExpPop	AB1_BACT_BIR_OTHER_INF_AGENTS					-8.1983e-05	0.0009	1.012	0.0066	0.0017	0.0055
UKBB_RxExpPop	AB1_BACT_INTEST_OTH	0.4336	0.143	3.0327	0.0024	0.0024	0.001	1.0109	0.0069	0.0044	0.0047
UKBB_RxExpPop	AB1_BACTINF_NOS	0.5883	0.1258	4.6754	2.9341e-06	0.0041	0.0012	1.0288	0.0076	-0.002	0.0045
UKBB_RxExpPop	AB1_CANDIDIASIS	0.669	0.2694	2.4833	0.013	0.0013	0.0009	1.0248	0.0063	-0.0009	0.0045
UKBB_RxExpPop	AB1_CHLAMYDIA_OTHER	0.3819	0.1355	2.8194	0.0048	0.0023	0.001	1.023	0.0063	0.0012	0.0044
UKBB_RxExpPop	AB1_CHOLERA	0.5191	0.3348	1.5505	0.121	0.0011	0.0011	1.0396	0.0075	0.0038	0.0043
UKBB_RxExpPop	AB1_DENGUE_FEVER	0.2156	0.1704	1.2657	0.2056	0.0013	0.0008	0.9447	0.0063	-0.0052	0.0044
UKBB_RxExpPop	AB1_DERMATOPHYTOSIS	0.6097	0.1887	3.2305	0.0012	0.0019	0.0009	1.0132	0.0068	-0.0067	0.0043
UKBB_RxExpPop	AB1_DIBTHERIA	0.1903	0.2173	0.8756	0.3812	0.0009	0.0008	0.9399	0.0055	-0.0036	0.0044
UKBB_RxExpPop	AB1_EARLY_SYPHILIS	0.3322	0.8054	0.4124	0.68	0.0003	0.0009	1.0054	0.0068	0.0045	0.0047
UKBB_RxExpPop	AB1_EBV	0.1566	0.1547	1.0119	0.3116	0.0018	0.001	1.0288	0.0075	0.0015	0.0052
UKBB_RxExpPop	AB1_ENTEROBIASIS					-0.0003	0.0008	0.982	0.0064	0.0097	0.005
UKBB_RxExpPop	AB1_ERYSIPELAS	0.4419	0.0508	8.6903	3.6136e-18	0.0201	0.0023	1.0342	0.0112	-0.0057	0.0059
UKBB_RxExpPop	AB1_GASTROENTERITIS_NOS	0.5452	0.0627	8.697	3.4089e-18	0.0114	0.0012	1.0373	0.0077	0.0003	0.005
UKBB_RxExpPop	AB1_GONOCOCCAL	0.2162	0.0961	2.2499	0.0245	0.003	0.0009	0.9881	0.0069	0.0093	0.0045
UKBB_RxExpPop	AB1_HELMINTIASES	-0.0455	0.2265	-0.2008	0.8409	0.0005	0.0009	0.998	0.0076	0.0089	0.0047
UKBB_RxExpPop	AB1_HEPATITIS_A					-0.0007	0.0009	0.9826	0.0063	0.0046	0.0044
UKBB_RxExpPop	AB1_HEPATITIS_B
UKBB_RxExpPop	AB1_HERPES_SIMPLEX	0.3829	0.2294	1.6691	0.0951	0.0012	0.0009	1.0143	0.0069	-0.0027	0.0047
UKBB_RxExpPop	AB1_HIV_INFECT_PARASITES	0.1892	0.2198	0.8608	0.3894	0.0008	0.0008	0.953	0.0066	0.005	0.0048
UKBB_RxExpPop	AB1_HIV_NOS	0.2178	0.2283	0.954	0.3401	0.0009	0.0009	0.984	0.0065	-0.0001	0.005
UKBB_RxExpPop	AB1_INTESTINAL_INFECTIONS	0.5204	0.0579	8.9925	2.4177e-19	0.013	0.0011	1.0316	0.0074	-0.0009	0.0049
UKBB_RxExpPop	AB1_LATE_SYPHILIS	0.02	0.1439	0.1391	0.8894	0.0013	0.001	0.9938	0.0068	0.0027	0.0044
UKBB_RxExpPop	AB1_LISTERIOSIS	0.0552	0.0931	0.5926	0.5534	0.0031	0.001	0.9708	0.0062	-0.0007	0.0043
UKBB_RxExpPop	AB1_LYME	-0.2628	0.0948	-2.7723	0.0056	0.0036	0.0013	1.0252	0.007	0.0025	0.0041
UKBB_RxExpPop	AB1_MALARIA_FALCIPARIUM	-0.2374	0.1128	-2.1055	0.0352	0.0022	0.0008	0.9602	0.0058	0.0031	0.0042
UKBB_RxExpPop	AB1_MALARIA_NOS	-0.2783	0.1839	-1.5129	0.1303	0.0012	0.0008	0.9528	0.0058	0.0039	0.0044
UKBB_RxExpPop	AB1_MALARIA	-0.258	0.1071	-2.4078	0.016	0.0029	0.0008	0.9619	0.006	0.0056	0.0046
UKBB_RxExpPop	AB1_MEASLES
UKBB_RxExpPop	AB1_MENINGOCOCCAL					-0.0011	0.0011	0.9963	0.0067	-0.0055	0.0044
UKBB_RxExpPop	AB1_MUMPS	0.2666	0.39	0.6834	0.4944	0.0005	0.001	1.0024	0.0063	0.0003	0.0047
UKBB_RxExpPop	AB1_MYCOSES	0.8551	0.2721	3.1429	0.0017	0.0016	0.0009	1.0253	0.0067	-0.0042	0.0046
UKBB_RxExpPop	AB1_MYSOSIS_NOS					-0.0005	0.0008	0.9651	0.0064	-0.0032	0.0048
UKBB_RxExpPop	AB1_OTHER_BACT_INOTHER	0.0897	0.1075	0.8346	0.4039	0.0032	0.0008	0.9855	0.006	-0.0005	0.0049
UKBB_RxExpPop	AB1_OTHER_BACTERIAL	0.5665	0.0567	9.9874	1.7313e-23	0.0138	0.0015	1.03	0.0085	-0.0054	0.0052
UKBB_RxExpPop	AB1_OTHER_CESTODE	0.151	0.4014	0.3761	0.7069	0.0006	0.001	0.9701	0.007	0.0017	0.0041
UKBB_RxExpPop	AB1_OTHER_CHLAMYDIAE					-0.0002	0.0009	1.0042	0.0062	-0.002	0.0044
UKBB_RxExpPop	AB1_OTHER_CONDITIONS	0.2147	0.1901	1.1294	0.2587	0.0012	0.0009	1.0012	0.0069	0.0026	0.0047
UKBB_RxExpPop	AB1_OTHER_INFECTIONS					-0.0024	0.0008	1.0262	0.0063	0.0017	0.0045
UKBB_RxExpPop	AB1_OTHER_INFESTATIONS	-0.0935	0.6107	-0.1531	0.8783	0.0002	0.0008	0.9587	0.0059	-0.0037	0.0045
UKBB_RxExpPop	AB1_OTHER_MOSQUITO_FEVER	0.1806	0.3435	0.5257	0.5991	0.0003	0.0008	0.9633	0.0063	-0.0023	0.0042
UKBB_RxExpPop	AB1_OTHER_MYCOBAC	-0.2296	0.2651	-0.8662	0.3864	0.0007	0.0009	1.0038	0.0065	0.0058	0.0047
UKBB_RxExpPop	AB1_OTHER_PROTOZOAL					-7.0846e-05	0.001	1.008	0.0069	-0.0008	0.0045
UKBB_RxExpPop	AB1_OTHER_SEPSIS	0.6632	0.1284	5.1649	2.4058e-07	0.0035	0.0011	1.0169	0.0062	-0.0018	0.005
UKBB_RxExpPop	AB1_OTHER_SPIROCHAETAL	-0.2553	0.0988	-2.5838	0.0098	0.0033	0.0013	1.0247	0.0068	0.0021	0.0041
UKBB_RxExpPop	AB1_OTHER_SUPERF_MYCOSIS	0.2208	0.1781	1.2398	0.2151	0.0013	0.0009	0.9953	0.0066	-0.0007	0.0046
UKBB_RxExpPop	AB1_OTHER_VIRAL	0.4839	0.1509	3.206	0.0013	0.002	0.001	1.0137	0.0074	0.0039	0.0045
UKBB_RxExpPop	AB1_PARASITIC_NOS					-0.0005	0.0008	0.991	0.0066	-0.0024	0.0046
UKBB_RxExpPop	AB1_PEDICULOSIS_ACARIASIS_OTHERINFEST	0.2133	0.1352	1.5784	0.1145	0.0018	0.0009	1.008	0.0071	0.0072	0.0044
UKBB_RxExpPop	AB1_PEDICULOSIS_AND_PHTHIRIAASIS	0.0105	0.2265	0.0463	0.9631	0.0006	0.0008	0.9663	0.0062	0.0053	0.0046
UKBB_RxExpPop	AB1_PNEUMOCYSTOSIS	-0.2006	0.3287	-0.6103	0.5417	0.0007	0.001	0.9925	0.0077	0.0033	0.0042
UKBB_RxExpPop	AB1_POLIOMYELITIS					-0.0004	0.001	1.0108	0.0068	-0.0073	0.0046
UKBB_RxExpPop	AB1_PROTOZOAL	-0.3007	0.2559	-1.1752	0.2399	0.0009	0.0009	0.9919	0.0066	0.0019	0.0046
UKBB_RxExpPop	AB1_RELAP_FEVER	0.0039	0.3917	0.0099	0.9921	0.0004	0.0009	0.9641	0.0063	0.0057	0.0049
UKBB_RxExpPop	AB1_RESP_TUBERCU_CONF	0.0704	0.1085	0.6491	0.5163	0.0022	0.0009	0.9831	0.0068	-0.0009	0.0046
UKBB_RxExpPop	AB1_RESP_TUBERCU_NONCONF	0.3199	0.1514	2.1131	0.0346	0.0018	0.0009	1.0049	0.0072	-0.0052	0.0049
UKBB_RxExpPop	AB1_RICKETTSIOSES					-0.0002	0.0007	0.9479	0.0062	-0.0008	0.0044
UKBB_RxExpPop	AB1_RUBELLA	-0.2167	0.2639	-0.8212	0.4116	0.0007	0.0009	1.0012	0.0063	0.0039	0.0049
UKBB_RxExpPop	AB1_SALMONELLA_OTH	0.3213	0.1873	1.7154	0.0863	0.0018	0.001	1.0004	0.007	-0.0034	0.0051
UKBB_RxExpPop	AB1_SCABIES	0.2204	0.1471	1.498	0.1341	0.0016	0.001	1.0059	0.0071	0.0097	0.0046
UKBB_RxExpPop	AB1_SCARLET_FEVER	0.0895	0.1853	0.4829	0.6292	0.0013	0.0011	0.9838	0.0066	0.0037	0.005
UKBB_RxExpPop	AB1_SEQULAE_INF_NOS					-0.0009	0.001	1.0123	0.007	0.0022	0.0044
UKBB_RxExpPop	AB1_SEQULAE_POLIO	0.1114	0.2393	0.4653	0.6417	0.0006	0.0008	0.9881	0.006	-0.0009	0.0048
UKBB_RxExpPop	AB1_SEQULAE_TUBERCU	-0.0874	0.205	-0.4262	0.6699	0.0008	0.001	1.0058	0.007	0.0042	0.0048
UKBB_RxExpPop	AB1_SEQULEAE_OF_INFECTIONS_AND_PARASITES					-0.0004	0.001	1.01	0.0069	0.0034	0.0046
UKBB_RxExpPop	AB1_SEXUAL_TRANSMISSION_NOS	0.5369	0.3385	1.5859	0.1128	0.001	0.001	1.033	0.0083	0.0065	0.0048
UKBB_RxExpPop	AB1_SEXUAL_TRANSMISSION	0.485	0.1103	4.3962	1.1016e-05	0.0038	0.001	1.0378	0.0072	0.0066	0.0047
UKBB_RxExpPop	AB1_SHIGELLOSIS	0.1375	0.2	0.6874	0.4918	0.0009	0.001	0.9744	0.0063	-0.005	0.0047
UKBB_RxExpPop	AB1_STREPTO_SEPSIS	0.3216	0.203	1.5846	0.113	0.0013	0.0011	1.0089	0.0071	0.0006	0.0044
UKBB_RxExpPop	AB1_STREPTSTAPHYCOCC_INOTHER
UKBB_RxExpPop	AB1_SYPHILIS_NOS					-0.0002	0.0009	0.9689	0.0071	0.0071	0.0041
UKBB_RxExpPop	AB1_SYPHILIS	0.222	0.4142	0.536	0.592	0.0004	0.0009	1.0037	0.0063	0.0066	0.0043
UKBB_RxExpPop	AB1_TICK_BORNE_ENCEPHALITIS					-6.83e-05	0.0009	0.9706	0.0064	-0.0042	0.004
UKBB_RxExpPop	AB1_TOXOPLASMOSIS	-0.0395	0.1597	-0.2476	0.8045	0.0015	0.001	0.9862	0.0064	-0.0021	0.0043
UKBB_RxExpPop	AB1_TRICHOMONIASIS	0.539	0.2549	2.1142	0.0345	0.0011	0.0009	0.9873	0.0059	-0.0054	0.0044
UKBB_RxExpPop	AB1_TUBERCU_OTH_ORG
UKBB_RxExpPop	AB1_TUBERCULOSIS	0.275	0.1366	2.0126	0.0442	0.0021	0.001	0.9987	0.0071	-0.0018	0.0044
UKBB_RxExpPop	AB1_TULARAEMIA
UKBB_RxExpPop	AB1_TYPHOIDPARATHYPHOID					-0.0002	0.0009	0.9897	0.0064	0.0007	0.0043
UKBB_RxExpPop	AB1_VARICELLA	-0.0138	0.1394	-0.099	0.9211	0.0015	0.001	0.9968	0.0071	0.0082	0.0045
UKBB_RxExpPop	AB1_VIRAAL_CONJUNCT	0.4114	0.4096	1.0044	0.3152	0.0005	0.0009	0.9926	0.0063	0.0027	0.0051
UKBB_RxExpPop	AB1_VIRAL_CNS	0.3329	0.2453	1.3575	0.1746	0.0013	0.001	1.0007	0.0073	0.0027	0.005
UKBB_RxExpPop	AB1_VIRAL_ENCEPHALITIS_NOS					-0.0003	0.0009	0.9991	0.0069	0.0066	0.0046
UKBB_RxExpPop	AB1_VIRAL_HEMOR_FEVER_NOS	0.3587	0.1168	3.0709	0.0021	0.0029	0.0009	0.9958	0.0067	-0.0087	0.0046
UKBB_RxExpPop	AB1_VIRAL_HEPATITIS	0.5108	0.1039	4.9166	8.805e-07	0.0043	0.001	1.022	0.0071	0.0015	0.0049
UKBB_RxExpPop	AB1_VIRAL_INOTHER					-0.0007	0.0009	0.9998	0.0069	-0.0016	0.0046
UKBB_RxExpPop	AB1_VIRAL_MENINGITIS	0.3917	0.33	1.1869	0.2353	0.001	0.001	1.0034	0.0077	0.0023	0.0052
UKBB_RxExpPop	AB1_VIRAL_NOS	1.0481	1.7326	0.6049	0.5452	0.0004	0.001	1.0121	0.0077	0.0048	0.0046
UKBB_RxExpPop	AB1_VIRAL_OTHER_INTEST_INFECTIONS	0.3886	0.1095	3.5475	0.0004	0.0041	0.001	1.0071	0.0077	-0.0016	0.0045
UKBB_RxExpPop	AB1_VIRAL_SKIN_MUCOUS_MEMBRANE	0.4647	0.3544	1.3113	0.1898	0.0008	0.0009	1.0214	0.0075	0.0041	0.0047
UKBB_RxExpPop	AB1_VIRAL_SKIN_NOS	0.0437	0.1419	0.3076	0.7584	0.0016	0.001	0.9955	0.0064	0.0032	0.0044
UKBB_RxExpPop	AB1_VIRAL_WARTS	0.5197	0.5548	0.9368	0.3489	0.0004	0.0008	1.0135	0.0069	0.0006	0.0045
UKBB_RxExpPop	AB1_VIRAN_CNS_INFECTIONS_NOS					-0.0003	0.0009	0.9864	0.0065	0.0022	0.0043
UKBB_RxExpPop	AB1_WHOOPCOUGH					-0.0013	0.0009	0.9929	0.0066	-0.0068	0.0046
UKBB_RxExpPop	AB1_ZOONOTIC_BACTERIAL	0.5555	0.9063	0.6129	0.5399	0.0003	0.0009	0.9912	0.0071	-0.0027	0.0047
UKBB_RxExpPop	AB1_ZOSTER	0.2817	0.1898	1.4844	0.1377	0.0014	0.001	1.011	0.0069	0.0006	0.005
UKBB_RxExpPop	AB1TUBERCU_MILIARY	-0.0294	0.1337	-0.2202	0.8257	0.0016	0.0007	0.9203	0.0059	0.0054	0.0044
UKBB_RxExpPop	ABDOM_HERNIA_POSTOP	0.4274	0.0652	6.5561	5.5224e-11	0.0185	0.0027	1.0445	0.0082	0.0009	0.0049
UKBB_RxExpPop	ABDOM_HERNIA	0.3234	0.0501	6.4483	1.1308e-10	0.0253	0.0033	1.0874	0.0125	0.0022	0.0054
UKBB_RxExpPop	ABPA	-0.0664	0.138	-0.4811	0.6305	0.0052	0.0022	0.9554	0.0057	0.0029	0.0044
UKBB_RxExpPop	ACUTE_DRUGADVERS_INTERSTITIAL_LUNG_DISORD	0.262	0.1708	1.5341	0.125	0.0013	0.0009	0.9856	0.0065	-0.0094	0.0051
UKBB_RxExpPop	AD_AM_EXMORE	0.3408	0.1405	2.4252	0.0153	0.0067	0.0038	1.0747	0.0201	-0.0068	0.0051
UKBB_RxExpPop	AD_EO_EXMORE
UKBB_RxExpPop	AD_LO_EXMORE	0.3144	0.1782	1.7641	0.0777	0.0081	0.0099	1.1567	0.0702	0.0005	0.0053
UKBB_RxExpPop	AD_U_EXMORE	0.2431	0.5091	0.4775	0.633	0.0008	0.0023	1.0236	0.0089	0.0008	0.0049
UKBB_RxExpPop	ALCO_PRESCRIPTION	0.2094	0.0712	2.9396	0.0033	0.0071	0.001	1.0067	0.0081	0.0038	0.0045
UKBB_RxExpPop	ALCODELIRIUM	0.4349	0.0959	4.5352	5.7562e-06	0.0041	0.001	1.0125	0.0071	-0.0027	0.0046
UKBB_RxExpPop	ALCOHOLACUTE10	0.4423	0.0597	7.4069	1.2932e-13	0.0116	0.0012	1.0335	0.0081	-0.0005	0.0047
UKBB_RxExpPop	ALCOPANCACU	0.4625	0.1754	2.637	0.0084	0.0022	0.001	1.0136	0.0072	-0.0001	0.0049
UKBB_RxExpPop	ALCOPANCCHRON	0.383	0.1189	3.2212	0.0013	0.0045	0.0011	1.0272	0.0074	0.0035	0.0052
UKBB_RxExpPop	ALLERG_ASTHMA	0.3599	0.049	7.3477	2.0158e-13	0.0411	0.0041	1.0732	0.0114	0.003	0.0057
UKBB_RxExpPop	ALLERG_RHINITIS	0.3837	0.0584	6.5741	4.8946e-11	0.0145	0.0016	1.0568	0.0096	-0.0084	0.0049
UKBB_RxExpPop	ALLERGIC_CONTACT_DERMA_DRUGS_CONTACT_W_SKIN	0.1558	0.1716	0.9077	0.364	0.0014	0.0008	0.9943	0.0058	-0.0051	0.0051
UKBB_RxExpPop	AMN2	0.0109	0.0807	0.1346	0.8929	0.006	0.0012	1.0425	0.008	-0.0022	0.005
UKBB_RxExpPop	ANAPH_SHOCK_ADVER_EFFECT_CORRE_DRUG_MEDICAM_PROPE_ADMINISTE	0.5423	0.2534	2.14	0.0324	0.0011	0.0009	0.9839	0.0063	-0.0054	0.0045
UKBB_RxExpPop	ANOSMIA	0.3656	0.3161	1.1568	0.2474	0.0032	0.0039	1.0138	0.0068	-0.0012	0.0051
UKBB_RxExpPop	ANTIDEPRESSANTS	0.484	0.0323	14.9804	9.8643e-51	0.1089	0.0047	1.1434	0.011	-0.003	0.0055
UKBB_RxExpPop	APPENDACUT_COMPLIC	0.4046	0.2075	1.9495	0.0512	0.0015	0.0011	1.0404	0.0085	-0.0035	0.0046
UKBB_RxExpPop	APPENDACUT_NOCOMPLIC	0.3534	0.0576	6.1379	8.3628e-10	0.0136	0.0015	1.0695	0.0099	-0.0031	0.0054
UKBB_RxExpPop	ARTHRO_SPEC	1.2385	1.7625	0.7027	0.4823	0.0005	0.0011	0.9921	0.0071	-0.003	0.005
UKBB_RxExpPop	ARTRHO_POSTDYSENTERIC	0.5439	0.7815	0.696	0.4864	0.0004	0.0008	0.9945	0.0064	-0.0028	0.0048
UKBB_RxExpPop	ASTHMA_ACUTE_RESPIRATORY_INFECTIONS	0.5073	0.0462	10.9873	4.3973e-28	0.0272	0.0027	1.0858	0.0119	-0.0023	0.005
UKBB_RxExpPop	ASTHMA_ALLERG	0.3033	0.0537	5.6472	1.6312e-08	0.0282	0.0028	1.0516	0.0089	0.0032	0.0054
UKBB_RxExpPop	ASTHMA_CHILD_EXMORE	0.3118	0.057	5.4706	4.4848e-08	0.0317	0.0067	1.0807	0.0119	-0.0016	0.0051
UKBB_RxExpPop	ASTHMA_EOSINOPHIL_SUGG	0.1283	0.0573	2.238	0.0252	0.0133	0.0021	1.0454	0.0107	0.0011	0.0052
UKBB_RxExpPop	ASTHMA_INFECTIONS	0.5093	0.042	12.1188	8.4002e-34	0.0327	0.0028	1.1069	0.0132	-0.0075	0.0055
UKBB_RxExpPop	ASTHMA_MIXED_EXMORE	0.6461	0.1628	3.9679	7.2514e-05	0.0048	0.0019	1.0221	0.0074	-0.0017	0.0043
UKBB_RxExpPop	ASTHMA_NAS	0.5842	0.0394	14.821	1.0716e-49	0.0474	0.0032	1.0856	0.0102	-0.0095	0.0057
UKBB_RxExpPop	ASTHMA_OBESITY	0.6024	0.0414	14.5482	5.9933e-48	0.0273	0.0018	1.0744	0.0084	-0.0075	0.005
UKBB_RxExpPop	ASTHMA_OPPORTUNIST_INFECTIONS	0.3185	0.1399	2.2764	0.0228	0.0023	0.0011	1.0063	0.0071	-0.001	0.0049
UKBB_RxExpPop	ASTHMA_PNEUMONIA	0.5133	0.0524	9.7989	1.1386e-22	0.0178	0.0016	1.076	0.0104	-0.0075	0.0057
UKBB_RxExpPop	AUD_SWEDISH	0.4362	0.0373	11.6841	1.5362e-31	0.0352	0.002	1.091	0.0095	-0.0037	0.0053
UKBB_RxExpPop	AUD	0.4434	0.0395	11.2183	3.3168e-29	0.0301	0.0018	1.086	0.0091	-0.0089	0.0054
UKBB_RxExpPop	AUTOHEP	0.1293	0.1739	0.7437	0.457	0.0012	0.0011	0.998	0.0066	-0.0024	0.0042
UKBB_RxExpPop	AUTOIMMUNE_HYPERTHYROIDISM	0.2547	0.0777	3.2781	0.001	0.0079	0.0016	1.0256	0.0075	-0.0051	0.0046
UKBB_RxExpPop	AUTOIMMUNE_NONTHYROID	0.2789	0.0443	6.2979	3.0172e-10	0.0303	0.003	1.1069	0.0134	0.0066	0.0052
UKBB_RxExpPop	AUTOIMMUNE	0.2322	0.0396	5.8706	4.3422e-09	0.0538	0.0052	1.1741	0.0188	0.0085	0.0058
UKBB_RxExpPop	BACT_INTEST_INFECTION_NOS	0.6016	0.264	2.2787	0.0227	0.0011	0.0009	0.9982	0.0071	0.0011	0.0045
UKBB_RxExpPop	BLEEDING	0.4136	0.0621	6.6619	2.7022e-11	0.0089	0.0013	1.0507	0.0082	0.0048	0.0048
UKBB_RxExpPop	BMI_IRN	0.3763	0.0264	14.2267	6.2593e-46	0.1736	0.0083	1.4229	0.0254	0.0019	0.0075
UKBB_RxExpPop	BRONCHITIS	0.558	0.0539	10.3568	3.8991e-25	0.0136	0.0014	1.0655	0.0084	0.0027	0.005
UKBB_RxExpPop	C_DIFFICILE_ENTEROCOLITIS	0.3924	0.2208	1.7776	0.0755	0.0012	0.001	1.0187	0.0079	0.003	0.0046
UKBB_RxExpPop	C_STROKE	0.4231	0.0474	8.9322	4.1777e-19	0.0245	0.0018	1.0742	0.0084	-0.0003	0.0051
UKBB_RxExpPop	C3_ADRENAL_GLAND_EXALLC					-0.0022	0.001	0.9912	0.0058	-0.0066	0.0047
UKBB_RxExpPop	C3_ALL_EXALLC	-0.2864	0.1424	-2.0111	0.0443	0.0025	0.0012	0.9786	0.0069	0.0064	0.0046
UKBB_RxExpPop	C3_AML_EXALLC	-0.4592	0.5929	-0.7744	0.4387	0.0005	0.0011	1.0001	0.0063	0.0078	0.0045
UKBB_RxExpPop	C3_AML_MDS_EXALLC	0.1161	0.1789	0.649	0.5164	0.0016	0.0012	1.0037	0.0068	0.0038	0.0048
UKBB_RxExpPop	C3_AML_MDS	-0.1287	0.3618	-0.3556	0.7221	0.0003	0.0009	0.997	0.0064	0.0066	0.0047
UKBB_RxExpPop	C3_ANUS_ANALCANAL_EXALLC	0.3635	0.2937	1.2378	0.2158	0.001	0.0012	0.9853	0.0065	-0.0035	0.0048
UKBB_RxExpPop	C3_ASTROCYTOMA_EXALLC	0.1204	0.1573	0.7652	0.4442	0.0016	0.0011	0.9863	0.0064	0.0016	0.0044
UKBB_RxExpPop	C3_BASAL_CELL_CARCINOMA_EXALLC	-0.1006	0.037	-2.7218	0.0065	0.0416	0.0053	1.1442	0.0175	0.01	0.0056
UKBB_RxExpPop	C3_BASAL_CELL_CARCINOMA_INCLAVO_EXALLC	-0.1059	0.0369	-2.8677	0.0041	0.0421	0.0052	1.1458	0.0175	0.0106	0.0056
UKBB_RxExpPop	C3_BILIARY_GALLBLADDER_EXALLC	0.0711	0.0927	0.7663	0.4435	0.0036	0.0014	1.0072	0.0078	0.0012	0.0046
UKBB_RxExpPop	C3_BLADDER_EXALLC	-0.0827	0.0901	-0.9183	0.3585	0.0057	0.0015	1.0431	0.0079	0.0123	0.005
UKBB_RxExpPop	C3_BONE_CARTILAGE_EXALLC					-0.0001	0.0011	1.0041	0.0063	0.0011	0.005
UKBB_RxExpPop	C3_BRAIN_EXALLC	-0.156	0.1435	-1.0872	0.277	0.0027	0.0013	1.0023	0.0078	0.0076	0.005
UKBB_RxExpPop	C3_BREAST_ERNEG_EXALLC	-0.0505	0.0579	-0.8725	0.3829	0.0189	0.0031	1.051	0.0082	-0.0047	0.0045
UKBB_RxExpPop	C3_BREAST_ERPLUS_EXALLC	-0.1281	0.0469	-2.7325	0.0063	0.0407	0.0046	1.1124	0.0147	0.0062	0.0049
UKBB_RxExpPop	C3_BREAST_EXALLC	-0.1057	0.0432	-2.4445	0.0145	0.05	0.0055	1.1398	0.0161	0.0024	0.0051
UKBB_RxExpPop	C3_BRONCHUS_LUNG_EXALLC	0.2688	0.0661	4.064	4.8232e-05	0.0133	0.0022	1.0598	0.0078	0.0042	0.0052
UKBB_RxExpPop	C3_CANCER_EXALLC	-0.1002	0.0444	-2.2588	0.0239	0.0219	0.0022	1.1164	0.0112	0.012	0.0051
UKBB_RxExpPop	C3_CERVIX_ADENO_EXALLC					-0.0002	0.0017	0.9809	0.006	0.0088	0.0043
UKBB_RxExpPop	C3_CERVIX_SQUAM_EXALLC	0.1645	0.2088	0.7881	0.4307	0.0017	0.0019	0.9867	0.0058	-0.0037	0.0044
UKBB_RxExpPop	C3_CERVIX_UTERI_EXALLC	-0.2202	0.4769	-0.4618	0.6442	0.001	0.0023	1.0017	0.0071	0.0049	0.0048
UKBB_RxExpPop	C3_CHONDROSARCOMA_EXALLC	0.0573	0.3727	0.1537	0.8778	0.0003	0.0011	0.9752	0.0058	-0.0014	0.0046
UKBB_RxExpPop	C3_CIRCULATING_LYMPHOID_EXALLC	-0.0694	0.2091	-0.3322	0.7398	0.0011	0.0011	1.0002	0.0066	-0.0022	0.0051
UKBB_RxExpPop	C3_CIRCULATING_LYMPHOID	-0.0565	0.2364	-0.2392	0.811	0.0006	0.0008	0.9996	0.0065	-0.0026	0.005
UKBB_RxExpPop	C3_CLL_EXALLC	-0.0391	0.104	-0.3759	0.707	0.0058	0.0014	1.0177	0.0076	0.0041	0.0048
UKBB_RxExpPop	C3_CML_EXALLC					-0.001	0.0011	0.9997	0.0061	0.0047	0.0044
UKBB_RxExpPop	C3_COLON_ADENO_EXALLC	0.0151	0.096	0.157	0.8753	0.0047	0.0014	1.067	0.0072	0.0012	0.0046
UKBB_RxExpPop	C3_COLON_EXALLC	-0.0116	0.0876	-0.132	0.895	0.0059	0.0015	1.0714	0.0081	0.0032	0.0047
UKBB_RxExpPop	C3_COLORECTAL_ADENO_EXALLC	-0.0195	0.0593	-0.3283	0.7427	0.0127	0.0018	1.0688	0.01	0.0008	0.0047
UKBB_RxExpPop	C3_COLORECTAL_EXALLC	0.0187	0.0595	0.3144	0.7532	0.0143	0.0019	1.0742	0.0101	-0.0013	0.0049
UKBB_RxExpPop	C3_COLORECTAL_NEUROENDO_EXALLC	0.1332	0.1162	1.1471	0.2513	0.0033	0.0011	0.9867	0.0066	-0.0015	0.0048
UKBB_RxExpPop	C3_CORPUS_UTERI_EXALLC	-0.2997	0.0876	-3.4207	0.0006	0.0109	0.0022	1.0286	0.0069	0.0119	0.0049
UKBB_RxExpPop	C3_DLBCL_EXALLC	-0.1218	0.1426	-0.8544	0.3929	0.0026	0.0012	1.0103	0.006	0.0031	0.0045
UKBB_RxExpPop	C3_EPENDYDOMA_EXALLC	0.0352	0.1325	0.2652	0.7908	0.0025	0.001	0.9341	0.0052	-0.0022	0.0044
UKBB_RxExpPop	C3_EYE_ADNEXA_EXALLC	0.1163	0.1771	0.6569	0.5113	0.0014	0.0011	0.9817	0.0069	0.0009	0.0047
UKBB_RxExpPop	C3_FIBROSARCOMA_EXALLC	0.218	0.8516	0.256	0.7979	0.0006	0.0012	0.9901	0.0068	-0.0064	0.0048
UKBB_RxExpPop	C3_GASTRINT_STROM_EXALLC	-0.1676	0.176	-0.9524	0.3409	0.0015	0.0012	0.9806	0.0064	0.0054	0.0048
UKBB_RxExpPop	C3_GBM_ASTROCYTOMA_EXALLC	0.0088	0.1656	0.0532	0.9576	0.0019	0.0012	1.0019	0.0069	-0.0018	0.0051
UKBB_RxExpPop	C3_GBM_EXALLC	-0.0562	0.1624	-0.3457	0.7296	0.0017	0.0012	0.9974	0.0067	-0.0026	0.005
UKBB_RxExpPop	C3_HEAD_AND_NECK_EXALLC	0.2791	0.1182	2.3616	0.0182	0.0036	0.0013	1.0129	0.0065	-0.0018	0.005
UKBB_RxExpPop	C3_HEPATOCELLU_CARC_EXALLC	0.0985	0.1355	0.7268	0.4673	0.0019	0.0014	1.0082	0.0077	0.0022	0.0045
UKBB_RxExpPop	C3_HYPOPHARYNX_EXALLC	0.0579	0.1385	0.4179	0.676	0.0025	0.0011	0.9711	0.006	0.003	0.0046
UKBB_RxExpPop	C3_KAPOSI_SARCOMA_EXALLC	0.3691	0.2033	1.8157	0.0694	0.0016	0.001	0.9227	0.0056	-0.004	0.0044
UKBB_RxExpPop	C3_KIDNEY_CHROMOPHOBE_EXALLC	-0.3704	0.5125	-0.7229	0.4698	0.0005	0.0011	0.9792	0.0072	0.0063	0.0045
UKBB_RxExpPop	C3_KIDNEY_CLEAR_CELL_CARCINOMA_EXALLC	-0.0056	0.1901	-0.0297	0.9763	0.0014	0.0013	1.0175	0.0076	0.0011	0.0049
UKBB_RxExpPop	C3_KIDNEY_NOTRENALPELVIS_EXALLC	0.1253	0.1084	1.1557	0.2478	0.0046	0.0014	1.0348	0.0072	-0.0027	0.0054
UKBB_RxExpPop	C3_KIDNEY_PAPILLARYADENO_EXALLC	0.2915	0.2402	1.2135	0.2249	0.0011	0.0011	0.9931	0.0065	-0.0087	0.0046
UKBB_RxExpPop	C3_LEIOMYOSARCOMA_EXALLC	0.0162	0.2704	0.06	0.9521	0.0006	0.0012	0.986	0.0064	0.0008	0.0046
UKBB_RxExpPop	C3_LIP_EXALLC	0.2237	0.1413	1.5839	0.1132	0.0022	0.0013	0.99	0.0067	-0.0049	0.0047
UKBB_RxExpPop	C3_LIPOSARCOMA_EXALLC	0.2199	0.1515	1.4512	0.1467	0.002	0.0011	0.984	0.0058	-0.0073	0.0046
UKBB_RxExpPop	C3_LUNG_NEUROENDO_EXALLC	-0.0264	0.1677	-0.1575	0.8749	0.0012	0.0011	0.9866	0.0067	0.0053	0.0043
UKBB_RxExpPop	C3_LUNG_NONSMALL_EXALLC	0.2991	0.0778	3.8435	0.0001	0.0084	0.0019	1.0542	0.0076	0.0026	0.0051
UKBB_RxExpPop	C3_MACROGLOBULINEMIA_EXALLC	-0.2666	0.1932	-1.3797	0.1677	0.0013	0.0011	0.9798	0.0054	0.0036	0.0046
UKBB_RxExpPop	C3_MANTLE_CELL_LYMPHOMA_EXALLC	-0.072	0.1687	-0.4269	0.6695	0.0015	0.0012	0.9903	0.0068	-0.0047	0.0046
UKBB_RxExpPop	C3_MARGINAL_ZONE_LYMPHOMA_EXALLC	0.0037	0.1127	0.0332	0.9735	0.0031	0.0013	0.9942	0.0068	0.0052	0.0045
UKBB_RxExpPop	C3_MELANOMA_EXALLC	-0.2224	0.0606	-3.6718	0.0002	0.0135	0.003	1.0514	0.013	0.0126	0.0047
UKBB_RxExpPop	C3_MELANOMA_SKIN_EXALLC	-0.2478	0.064	-3.8744	0.0001	0.0129	0.0031	1.0442	0.0123	0.0137	0.0046
UKBB_RxExpPop	C3_MENINGES_EXALLC	0.0039	0.1291	0.0299	0.9762	0.002	0.0011	0.9644	0.0071	0.0047	0.0045
UKBB_RxExpPop	C3_MENINGIOMA_EXALLC	0.0038	0.0931	0.0409	0.9673	0.0053	0.0014	1.003	0.0077	0.0071	0.0047
UKBB_RxExpPop	C3_MESOTHELIOMA_EXALLC	-0.0658	0.1755	-0.3751	0.7076	0.0015	0.0012	0.981	0.0066	0.0031	0.0044
UKBB_RxExpPop	C3_MULT_MYELOMA_EXALLC	-0.2571	0.1	-2.5709	0.0101	0.0045	0.0013	1.0014	0.0073	0.012	0.0044
UKBB_RxExpPop	C3_MYELODYSP_SYNDR_EXALLC	0.3277	0.2849	1.1503	0.25	0.0011	0.0013	1.0048	0.0073	0.0003	0.0049
UKBB_RxExpPop	C3_MYELOMA_MONOCLONAL_EXALLC	-0.1597	0.0895	-1.7834	0.0745	0.006	0.0013	1.0071	0.0065	0.0137	0.0046
UKBB_RxExpPop	C3_MYELOMA_MONOCLONAL	-0.135	0.0952	-1.4185	0.156	0.0035	0.0011	0.9979	0.0073	0.0077	0.0047
UKBB_RxExpPop	C3_NASAL_CAVITY_SINUSES_EXALLC	-0.1181	0.306	-0.3858	0.6997	0.0006	0.0012	0.9939	0.0059	0.001	0.0044
UKBB_RxExpPop	C3_NASOPHARYNX_EXALLC
UKBB_RxExpPop	C3_NONHODGKIN_EXALLC	-0.1028	0.0969	-1.0604	0.289	0.0036	0.0015	1.033	0.0088	0.0053	0.0043
UKBB_RxExpPop	C3_NSCLC_ADENO_EXALLC	0.2323	0.182	1.2765	0.2018	0.0015	0.0013	1.0399	0.0072	0.0051	0.0049
UKBB_RxExpPop	C3_NSCLC_SQUAM_EXALLC	0.3966	0.1158	3.4255	0.0006	0.0045	0.0015	1.0248	0.0071	-0.0047	0.0052
UKBB_RxExpPop	C3_OESOPHAGUS_EXALLC	0.3629	0.2427	1.4953	0.1348	0.0014	0.0013	1.0178	0.0074	-0.0022	0.0043
UKBB_RxExpPop	C3_ORALCAVITY_EXALLC	0.0618	0.174	0.3552	0.7224	0.0013	0.0012	1.0067	0.0065	0.004	0.005
UKBB_RxExpPop	C3_OROPHARYNG_EXALLC
UKBB_RxExpPop	C3_OSTEOSARCOMA_EXALLC	0.2166	0.2774	0.7808	0.4349	0.001	0.001	0.9852	0.0058	-0.0063	0.0046
UKBB_RxExpPop	C3_OTHER_SKIN_EXALLC	-0.0907	0.0384	-2.364	0.0181	0.0376	0.0046	1.1247	0.0155	0.0103	0.0055
UKBB_RxExpPop	C3_OVARY_ENDOMETROID_EXALLC	-0.1025	0.1832	-0.5593	0.576	0.0021	0.0021	1.0029	0.0068	0.0013	0.0045
UKBB_RxExpPop	C3_OVARY_EXALLC	-0.3099	0.1117	-2.7747	0.0055	0.0061	0.0025	1.0161	0.0074	0.0071	0.0045
UKBB_RxExpPop	C3_OVARY_GRANULOSA_EXALLC	-0.1294	0.1872	-0.6912	0.4894	0.0022	0.0021	0.9523	0.0062	0.0022	0.005
UKBB_RxExpPop	C3_OVARY_MUCINO_EXALLC	-0.0632	0.1698	-0.3726	0.7095	0.0023	0.0019	0.9888	0.0063	-0.0037	0.0046
UKBB_RxExpPop	C3_OVARY_SEROUS_EXALLC	-0.7675	0.605	-1.2686	0.2046	0.0014	0.002	1.0177	0.0069	0.0106	0.0046
UKBB_RxExpPop	C3_PANCREAS_ADENO_DUCTAL_EXALLC					-0.001	0.0013	1.0325	0.007	-0.0008	0.0046
UKBB_RxExpPop	C3_PANCREAS_EXALLC	-0.0056	0.1604	-0.0352	0.972	0.0022	0.0013	1.0354	0.0073	0.0015	0.0048
UKBB_RxExpPop	C3_PANCREAS_NEUROENDOCRINE_EXALLC	0.13	0.3623	0.359	0.7196	0.0006	0.0013	0.9977	0.0067	0.0043	0.0046
UKBB_RxExpPop	C3_PAROTIDGLAND_EXALLC					-0.0019	0.0012	1.0048	0.006	0.0014	0.0044
UKBB_RxExpPop	C3_PENIS_EXALLC
UKBB_RxExpPop	C3_PROSTATE_EXALLC	-0.0596	0.0476	-1.2535	0.21	0.0652	0.007	1.1692	0.047	0.0032	0.0051
UKBB_RxExpPop	C3_RECTUM_ADENO_MUCINO_EXALLC	-0.0776	0.0717	-1.0822	0.2792	0.0097	0.0015	1.0219	0.0074	0.0014	0.0046
UKBB_RxExpPop	C3_RECTUM_ADENO	-0.0434	0.0757	-0.5736	0.5662	0.0062	0.0011	1.0135	0.0073	-0.0002	0.0046
UKBB_RxExpPop	C3_RECTUM_EXALLC	0.0242	0.0707	0.3418	0.7325	0.01	0.0015	1.0302	0.0072	-0.0033	0.0047
UKBB_RxExpPop	C3_RECTUM_NEUROENDOCRINE_EXALLC	0.2287	0.1908	1.1983	0.2308	0.0015	0.0011	0.9737	0.0062	-0.002	0.0044
UKBB_RxExpPop	C3_RENAL_PELVIS_EXALLC					-0.0008	0.0011	1.0004	0.0068	-0.0005	0.0046
UKBB_RxExpPop	C3_RHABDOMYOSARCOMA_EXALLC	0.0899	0.1982	0.4534	0.6502	0.0011	0.0012	0.9386	0.0062	0.0017	0.0043
UKBB_RxExpPop	C3_SCLC_EXALLC	0.15	0.1138	1.3178	0.1876	0.0031	0.0012	0.996	0.0068	0.0037	0.0042
UKBB_RxExpPop	C3_SKIN_EXALLC	-0.1332	0.0364	-3.6584	0.0003	0.0393	0.0055	1.1285	0.0182	0.0143	0.0055
UKBB_RxExpPop	C3_SMALL_INTESTINE_ADENO_EXALLC	-0.3585	0.4704	-0.7621	0.446	0.0005	0.001	0.9665	0.0062	0.0049	0.0046
UKBB_RxExpPop	C3_SMALL_INTESTINE_EXALLC	0.0118	0.1862	0.0636	0.9493	0.0017	0.0012	1.0139	0.0066	0.0024	0.0051
UKBB_RxExpPop	C3_SMALL_INTESTINE_NEUROENDOCRINE_EXALLC	0.0692	0.1191	0.5806	0.5615	0.0033	0.0012	1.0031	0.0072	0.0007	0.0049
UKBB_RxExpPop	C3_SPINAL_CORD_CRANIAL_AND_OTHER_CNS_EXALLC	0.2599	0.1941	1.339	0.1806	0.0015	0.0012	0.9819	0.0071	-0.0038	0.0048
UKBB_RxExpPop	C3_SQUOMOUS_CELL_CARCINOMA_SKIN_EXALLC	-0.0911	0.0667	-1.3674	0.1715	0.011	0.0021	1.03	0.0092	0.0117	0.005
UKBB_RxExpPop	C3_STOMACH_ADENO_EXALLC	0.1952	0.1626	1.2001	0.2301	0.0016	0.0012	1.0088	0.0073	-0.0056	0.0045
UKBB_RxExpPop	C3_STOMACH_EXALLC	0.256	0.1601	1.5991	0.1098	0.002	0.0012	1.0159	0.0068	-0.004	0.0046
UKBB_RxExpPop	C3_STOMACH_NEUROENDOCRINE_EXALLC	0.1723	0.1272	1.3546	0.1755	0.0028	0.0012	0.9719	0.0067	-0.0034	0.0046
UKBB_RxExpPop	C3_TESTIS_EXALLC	-0.2084	0.154	-1.3531	0.176	0.006	0.0033	0.9981	0.0071	0.0016	0.0046
UKBB_RxExpPop	C3_TESTIS_NONSEMINOMA_EXALLC	-0.1317	0.1367	-0.9637	0.3352	0.0068	0.0034	0.9868	0.0071	0.0008	0.0051
UKBB_RxExpPop	C3_TESTIS_SEMINOMA_EXALLC	-0.2587	0.1053	-2.4574	0.014	0.0097	0.0031	0.9738	0.0064	0.0059	0.0046
UKBB_RxExpPop	C3_THYMUS_EXALLC	0.3038	0.2978	1.0201	0.3077	0.0007	0.0011	0.9694	0.006	-0.0095	0.0043
UKBB_RxExpPop	C3_THYROID_FOLLICULAR_EXALLC	-0.0213	0.2338	-0.0909	0.9276	0.001	0.0011	0.9927	0.0066	0.0004	0.0048
UKBB_RxExpPop	C3_THYROID_GLAND_EXALLC	0.0334	0.0875	0.3813	0.703	0.0121	0.0029	1.0124	0.01	0.0062	0.0059
UKBB_RxExpPop	C3_THYROID_MEDULLARY_EXALLC	0.0893	0.0952	0.9385	0.348	0.004	0.0012	0.9363	0.0062	0.0021	0.0047
UKBB_RxExpPop	C3_THYROID_PAPILLARY_ADENO_EXALLC	0.0718	0.0816	0.8803	0.3787	0.0111	0.0026	1.0171	0.0092	0.0026	0.0057
UKBB_RxExpPop	C3_TONSIL_BASETONGUE_EXALLC					-0.0002	0.0012	1.001	0.007	-0.0037	0.0047
UKBB_RxExpPop	C3_URETER_EXALLC	-0.0305	0.2396	-0.1274	0.8986	0.0007	0.0011	0.9946	0.0061	0.0006	0.0046
UKBB_RxExpPop	C3_URINARY_TRACT_EXALLC	0.1577	0.1146	1.3761	0.1688	0.0043	0.0014	1.0393	0.0073	-0.0052	0.0056
UKBB_RxExpPop	C3_VAGINA_EXALLC	-0.4109	0.6039	-0.6804	0.4962	0.0009	0.0019	0.9657	0.0067	0.0051	0.0043
UKBB_RxExpPop	C3_VULVA_EXALLC
UKBB_RxExpPop	C3_WILMS_TUMOR_EXALLC	0.1534	0.1667	0.9205	0.3573	0.0017	0.0011	0.9765	0.006	-0.0042	0.0046
UKBB_RxExpPop	C3_WILMS_TUMOR	0.1582	0.1685	0.9391	0.3477	0.0013	0.0008	0.9771	0.006	-0.0043	0.0047
UKBB_RxExpPop	CAMPYLOENTERITIS	0.0809	0.1562	0.5181	0.6044	0.0012	0.0009	1.0043	0.0066	0.0048	0.0049
UKBB_RxExpPop	CARDIAC_ARRHYTM	0.2783	0.0359	7.7615	8.3898e-15	0.0681	0.0064	1.1202	0.0175	0.007	0.0055
UKBB_RxExpPop	CARDIOMYOPATHY_DRUGS_OTHER_EXTER_AGENTS	-0.2458	0.1273	-1.9313	0.0534	0.0022	0.0008	0.952	0.0058	0.0122	0.0043
UKBB_RxExpPop	CD2_BENIGN_ADRENAL	0.3797	0.1473	2.5771	0.01	0.0023	0.001	1.0158	0.0067	-0.0019	0.0042
UKBB_RxExpPop	CD2_BENIGN_ANUS_ANAL_CANAL	0.1585	0.4231	0.3746	0.708	0.0004	0.0009	0.9961	0.0066	-0.0011	0.005
UKBB_RxExpPop	CD2_BENIGN_APPENDIX					-0.0005	0.0009	0.9857	0.0065	0.0048	0.0045
UKBB_RxExpPop	CD2_BENIGN_ASCENDING_COLON	0.1859	0.0862	2.1563	0.0311	0.0036	0.001	1.0263	0.0067	0.0007	0.005
UKBB_RxExpPop	CD2_BENIGN_BLADDER	0.0887	0.1369	0.6476	0.5173	0.002	0.001	0.9758	0.0069	-7.6334e-05	0.005
UKBB_RxExpPop	CD2_BENIGN_BONE_CARTILAGE_NOS	0.0028	0.2962	0.0094	0.9925	0.0003	0.0008	0.9867	0.0055	0.0046	0.0047
UKBB_RxExpPop	CD2_BENIGN_BONE_CARTILAGE					-0.0006	0.0009	1.0077	0.0066	0.0041	0.0048
UKBB_RxExpPop	CD2_BENIGN_BONE_LONG_LOWER					-0.0002	0.001	1.0037	0.0065	0.0004	0.0055
UKBB_RxExpPop	CD2_BENIGN_BONE_LOWER_JAW	-0.251	0.5035	-0.4985	0.6181	0.0003	0.0008	0.9871	0.006	0.0021	0.0038
UKBB_RxExpPop	CD2_BENIGN_BONE_SCAPULA_LONG_UPPER	-0.288	0.4695	-0.6134	0.5396	0.0004	0.0009	0.9892	0.0068	0.0006	0.0043
UKBB_RxExpPop	CD2_BENIGN_BONE_SHORT_LOWER	0.041	0.1532	0.2675	0.7891	0.0014	0.0009	0.9925	0.0064	0.0031	0.005
UKBB_RxExpPop	CD2_BENIGN_BONE_SHORT_UPPER					-0.0001	0.0009	0.9961	0.0072	-0.0038	0.0042
UKBB_RxExpPop	CD2_BENIGN_BONE_SKULL_FACE	0.1282	0.2904	0.4417	0.6587	0.0005	0.0009	0.9952	0.0071	-0.0012	0.0047
UKBB_RxExpPop	CD2_BENIGN_BRAIN_CNS	-0.0042	0.1227	-0.0342	0.9727	0.0021	0.001	0.9945	0.0069	0.0068	0.0045
UKBB_RxExpPop	CD2_BENIGN_BRAIN_INFRATENT	0.2072	0.2225	0.9312	0.3518	0.0008	0.0009	0.9883	0.0061	-0.0071	0.0046
UKBB_RxExpPop	CD2_BENIGN_BRAIN_NOS	-0.0849	0.3083	-0.2753	0.7831	0.0006	0.0009	0.9765	0.0066	0.002	0.0054
UKBB_RxExpPop	CD2_BENIGN_BRAIN_SUPRATENT	0.0568	0.2085	0.2723	0.7854	0.0007	0.0008	0.9827	0.0063	0.0069	0.0043
UKBB_RxExpPop	CD2_BENIGN_BREAST	0.015	0.0894	0.1681	0.8665	0.0064	0.0019	1.0334	0.0078	0.0073	0.0044
UKBB_RxExpPop	CD2_BENIGN_BRONCHUS_LUNG	-0.3832	0.5171	-0.741	0.4587	0.0004	0.0009	0.9972	0.0066	0.0069	0.0051
UKBB_RxExpPop	CD2_BENIGN_CAECUM	0.1464	0.0931	1.5719	0.116	0.0046	0.001	1.01	0.0073	0.0027	0.0046
UKBB_RxExpPop	CD2_BENIGN_CAROTIDBODY	-0.3984	0.6959	-0.5725	0.567	0.0004	0.0008	0.9696	0.0062	0.0037	0.0049
UKBB_RxExpPop	CD2_BENIGN_CERVIX_UTERI	0.1761	0.1597	1.1027	0.2701	0.0025	0.0015	0.9745	0.0063	-0.0022	0.0047
UKBB_RxExpPop	CD2_BENIGN_CHOROID	0.041	0.1688	0.2426	0.8083	0.0013	0.0008	1.0072	0.0068	-0.003	0.0048
UKBB_RxExpPop	CD2_BENIGN_CILIARY	-0.0757	0.1489	-0.5083	0.6112	0.0014	0.0009	0.9653	0.0062	-0.0011	0.0045
UKBB_RxExpPop	CD2_BENIGN_CNS_NOS	0.33	0.2312	1.4273	0.1535	0.001	0.001	0.9623	0.0065	-0.009	0.0044
UKBB_RxExpPop	CD2_BENIGN_COLON_NOS	0.3209	0.072	4.4569	8.3159e-06	0.0066	0.0012	1.0425	0.0083	0.0008	0.0048
UKBB_RxExpPop	CD2_BENIGN_COLON	0.2991	0.0483	6.1967	5.7659e-10	0.0139	0.0015	1.0695	0.0095	0.0042	0.0052
UKBB_RxExpPop	CD2_BENIGN_COLORECANI	0.2745	0.0484	5.6672	1.4519e-08	0.0153	0.0016	1.0854	0.01	0.0029	0.005
UKBB_RxExpPop	CD2_BENIGN_CONJUNCTIVA	0.3006	0.3524	0.8529	0.3937	0.0006	0.001	1.0017	0.0075	-0.0025	0.0044
UKBB_RxExpPop	CD2_BENIGN_CONNECTIVE_SOFT
UKBB_RxExpPop	CD2_BENIGN_CONNSOFT_ABD	0.0915	0.1286	0.7117	0.4767	0.0016	0.0009	0.9658	0.0064	-0.0022	0.0045
UKBB_RxExpPop	CD2_BENIGN_CONNSOFT_PELVIS	0.009	0.1295	0.0694	0.9447	0.0023	0.0009	0.9513	0.0065	0.0039	0.0046
UKBB_RxExpPop	CD2_BENIGN_CONNSOFT_THX	0.3437	0.3802	0.9042	0.3659	0.0005	0.0008	0.9675	0.0059	-0.0082	0.0042
UKBB_RxExpPop	CD2_BENIGN_CONNSOFT_TRUNK	0.0604	0.1499	0.4032	0.6868	0.0012	0.0009	0.982	0.0068	0.0036	0.0044
UKBB_RxExpPop	CD2_BENIGN_CONNSOFT_UPPERLIMB					-0.0011	0.0009	1.0138	0.0063	0.004	0.0046
UKBB_RxExpPop	CD2_BENIGN_CORNEA	0.2731	0.2537	1.0767	0.2816	0.0007	0.0008	0.9295	0.0057	-0.0078	0.0046
UKBB_RxExpPop	CD2_BENIGN_CORPUS_UTERI					-0.0016	0.0016	1.0049	0.0061	0.003	0.0042
UKBB_RxExpPop	CD2_BENIGN_CRANIAL_NERVE	-0.1436	0.1149	-1.2497	0.2114	0.0032	0.0011	0.987	0.0066	0.0052	0.0049
UKBB_RxExpPop	CD2_BENIGN_DESCENDING_COLON	0.5842	0.5724	1.0205	0.3075	0.0005	0.0009	1.0184	0.0068	0.0013	0.0047
UKBB_RxExpPop	CD2_BENIGN_DIGESTIVE_NOS					-0.0008	0.0008	0.9872	0.0066	-0.0032	0.0047
UKBB_RxExpPop	CD2_BENIGN_DUODENUM	0.3815	0.3268	1.1673	0.2431	0.0007	0.0009	1.0039	0.0062	-0.0013	0.0048
UKBB_RxExpPop	CD2_BENIGN_EAR_NASAL_SINUS					-0.0003	0.0009	1.0113	0.0066	-0.0012	0.0048
UKBB_RxExpPop	CD2_BENIGN_EAR_RESP					-0.0005	0.0009	1.014	0.0066	0.0023	0.0052
UKBB_RxExpPop	CD2_BENIGN_ENDOCRINE_NOS					-0.0005	0.0008	0.9754	0.0062	-0.0029	0.0048
UKBB_RxExpPop	CD2_BENIGN_ENDOCRINE_OTH	0.1562	0.0953	1.6385	0.1013	0.0037	0.0009	1.0131	0.0065	0.0056	0.0046
UKBB_RxExpPop	CD2_BENIGN_ENDOCRINE_PANCREAS	0.2056	0.3138	0.6553	0.5122	0.0005	0.0009	0.9874	0.0071	0.0004	0.0043
UKBB_RxExpPop	CD2_BENIGN_EPIDIDYMIS	0.1081	0.14	0.7724	0.4399	0.0037	0.0019	0.9627	0.0067	-0.0062	0.0045
UKBB_RxExpPop	CD2_BENIGN_EXTRAHEPATIC_BILE	0.0321	0.2689	0.1193	0.9051	0.0004	0.0008	0.9659	0.0056	0.0052	0.0044
UKBB_RxExpPop	CD2_BENIGN_EYE	0.3615	0.6718	0.5381	0.5905	0.0003	0.0009	1.0097	0.0064	-0.0042	0.0051
UKBB_RxExpPop	CD2_BENIGN_FEMALE_GEN_NOS					-2.4362e-05	0.0014	0.9667	0.006	0.006	0.0043
UKBB_RxExpPop	CD2_BENIGN_FEMALE_GEN_OTH	0.3023	0.2458	1.23	0.2187	0.0022	0.0023	0.9934	0.0079	-0.0047	0.0054
UKBB_RxExpPop	CD2_BENIGN_FLOOROFMOUTH	-0.1655	0.1171	-1.4136	0.1575	0.0018	0.0009	0.9624	0.0063	0.0056	0.0042
UKBB_RxExpPop	CD2_BENIGN_HEAMANGIOMA_LYMPHANGIOMA	0.0613	0.0993	0.6166	0.5375	0.0028	0.0009	1.0054	0.0067	-0.0001	0.005
UKBB_RxExpPop	CD2_BENIGN_HEART	-0.1596	0.1148	-1.3904	0.1644	0.0019	0.0009	0.9657	0.0064	0.0071	0.0042
UKBB_RxExpPop	CD2_BENIGN_HEMANGIOMA	0.0735	0.1026	0.7162	0.4739	0.0029	0.0009	1.0051	0.0069	-0.0016	0.0052
UKBB_RxExpPop	CD2_BENIGN_HYPOPHARYNX	0.621	1.5946	0.3895	0.6969	0.0002	0.0007	0.9744	0.0062	0.0026	0.005
UKBB_RxExpPop	CD2_BENIGN_INTRATHORACIC_NOS	0.0871	0.1147	0.7595	0.4476	0.0033	0.001	0.9534	0.0063	-0.0041	0.0048
UKBB_RxExpPop	CD2_BENIGN_INTRATHORACIC	0.1374	0.1635	0.8409	0.4004	0.0013	0.0009	0.9863	0.0065	-0.0044	0.0045
UKBB_RxExpPop	CD2_BENIGN_KIDNEY					-9.8005e-05	0.001	1.0083	0.0068	-0.0036	0.0053
UKBB_RxExpPop	CD2_BENIGN_LARYNX					-0.0012	0.0009	1.0137	0.0071	-0.0021	0.0047
UKBB_RxExpPop	CD2_BENIGN_LEIOMYOMA_UTERI	0.0681	0.0396	1.7191	0.0856	0.062	0.0067	1.1307	0.0187	0.0031	0.0053
UKBB_RxExpPop	CD2_BENIGN_LIP
UKBB_RxExpPop	CD2_BENIGN_LIPO_INTRATHO	-0.0237	0.1308	-0.1809	0.8564	0.0014	0.0007	0.9675	0.0059	0.0007	0.0039
UKBB_RxExpPop	CD2_BENIGN_LIPO_NOS	0.3382	0.1203	2.8118	0.0049	0.0027	0.001	1.0005	0.0067	0.0055	0.0051
UKBB_RxExpPop	CD2_BENIGN_LIPO_SKIN_HEADFACENECK	0.5167	0.3511	1.4714	0.1412	0.0008	0.0008	0.9995	0.0064	-0.0069	0.0047
UKBB_RxExpPop	CD2_BENIGN_LIPO_SKIN_LIMBS	0.4865	0.272	1.7886	0.0737	0.001	0.0009	1.0143	0.0069	-0.0044	0.0048
UKBB_RxExpPop	CD2_BENIGN_LIPO_SKIN_NOS					-0.0006	0.0009	0.9874	0.0064	-0.0008	0.0048
UKBB_RxExpPop	CD2_BENIGN_LIPO_SKIN_TRUNK	0.1091	0.0819	1.3332	0.1825	0.0059	0.001	1.0029	0.0071	0.0102	0.005
UKBB_RxExpPop	CD2_BENIGN_LIPOMATOUS	0.299	0.0694	4.3081	1.6465e-05	0.0067	0.0012	1.0135	0.0073	0.0031	0.0051
UKBB_RxExpPop	CD2_BENIGN_LIVE_BILE	0.2878	0.2497	1.1529	0.249	0.0007	0.0009	1.0084	0.0067	0.0032	0.0048
UKBB_RxExpPop	CD2_BENIGN_LIVER	0.3899	0.4881	0.7988	0.4244	0.0004	0.0008	1.011	0.0064	0.0017	0.0047
UKBB_RxExpPop	CD2_BENIGN_LYMPHANGIOMA					-0.0014	0.0009	0.9972	0.0063	0.0085	0.0045
UKBB_RxExpPop	CD2_BENIGN_LYMPHNODES					-0.0004	0.0008	0.9652	0.0059	0.0034	0.0041
UKBB_RxExpPop	CD2_BENIGN_MALE_GEN	-0.0074	0.0973	-0.0764	0.9391	0.0073	0.0022	0.9888	0.0068	0.0014	0.005
UKBB_RxExpPop	CD2_BENIGN_MEDIASTINUM					-2.4367e-05	0.0008	0.9643	0.0065	-0.0063	0.0048
UKBB_RxExpPop	CD2_BENIGN_MELANOCYTIC_EAR					-0.0016	0.0008	0.9959	0.0058	0.0026	0.0044
UKBB_RxExpPop	CD2_BENIGN_MELANOCYTIC_EYELID	0.4252	0.1779	2.3898	0.0169	0.0019	0.001	0.983	0.0073	-0.0072	0.0052
UKBB_RxExpPop	CD2_BENIGN_MELANOCYTIC_FACE	0.1409	0.1441	0.9778	0.3282	0.0015	0.0009	1.0125	0.0064	-0.0004	0.0047
UKBB_RxExpPop	CD2_BENIGN_MELANOCYTIC_LIP					-0.0007	0.0008	0.9933	0.0057	-0.0049	0.0047
UKBB_RxExpPop	CD2_BENIGN_MELANOCYTIC_LOWERLIMB	-0.1602	0.1136	-1.4099	0.1586	0.0022	0.0009	1	0.0066	0.0036	0.0042
UKBB_RxExpPop	CD2_BENIGN_MELANOCYTIC_NOS	0.0977	0.1032	0.9461	0.3441	0.0029	0.0011	1.0241	0.0068	-0.0069	0.0048
UKBB_RxExpPop	CD2_BENIGN_MELANOCYTIC_SCALPNECK	0.3563	0.5892	0.6048	0.5453	0.0004	0.0009	1.0048	0.0066	-0.0026	0.0044
UKBB_RxExpPop	CD2_BENIGN_MELANOCYTIC_TRUNK	-0.0703	0.0934	-0.7532	0.4513	0.0044	0.0012	1.0195	0.0078	-0.0053	0.0049
UKBB_RxExpPop	CD2_BENIGN_MELANOCYTIC_UPPERLIMB	-0.2535	0.2277	-1.1133	0.2656	0.0012	0.001	0.9937	0.0074	0.0045	0.0049
UKBB_RxExpPop	CD2_BENIGN_MELANOCYTIC	-0.0345	0.0869	-0.3971	0.6913	0.0066	0.0014	1.0404	0.0081	-0.0042	0.0055
UKBB_RxExpPop	CD2_BENIGN_MENINGES_CEREBRAL	0.1347	0.0931	1.4468	0.148	0.0046	0.0013	1.0044	0.0073	0.0014	0.0053
UKBB_RxExpPop	CD2_BENIGN_MENINGES_NOS
UKBB_RxExpPop	CD2_BENIGN_MENINGES_SPINAL	-0.1211	0.2898	-0.418	0.676	0.0005	0.0009	0.9998	0.0071	0.0068	0.0045
UKBB_RxExpPop	CD2_BENIGN_MENINGES	0.1153	0.0943	1.2223	0.2216	0.0045	0.0013	1.0108	0.007	0.0042	0.0052
UKBB_RxExpPop	CD2_BENIGN_MOUTH_NOS	0.297	0.3195	0.9296	0.3526	0.0006	0.0009	0.9914	0.0063	0.0011	0.0046
UKBB_RxExpPop	CD2_BENIGN_MOUTH_PHARYNX	0.3176	0.121	2.6245	0.0087	0.0026	0.0009	0.9911	0.0068	0.0033	0.0047
UKBB_RxExpPop	CD2_BENIGN_NASOPHARYNX					-9.9238e-05	0.0009	0.9881	0.0065	-0.0006	0.0046
UKBB_RxExpPop	CD2_BENIGN_NOS					-0.0004	0.0009	1.0065	0.0063	-0.0014	0.0046
UKBB_RxExpPop	CD2_BENIGN_OESOPHAGUS	0.1876	0.4223	0.4442	0.6569	0.0005	0.0008	0.997	0.0068	-0.0004	0.0045
UKBB_RxExpPop	CD2_BENIGN_ORBIT_NOS	0.1074	0.1528	0.7032	0.4819	0.0012	0.0009	0.9986	0.0062	0.0009	0.0042
UKBB_RxExpPop	CD2_BENIGN_OROPHA_OTHER	-0.0169	0.1584	-0.1066	0.9151	0.0011	0.0009	0.9869	0.0064	0.0084	0.0043
UKBB_RxExpPop	CD2_BENIGN_OTHER_NOS
UKBB_RxExpPop	CD2_BENIGN_OTHERDIGESTIVE	0.2762	0.1127	2.4503	0.0143	0.0028	0.001	1.0172	0.0073	0.0012	0.0048
UKBB_RxExpPop	CD2_BENIGN_OVARY	0.1358	0.1041	1.3049	0.1919	0.0072	0.002	1.0148	0.0078	-0.0009	0.0052
UKBB_RxExpPop	CD2_BENIGN_PANCREAS	0.0944	0.1069	0.8837	0.3769	0.0027	0.001	1.0017	0.0072	-0.0032	0.0046
UKBB_RxExpPop	CD2_BENIGN_PARATHYROID	-0.0295	0.1501	-0.1964	0.8443	0.0015	0.0008	1.0024	0.0061	0.0039	0.0048
UKBB_RxExpPop	CD2_BENIGN_PAROTID	0.2371	0.1316	1.8011	0.0717	0.0024	0.0009	1.0152	0.007	0.009	0.0049
UKBB_RxExpPop	CD2_BENIGN_PELVIC_BONES_SACRUM_COCCYX					-5.6591e-05	0.0008	0.9744	0.0062	0.0057	0.0048
UKBB_RxExpPop	CD2_BENIGN_PENIS	0.0513	0.1243	0.4128	0.6797	0.005	0.0019	0.9366	0.0059	0.0014	0.0048
UKBB_RxExpPop	CD2_BENIGN_PERIPH_AUTO_NEURO					-0.0002	0.0008	0.9936	0.0067	0.0039	0.0045
UKBB_RxExpPop	CD2_BENIGN_PHARYNX_NOS	0.3663	0.1615	2.2688	0.0233	0.0017	0.001	0.982	0.0072	-0.0054	0.0045
UKBB_RxExpPop	CD2_BENIGN_PINEAL	-0.0905	0.21	-0.4312	0.6663	0.0007	0.0008	0.9615	0.0058	0.0085	0.0044
UKBB_RxExpPop	CD2_BENIGN_PITUITARY_CRANIPHAR	-0.0156	0.1327	-0.1175	0.9064	0.0017	0.0009	1.0041	0.0066	0.0057	0.005
UKBB_RxExpPop	CD2_BENIGN_PROSTATE	-0.3572	0.2317	-1.5421	0.1231	0.0021	0.0019	0.9901	0.0059	0.0088	0.0044
UKBB_RxExpPop	CD2_BENIGN_RECTOSIGMOID_JUNC	0.4712	0.4125	1.1421	0.2534	0.0006	0.0009	1.0099	0.0067	2.5378e-05	0.0048
UKBB_RxExpPop	CD2_BENIGN_RECTUM_ANAL	0.1651	0.1051	1.57	0.1164	0.0046	0.0012	1.0339	0.0081	0.0013	0.005
UKBB_RxExpPop	CD2_BENIGN_RECTUM	0.1883	0.0947	1.9888	0.0467	0.0049	0.0012	1.0285	0.008	0.0006	0.0047
UKBB_RxExpPop	CD2_BENIGN_RENALPELVIS	-0.1534	0.1435	-1.0695	0.2848	0.0015	0.0008	0.9239	0.0063	0.0021	0.0044
UKBB_RxExpPop	CD2_BENIGN_RESPIRATORY_NOS	-0.1866	0.337	-0.5538	0.5797	0.0004	0.0007	0.9583	0.0059	0.0086	0.0049
UKBB_RxExpPop	CD2_BENIGN_RETINA	-0.0008	0.1468	-0.0057	0.9954	0.0012	0.0008	0.9835	0.0063	-0.0045	0.0046
UKBB_RxExpPop	CD2_BENIGN_RETROPERITONEUM_PERITONEUM
UKBB_RxExpPop	CD2_BENIGN_RIBS_STERNUM_CLAVICLE					-8.5071e-05	0.0007	0.9522	0.0057	0.0028	0.0046
UKBB_RxExpPop	CD2_BENIGN_SALIVARY_KNOWN	0.2918	0.1601	1.8228	0.0683	0.0018	0.001	1.0198	0.007	0.0086	0.0049
UKBB_RxExpPop	CD2_BENIGN_SALIVARY_NOS	0.2395	0.1457	1.6439	0.1002	0.0014	0.0009	0.9951	0.0066	-0.0042	0.0042
UKBB_RxExpPop	CD2_BENIGN_SALIVARY	0.2445	0.1245	1.9643	0.0495	0.0027	0.0009	1.0174	0.0068	0.0067	0.005
UKBB_RxExpPop	CD2_BENIGN_SCROTUM	0.2694	0.1652	1.6311	0.1029	0.0032	0.0019	0.9797	0.0063	-0.0035	0.0049
UKBB_RxExpPop	CD2_BENIGN_SIGMOID_COLON	0.3569	0.0896	3.9811	6.8593e-05	0.005	0.001	1.0247	0.0074	0.003	0.0052
UKBB_RxExpPop	CD2_BENIGN_SKIN	0.0651	0.1001	0.6506	0.5153	0.003	0.0009	1.0226	0.0066	0.0123	0.0046
UKBB_RxExpPop	CD2_BENIGN_SMALL_INTESTINE_OTH					-0.0002	0.0008	1.0093	0.0066	0.0014	0.0049
UKBB_RxExpPop	CD2_BENIGN_SMALL_INTESTINE	0.4779	0.9553	0.5002	0.6169	0.0003	0.0009	1.0142	0.0067	0.0015	0.005
UKBB_RxExpPop	CD2_BENIGN_SPINAL_CORD	0.1762	0.1503	1.1724	0.241	0.0013	0.0008	0.9869	0.0062	0.0015	0.0045
UKBB_RxExpPop	CD2_BENIGN_STOMACH	0.1492	0.1674	0.8912	0.3728	0.0014	0.0009	1.0194	0.0065	0.0022	0.0051
UKBB_RxExpPop	CD2_BENIGN_TESTIS	-0.1191	0.1778	-0.6696	0.5031	0.0023	0.002	0.9673	0.006	0.0013	0.0048
UKBB_RxExpPop	CD2_BENIGN_THYMUS	0.4302	0.3663	1.1742	0.2403	0.0006	0.0008	0.957	0.006	-0.0099	0.004
UKBB_RxExpPop	CD2_BENIGN_THYROID
UKBB_RxExpPop	CD2_BENIGN_TONGUE	0.2878	0.1622	1.7743	0.076	0.0015	0.0009	0.9966	0.0073	-0.0019	0.0046
UKBB_RxExpPop	CD2_BENIGN_TONSIL	0.1087	0.1092	0.9951	0.3197	0.0026	0.0009	0.9738	0.0062	0.0025	0.0049
UKBB_RxExpPop	CD2_BENIGN_TRANSVERSE_COLON	0.1422	0.0927	1.5345	0.1249	0.0034	0.001	1.0223	0.0069	0.0015	0.0046
UKBB_RxExpPop	CD2_BENIGN_URINARY_NOS
UKBB_RxExpPop	CD2_BENIGN_URINARY					-0.0002	0.001	1.0118	0.0071	-0.004	0.0052
UKBB_RxExpPop	CD2_BENIGN_UTERINE_TUBES_LIGAMENTS	0.3177	0.2542	1.2498	0.2114	0.0015	0.0015	0.9844	0.006	-0.0034	0.0048
UKBB_RxExpPop	CD2_BENIGN_UTERUS_NOS	-0.0542	0.1289	-0.4204	0.6742	0.0036	0.0017	1.019	0.0065	0.0061	0.0048
UKBB_RxExpPop	CD2_BENIGN_UTERUS_OTH	-0.0209	0.1381	-0.1515	0.8796	0.0028	0.0016	1.0223	0.0064	0.0059	0.0048
UKBB_RxExpPop	CD2_BENIGN_VAGINA	0.1929	0.157	1.2285	0.2193	0.0029	0.0016	0.991	0.0068	-0.0043	0.0048
UKBB_RxExpPop	CD2_BENIGN_VULVA	0.219	0.1758	1.2459	0.2128	0.0022	0.0017	0.9859	0.0063	-0.0029	0.0052
UKBB_RxExpPop	CD2_EYE_NOS_EXALLC	0.0268	0.1646	0.163	0.8705	0.0013	0.0011	0.9785	0.0065	0.0021	0.0045
UKBB_RxExpPop	CD2_FOLLICULAR_LYMPHOMA_EXALLC	-0.1305	0.1408	-0.9267	0.3541	0.0022	0.0012	1.0068	0.0077	-0.0015	0.0044
UKBB_RxExpPop	CD2_HODGKIN_LYMPHOMA_EXALLC	-0.12	0.222	-0.5408	0.5887	0.0009	0.0013	1.0105	0.0072	0.0008	0.0047
UKBB_RxExpPop	CD2_IMMUNOPROLIFERATIVE_EXALLC	-0.1944	0.1402	-1.3871	0.1654	0.002	0.0012	0.99	0.0063	0.0015	0.0046
UKBB_RxExpPop	CD2_INSITU_BLADDER_EXALLC	-0.2012	0.2207	-0.9119	0.3618	0.0011	0.0014	1.0169	0.0066	0.0065	0.0048
UKBB_RxExpPop	CD2_INSITU_BREAST_EXALLC					-0.0007	0.0018	0.9841	0.0069	0.0032	0.0046
UKBB_RxExpPop	CD2_INSITU_BREAST_INTRADUCTAL_EXALLC	-0.1045	0.0828	-1.2625	0.2068	0.0119	0.0024	1.0208	0.0071	0.0009	0.0051
UKBB_RxExpPop	CD2_INSITU_BREAST_LOBULAR_EXALLC					-0.0002	0.0021	0.9922	0.0066	0.0006	0.0049
UKBB_RxExpPop	CD2_INSITU_CERVIX_UTERI_EXALLC	0.3214	0.1676	1.9178	0.0551	0.0038	0.0023	1.0262	0.0079	-0.0019	0.0054
UKBB_RxExpPop	CD2_INSITU_COLON_EXALLC	0.4665	0.2024	2.3055	0.0211	0.002	0.0012	0.9955	0.0069	-0.0106	0.0047
UKBB_RxExpPop	CD2_INSITU_ENDOMETRIUM_EXALLC	-0.2044	0.32	-0.6388	0.523	0.001	0.0018	0.9768	0.0062	0.0002	0.0047
UKBB_RxExpPop	CD2_INSITU_LARYNX_EXALLC
UKBB_RxExpPop	CD2_INSITU_MELANOMA_EXALLC	-0.1227	0.1017	-1.206	0.2278	0.0047	0.0014	1.0142	0.0068	0.0053	0.0046
UKBB_RxExpPop	CD2_INSITU_ORALCAVITY_EXALLC	0.2622	0.1776	1.4762	0.1399	0.0015	0.0011	0.9498	0.0064	0.0004	0.0045
UKBB_RxExpPop	CD2_INSITU_OROPHARYNX_EXALLC	0.1946	0.1199	1.6226	0.1047	0.0029	0.001	0.9259	0.0057	0.0003	0.0046
UKBB_RxExpPop	CD2_INSITU_PENIS_EXALLC	0.2482	0.188	1.3205	0.1867	0.0029	0.0023	0.9184	0.0056	-0.0045	0.0045
UKBB_RxExpPop	CD2_INSITU_PROSTATE_EXALLC	-0.0414	0.3092	-0.134	0.8934	0.0015	0.0031	0.9891	0.0066	-0.004	0.0049
UKBB_RxExpPop	CD2_INSITU_RECTUM_EXALLC					-0.0003	0.0011	0.9907	0.0065	-0.0025	0.0049
UKBB_RxExpPop	CD2_INSITU_SKIN_EXALLC	-0.0875	0.1043	-0.8393	0.4013	0.0034	0.0013	1.0167	0.0069	0.0064	0.0045
UKBB_RxExpPop	CD2_INSITU_VAGINA_EXALLC	-0.0885	0.2049	-0.4317	0.666	0.0019	0.002	0.986	0.0065	0.0084	0.0045
UKBB_RxExpPop	CD2_INSITU_VULVA_EXALLC	0.1308	0.157	0.833	0.4048	0.0031	0.0018	0.9908	0.0064	-0.0034	0.0049
UKBB_RxExpPop	CD2_LEIOMYOMA_ENDOMETRIOSIS_EXALLC	0.0516	0.0566	0.9112	0.3622	0.0216	0.0033	1.0595	0.0095	0.0106	0.0045
UKBB_RxExpPop	CD2_LEUKAEMIA_NAS_EXALLC					-0.0008	0.0012	0.9874	0.0066	0.0046	0.0044
UKBB_RxExpPop	CD2_LYMPHOID_LEUKAEMIA_EXALLC	-0.0006	0.1071	-0.0058	0.9953	0.0049	0.0013	1.0278	0.0073	-0.001	0.0049
UKBB_RxExpPop	CD2_MONOCYTIC_LEUKAEMIA_EXALLC	0.0344	0.1616	0.2129	0.8314	0.0016	0.0011	0.9692	0.0065	0.0009	0.0047
UKBB_RxExpPop	CD2_MULTIPLE_MYELOMA_PLASMA_CELL_EXALLC	-0.2626	0.1025	-2.5619	0.0104	0.0043	0.0014	1.0036	0.0075	0.0104	0.0044
UKBB_RxExpPop	CD2_MYELOID_LEUKAEMIA_EXALLC	-0.0915	0.1744	-0.5249	0.5997	0.0015	0.0013	0.9918	0.0064	0.0043	0.0047
UKBB_RxExpPop	CD2_NONFOLLICULAR_LYMPHOMA_EXALLC	-0.0424	0.1261	-0.3362	0.7367	0.0027	0.0013	1.0231	0.0088	0.0031	0.0047
UKBB_RxExpPop	CD2_NONHODGKIN_NAS_EXALLC	-0.046	0.1454	-0.3163	0.7518	0.0015	0.0011	1.0082	0.0068	0.0027	0.0043
UKBB_RxExpPop	CD2_OTHER_LEUKAEMIA_SPECIFIED_EXALLC
UKBB_RxExpPop	CD2_PRIMARY_LYMPHOID_HEMATOPOIETIC_EXALLC	-0.1285	0.0812	-1.5822	0.1136	0.0054	0.0016	1.0366	0.0088	0.0067	0.0045
UKBB_RxExpPop	CD2_PRIMARY_LYMPHOID_HEMATOPOIETIC_NAS_EXALLC	0.3805	0.4278	0.8894	0.3738	0.0007	0.0012	0.9926	0.0064	-0.0031	0.0048
UKBB_RxExpPop	CD2_TNK_LYMPHOMA_EXALLC	-0.0647	0.1743	-0.3713	0.7104	0.0015	0.0013	0.9879	0.0069	0.0059	0.0044
UKBB_RxExpPop	CD2_UVEAMELANOMA_EXALLC	0.3199	0.3453	0.9264	0.3543	0.0007	0.0012	0.9881	0.0073	-0.0055	0.0046
UKBB_RxExpPop	CHARCOT	0.0724	0.1371	0.528	0.5975	0.0023	0.0012	0.997	0.0067	0.0058	0.0047
UKBB_RxExpPop	CHILDHOOD_ALLERGY	0.2341	0.0734	3.1877	0.0014	0.0085	0.0014	1.1066	0.0085	-0.0006	0.0051
UKBB_RxExpPop	CHIRBIL_NAS	0.2173	0.1512	1.4373	0.1506	0.0017	0.0008	0.9523	0.0061	-0.0038	0.0046
UKBB_RxExpPop	CHIRBIL_PRIM	0.2503	0.1067	2.3469	0.0189	0.0045	0.0013	1.0189	0.008	-0.0015	0.0049
UKBB_RxExpPop	CHIRHEP_NAS	0.3229	0.1257	2.5676	0.0102	0.0024	0.001	1.0093	0.0077	-0.0017	0.0047
UKBB_RxExpPop	CHONDRO_OTH	-0.0152	0.1211	-0.1257	0.9	0.0024	0.0009	0.9965	0.0067	0.0026	0.0044
UKBB_RxExpPop	CHRONHEP_NAS
UKBB_RxExpPop	CHRONIC_DRUGADVERS_INTERSTITIAL_LUNG_DISORD	0.0632	0.1894	0.3336	0.7387	0.0008	0.0009	0.9366	0.0065	3.2613e-05	0.0045
UKBB_RxExpPop	CHRONLARGE	0.2521	0.0939	2.6843	0.0073	0.0048	0.0013	1.0249	0.0086	-0.0021	0.0048
UKBB_RxExpPop	CHRONMYELOPRO	-0.0655	0.0894	-0.7328	0.4637	0.0029	0.0012	0.9944	0.0075	0.003	0.0043
UKBB_RxExpPop	CHRONNAS	0.2321	0.0743	3.1236	0.0018	0.0084	0.0013	1.0354	0.0089	-0.0012	0.0051
UKBB_RxExpPop	CHRONOTH	0.1529	0.0709	2.1558	0.0311	0.0092	0.0016	1.0372	0.0098	-0.0015	0.0054
UKBB_RxExpPop	CHRONSMALL	0.2795	0.0757	3.6935	0.0002	0.008	0.0014	1.0401	0.0095	-0.0059	0.0048
UKBB_RxExpPop	CHRYSTAL_NOS					-0.001	0.0009	0.9856	0.0064	0.0028	0.0045
UKBB_RxExpPop	CIRRHOSIS_BROAD	0.3222	0.0747	4.3123	1.6158e-05	0.007	0.0013	1.0204	0.0096	-0.0015	0.005
UKBB_RxExpPop	CML					-0.0007	0.0008	0.999	0.006	0.0046	0.0044
UKBB_RxExpPop	CMV_HEPATITIS	0.2613	0.1784	1.4644	0.1431	0.0012	0.0008	0.956	0.0058	-0.0068	0.0046
UKBB_RxExpPop	CMV_NOS
UKBB_RxExpPop	CMV_PNEUMONIA	-0.0121	0.1576	-0.0766	0.9389	0.001	0.0008	0.9241	0.0056	-0.0013	0.0041
UKBB_RxExpPop	COLONPSEUDOP	-0.0282	0.1218	-0.2319	0.8167	0.0023	0.0009	0.9634	0.0057	0.0097	0.0047
UKBB_RxExpPop	CONGEN_HEART_ARTER	-0.2377	0.1182	-2.0113	0.0443	0.0025	0.0009	1.0163	0.0063	0.001	0.0052
UKBB_RxExpPop	COPD_EARLY	0.5488	0.0467	11.7538	6.7474e-32	0.0202	0.0019	1.0565	0.0073	-0.0095	0.0051
UKBB_RxExpPop	COPD_INSUFFICIENCY	0.3994	0.0736	5.4251	5.7917e-08	0.0086	0.0012	1.0414	0.0074	0.0051	0.0051
UKBB_RxExpPop	COPD_LATER	0.4648	0.0615	7.5544	4.2071e-14	0.0284	0.0035	1.0513	0.0077	-0.0027	0.0051
UKBB_RxExpPop	COPD_OPPORTUNIST_INFECTIONS	0.2501	0.1084	2.3061	0.0211	0.0031	0.001	0.996	0.0066	-0.0001	0.0048
UKBB_RxExpPop	CPAP	0.4812	0.0621	7.7545	8.8699e-15	0.0242	0.0026	1.06	0.0081	0.0077	0.0054
UKBB_RxExpPop	CREST	0.059	0.2077	0.284	0.7764	0.0007	0.001	1.0042	0.0073	-0.0014	0.0044
UKBB_RxExpPop	CROHN_ARTHR					-0.0003	0.0009	0.9975	0.0074	-0.0054	0.0046
UKBB_RxExpPop	CURRENT_SMOKER	0.5084	0.0313	16.2279	3.2034e-59	0.1371	0.0062	1.1603	0.012	-0.0033	0.0058
UKBB_RxExpPop	D3_ACQCOAFACDEF	-0.0451	0.126	-0.3582	0.7202	0.0013	0.0008	0.9253	0.0053	0.0063	0.0038
UKBB_RxExpPop	D3_ACQHAEMOLYTICANAEMIA					-7.002e-05	0.0009	0.9969	0.0076	-0.0054	0.005
UKBB_RxExpPop	D3_ACQHAEMOLYTICANAEMIANAS	0.2293	0.2912	0.7875	0.431	0.0006	0.0009	0.9862	0.007	-0.0057	0.0044
UKBB_RxExpPop	D3_ACQPUREREDCLLAPLASIA	-0.1439	0.343	-0.4195	0.6749	0.0004	0.0009	0.9811	0.0062	0.0043	0.0045
UKBB_RxExpPop	D3_ACUTEPOSTBLEEDANAEMIA
UKBB_RxExpPop	D3_AGRANULOCYTOSIS	-0.0071	0.1108	-0.0644	0.9486	0.0022	0.0009	0.9937	0.0063	0.0016	0.0043
UKBB_RxExpPop	D3_AIHA_OTHER					-0.0004	0.0009	0.9967	0.007	-0.0078	0.005
UKBB_RxExpPop	D3_ALLERGPURPURA	0.0331	0.1526	0.2172	0.828	0.0013	0.001	0.9916	0.0067	9.1361e-05	0.0044
UKBB_RxExpPop	D3_ANAEMIA_B12_DEF	0.213	0.07	3.0427	0.0023	0.0069	0.0014	1.0381	0.0085	5.8062e-05	0.0048
UKBB_RxExpPop	D3_ANAEMIA_FOLATEDEF	0.2915	0.1513	1.9271	0.054	0.0017	0.001	0.9825	0.007	-0.0042	0.0044
UKBB_RxExpPop	D3_ANAEMIA_IRONDEF_BLOODLOSS	0.2514	0.1202	2.0926	0.0364	0.0032	0.0012	1.0066	0.0076	0.0038	0.0051
UKBB_RxExpPop	D3_ANAEMIA_IRONDEF_NAS	0.3079	0.0759	4.0542	5.0303e-05	0.008	0.0019	1.0236	0.0096	0.0043	0.0055
UKBB_RxExpPop	D3_ANAEMIA_IRONDEF	0.2896	0.0785	3.6885	0.0002	0.0083	0.0018	1.0202	0.0097	0.0061	0.0057
UKBB_RxExpPop	D3_ANAEMIA	0.5553	0.0551	10.0877	6.262e-24	0.0545	0.0048	1.0252	0.0079	-0.0008	0.0051
UKBB_RxExpPop	D3_ANAEMIAINCHRONICDISEASE					-0.001	0.0009	1.0102	0.0066	0.0037	0.0043
UKBB_RxExpPop	D3_ANAEMIANAS	0.4322	0.0959	4.5078	6.5491e-06	0.0055	0.0013	1.0261	0.0075	-0.0051	0.0051
UKBB_RxExpPop	D3_BLOODNAS	0.0013	0.1686	0.0075	0.9941	0.0011	0.0008	1.005	0.0065	0.0063	0.0045
UKBB_RxExpPop	D3_BLOODOTHER
UKBB_RxExpPop	D3_COAGDEF_PURPUR_HAEMORRHAGIC	0.4439	0.1406	3.1565	0.0016	0.0026	0.0012	1.0324	0.0144	-0.0117	0.005
UKBB_RxExpPop	D3_COAGDEF	0.1949	0.125	1.5594	0.1189	0.0026	0.001	1.0375	0.0076	-0.0037	0.0047
UKBB_RxExpPop	D3_COAGDEFNAS	0.2406	0.1858	1.2948	0.1954	0.0055	0.0038	1.0476	0.0284	-0.0077	0.005
UKBB_RxExpPop	D3_COAGOTHER	0.2715	0.388	0.6999	0.484	0.0033	0.0029	1.0676	0.0264	-0.0035	0.0049
UKBB_RxExpPop	D3_COMBIMMUDEF	0.3911	0.7711	0.5072	0.612	0.0003	0.0009	0.9965	0.0065	0.0038	0.0048
UKBB_RxExpPop	D3_COMPLEMENTDEF
UKBB_RxExpPop	D3_CRYOGLOBU	-0.0648	0.1768	-0.3667	0.7138	0.0009	0.0008	0.9347	0.006	0.0032	0.0046
UKBB_RxExpPop	D3_CVID_BCELL	-0.1488	0.2875	-0.5176	0.6048	0.0006	0.0008	0.9592	0.0057	0.0032	0.0052
UKBB_RxExpPop	D3_CVID	-0.0603	0.1358	-0.444	0.6571	0.0018	0.001	0.9859	0.0067	0.0065	0.0048
UKBB_RxExpPop	D3_CVIDNAS	-0.1212	0.1626	-0.7455	0.456	0.0013	0.0008	0.9783	0.0061	0.0049	0.0046
UKBB_RxExpPop	D3_CYSTSPLEEN	0.2588	0.2535	1.0209	0.3073	0.0007	0.0008	0.949	0.0057	-0.0054	0.0045
UKBB_RxExpPop	D3_DEF_IGG	0.2808	0.1813	1.5485	0.1215	0.0012	0.0008	0.9882	0.0058	-0.0002	0.0048
UKBB_RxExpPop	D3_DEF_IIGA	0.1157	0.246	0.4703	0.6381	0.0007	0.0009	0.9837	0.0063	-0.0012	0.0048
UKBB_RxExpPop	D3_DISSEINTRAVASCCOAG					-6.4349e-06	0.0008	0.9722	0.0058	0.0019	0.0043
UKBB_RxExpPop	D3_FAMIERYTHROCYTOCIS	0.1608	0.1113	1.4458	0.1482	0.0024	0.001	0.9794	0.0057	-0.0061	0.0044
UKBB_RxExpPop	D3_HAEMOLYTICANAEMIA					-1.1877e-05	0.0008	1.0119	0.0067	0.0023	0.005
UKBB_RxExpPop	D3_HAEMORRHAGCIRGUANTICO					-0.0002	0.0008	0.9986	0.0063	0.0054	0.0045
UKBB_RxExpPop	D3_HAEMORRHAGICNAS					-0.0003	0.0009	1.0099	0.007	-0.0005	0.0043
UKBB_RxExpPop	D3_HEREDFVIIIDEF	-0.0407	0.1915	-0.2126	0.8316	0.0008	0.0008	0.9712	0.0064	-0.0041	0.0043
UKBB_RxExpPop	D3_HEREDHYPOGAMMA	-0.1874	0.1602	-1.1699	0.2421	0.0011	0.0008	0.9809	0.0065	0.0058	0.0046
UKBB_RxExpPop	D3_HEREDOTHCLOFACTORS	0.1358	0.1584	0.8572	0.3914	0.0014	0.0012	1.0028	0.01	-0.0023	0.0044
UKBB_RxExpPop	D3_HYPERSPLENISM	0.1076	0.2562	0.42	0.6745	0.0005	0.0009	0.9814	0.0063	0.0013	0.0045
UKBB_RxExpPop	D3_IMMUDEF	0.2671	0.1362	1.9613	0.0498	0.0017	0.0009	1.0098	0.007	0.0036	0.005
UKBB_RxExpPop	D3_IMMUDEFANTIBODY	0.1675	0.1539	1.0884	0.2764	0.0017	0.0009	1.0098	0.0066	0.0014	0.0053
UKBB_RxExpPop	D3_IMMUDEFANTIBODYNAS	-0.136	0.1384	-0.9832	0.3255	0.0025	0.001	0.9967	0.0068	0.0094	0.0053
UKBB_RxExpPop	D3_IMMUDEFNAS
UKBB_RxExpPop	D3_IMMUDEFOTHER
UKBB_RxExpPop	D3_IMMUDEFWITHMAJORDEF
UKBB_RxExpPop	D3_IMMUNEMECHANISM	0.1373	0.0689	1.9935	0.0462	0.0093	0.0014	1.0254	0.0087	0.0042	0.0053
UKBB_RxExpPop	D3_INFARCTSPLEEN	0.0382	0.1834	0.2086	0.8348	0.0009	0.0009	0.9746	0.0058	-0.0008	0.0045
UKBB_RxExpPop	D3_ITP					-0.0003	0.0009	1.009	0.0069	0.0003	0.0043
UKBB_RxExpPop	D3_KELA_IMMUDEF	0.1274	0.1566	0.8139	0.4157	0.0013	0.0009	0.9927	0.0064	-0.0015	0.0045
UKBB_RxExpPop	D3_NEFELOF					-0.0002	0.0009	0.99	0.0061	0.0033	0.005
UKBB_RxExpPop	D3_NOCT_HAEMOGLOBINURIA	0.1804	0.1366	1.3201	0.1868	0.0022	0.0008	0.9247	0.0057	-0.0051	0.0047
UKBB_RxExpPop	D3_NONAIHA_OTHER
UKBB_RxExpPop	D3_NONHEREDHYPOGAMMA	0.192	0.4106	0.4677	0.64	0.0003	0.001	1.0008	0.0071	0.004	0.0048
UKBB_RxExpPop	D3_NUTRIANAEMIAOTHER					-0.0002	0.0009	0.9913	0.0063	-6.5111e-05	0.0045
UKBB_RxExpPop	D3_OTHDISLYMPHORETANDRETICULOHIST
UKBB_RxExpPop	D3_OTHERAPLASTICANAEMIA
UKBB_RxExpPop	D3_OTHERBLOOD	0.1973	0.1065	1.8531	0.0639	0.0027	0.0011	1.0135	0.007	-0.0017	0.0044
UKBB_RxExpPop	D3_OTHERWHITECELL	0.2885	0.2376	1.2139	0.2248	0.0008	0.0009	1.0052	0.007	-0.0023	0.0046
UKBB_RxExpPop	D3_OTHHAEMOGLOPAT	0.1201	0.2241	0.536	0.592	0.0006	0.0007	0.926	0.0061	-0.0011	0.0042
UKBB_RxExpPop	D3_OTHNONTHROMBOCYTOPENPURPURA	0.0769	0.1597	0.4815	0.6302	0.0014	0.0009	0.9875	0.0065	0.0047	0.005
UKBB_RxExpPop	D3_OTHPRIMTHROMBOCYTOPENIA	0.3724	0.3633	1.0251	0.3053	0.0006	0.0009	0.9769	0.0069	-0.0089	0.0045
UKBB_RxExpPop	D3_PURPURA_AND3_OTHER_HAEMORRHAGIC	0.4385	0.1592	2.7542	0.0059	0.0019	0.001	1.0006	0.0062	-0.0112	0.0049
UKBB_RxExpPop	D3_QUALIPATELETDEF	0.0458	0.206	0.2225	0.8239	0.0007	0.0008	0.9764	0.0057	0.0001	0.0047
UKBB_RxExpPop	D3_SARCOIDOSIS	0.1272	0.0603	2.1101	0.0349	0.0114	0.0016	1.0279	0.0094	-0.0004	0.005
UKBB_RxExpPop	D3_SCIDA					-0.0007	0.0008	0.9789	0.006	-0.0016	0.0046
UKBB_RxExpPop	D3_SCNDPOLYCYTHAEMIA	0.3708	0.1366	2.7138	0.0067	0.0027	0.001	1.0051	0.0069	-0.0078	0.0049
UKBB_RxExpPop	D3_SCNDTHROMBOCYTOPENIA	0.3747	0.2179	1.7198	0.0855	0.0011	0.0009	0.9898	0.0059	-0.0097	0.0048
UKBB_RxExpPop	D3_SICKLECELLDIS	-0.078	0.1312	-0.5948	0.552	0.0019	0.0009	0.96	0.0062	0.0036	0.0045
UKBB_RxExpPop	D3_SIDEROANAEMIAHERED	-0.0038	0.1299	-0.0294	0.9765	0.0019	0.0009	0.9705	0.0058	0.0007	0.0045
UKBB_RxExpPop	D3_SIDEROANAMIEAOTHER	0.3883	0.286	1.3578	0.1745	0.0009	0.001	0.9744	0.0064	-0.0059	0.0053
UKBB_RxExpPop	D3_SIDEROANASCND	0.125	0.1693	0.7385	0.4602	0.0011	0.0009	0.9663	0.0062	0.0012	0.0043
UKBB_RxExpPop	D3_SPLEENDISEASE					-0.0005	0.0009	0.9988	0.0068	-1.9188e-06	0.0047
UKBB_RxExpPop	D3_SPLEENNAS	-0.13	0.4484	-0.2899	0.7719	0.0004	0.0009	0.9678	0.0067	0.0014	0.0051
UKBB_RxExpPop	D3_THROMBOCYTOPENIANAS	0.3314	0.1647	2.0122	0.0442	0.0017	0.0009	0.9983	0.0063	-0.0106	0.0052
UKBB_RxExpPop	D3_VONVILLEBRAND	0.3382	0.1517	2.2292	0.0258	0.0021	0.001	1.0546	0.008	-0.0052	0.0047
UKBB_RxExpPop	D3_WHITEBLOODCELLNAS	0.2601	0.2519	1.0324	0.3019	0.0007	0.0008	1.0041	0.0065	-0.0014	0.0048
UKBB_RxExpPop	DERMATOPOLY_FG	0.0048	0.1746	0.0276	0.978	0.0014	0.0012	0.9829	0.0065	0.0042	0.0049
UKBB_RxExpPop	DM_MACULOPATHY	-0.1027	0.125	-0.8213	0.4115	0.0114	0.0057	1.0282	0.007	0.0062	0.0043
UKBB_RxExpPop	DM_NEOVASCULAR_GLAUCOMA	0.2122	0.3484	0.609	0.5425	0.0006	0.001	0.9953	0.0073	-0.0046	0.0051
UKBB_RxExpPop	DM_NEPHROPATHY_EXMORE	0.1758	0.1045	1.6827	0.0924	0.03	0.0074	1.0323	0.0069	0.0014	0.0048
UKBB_RxExpPop	DM_NEPHROPATHY	0.1595	0.1125	1.4183	0.1561	0.0153	0.0047	1.027	0.0069	7.8229e-05	0.0047
UKBB_RxExpPop	DM_NEUROPATHY	0.4472	0.2011	2.224	0.0261	0.0085	0.0043	1.0136	0.0076	-0.0002	0.0048
UKBB_RxExpPop	DM_RETINOPATHY_EXMORE	-0.0756	0.0934	-0.8095	0.4182	0.0334	0.0083	1.0401	0.0074	0.0036	0.0047
UKBB_RxExpPop	DM_RETINOPATHY_STRICT	-0.0734	0.0718	-1.0217	0.3069	0.0321	0.0064	1.0153	0.0075	0.0011	0.0041
UKBB_RxExpPop	DM_RETINOPATHY	-0.1511	0.0923	-1.6374	0.1015	0.0243	0.0062	1.0344	0.0073	0.0019	0.0045
UKBB_RxExpPop	DRUGADVERS_ACUTE_PANCREATIT	-0.0236	0.1666	-0.1414	0.8875	0.0011	0.0008	0.9469	0.006	0.0017	0.0045
UKBB_RxExpPop	DRUGADVERS_ADRENOCORTICAL_INSUFFICIENCY	0.2746	0.1238	2.2185	0.0265	0.002	0.0009	0.9999	0.0062	-0.0037	0.0046
UKBB_RxExpPop	DRUGADVERS_APLAST_ANAEM	0.0083	0.1418	0.0589	0.9531	0.0016	0.0008	0.9481	0.0058	-0.0024	0.0046
UKBB_RxExpPop	DRUGADVERS_CATAR	0.0918	0.1201	0.7649	0.4443	0.0017	0.0008	0.9914	0.0063	-0.0009	0.0043
UKBB_RxExpPop	DRUGADVERS_DYSTON					-0.0005	0.0007	0.9544	0.0059	0.0032	0.0042
UKBB_RxExpPop	DRUGADVERS_GOUT	0.0201	0.1619	0.1244	0.901	0.0011	0.0009	0.9856	0.0065	-0.0018	0.004
UKBB_RxExpPop	DRUGADVERS_HEADA_NOT_ELSEW_CLASSIFIED					-0.0002	0.0009	0.9884	0.0067	-0.0044	0.0045
UKBB_RxExpPop	DRUGADVERS_INTERSTITIAL_LUNG_DISORD_UNSPE	0.0411	0.1498	0.2745	0.7837	0.0015	0.0007	0.926	0.0052	0.001	0.0044
UKBB_RxExpPop	DRUGADVERS_NEUTROPENIA	0.0549	0.125	0.4395	0.6603	0.0019	0.0009	0.9915	0.0063	-0.0015	0.0042
UKBB_RxExpPop	DRUGADVERS_OSTEOPO					-0.0003	0.0009	0.9956	0.0069	0.0014	0.0047
UKBB_RxExpPop	DRUGADVERS_SYSTEMIC_LUPUS_ERYTHEMAT	-0.1106	0.3096	-0.3573	0.7209	0.0005	0.0009	0.9881	0.0059	0.0086	0.005
UKBB_RxExpPop	DRUGADVERS_TREMOR	0.2383	0.2189	1.0888	0.2762	0.0007	0.0009	0.9798	0.0067	-0.0014	0.0044
UKBB_RxExpPop	DRY_AMD	0.1116	0.0862	1.2944	0.1955	0.0314	0.0175	1.0357	0.0354	-0.005	0.0053
UKBB_RxExpPop	DUODENAL_ULCER_ACUTE_W_HAEMORRHAGE	0.1619	0.1475	1.0977	0.2723	0.0011	0.0007	0.9284	0.006	-0.0024	0.0041
UKBB_RxExpPop	DUODENAL_ULCER_UNSPE_ACUTE_CHRONIC_WO_HAEMORRHAGE_PERFORATION	0.3602	0.1615	2.2306	0.0257	0.0014	0.001	0.9648	0.0067	-0.0016	0.0046
UKBB_RxExpPop	E4_ACIDOSIS	0.3373	0.1471	2.2926	0.0219	0.0022	0.0011	0.9889	0.0062	-0.0009	0.0043
UKBB_RxExpPop	E4_ACROMEG					-0.0008	0.0009	0.9932	0.0062	-0.0031	0.0044
UKBB_RxExpPop	E4_ADDISON	0.3284	0.2126	1.5445	0.1225	0.0011	0.0009	1.0112	0.0069	8.0527e-05	0.0044
UKBB_RxExpPop	E4_ADREACT	-0.1458	0.2074	-0.703	0.482	0.0011	0.0011	0.9827	0.0068	0.0063	0.0051
UKBB_RxExpPop	E4_ADREMEDHYPER	-0.2193	0.242	-0.9062	0.3648	0.0009	0.001	0.9672	0.0063	0.0083	0.0051
UKBB_RxExpPop	E4_ADRENAS	0.121	0.1713	0.7068	0.4797	0.0012	0.0009	0.9739	0.0067	-0.0006	0.0046
UKBB_RxExpPop	E4_ADRENOGEN	0.2243	0.5435	0.4127	0.6798	0.0003	0.0009	0.9803	0.0063	0.0004	0.0044
UKBB_RxExpPop	E4_ALKALOSIS					-0.0003	0.0009	0.9604	0.0054	-0.0018	0.0045
UKBB_RxExpPop	E4_AMINO	-0.0244	0.1364	-0.1787	0.8581	0.0023	0.001	0.9896	0.0066	0.0031	0.0047
UKBB_RxExpPop	E4_AMINOTRANSPORT	-0.1605	0.1026	-1.564	0.1178	0.0032	0.001	0.9343	0.0059	0.0067	0.0046
UKBB_RxExpPop	E4_AMYL_ORGAN	-0.5968	0.3963	-1.5058	0.1321	0.0009	0.0011	0.9722	0.0058	0.0106	0.0045
UKBB_RxExpPop	E4_AMYL_SCNDSYST					-0.001	0.001	0.9826	0.0065	-0.0027	0.0043
UKBB_RxExpPop	E4_AMYLNAS	-0.0425	0.2077	-0.2046	0.8379	0.0008	0.001	0.9949	0.0184	-0.0015	0.0044
UKBB_RxExpPop	E4_ANTIDIU	0.0471	0.1334	0.3529	0.7242	0.0015	0.0009	0.9673	0.0065	-0.0007	0.0048
UKBB_RxExpPop	E4_AROMAMINO	0.4298	0.3613	1.1898	0.2341	0.0009	0.001	0.9674	0.0064	-0.0092	0.0048
UKBB_RxExpPop	E4_ATROTHY	0.0246	0.1147	0.2145	0.8301	0.0023	0.0009	0.9391	0.0057	-0.0052	0.0043
UKBB_RxExpPop	E4_AUTOPOLYFAI	-0.0055	0.1235	-0.0444	0.9646	0.0023	0.0008	0.9084	0.007	0.0017	0.0045
UKBB_RxExpPop	E4_CARBO	0.2283	0.1756	1.2998	0.1937	0.0017	0.001	0.9863	0.0062	-0.0032	0.0052
UKBB_RxExpPop	E4_CARBONAS	0.1182	0.1439	0.8211	0.4116	0.0028	0.0013	0.9735	0.007	1.244e-05	0.0053
UKBB_RxExpPop	E4_CARCISDR					-0.0001	0.001	0.9959	0.0059	0.0069	0.0049
UKBB_RxExpPop	E4_CONGEIOD	0.1261	0.1106	1.1405	0.2541	0.0032	0.0012	0.9961	0.0069	0.0058	0.0051
UKBB_RxExpPop	E4_CUSHING	-0.1148	0.4386	-0.2618	0.7935	0.0003	0.0009	0.9907	0.0067	0.0046	0.0045
UKBB_RxExpPop	E4_DELPUB	0.0896	0.1462	0.6126	0.5402	0.0021	0.001	0.9944	0.0069	-0.0073	0.0049
UKBB_RxExpPop	E4_DIABINSIPIDUS	0.111	0.2684	0.4135	0.6792	0.0006	0.0009	0.9974	0.0075	-0.0005	0.0046
UKBB_RxExpPop	E4_DISPUB					-0.0009	0.001	1.0147	0.0073	-0.0082	0.0046
UKBB_RxExpPop	E4_DYSPOLYGL	0.0485	0.1211	0.4004	0.6889	0.0023	0.0009	0.9523	0.0066	-0.0016	0.0043
UKBB_RxExpPop	E4_ENDINOTH	-0.0883	0.2537	-0.3479	0.7279	0.0005	0.0008	0.9573	0.0057	0.0007	0.0042
UKBB_RxExpPop	E4_ENDODIS					-0.0003	0.001	1.0084	0.0067	-0.0004	0.005
UKBB_RxExpPop	E4_ENDODISNAS
UKBB_RxExpPop	E4_ENDOGLAND	0.3579	0.0872	4.1057	4.0305e-05	0.0045	0.001	1.0318	0.0073	0.0041	0.0046
UKBB_RxExpPop	E4_ENDOMETPOSTOP	0.3178	0.1208	2.6307	0.0085	0.0042	0.0016	1.0391	0.0091	-0.0016	0.0058
UKBB_RxExpPop	E4_FE_DEF	0.4035	0.3193	1.2637	0.2063	0.0007	0.0008	1.0062	0.0064	0.0031	0.0046
UKBB_RxExpPop	E4_FH_IHD	0.4298	0.0883	4.8667	1.1345e-06	0.0055	0.0014	1.0548	0.0092	0.0021	0.005
UKBB_RxExpPop	E4_FH	0.5853	0.1193	4.9059	9.3013e-07	0.0043	0.0013	1.0616	0.0103	0.0015	0.005
UKBB_RxExpPop	E4_FLUIDELECTRO	0.3945	0.0802	4.917	8.788e-07	0.0064	0.0012	1.0237	0.0067	0.0045	0.0047
UKBB_RxExpPop	E4_FLUIDELECTRONAS					-0.0019	0.001	1.0012	0.0065	-0.0081	0.0044
UKBB_RxExpPop	E4_FLUIDOVER	0.1992	0.3631	0.5486	0.5833	0.0004	0.001	0.9668	0.0062	0.0023	0.0042
UKBB_RxExpPop	E4_GILBERT
UKBB_RxExpPop	E4_GLUCOPANCREAS	0.3781	0.1294	2.9221	0.0035	0.0029	0.0011	1.0124	0.0068	0.0026	0.0047
UKBB_RxExpPop	E4_GOITREDIFF	0.152	0.1114	1.3641	0.1725	0.0031	0.0014	1.0202	0.0068	0.0054	0.0044
UKBB_RxExpPop	E4_GOITREMULTINOD	0.1902	0.0738	2.5766	0.01	0.0259	0.0082	1.0547	0.0243	0.0001	0.0072
UKBB_RxExpPop	E4_GOITRENAS	0.3257	0.0947	3.4376	0.0006	0.009	0.0027	1.0202	0.0101	-0.0043	0.0057
UKBB_RxExpPop	E4_GOITRENOD	0.5639	0.2477	2.2763	0.0228	0.0019	0.0016	1.0194	0.0079	-0.0045	0.0055
UKBB_RxExpPop	E4_GRAVES_OPHT_STRICT	0.085	0.1304	0.6521	0.5144	0.0019	0.0009	1.0065	0.0069	-0.0017	0.0046
UKBB_RxExpPop	E4_GRAVES_STRICT	0.156	0.0694	2.2482	0.0246	0.0091	0.0014	1.0359	0.0089	-0.0076	0.0051
UKBB_RxExpPop	E4_HYPERALDO	0.0548	0.2246	0.2439	0.8073	0.0007	0.0009	1.0242	0.0069	0.0055	0.0049
UKBB_RxExpPop	E4_HYPERALI	0.1946	0.1572	1.2377	0.2158	0.0014	0.0009	0.9628	0.0063	0.0038	0.0043
UKBB_RxExpPop	E4_HYPERALISEQ	0.1718	0.1313	1.3079	0.1909	0.0019	0.0008	0.9302	0.0058	-0.0009	0.0042
UKBB_RxExpPop	E4_HYPERCHOL	0.4522	0.0612	7.3865	1.5069e-13	0.0179	0.0027	1.1549	0.0284	0.0013	0.0053
UKBB_RxExpPop	E4_HYPERCHYLO	0.5191	0.3398	1.5278	0.1266	0.0009	0.001	0.9481	0.0058	-0.011	0.0047
UKBB_RxExpPop	E4_HYPERGLYCER	0.1647	0.0892	1.8458	0.0649	0.005	0.0012	0.9843	0.0071	0.0064	0.0045
UKBB_RxExpPop	E4_HYPERKALAEMIA	0.2106	0.1671	1.2604	0.2075	0.0016	0.0011	1.0127	0.0067	0.0124	0.0046
UKBB_RxExpPop	E4_HYPERLIPMIX	0.3271	0.1061	3.0831	0.002	0.0045	0.0013	1.0081	0.0077	0.0008	0.0047
UKBB_RxExpPop	E4_HYPERLIPNAS	0.4967	0.0835	5.9458	2.7517e-09	0.0088	0.0019	1.09	0.0153	0.0052	0.005
UKBB_RxExpPop	E4_HYPEROSMHNAT					-0.0007	0.001	1.0002	0.0062	0.0056	0.0047
UKBB_RxExpPop	E4_HYPERPARA	0.2911	0.0856	3.4015	0.0007	0.0049	0.0011	1.0319	0.0079	-0.0013	0.0049
UKBB_RxExpPop	E4_HYPERPIT					-0.0003	0.0009	1.0037	0.0067	0.003	0.0046
UKBB_RxExpPop	E4_HYPERPITNAS	-0.106	0.1623	-0.6529	0.5138	0.001	0.0008	0.9494	0.0061	-0.003	0.0043
UKBB_RxExpPop	E4_HYPERPRO_ADVERSE
UKBB_RxExpPop	E4_HYPERPRO
UKBB_RxExpPop	E4_HYPERURI	0.1409	0.2402	0.5866	0.5575	0.0008	0.001	0.9721	0.006	0.006	0.0048
UKBB_RxExpPop	E4_HYPOCOMA					-0.0004	0.0008	0.9715	0.0057	0.0013	0.0042
UKBB_RxExpPop	E4_HYPODRUG
UKBB_RxExpPop	E4_HYPOKALAEMIA	0.5865	0.1364	4.2989	1.7168e-05	0.0036	0.0011	1.0186	0.0068	-0.0057	0.0046
UKBB_RxExpPop	E4_HYPOOSMNAT	0.2119	0.0721	2.938	0.0033	0.0064	0.0013	1.0242	0.0077	0.0026	0.0044
UKBB_RxExpPop	E4_HYPOPARA
UKBB_RxExpPop	E4_HYPOPIT	0.2391	0.2833	0.8438	0.3988	0.0006	0.0008	1.0063	0.0061	0.0021	0.0049
UKBB_RxExpPop	E4_HYPOTHALDYSF	-0.0708	0.3659	-0.1934	0.8467	0.0003	0.0008	0.9476	0.0062	0.0092	0.0048
UKBB_RxExpPop	E4_HYTHY_AI_DX	-0.2068	0.1852	-1.1164	0.2643	0.0013	0.0009	0.975	0.0061	0.0105	0.0046
UKBB_RxExpPop	E4_HYTHY_AI_STRICT	0.1357	0.0403	3.3645	0.0008	0.076	0.0097	1.2169	0.0266	0.0096	0.0063
UKBB_RxExpPop	E4_HYTHYPOSTINF	-0.1314	0.1601	-0.8209	0.4117	0.0016	0.001	0.9775	0.0066	0.0062	0.0044
UKBB_RxExpPop	E4_HYTHYSUBS					-0.0017	0.001	1.0007	0.0065	-0.008	0.0042
UKBB_RxExpPop	E4_IRON_MET					-0.0002	0.0011	1.0002	0.0083	-0.0031	0.0046
UKBB_RxExpPop	E4_KWASHIORKOR	-0.1405	0.253	-0.5551	0.5788	0.0005	0.0007	0.9389	0.0056	0.0031	0.0046
UKBB_RxExpPop	E4_LACTOCON	0.1736	0.1301	1.3343	0.1821	0.0028	0.0013	0.9618	0.0071	-7.5051e-06	0.0047
UKBB_RxExpPop	E4_LACTONAS	0.1112	0.337	0.3299	0.7415	0.0092	0.0082	0.9714	0.0289	0.0023	0.0055
UKBB_RxExpPop	E4_LIPODEF					-0.0004	0.0008	0.9549	0.0059	-0.007	0.0045
UKBB_RxExpPop	E4_LIPODYST	0.0053	0.1578	0.0338	0.973	0.0012	0.0009	0.9434	0.0058	-2.1247e-06	0.0043
UKBB_RxExpPop	E4_LIPOMATOSIS	0.1036	0.2081	0.4977	0.6187	0.0009	0.001	0.962	0.0065	-0.0006	0.0045
UKBB_RxExpPop	E4_LIPOPROT	0.4567	0.0561	8.1466	3.7429e-16	0.0236	0.0035	1.1858	0.0356	0.0018	0.0057
UKBB_RxExpPop	E4_LIPOPROTNAS	0.5359	0.1179	4.5441	5.5172e-06	0.0044	0.0012	1.0486	0.0082	-0.0023	0.0051
UKBB_RxExpPop	E4_LOCALADIP	0.3748	0.1566	2.3929	0.0167	0.0021	0.0009	0.9735	0.0061	-0.0011	0.0049
UKBB_RxExpPop	E4_MALNUTRITION
UKBB_RxExpPop	E4_MARAKWASH	0.5707	1.4293	0.3993	0.6897	0.0002	0.0008	0.9532	0.0059	-0.0076	0.0044
UKBB_RxExpPop	E4_MARASMUS	0.1555	0.154	1.0097	0.3126	0.0016	0.0008	0.936	0.0063	-0.0041	0.0046
UKBB_RxExpPop	E4_METABOLIA	0.5176	0.0585	8.8535	8.4798e-19	0.0192	0.0024	1.1312	0.0237	0.0011	0.0056
UKBB_RxExpPop	E4_METABONAS					-0.0003	0.0009	0.9729	0.0066	-0.0023	0.005
UKBB_RxExpPop	E4_MG_DEF	0.3301	0.1565	2.1091	0.0349	0.0017	0.0009	0.9705	0.0065	-0.001	0.005
UKBB_RxExpPop	E4_MG_MET					-0.0001	0.0011	0.9898	0.0071	-0.0016	0.0044
UKBB_RxExpPop	E4_MINERAL_MET					-0.0001	0.0011	1.0139	0.007	-0.0037	0.0044
UKBB_RxExpPop	E4_MINERAL_METNAS	0.3694	0.1642	2.25	0.0245	0.0019	0.0009	0.9596	0.0054	-0.0041	0.0049
UKBB_RxExpPop	E4_NONTOXIC_THYROID	0.223	0.0747	2.9838	0.0028	0.0246	0.008	1.0839	0.029	-0.0035	0.0079
UKBB_RxExpPop	E4_NUTRI_DEF_NAS
UKBB_RxExpPop	E4_OBESITY	0.469	0.032	14.6432	1.489e-48	0.0562	0.0028	1.1305	0.012	0.0046	0.0055
UKBB_RxExpPop	E4_OBESITYCAL	0.4707	0.0347	13.5686	6.1508e-42	0.0416	0.0021	1.108	0.0104	0.0057	0.0054
UKBB_RxExpPop	E4_OBESITYDRUG	0.6597	0.5009	1.317	0.1878	0.0007	0.0009	0.993	0.0061	-0.0009	0.005
UKBB_RxExpPop	E4_OBESITYNAS	0.4911	0.0359	13.692	1.1342e-42	0.0384	0.0021	1.0913	0.0092	0.0014	0.0054
UKBB_RxExpPop	E4_OBESITYXTRMALV	0.475	0.1039	4.5721	4.8278e-06	0.004	0.0011	1.0305	0.0074	0.0062	0.0047
UKBB_RxExpPop	E4_ODANDRO	0.1142	0.1107	1.0319	0.3021	0.0044	0.0015	0.9406	0.0054	-0.0046	0.0046
UKBB_RxExpPop	E4_OVARDYS	0.1516	0.0696	2.1781	0.0294	0.0098	0.0021	1.017	0.0067	0.0049	0.0042
UKBB_RxExpPop	E4_OVARDYSNAS
UKBB_RxExpPop	E4_OVARFAIL					-0.0007	0.0017	1.0028	0.0065	-0.0003	0.0044
UKBB_RxExpPop	E4_PANCSECNAS	0.227	0.1602	1.4172	0.1564	0.0014	0.001	0.9921	0.0074	-0.0012	0.0044
UKBB_RxExpPop	E4_PARANAS	0.0296	0.1682	0.1757	0.8605	0.0012	0.001	0.9837	0.0064	0.0062	0.0048
UKBB_RxExpPop	E4_PARATHYRO	0.348	0.0907	3.8357	0.0001	0.0046	0.0011	1.0296	0.0077	-0.0019	0.005
UKBB_RxExpPop	E4_PCOS_BROAD	0.0898	0.0692	1.2984	0.1942	0.0126	0.0025	1.0278	0.008	0.0042	0.0045
UKBB_RxExpPop	E4_PCOS_CONCORTIUM	0.537	0.0527	10.1843	2.3314e-24	0.0263	0.0023	1.062	0.008	7.851e-05	0.0054
UKBB_RxExpPop	E4_PCOS	0.1211	0.0626	1.9325	0.0533	0.014	0.0023	1.0234	0.0075	0.0044	0.0044
UKBB_RxExpPop	E4_PHOS_MET	0.2867	0.2837	1.0106	0.3122	0.0008	0.001	0.9747	0.006	-0.0008	0.0045
UKBB_RxExpPop	E4_PITUDISNAS	0.0135	0.1265	0.1064	0.9152	0.002	0.001	0.9735	0.0068	0.0044	0.0047
UKBB_RxExpPop	E4_PLASMAPROT					-0.0002	0.001	0.9836	0.0308	-0.0036	0.0044
UKBB_RxExpPop	E4_PORBILIR
UKBB_RxExpPop	E4_PORPHYNAS	0.3786	0.5186	0.7301	0.4653	0.0004	0.0009	0.9736	0.0064	-0.0012	0.0042
UKBB_RxExpPop	E4_PRECOXCENTPUB	0.2088	0.2996	0.6971	0.4858	0.0006	0.0009	0.9894	0.0061	-0.0032	0.0048
UKBB_RxExpPop	E4_PREPUB					-0.0013	0.0009	0.9925	0.0059	-0.0068	0.0041
UKBB_RxExpPop	E4_PROTMALMODMILD	-0.2143	0.2863	-0.7485	0.4541	0.0005	0.0008	0.9941	0.0065	0.0088	0.0047
UKBB_RxExpPop	E4_PROTMALNAS					-0.0003	0.0008	0.9862	0.006	0.0034	0.0051
UKBB_RxExpPop	E4_PROTMALSEVERNAS	-0.0447	0.1114	-0.4014	0.6881	0.0023	0.0009	0.9429	0.0065	0.0002	0.0045
UKBB_RxExpPop	E4_PUBDISNAS	0.0386	0.1652	0.2337	0.8152	0.0009	0.001	0.9636	0.0071	-0.0006	0.0048
UKBB_RxExpPop	E4_SEQUMAL	0.0913	0.2454	0.3722	0.7097	0.0006	0.0009	0.9514	0.0061	-0.0012	0.0046
UKBB_RxExpPop	E4_SPHINGOLIP	0.1196	0.1212	0.9864	0.3239	0.0023	0.0011	0.9853	0.0065	0.0059	0.0042
UKBB_RxExpPop	E4_TESTICDYSNAS					-0.0014	0.002	0.9883	0.0065	0.0055	0.0044
UKBB_RxExpPop	E4_TESTICHYPO					-0.001	0.002	1.0163	0.0065	0.0054	0.0046
UKBB_RxExpPop	E4_THIA_DEF	0.468	0.2192	2.1351	0.0327	0.0012	0.0009	0.9782	0.0068	-0.0083	0.0046
UKBB_RxExpPop	E4_THYCRISIS	-0.3023	0.3957	-0.7641	0.4448	0.0005	0.001	0.9698	0.006	0.0068	0.0043
UKBB_RxExpPop	E4_THYMUSDIS	-0.058	0.1777	-0.3266	0.744	0.0009	0.0008	0.9744	0.0058	-0.0043	0.0047
UKBB_RxExpPop	E4_THYMUSDISNAS	-0.0638	0.1255	-0.5082	0.6113	0.0018	0.0008	0.9414	0.0061	-0.0058	0.0043
UKBB_RxExpPop	E4_THYROID	0.1865	0.0395	4.7214	2.3426e-06	0.0516	0.0079	1.1564	0.0205	0.0036	0.0057
UKBB_RxExpPop	E4_THYROIDITACU	0.0203	0.2803	0.0724	0.9423	0.0004	0.0009	0.9724	0.006	0.0054	0.0044
UKBB_RxExpPop	E4_THYROIDITAUTOIM	0.0512	0.174	0.2942	0.7686	0.0017	0.0012	1.0042	0.0073	0.0015	0.0053
UKBB_RxExpPop	E4_THYROIDITCHRON	0.1297	0.1773	0.7314	0.4645	0.0014	0.001	0.9633	0.0063	-0.0007	0.0048
UKBB_RxExpPop	E4_THYROIDITDRUG	0.0088	0.1667	0.0526	0.958	0.0012	0.001	0.956	0.0061	-0.0013	0.004
UKBB_RxExpPop	E4_THYROIDITNAS	0.1994	0.2188	0.9114	0.3621	0.001	0.0011	0.996	0.0069	-0.0005	0.0044
UKBB_RxExpPop	E4_THYROIDITSUBAC	0.2803	0.2491	1.1251	0.2605	0.0014	0.0013	1.008	0.0067	0.0004	0.0049
UKBB_RxExpPop	E4_THYROIDNASOTH	0.5792	0.4575	1.266	0.2055	0.0008	0.001	0.9951	0.0067	-0.0082	0.0053
UKBB_RxExpPop	E4_THYTOXFAC	0.1865	0.1811	1.0301	0.303	0.0012	0.001	0.9623	0.0071	0.0016	0.0045
UKBB_RxExpPop	E4_THYTOXGOITDIF	0.1974	0.057	3.4665	0.0005	0.0162	0.0023	1.0528	0.0103	-0.0107	0.0048
UKBB_RxExpPop	E4_THYTOXGOITMULT	0.2195	0.0934	2.3495	0.0188	0.0061	0.002	1.0286	0.0109	0.001	0.0058
UKBB_RxExpPop	E4_THYTOXNOD					-0.0001	0.0008	0.9943	0.0063	-0.0004	0.0046
UKBB_RxExpPop	E4_VIT_A_DEF	0.6168	0.259	2.3816	0.0172	0.0013	0.0009	0.9756	0.0063	-0.0077	0.0047
UKBB_RxExpPop	E4_VIT_B_DEF	0.4055	0.2651	1.5297	0.1261	0.001	0.001	1.0033	0.0077	-0.0016	0.0042
UKBB_RxExpPop	E4_VIT_D_DEF	0.5913	0.2219	2.6651	0.0077	0.0017	0.001	1.0078	0.007	-0.0038	0.005
UKBB_RxExpPop	E4_VOLUME	0.2826	0.1463	1.9317	0.0534	0.002	0.0011	0.9975	0.0065	0.008	0.0043
UKBB_RxExpPop	EHEC					-0.0002	0.0008	0.9451	0.0061	0.0061	0.0044
UKBB_RxExpPop	ENTEROPATH_E_COLI	-0.2372	0.2159	-1.0987	0.2719	0.0009	0.0008	0.9749	0.0059	0.004	0.0046
UKBB_RxExpPop	EPILEPTIC_SEIZU_RELATED_DRUGS	-0.1807	0.2016	-0.8968	0.3698	0.0008	0.0008	0.9397	0.0062	0.0085	0.0047
UKBB_RxExpPop	EPISEIZALCO	0.1888	0.2674	0.706	0.4802	0.0006	0.0009	0.9828	0.0071	0.002	0.0044
UKBB_RxExpPop	ERECTILE_DYSFUNCTION	0.0578	0.0978	0.591	0.5545	0.0094	0.0026	1.0045	0.0075	-0.0016	0.0049
UKBB_RxExpPop	ESOSINOPHIL_DISEASE	0.3356	0.3151	1.0651	0.2868	0.0011	0.0016	1	0.0071	-0.0014	0.0043
UKBB_RxExpPop	EVER_SMOKER	0.5005	0.0319	15.6976	1.5712e-55	0.1098	0.0046	1.1616	0.0119	-0.002	0.0059
UKBB_RxExpPop	F5_ADHD	0.5491	0.076	7.2259	4.9797e-13	0.0062	0.001	1.0513	0.0079	-0.0055	0.005
UKBB_RxExpPop	F5_AGORAPHOBIA	0.4564	0.0974	4.688	2.759e-06	0.0044	0.0011	1.0003	0.0067	-0.0015	0.0044
UKBB_RxExpPop	F5_ALCOHOL_DEPENDENCE	0.4337	0.0429	10.102	5.4126e-24	0.0249	0.0015	1.0632	0.0085	-0.0066	0.0055
UKBB_RxExpPop	F5_ALCOHOLAC	0.4358	0.0502	8.683	3.8556e-18	0.0196	0.0015	1.0531	0.0084	-0.0013	0.005
UKBB_RxExpPop	F5_ALLANXIOUS	0.3965	0.0439	9.0404	1.5615e-19	0.0307	0.0019	1.0884	0.0095	-0.006	0.0052
UKBB_RxExpPop	F5_ALZHDEMENT	0.053	0.1184	0.4475	0.6545	0.0039	0.0039	1.1333	0.0574	0.0059	0.0054
UKBB_RxExpPop	F5_ANAPER	0.3366	0.1083	3.1082	0.0019	0.0033	0.0009	0.998	0.0068	-0.0053	0.0043
UKBB_RxExpPop	F5_ANOREX	0.3612	0.1723	2.0968	0.036	0.0014	0.0009	1.0027	0.0071	-0.0053	0.0043
UKBB_RxExpPop	F5_ANXIETY	0.3968	0.0469	8.46	2.6743e-17	0.0246	0.0016	1.0657	0.0083	-0.0064	0.005
UKBB_RxExpPop	F5_ANXPER	-0.1866	0.1697	-1.0995	0.2715	0.0014	0.001	1.0066	0.0067	0.0027	0.005
UKBB_RxExpPop	F5_BEHAVE	0.3444	0.0775	4.4426	8.887e-06	0.0073	0.001	1.0136	0.0071	-0.0008	0.005
UKBB_RxExpPop	F5_BEHEMOCHILD	0.4594	0.0587	7.83	4.8775e-15	0.0092	0.0012	1.0454	0.0079	-0.0004	0.0046
UKBB_RxExpPop	F5_BIPO	0.3182	0.0602	5.287	1.2434e-07	0.0128	0.0013	1.0399	0.0079	-0.002	0.0048
UKBB_RxExpPop	F5_BULIMIA	0.3753	0.1293	2.9021	0.0037	0.0025	0.001	1.0172	0.0077	-0.0043	0.0048
UKBB_RxExpPop	F5_CANNABIS	0.4343	0.1107	3.9214	8.8036e-05	0.0035	0.001	0.9976	0.0071	-0.0023	0.0049
UKBB_RxExpPop	F5_COCAINE	-0.138	0.2044	-0.675	0.4997	0.0007	0.0008	0.938	0.0055	0.0074	0.0044
UKBB_RxExpPop	F5_DELIRIUM	0.6222	0.2472	2.5172	0.0118	0.0016	0.001	1.0174	0.009	-0.0073	0.0051
UKBB_RxExpPop	F5_DELUSIO	-0.0997	0.0908	-1.0979	0.2722	0.0056	0.0011	1.0295	0.0076	0.0063	0.0053
UKBB_RxExpPop	F5_DEMENTIA_INCLAVO	0.1147	0.0718	1.5968	0.1103	0.0091	0.0044	1.1511	0.0774	0.005	0.005
UKBB_RxExpPop	F5_DEMENTIA	0.1022	0.0724	1.4118	0.158	0.0093	0.0045	1.155	0.0779	0.0051	0.0049
UKBB_RxExpPop	F5_DEMINOTH					-0.0013	0.0009	1.0212	0.0063	-0.0019	0.0043
UKBB_RxExpPop	F5_DEMNAS	0.0716	0.1443	0.4964	0.6196	0.0025	0.0019	1.0629	0.0258	0.0088	0.0051
UKBB_RxExpPop	F5_DEPPER	0.3518	0.2862	1.2292	0.219	0.0007	0.0008	1.0013	0.0069	0.0033	0.0046
UKBB_RxExpPop	F5_DEPRESSIO	0.4756	0.0348	13.6711	1.5109e-42	0.0409	0.0021	1.1177	0.0098	-0.0054	0.0052
UKBB_RxExpPop	F5_DEPRESSION_DYSTHYMIA	0.4548	0.0331	13.7429	5.6212e-43	0.0884	0.004	1.1372	0.012	-0.0036	0.0056
UKBB_RxExpPop	F5_DEPRESSION_PSYCHOTIC	0.3822	0.1102	3.467	0.0005	0.0067	0.002	1.0213	0.007	-0.0009	0.0049
UKBB_RxExpPop	F5_DEPRESSION_RECURRENT	0.4055	0.0392	10.3564	3.9135e-25	0.063	0.0038	1.1028	0.0107	-0.0061	0.0054
UKBB_RxExpPop	F5_DISPER	0.4813	0.125	3.8515	0.0001	0.0033	0.001	1.0113	0.0072	-0.0014	0.0051
UKBB_RxExpPop	F5_DISSOCIATIVE	0.363	0.1131	3.2098	0.0013	0.0036	0.0011	0.9999	0.0069	0.008	0.0046
UKBB_RxExpPop	F5_EATOTH					-0.0006	0.0009	1.0168	0.0075	0.0045	0.0048
UKBB_RxExpPop	F5_EMOCHILD	0.4408	0.1086	4.0601	4.9046e-05	0.0037	0.001	1.0319	0.0073	-0.0033	0.0049
UKBB_RxExpPop	F5_EMOPER	0.4815	0.0562	8.5633	1.0967e-17	0.0109	0.0011	1.046	0.0067	-0.0026	0.0048
UKBB_RxExpPop	F5_GAD	0.2759	0.0688	4.01	6.0715e-05	0.0091	0.0013	1.032	0.007	-0.0028	0.0051
UKBB_RxExpPop	F5_GENDER	0.0747	0.1265	0.5902	0.5551	0.0029	0.0009	0.9977	0.0064	-0.0007	0.0046
UKBB_RxExpPop	F5_HABIT	0.5892	0.1868	3.1538	0.0016	0.0018	0.0009	0.9979	0.0065	-0.0028	0.0045
UKBB_RxExpPop	F5_HALLUCIN	0.1784	0.1274	1.4006	0.1613	0.0024	0.001	0.9399	0.0067	0.0072	0.0046
UKBB_RxExpPop	F5_HISPER					-0.0004	0.0009	0.9977	0.0068	0.0007	0.0046
UKBB_RxExpPop	F5_HYPERKIN					-0.0003	0.0009	1.0121	0.0057	-0.0076	0.0044
UKBB_RxExpPop	F5_HYPERSOMNIA	0.4771	0.2289	2.0846	0.0371	0.0013	0.0009	0.9952	0.0062	-0.0052	0.0044
UKBB_RxExpPop	F5_INSOMNIA	0.2647	0.0883	2.9984	0.0027	0.0056	0.001	1.0112	0.0071	0.0016	0.0053
UKBB_RxExpPop	F5_KELAMENT	0.0302	0.0541	0.5577	0.577	0.0138	0.0012	1.049	0.0077	0.006	0.0048
UKBB_RxExpPop	F5_KELARET	-0.0445	0.2016	-0.2209	0.8252	0.0007	0.0009	0.9938	0.0069	0.001	0.0043
UKBB_RxExpPop	F5_MANIA	0.0806	0.09	0.8953	0.3706	0.004	0.0011	1.0101	0.0066	-0.0046	0.0044
UKBB_RxExpPop	F5_MENTALUNSPE	0.3087	0.1185	2.6046	0.0092	0.0029	0.001	1.021	0.007	-0.0033	0.0046
UKBB_RxExpPop	F5_MENTORG	0.1768	0.1442	1.2264	0.2201	0.0021	0.001	1.0228	0.0095	0.0029	0.0048
UKBB_RxExpPop	F5_MILDRET
UKBB_RxExpPop	F5_MIXEDDEV	0.2266	0.1872	1.2104	0.2261	0.0014	0.001	1.0503	0.0067	-0.003	0.0052
UKBB_RxExpPop	F5_MIXPER	0.3758	0.103	3.6465	0.0003	0.0046	0.0011	1.0255	0.0074	0.0043	0.0047
UKBB_RxExpPop	F5_MODRET	0.3144	0.2412	1.3035	0.1924	0.0009	0.0008	0.9871	0.0061	-0.0065	0.0045
UKBB_RxExpPop	F5_MOOD	0.4598	0.0356	12.9029	4.3322e-38	0.0418	0.0021	1.1308	0.01	-0.0051	0.0053
UKBB_RxExpPop	F5_MOODOTH	0.45	0.1004	4.4816	7.4085e-06	0.0045	0.0011	1.0233	0.0067	0.0001	0.0048
UKBB_RxExpPop	F5_NEUROTICOTH	0.2671	0.123	2.1718	0.0299	0.0029	0.0011	1.0063	0.0066	0.0037	0.0049
UKBB_RxExpPop	F5_NIGHTMARES	0.1523	0.2273	0.6701	0.5028	0.0008	0.0008	0.9612	0.007	-0.0076	0.0047
UKBB_RxExpPop	F5_OCD	0.1444	0.0806	1.7906	0.0734	0.0057	0.0011	1.0309	0.0072	0.0002	0.0049
UKBB_RxExpPop	F5_OPIOIDS	0.4114	0.0927	4.4362	9.1576e-06	0.0047	0.001	1.0181	0.0071	0.0027	0.0048
UKBB_RxExpPop	F5_OTHERSUB	0.465	0.0747	6.2268	4.7604e-10	0.0076	0.0011	1.0214	0.0074	0.0066	0.0052
UKBB_RxExpPop	F5_OTHPER	0.3789	0.0735	5.1574	2.5045e-07	0.007	0.0012	1.0192	0.0069	-0.0007	0.0048
UKBB_RxExpPop	F5_OTHRET					-0.0002	0.0009	0.9984	0.0063	0.0027	0.0045
UKBB_RxExpPop	F5_PANIC	0.4885	0.0652	7.4874	7.024e-14	0.0113	0.0015	1.0375	0.0077	-0.0039	0.0055
UKBB_RxExpPop	F5_PARAPER	0.2213	0.2017	1.0976	0.2724	0.0012	0.0009	1.0067	0.0057	0.0007	0.0051
UKBB_RxExpPop	F5_PERSBEHORG	0.7201	0.8752	0.8227	0.4107	0.0005	0.0009	0.9952	0.0065	-0.0111	0.0048
UKBB_RxExpPop	F5_PERSMOOD	0.4157	0.0577	7.2004	6.0017e-13	0.0136	0.0013	1.0334	0.0079	-0.0067	0.0047
UKBB_RxExpPop	F5_PERSOCHANGE	0.1269	0.1313	0.9667	0.3337	0.0017	0.0009	0.9627	0.0066	0.001	0.0043
UKBB_RxExpPop	F5_PERSOTH	0.4195	0.2224	1.886	0.0593	0.0012	0.0009	0.975	0.0066	-0.0006	0.0044
UKBB_RxExpPop	F5_PERVASIVE
UKBB_RxExpPop	F5_PHOBANX	0.335	0.067	4.9963	5.8454e-07	0.0097	0.0012	1.0308	0.0077	-0.003	0.0048
UKBB_RxExpPop	F5_PHYSBEHOTH	0.0916	0.1485	0.617	0.5372	0.0017	0.0009	0.9981	0.0067	0.0055	0.0048
UKBB_RxExpPop	F5_PSYCHDEV	0.1806	0.1185	1.5244	0.1274	0.0026	0.0009	1.0158	0.007	0.0026	0.0049
UKBB_RxExpPop	F5_PSYCHDEVOTH	0.1839	0.1261	1.4582	0.1448	0.002	0.0008	0.9905	0.0063	-0.0045	0.0047
UKBB_RxExpPop	F5_PSYCHOTH	-0.0066	0.0743	-0.0882	0.9297	0.0093	0.0011	1.0348	0.0074	-0.0007	0.0055
UKBB_RxExpPop	F5_PSYTRANS	-0.0973	0.078	-1.2468	0.2125	0.0068	0.001	1.0312	0.0074	-0.0007	0.0051
UKBB_RxExpPop	F5_PTSD	0.7025	0.1014	6.9297	4.2165e-12	0.0052	0.0013	1.0358	0.0076	-0.0013	0.0056
UKBB_RxExpPop	F5_SCHIZOAFF	-0.2893	0.0901	-3.2121	0.0013	0.0047	0.0011	1.0388	0.007	0.008	0.0052
UKBB_RxExpPop	F5_SCHIZOTYP	-0.105	0.0932	-1.1271	0.2597	0.0036	0.001	1.0237	0.007	-0.0014	0.0047
UKBB_RxExpPop	F5_SCHIZPER	0.2345	0.1661	1.4124	0.1578	0.0014	0.0009	1.0006	0.0065	0.0019	0.0051
UKBB_RxExpPop	F5_SCHOLA	0.2089	0.1168	1.7881	0.0738	0.0028	0.0009	1.0401	0.0072	0.0059	0.0046
UKBB_RxExpPop	F5_SCHZPHR	-0.243	0.0733	-3.3173	0.0009	0.0078	0.0011	1.0279	0.0071	0.0064	0.0054
UKBB_RxExpPop	F5_SEDAHYP	0.416	0.1031	4.0341	5.4814e-05	0.0044	0.001	1.0302	0.007	0.0046	0.0049
UKBB_RxExpPop	F5_SEVRET	0.0624	0.1859	0.3354	0.7373	0.0007	0.0008	0.9489	0.0057	-0.0029	0.004
UKBB_RxExpPop	F5_SEXDYS					-3.7015e-05	0.0008	0.9968	0.0062	-0.0006	0.0042
UKBB_RxExpPop	F5_SEXPREF	0.1566	0.1236	1.2666	0.2053	0.0019	0.0008	0.9252	0.0058	-0.0029	0.0042
UKBB_RxExpPop	F5_SEXUAL	-0.1613	0.1869	-0.8626	0.3884	0.0012	0.0009	0.9265	0.0062	0.0067	0.0048
UKBB_RxExpPop	F5_SLEEP_NOS	0.5425	0.2457	2.2078	0.0273	0.0014	0.001	0.9994	0.0068	-0.0112	0.0051
UKBB_RxExpPop	F5_SLEEPTERRORS	0.2496	0.2615	0.9546	0.3398	0.0007	0.0008	0.9342	0.0062	-0.0075	0.0047
UKBB_RxExpPop	F5_SLEEPWAKE	0.1862	0.1534	1.2142	0.2247	0.0016	0.0008	0.9839	0.007	-0.0026	0.0046
UKBB_RxExpPop	F5_SLEEPWALKING	0.0442	0.1529	0.2888	0.7727	0.0013	0.0008	0.9645	0.0059	0.0038	0.0047
UKBB_RxExpPop	F5_SOCPHOB	0.2247	0.0777	2.893	0.0038	0.0068	0.0011	1.03	0.007	-0.0036	0.0047
UKBB_RxExpPop	F5_SOLVENT	0.0932	0.1312	0.7108	0.4772	0.002	0.0009	0.9502	0.0061	0.0048	0.005
UKBB_RxExpPop	F5_SOMATOFORM	0.6398	0.0768	8.332	7.9477e-17	0.0071	0.0011	1.0184	0.0071	-0.0016	0.0047
UKBB_RxExpPop	F5_SPEECH	0.0887	0.1291	0.6869	0.4922	0.0019	0.001	1.0071	0.0073	0.0038	0.0045
UKBB_RxExpPop	F5_STIMUL	0.402	0.0984	4.086	4.3887e-05	0.0044	0.001	1.0133	0.0074	0.0018	0.0052
UKBB_RxExpPop	F5_STRESSOTH	0.6708	0.0659	10.172	2.6439e-24	0.0109	0.0015	1.0643	0.008	-0.0015	0.0046
UKBB_RxExpPop	F5_SUBSNOALCO	0.5547	0.0498	11.1372	8.264e-29	0.0161	0.0014	1.0506	0.009	0.0024	0.0049
UKBB_RxExpPop	F5_UNSORG	-0.0077	0.1835	-0.0419	0.9666	0.001	0.0009	0.9648	0.0067	0.0028	0.0043
UKBB_RxExpPop	F5_VASCDEM	0.2188	0.1197	1.8279	0.0676	0.0027	0.0012	1.0458	0.0106	0.0022	0.005
UKBB_RxExpPop	FALLS	0.444	0.0371	11.9823	4.4015e-33	0.0267	0.0017	1.0816	0.0089	0.0005	0.0053
UKBB_RxExpPop	FE_MODE	0.1141	0.1029	1.1093	0.2673	0.0031	0.001	1.0079	0.0074	-0.0016	0.0049
UKBB_RxExpPop	FE_STRICT	0.1147	0.1171	0.9788	0.3277	0.0025	0.001	1.0079	0.0071	0.0019	0.0052
UKBB_RxExpPop	FE	0.1332	0.104	1.2811	0.2002	0.0031	0.001	1.0108	0.0074	0.0009	0.005
UKBB_RxExpPop	FELTY	0.1526	0.1614	0.9455	0.3444	0.0022	0.0013	0.9775	0.008	-0.0021	0.0056
UKBB_RxExpPop	FEMHER_BILATERAL	0.147	0.1153	1.275	0.2023	0.0028	0.0009	0.9673	0.0065	-0.0036	0.0045
UKBB_RxExpPop	FG_CARDMYO	0.168	0.071	2.3671	0.0179	0.013	0.0015	1.0527	0.0085	-0.0034	0.0055
UKBB_RxExpPop	FG_CVD	0.4598	0.0329	13.9895	1.8064e-44	0.0536	0.0025	1.1966	0.0161	0.0033	0.0058
UKBB_RxExpPop	FG_DOAAC	0.4315	0.0431	10.0213	1.2282e-23	0.0501	0.0032	1.117	0.011	0.0027	0.0056
UKBB_RxExpPop	FG_OTHHEART	0.3559	0.0343	10.3806	3.0385e-25	0.0591	0.004	1.1196	0.0157	0.0052	0.0055
UKBB_RxExpPop	FIBROLIV	0.6967	0.4558	1.5284	0.1264	0.0008	0.001	0.9929	0.0074	-0.0136	0.0052
UKBB_RxExpPop	FOOD_ALLERGY	0.3178	0.1457	2.1806	0.0292	0.0017	0.0008	0.9622	0.0066	-0.0084	0.0046
UKBB_RxExpPop	FTD	-0.3392	0.4785	-0.7089	0.4784	0.0004	0.0009	0.9886	0.0065	0.0035	0.0042
UKBB_RxExpPop	G6_AD_WIDE	0.0257	0.114	0.225	0.822	0.0034	0.0036	1.1462	0.0635	0.0028	0.0051
UKBB_RxExpPop	G6_ADEM	-0.038	0.1289	-0.2947	0.7682	0.0014	0.0008	0.9545	0.0067	0.005	0.0044
UKBB_RxExpPop	G6_ALCODEGEN
UKBB_RxExpPop	G6_ALCOPOLY	0.2005	0.273	0.7343	0.4628	0.0007	0.0009	1.0006	0.0068	0.0092	0.0046
UKBB_RxExpPop	G6_ALS					-0.0001	0.0022	1.0142	0.0079	-0.0041	0.0048
UKBB_RxExpPop	G6_ALZHEIMER	0.0975	0.089	1.0959	0.2731	0.0053	0.0041	1.1578	0.0707	-0.0012	0.0051
UKBB_RxExpPop	G6_ANOXBRAINDAM					-0.0006	0.0009	1.0011	0.0061	-0.0004	0.0051
UKBB_RxExpPop	G6_ATROPHCIRCUM	-0.1493	0.175	-0.853	0.3937	0.0013	0.001	0.9936	0.0067	0.0013	0.0046
UKBB_RxExpPop	G6_ATYFAC	0.7856	0.45	1.7457	0.0809	0.0011	0.0011	1.011	0.0067	-0.0015	0.0049
UKBB_RxExpPop	G6_AUTONOM
UKBB_RxExpPop	G6_AUTOTHUNS					-0.0002	0.0008	0.9732	0.0061	0.0021	0.0047
UKBB_RxExpPop	G6_BASDEGENOTH					-0.0002	0.0009	0.9981	0.0063	0.0034	0.0047
UKBB_RxExpPop	G6_BELLPA	0.1575	0.0787	1.9999	0.0455	0.0076	0.0013	1.0235	0.008	0.0077	0.0051
UKBB_RxExpPop	G6_BENINTRAHYP	0.3458	0.1672	2.0685	0.0386	0.0018	0.0009	1.0002	0.0068	-0.0061	0.005
UKBB_RxExpPop	G6_BRACHPLE	0.6577	0.0944	6.9676	3.2229e-12	0.0058	0.0012	1.0132	0.0068	-0.0008	0.0048
UKBB_RxExpPop	G6_CARPTU	0.4339	0.037	11.7355	8.3862e-32	0.0481	0.0024	1.1453	0.0131	0.0032	0.006
UKBB_RxExpPop	G6_CAUDA	0.5653	0.3903	1.4483	0.1475	0.0006	0.0008	0.9867	0.006	-0.0002	0.0043
UKBB_RxExpPop	G6_CAUSALGIA	0.4157	0.2012	2.0659	0.0388	0.0019	0.001	0.9957	0.0065	0.0028	0.0049
UKBB_RxExpPop	G6_CERCYST	0.606	0.3035	1.997	0.0458	0.0011	0.0009	0.9998	0.0059	-0.0062	0.0049
UKBB_RxExpPop	G6_CEROEDEMA	0.0963	0.2134	0.4512	0.6518	0.0007	0.0008	0.9542	0.0063	-0.0052	0.0046
UKBB_RxExpPop	G6_CERVROOT	0.1767	0.1644	1.0749	0.2824	0.0013	0.001	0.9876	0.0064	0.0021	0.0047
UKBB_RxExpPop	G6_CLUSTHEADACHE_STRICT_INCLAVO	0.5269	0.1016	5.1878	2.1283e-07	0.0042	0.001	1.004	0.0067	-0.0034	0.005
UKBB_RxExpPop	G6_CLUSTHEADACHE_WIDE	0.6019	0.1146	5.2523	1.5017e-07	0.0048	0.0014	1.0066	0.0073	-0.003	0.0047
UKBB_RxExpPop	G6_CNSABSC
UKBB_RxExpPop	G6_CNSOTH	0.0155	0.1455	0.1067	0.9151	0.0016	0.001	0.9852	0.0068	0.0007	0.0045
UKBB_RxExpPop	G6_CONMYOP	0.4192	0.2733	1.5338	0.1251	0.0008	0.0008	0.9598	0.0066	-0.0065	0.005
UKBB_RxExpPop	G6_CP	-0.2872	0.4407	-0.6516	0.5147	0.0005	0.0008	1.0021	0.0066	0.0089	0.0048
UKBB_RxExpPop	G6_CPETAL	0.5224	0.1377	3.794	0.0001	0.0023	0.0009	1.0063	0.0066	0.0041	0.0054
UKBB_RxExpPop	G6_CRAINOTH	0.1658	0.1312	1.264	0.2062	0.0016	0.0009	0.9581	0.0064	0.0026	0.0039
UKBB_RxExpPop	G6_DEGENOTH	0.2082	0.232	0.8975	0.3694	0.001	0.001	1.0007	0.0072	-0.0028	0.0049
UKBB_RxExpPop	G6_DEGENSEN					-0.0001	0.0009	0.9723	0.0065	0.0001	0.0051
UKBB_RxExpPop	G6_DISBROTHUNS					-0.0006	0.0009	0.9917	0.0062	-0.003	0.0044
UKBB_RxExpPop	G6_DISGLO	0.327	0.3148	1.0391	0.2988	0.0007	0.001	0.9322	0.0063	0.0026	0.0046
UKBB_RxExpPop	G6_DISOTHUNS					-0.0006	0.0009	0.9922	0.006	0.0048	0.0045
UKBB_RxExpPop	G6_DISSOTH	0.2249	0.1621	1.3877	0.1652	0.0013	0.0009	0.9965	0.007	-0.0086	0.0047
UKBB_RxExpPop	G6_DRUGMYOP					-0.0001	0.0008	0.9712	0.0062	-0.0019	0.0043
UKBB_RxExpPop	G6_DRUGPOLY					-0.0003	0.0008	0.9883	0.0063	-0.0067	0.0044
UKBB_RxExpPop	G6_DYSTON	0.2385	0.1081	2.207	0.0273	0.0036	0.001	1.0086	0.0068	-0.0006	0.0052
UKBB_RxExpPop	G6_ENCEPATH	0.569	4.4123	0.129	0.8974	0.0003	0.001	1.003	0.0064	-0.004	0.0045
UKBB_RxExpPop	G6_ENCEPHOTH	0.3406	0.2662	1.2796	0.2007	0.0008	0.0009	0.9867	0.0066	0.0022	0.0046
UKBB_RxExpPop	G6_ENCEPHTOX	0.035	0.1299	0.2694	0.7876	0.0018	0.001	0.9533	0.0067	-0.0017	0.0044
UKBB_RxExpPop	G6_EPIPAROX	0.5454	0.0379	14.4102	4.4672e-47	0.0412	0.0023	1.0985	0.0109	0.0027	0.006
UKBB_RxExpPop	G6_EPLEPSY	0.3014	0.0684	4.4067	1.0496e-05	0.0107	0.0016	1.0225	0.008	-0.0037	0.0049
UKBB_RxExpPop	G6_FACOTH					-0.0011	0.001	1.0177	0.0067	0.0026	0.0048
UKBB_RxExpPop	G6_FEMLAPOP
UKBB_RxExpPop	G6_FEMLE	0.4909	0.2108	2.3287	0.0199	0.0016	0.0009	0.9844	0.0057	-0.0103	0.0051
UKBB_RxExpPop	G6_FEMMEPOP	0.1405	0.1397	1.0061	0.3144	0.0018	0.0009	0.9683	0.006	0.0024	0.0041
UKBB_RxExpPop	G6_GUILBAR	0.1901	0.1614	1.1776	0.239	0.0013	0.0008	0.9926	0.0066	-0.001	0.0043
UKBB_RxExpPop	G6_HCCOMM	-0.086	0.1449	-0.5932	0.553	0.0021	0.001	0.9974	0.0068	0.0037	0.0051
UKBB_RxExpPop	G6_HCINOTH	0.0083	0.0963	0.086	0.9314	0.0026	0.0009	0.9726	0.0066	0.0027	0.0043
UKBB_RxExpPop	G6_HCNP	-0.1629	0.0675	-2.4151	0.0157	0.0076	0.0012	1.0296	0.0081	0.0069	0.0047
UKBB_RxExpPop	G6_HCOBSTR
UKBB_RxExpPop	G6_HCOTHUNS	0.1622	0.1525	1.0634	0.2876	0.0014	0.001	1.0024	0.0068	-0.0075	0.0049
UKBB_RxExpPop	G6_HCPOSTRAU	0.1115	0.1358	0.8214	0.4114	0.0019	0.0009	0.9517	0.0074	-0.0076	0.0045
UKBB_RxExpPop	G6_HEADACHE	0.6635	0.0549	12.0822	1.3114e-33	0.0204	0.0018	1.0382	0.0085	0.0033	0.0057
UKBB_RxExpPop	G6_HEMIPLE	0.5225	0.189	2.7645	0.0057	0.0015	0.0009	1.0104	0.0065	-0.002	0.005
UKBB_RxExpPop	G6_HERATAXIA	0.2606	0.2384	1.0934	0.2742	0.0008	0.0008	1.0051	0.0066	-0.0075	0.0046
UKBB_RxExpPop	G6_HEREMOSEN					-0.0008	0.0009	1.0385	0.0072	-0.0038	0.005
UKBB_RxExpPop	G6_HERIPOTHUN	0.2006	0.3296	0.6086	0.5428	0.0004	0.0009	0.9748	0.0063	-0.0006	0.0046
UKBB_RxExpPop	G6_HORNER					-8.6214e-06	0.0008	1.0001	0.0065	0.009	0.0047
UKBB_RxExpPop	G6_HYDROCEPH	-0.1012	0.0779	-1.2983	0.1942	0.006	0.0011	1.027	0.0074	0.0013	0.005
UKBB_RxExpPop	G6_ICNEUROP					-0.0009	0.001	0.9875	0.0067	0.008	0.0045
UKBB_RxExpPop	G6_IDIOAUT	-0.3134	0.3914	-0.8007	0.4233	0.0005	0.0009	0.9708	0.0062	0.0112	0.005
UKBB_RxExpPop	G6_INFLAMYOP	0.02	0.1221	0.1641	0.8697	0.0016	0.0008	0.929	0.0059	0.0023	0.0038
UKBB_RxExpPop	G6_IPNEUROP	0.1474	0.1166	1.2647	0.206	0.0023	0.0008	0.9038	0.0054	-0.0033	0.0042
UKBB_RxExpPop	G6_LSPLEX	0.2776	0.1273	2.1801	0.0293	0.0026	0.0011	0.9695	0.0069	-0.0029	0.0054
UKBB_RxExpPop	G6_LSROOT					-0.0005	0.0011	1.0033	0.0067	-0.0028	0.0041
UKBB_RxExpPop	G6_MEDLEOTH	0.4287	0.1211	3.5406	0.0004	0.0033	0.0009	0.9968	0.0068	0.0011	0.0049
UKBB_RxExpPop	G6_MENINGBACT
UKBB_RxExpPop	G6_MENINGOTH
UKBB_RxExpPop	G6_MENINGVIR					-3.2056e-05	0.0008	0.9717	0.0063	-0.0022	0.0048
UKBB_RxExpPop	G6_MERALGIA					-0.001	0.001	1.0178	0.0068	-0.0023	0.0046
UKBB_RxExpPop	G6_MIGRAINE_NO_AURA_ADVERSE	0.4395	0.2636	1.6677	0.0954	0.0011	0.001	0.9948	0.0077	-0.0036	0.0049
UKBB_RxExpPop	G6_MIGRAINE_NO_AURA_TRIPTAN	0.4488	0.0528	8.4929	2.0148e-17	0.0141	0.0014	1.047	0.008	-0.0029	0.0055
UKBB_RxExpPop	G6_MIGRAINE_NO_AURA	0.4908	0.052	9.4309	4.0677e-21	0.0187	0.0017	1.0305	0.0084	-0.0022	0.0056
UKBB_RxExpPop	G6_MIGRAINE_WITH_AURA_ADVERSE	-0.025	0.263	-0.0949	0.9244	0.0005	0.0009	0.9869	0.0063	0.0044	0.0047
UKBB_RxExpPop	G6_MIGRAINE_WITH_AURA_TRIPTAN	0.4446	0.0622	7.1503	8.6588e-13	0.0122	0.0014	1.0435	0.0084	0.0039	0.0056
UKBB_RxExpPop	G6_MIGRAINE_WITH_AURA	0.3854	0.0609	6.3243	2.5434e-10	0.0188	0.0019	1.0412	0.0085	0.0056	0.0057
UKBB_RxExpPop	G6_MIGRAINE	0.4735	0.0426	11.1231	9.6861e-29	0.0334	0.0021	1.076	0.009	0.0017	0.0061
UKBB_RxExpPop	G6_MONNEURMPLX	0.4221	0.2431	1.7362	0.0825	0.0012	0.001	0.968	0.0066	-0.0098	0.0043
UKBB_RxExpPop	G6_MONOLOWOTHUNS	0.9558	1.0186	0.9383	0.3481	0.0005	0.0009	1.0102	0.0064	0.0017	0.0047
UKBB_RxExpPop	G6_MONONPOTHUS					-0.0003	0.001	1.0037	0.0064	0.0008	0.0049
UKBB_RxExpPop	G6_MONOOTHUNS	0.6608	0.3837	1.7225	0.085	0.001	0.001	1.0009	0.0076	-0.001	0.0048
UKBB_RxExpPop	G6_MONOPLE	0.272	0.2724	0.9985	0.318	0.0007	0.0009	0.9987	0.0069	0.005	0.0047
UKBB_RxExpPop	G6_MS	-0.016	0.0719	-0.2227	0.8238	0.0084	0.0013	1.0284	0.0081	0.0053	0.0049
UKBB_RxExpPop	G6_MUSCOTHUNS					-0.0007	0.0009	1.0122	0.0066	-0.0012	0.0043
UKBB_RxExpPop	G6_MUSDYST	-0.0003	0.1261	-0.002	0.9984	0.0015	0.0012	1.0194	0.0081	0.0013	0.0044
UKBB_RxExpPop	G6_MYASTHENIA_ADVERSE	-0.0311	0.149	-0.2086	0.8347	0.0013	0.0008	0.9236	0.0062	0.0023	0.0044
UKBB_RxExpPop	G6_MYASTHENIA	-0.0145	0.1254	-0.116	0.9076	0.0018	0.001	0.9979	0.0066	0.0042	0.0048
UKBB_RxExpPop	G6_MYOMUSCINOTH
UKBB_RxExpPop	G6_MYONEU					-9.9821e-05	0.001	1.0342	0.0068	0.0009	0.0052
UKBB_RxExpPop	G6_MYONEUOTHUNS	0.0583	0.132	0.4414	0.6589	0.0015	0.0009	0.9762	0.0064	-0.0004	0.0046
UKBB_RxExpPop	G6_MYOPOTHUNS	0.5871	0.3037	1.9331	0.0532	0.001	0.0009	1.0123	0.0064	0.0009	0.0051
UKBB_RxExpPop	G6_MYOTDIS					-0.0011	0.0016	1.0331	0.0105	0.0032	0.005
UKBB_RxExpPop	G6_NARCOCATA	0.5725	0.5036	1.1369	0.2556	0.0007	0.0012	0.9878	0.0069	-0.0044	0.0045
UKBB_RxExpPop	G6_NERPLEX	0.643	0.0356	18.0818	4.4345e-73	0.0355	0.002	1.1127	0.0111	0.0021	0.0059
UKBB_RxExpPop	G6_NEUATR					-0.0007	0.0009	1.0216	0.0071	-0.007	0.0048
UKBB_RxExpPop	G6_NEUINFL	0.5219	0.4009	1.3016	0.1931	0.0007	0.001	1.0025	0.0072	0.0011	0.0045
UKBB_RxExpPop	G6_NEURAMYO	0.6516	0.6465	1.0077	0.3136	0.0007	0.001	0.9505	0.0059	-0.0051	0.0045
UKBB_RxExpPop	G6_NEURODEGENERATIVE	0.089	0.0782	1.1378	0.2552	0.0076	0.0047	1.1812	0.0831	-0.001	0.0051
UKBB_RxExpPop	G6_NEUROINFSEQ	-0.1891	0.2429	-0.7787	0.4361	0.0007	0.0008	0.9737	0.0063	0.0133	0.0047
UKBB_RxExpPop	G6_NEUROOTH	0.2937	0.0802	3.6613	0.0003	0.0053	0.0011	1.0138	0.0072	0.0104	0.0042
UKBB_RxExpPop	G6_OTHDEMYEL	0.0477	0.0964	0.495	0.6206	0.0035	0.001	1.0048	0.007	0.0023	0.0046
UKBB_RxExpPop	G6_OTHNEU	0.4053	0.0714	5.6725	1.4069e-08	0.0091	0.0011	1.0401	0.0077	0.0037	0.0051
UKBB_RxExpPop	G6_PARALOTHUNS					-1.4561e-05	0.0009	0.997	0.0068	0.0048	0.0046
UKBB_RxExpPop	G6_PARDIPLE	0.3303	0.2396	1.3783	0.1681	0.0011	0.001	0.9931	0.0069	0.0082	0.0048
UKBB_RxExpPop	G6_PARKINSON	-0.1837	0.0712	-2.5808	0.0099	0.0067	0.0012	1.0176	0.007	0.0071	0.0051
UKBB_RxExpPop	G6_PERIPHOTH	0.4729	0.322	1.4687	0.1419	0.0009	0.001	0.9824	0.0069	0.0014	0.0049
UKBB_RxExpPop	G6_PHANTOM	0.3801	0.8065	0.4713	0.6374	0.0003	0.0009	0.966	0.0059	-0.0055	0.0049
UKBB_RxExpPop	G6_PLANTAR	0.4449	0.1335	3.3325	0.0009	0.0028	0.001	1.0053	0.007	0.0026	0.0045
UKBB_RxExpPop	G6_POLYOTHUNS	0.3845	0.0986	3.9015	9.5595e-05	0.0044	0.001	1.0292	0.007	0.0024	0.0054
UKBB_RxExpPop	G6_POSTOPNEURO	0.31	0.1321	2.3466	0.0189	0.0023	0.0009	1.0225	0.007	0.009	0.005
UKBB_RxExpPop	G6_POSTPOLIO	0.0145	0.1835	0.0792	0.9368	0.0009	0.0008	0.9359	0.0057	-0.0005	0.0044
UKBB_RxExpPop	G6_POSTVIRFAT
UKBB_RxExpPop	G6_POSTZOST	0.4411	0.5213	0.8461	0.3975	0.0005	0.001	0.9947	0.0067	0.0038	0.0048
UKBB_RxExpPop	G6_RADLES	0.4319	0.1209	3.5727	0.0004	0.0033	0.0011	0.9934	0.0072	-0.0045	0.0048
UKBB_RxExpPop	G6_RLS	0.2758	0.0911	3.0274	0.0025	0.006	0.0014	1.0368	0.0106	-0.0027	0.005
UKBB_RxExpPop	G6_ROOTPLEXOTHUNS	0.6465	0.0785	8.2375	1.758e-16	0.0093	0.0013	1.0338	0.0077	0.0052	0.0054
UKBB_RxExpPop	G6_SCIALE	0.8288	0.3106	2.6686	0.0076	0.0015	0.0011	1.0124	0.0067	-0.0029	0.0048
UKBB_RxExpPop	G6_SLEEPAPNO_INCLAVO	0.3997	0.039	10.2513	1.1676e-24	0.0482	0.0022	1.1219	0.0112	0.0037	0.0059
UKBB_RxExpPop	G6_SLEEPAPNO	0.3902	0.0395	9.8675	5.7565e-23	0.0475	0.0022	1.1177	0.0113	0.0023	0.0059
UKBB_RxExpPop	G6_SLEEPDISOTH	0.4811	0.145	3.3168	0.0009	0.0032	0.0013	1.0029	0.0075	-0.0066	0.0054
UKBB_RxExpPop	G6_SPINAMUSCOTH
UKBB_RxExpPop	G6_SPINOTH	0.4005	0.5542	0.7227	0.4699	0.0004	0.0009	1.0085	0.0062	0.0043	0.0044
UKBB_RxExpPop	G6_STATUSEPI	0.2163	0.1983	1.0908	0.2754	0.0012	0.0012	1.0049	0.0065	0.0026	0.0042
UKBB_RxExpPop	G6_TARSTUN	0.4234	0.1549	2.7333	0.0063	0.0022	0.0009	0.988	0.006	-0.0047	0.0048
UKBB_RxExpPop	G6_TETRAPLE	0.2306	0.1234	1.8688	0.0616	0.0021	0.0009	0.9769	0.0064	-0.0057	0.0043
UKBB_RxExpPop	G6_THROOT					-0.0003	0.0009	0.9538	0.0058	-0.0032	0.0047
UKBB_RxExpPop	G6_TRINEU	1.1827	1.1134	1.0622	0.2881	0.0005	0.001	1.012	0.0064	-0.0002	0.0044
UKBB_RxExpPop	G6_TRIOTHUNS	0.6555	0.7353	0.8914	0.3727	0.0007	0.0012	0.9946	0.007	-0.0024	0.005
UKBB_RxExpPop	G6_ULLNLE	0.6315	0.0682	9.262	2.0056e-20	0.0083	0.0014	1.0192	0.0075	-0.0015	0.0052
UKBB_RxExpPop	G6_XTRAPYR	0.075	0.0813	0.9231	0.3559	0.0077	0.0011	1.0455	0.0077	0.0082	0.0054
UKBB_RxExpPop	G6_XTRAPYROTH	0.2147	0.0786	2.7319	0.0063	0.0072	0.0011	1.0488	0.008	0.0062	0.0049
UKBB_RxExpPop	GASTRIC_ULCER_ACUTE_W_HAEMORRHAGE	-0.1618	0.1326	-1.2208	0.2221	0.0021	0.0008	0.9405	0.006	0.0052	0.0048
UKBB_RxExpPop	GE_MODE	0.1789	0.0998	1.7927	0.073	0.0039	0.001	1.0063	0.0072	-0.0085	0.0047
UKBB_RxExpPop	GE_STRICT	0.2248	0.1559	1.442	0.1493	0.0016	0.0009	1.0109	0.0068	-0.0072	0.0051
UKBB_RxExpPop	GE	0.1616	0.0951	1.6992	0.0893	0.0044	0.001	1.0085	0.0069	-0.0072	0.0048
UKBB_RxExpPop	GENERALI_SKIN_ERUPT_DRUGS_MEDICAM	0.1875	0.1748	1.0724	0.2835	0.0011	0.0008	1.0133	0.0068	0.0053	0.0046
UKBB_RxExpPop	GEST_DIABETES	0.3236	0.0469	6.8952	5.3793e-12	0.0295	0.0032	1.0782	0.0134	0.0024	0.0047
UKBB_RxExpPop	GOUT_IDIO	0.2829	0.1238	2.2855	0.0223	0.006	0.0029	1.0167	0.0142	-0.0009	0.005
UKBB_RxExpPop	GOUT_KIDNEY					-0.001	0.0009	0.9958	0.0069	0.0057	0.0046
UKBB_RxExpPop	GOUT_NOS	0.2385	0.0618	3.8614	0.0001	0.014	0.0039	1.0131	0.0171	0.0045	0.0048
UKBB_RxExpPop	GOUT_SCND					-0.0001	0.0009	0.9672	0.0068	0.0036	0.0046
UKBB_RxExpPop	GOUT_STRICT	0.2188	0.0593	3.6895	0.0002	0.0159	0.0043	1.0216	0.0198	0.0038	0.005
UKBB_RxExpPop	GRAVES_OPHT	0.0685	0.1032	0.6642	0.5065	0.0026	0.001	1.0054	0.007	-0.0028	0.0043
UKBB_RxExpPop	H7_ADHESIOIRIS	0.0113	0.2398	0.0471	0.9625	0.0005	0.0009	0.9533	0.0059	0.0008	0.0052
UKBB_RxExpPop	H7_ALLERGICCONJUNCTIVITIS	0.1251	0.0506	2.4698	0.0135	0.0213	0.0018	1.0932	0.0104	-0.0001	0.0052
UKBB_RxExpPop	H7_AMBLYANOPSIA	0.4972	0.9274	0.5361	0.5919	0.0004	0.0011	1.0191	0.0078	-0.0019	0.005
UKBB_RxExpPop	H7_AMD	0.1398	0.0756	1.8488	0.0645	0.0236	0.0109	1.0691	0.0299	-0.0065	0.0054
UKBB_RxExpPop	H7_ANISOMETROPIA
UKBB_RxExpPop	H7_ANOMAPUPFUNC	0.272	0.1474	1.8455	0.065	0.0016	0.0009	0.9929	0.0066	0.0011	0.0044
UKBB_RxExpPop	H7_APHAKIA
UKBB_RxExpPop	H7_ASTIGMATISM					-0.0001	0.0008	1.0139	0.0067	-0.0023	0.0044
UKBB_RxExpPop	H7_BCKRNDRETINOPAT	0.223	0.2582	0.8634	0.3879	0.0007	0.001	0.9933	0.0066	0.0061	0.0043
UKBB_RxExpPop	H7_BINOCUMOVNAS	-0.0607	0.317	-0.1913	0.8483	0.0003	0.0009	0.9797	0.0069	0.0005	0.0042
UKBB_RxExpPop	H7_BINOCUMOVOTH	0.235	0.1692	1.3891	0.1648	0.0014	0.001	0.9984	0.0068	-0.0047	0.0043
UKBB_RxExpPop	H7_BINODISTOTH	0.449	0.2254	1.9923	0.0463	0.0013	0.001	1	0.0073	-0.0055	0.0042
UKBB_RxExpPop	H7_BLEPHAROCHALASIS	0.2083	0.0414	5.0286	4.94e-07	0.0203	0.0017	1.0743	0.0099	0.0004	0.0047
UKBB_RxExpPop	H7_BLINDANDVISIMPAIRMENT					-2.7739e-05	0.001	1.0105	0.0069	-0.0032	0.0044
UKBB_RxExpPop	H7_BLINDMONOCULAR					-0.0008	0.0009	0.9975	0.0064	0.0008	0.0044
UKBB_RxExpPop	H7_BULLKERATOPATHY	0.1604	0.2105	0.7621	0.446	0.0009	0.0009	0.9907	0.0065	-0.0054	0.0048
UKBB_RxExpPop	H7_CATARACTOTHER	0.1589	0.0551	2.8854	0.0039	0.0177	0.0017	1.0469	0.0085	0.0015	0.0051
UKBB_RxExpPop	H7_CATARACTSENILE	0.1585	0.0434	3.652	0.0003	0.0253	0.002	1.0983	0.0118	0.0012	0.0052
UKBB_RxExpPop	H7_CENTRRETARTOCC					-0.0001	0.0009	0.9976	0.0062	0.0023	0.0048
UKBB_RxExpPop	H7_CHALAZION	0.0907	0.0764	1.1879	0.2349	0.0061	0.0017	1.0187	0.0085	0.0071	0.0048
UKBB_RxExpPop	H7_CHORDETACH	0.0893	0.1829	0.4882	0.6254	0.0011	0.0009	0.9455	0.0068	-0.0039	0.0046
UKBB_RxExpPop	H7_CHORHAEMORRHAGE	-0.1271	0.1611	-0.7888	0.4302	0.0012	0.001	0.9568	0.0067	0.0047	0.0038
UKBB_RxExpPop	H7_CHORIORETINFLAM	0.1162	0.1382	0.8405	0.4006	0.0016	0.001	0.9932	0.0065	-0.0041	0.0047
UKBB_RxExpPop	H7_CHORNAS					-0.001	0.001	0.9766	0.0065	0.001	0.0044
UKBB_RxExpPop	H7_CHOROIDOTH					-0.0003	0.001	0.9947	0.0066	0.0025	0.0047
UKBB_RxExpPop	H7_CHOROIDRETINA	0.0693	0.0578	1.2	0.2301	0.0131	0.0032	1.055	0.013	0.0007	0.0048
UKBB_RxExpPop	H7_CHORSCAR	-0.0727	0.1441	-0.5047	0.6138	0.0014	0.0009	0.9709	0.0061	8.1457e-05	0.0046
UKBB_RxExpPop	H7_CONJUHAEMOR	0.1588	0.1133	1.4017	0.161	0.0033	0.0012	1.0059	0.0073	-2.4637e-05	0.0049
UKBB_RxExpPop	H7_CONJUNAS					-0.0009	0.0009	1.001	0.0061	0.0047	0.0046
UKBB_RxExpPop	H7_CONJUNCTDEGDEPOT	0.0429	0.3169	0.1352	0.8924	0.0007	0.0012	1.0061	0.0079	0.003	0.0048
UKBB_RxExpPop	H7_CONJUNCTIVITIS	0.2093	0.0531	3.9438	8.0189e-05	0.0188	0.0016	1.0749	0.0099	-0.0033	0.0053
UKBB_RxExpPop	H7_CONJUNCTIVITISACUNONATOPIC	0.4176	0.1059	3.9429	8.0492e-05	0.0044	0.001	1.0129	0.0068	-0.0069	0.0049
UKBB_RxExpPop	H7_CONJUNCTIVITISATOPIC	0.4429	1.9513	0.227	0.8204	0.001	0.0014	1.0131	0.0075	-0.0008	0.0051
UKBB_RxExpPop	H7_CONJUNCTIVITISCHRON	-0.0481	0.2925	-0.1646	0.8693	0.0004	0.001	1.0038	0.0068	0.0052	0.0047
UKBB_RxExpPop	H7_CONJUNCTSCAR	0.0153	0.1133	0.1348	0.8928	0.002	0.0009	0.9427	0.0065	0.0041	0.0042
UKBB_RxExpPop	H7_CONJUVASC	0.3275	0.1832	1.7879	0.0738	0.0017	0.001	0.9972	0.0069	-0.0035	0.005
UKBB_RxExpPop	H7_CONVERGINSUFF	0.362	0.1993	1.8164	0.0693	0.0013	0.0009	0.9977	0.0067	-0.0072	0.0048
UKBB_RxExpPop	H7_CONVERSTRAB	0.0166	0.0751	0.2211	0.825	0.0058	0.0011	1.0089	0.0072	0.0065	0.0047
UKBB_RxExpPop	H7_CORNEALDEFORM	0.0016	0.0857	0.0184	0.9853	0.005	0.001	1.0122	0.0069	0.0026	0.0048
UKBB_RxExpPop	H7_CORNEALDYSTROPHY	0.2384	0.1842	1.2942	0.1956	0.0014	0.0011	0.9954	0.0072	-0.0088	0.0044
UKBB_RxExpPop	H7_CORNEALMEMBRANE	0.0511	0.1215	0.421	0.6737	0.0029	0.001	0.9485	0.0064	-0.0046	0.0052
UKBB_RxExpPop	H7_CORNEALNAS	-0.0393	0.1307	-0.3009	0.7635	0.0018	0.0009	1.0035	0.0072	0.0076	0.0047
UKBB_RxExpPop	H7_CORNEALOEDEMA
UKBB_RxExpPop	H7_CORNEALOTH	0.0851	0.0887	0.9594	0.3374	0.0041	0.0017	1.0218	0.0071	-0.0006	0.0047
UKBB_RxExpPop	H7_CORNEALSCAR					-0.0005	0.0009	0.9974	0.0068	0.0061	0.0048
UKBB_RxExpPop	H7_CORNEAPIGMENT	0.7049	1.5592	0.4521	0.6512	0.0003	0.0009	0.9719	0.0066	-0.008	0.0049
UKBB_RxExpPop	H7_CORNULCER	0.3507	0.1076	3.2601	0.0011	0.0037	0.0011	1.0222	0.0107	0.0033	0.005
UKBB_RxExpPop	H7_COULOURVISDEF	0.1149	0.2528	0.4543	0.6496	0.0006	0.0009	0.9612	0.0062	-0.0011	0.0045
UKBB_RxExpPop	H7_CYSTIRIS	-0.2297	0.1596	-1.4386	0.1503	0.0015	0.0009	0.9339	0.0057	0.0098	0.0047
UKBB_RxExpPop	H7_DACRYOADENITIS	0.1592	0.1945	0.8189	0.4128	0.0009	0.0009	0.9831	0.0065	-0.0053	0.0045
UKBB_RxExpPop	H7_DEGENMYOPIA	-0.1683	0.1189	-1.4152	0.157	0.0025	0.001	0.9791	0.0069	0.0064	0.0046
UKBB_RxExpPop	H7_DIPLOPIA	0.4038	0.121	3.3385	0.0008	0.0025	0.0008	1.0035	0.0068	-0.0009	0.0044
UKBB_RxExpPop	H7_DISORDERLENSNAS	-0.1439	0.1944	-0.74	0.4593	0.001	0.0011	0.9952	0.006	0.0063	0.0045
UKBB_RxExpPop	H7_DIVERGSTRAB	0.0065	0.0826	0.0785	0.9374	0.0047	0.0012	1.0413	0.0078	-0.0002	0.0047
UKBB_RxExpPop	H7_ECTROPION	0.1698	0.1314	1.2927	0.1961	0.0026	0.0012	1.0163	0.0076	-0.0012	0.0048
UKBB_RxExpPop	H7_ENTROPION	0.1344	0.0671	2.004	0.0451	0.0078	0.0014	1.0299	0.0077	0.0035	0.005
UKBB_RxExpPop	H7_EPIPHORA	0.1586	0.135	1.1749	0.2401	0.002	0.0011	0.9948	0.0068	0.0033	0.0044
UKBB_RxExpPop	H7_EPISCLERITIS
UKBB_RxExpPop	H7_EXOPTHALMUS	0.1465	0.225	0.6513	0.5149	0.0009	0.0009	0.9957	0.0061	0.003	0.0047
UKBB_RxExpPop	H7_EYEADNEXOTH
UKBB_RxExpPop	H7_EYELIDDEGEN	0.148	0.2244	0.6594	0.5096	0.0007	0.0009	0.9547	0.0065	-0.0024	0.0045
UKBB_RxExpPop	H7_EYELIDDIS	0.2353	0.048	4.9059	9.2993e-07	0.0168	0.0015	1.0623	0.0089	0.0027	0.0049
UKBB_RxExpPop	H7_EYELIDFUNC					-0.001	0.0009	0.9905	0.0066	-0.0029	0.0044
UKBB_RxExpPop	H7_EYELIDINFLAMMATION	0.173	0.1096	1.5786	0.1144	0.0023	0.001	1.0202	0.0069	0.0082	0.0047
UKBB_RxExpPop	H7_EYELIDINOTH	0.0632	0.115	0.5498	0.5825	0.002	0.001	0.9903	0.0069	0.0001	0.0043
UKBB_RxExpPop	H7_EYELIDNAS	0.1387	0.1419	0.9772	0.3284	0.0022	0.001	0.9883	0.0067	-0.004	0.0048
UKBB_RxExpPop	H7_EYEOTH	0.607	0.1296	4.682	2.8409e-06	0.0032	0.001	1.0001	0.0073	-0.0004	0.0044
UKBB_RxExpPop	H7_EYEPOSTOP	0.0699	0.1385	0.5045	0.6139	0.0015	0.0009	0.9496	0.0062	0.0062	0.0046
UKBB_RxExpPop	H7_GLAUCCLOSEPRIM	-0.0439	0.0745	-0.5889	0.5559	0.0062	0.0011	1.0238	0.007	0.0054	0.005
UKBB_RxExpPop	H7_GLAUCNAS	-0.0534	0.0852	-0.6265	0.531	0.0047	0.0011	1.0268	0.0077	0.0059	0.0049
UKBB_RxExpPop	H7_GLAUCOMA_JOAG	0.0924	0.1413	0.654	0.5131	0.0015	0.0008	0.9736	0.006	-1.6884e-05	0.0046
UKBB_RxExpPop	H7_GLAUCOMA_NTG	-0.1406	0.0547	-2.5714	0.0101	0.0116	0.0017	1.0368	0.0081	0.0039	0.0048
UKBB_RxExpPop	H7_GLAUCOMA_POAG	-0.0745	0.0444	-1.6778	0.0934	0.027	0.0026	1.114	0.0136	0.0091	0.0053
UKBB_RxExpPop	H7_GLAUCOMA_XFG	-0.1431	0.0615	-2.3276	0.0199	0.0099	0.0033	1.0467	0.0221	0.0012	0.0048
UKBB_RxExpPop	H7_GLAUCOMA	-0.0453	0.041	-1.1056	0.2689	0.0347	0.0028	1.1352	0.0157	0.0045	0.0054
UKBB_RxExpPop	H7_GLAUCOMAMEDICATION	-0.0539	0.0773	-0.6971	0.4858	0.0065	0.0012	1.0356	0.0085	0.0019	0.0051
UKBB_RxExpPop	H7_GLAUCSECDRUG	-0.0838	0.1504	-0.5576	0.5771	0.0015	0.0009	0.9722	0.0063	-4.0625e-05	0.0044
UKBB_RxExpPop	H7_GLAUCSECINFLAM					-0.0007	0.001	1.002	0.007	-0.0006	0.0041
UKBB_RxExpPop	H7_GLAUCSECTRAUMA	0.0615	0.2611	0.2356	0.8137	0.0006	0.0009	0.9865	0.0058	0.0006	0.0045
UKBB_RxExpPop	H7_GLAUCSUSP	0.0395	0.0489	0.8064	0.42	0.0195	0.0018	1.0944	0.0118	0.0038	0.0053
UKBB_RxExpPop	H7_GLOBE	0.0988	0.2088	0.4733	0.636	0.0007	0.0009	0.9955	0.0069	-0.0052	0.0044
UKBB_RxExpPop	H7_GLOBEDEGENERATED	0.0449	0.1557	0.2886	0.7729	0.0017	0.0009	0.9794	0.0063	0.0013	0.0051
UKBB_RxExpPop	H7_GLOBENAS	-0.0458	0.1447	-0.3166	0.7515	0.0014	0.0008	0.935	0.0062	-0.0004	0.0045
UKBB_RxExpPop	H7_HEREDRETINADYST	0.0849	0.1043	0.8147	0.4153	0.0036	0.0013	1.0066	0.0069	-0.006	0.0049
UKBB_RxExpPop	H7_HERPESKERATITIS					-0.0005	0.0009	1.0104	0.0065	-0.0065	0.0047
UKBB_RxExpPop	H7_HETEROPHORIA	0.1705	0.0888	1.9198	0.0549	0.0052	0.001	1.0096	0.0067	-0.0069	0.005
UKBB_RxExpPop	H7_HETEROTRONAS	0.056	0.2632	0.2128	0.8315	0.0004	0.0009	0.9699	0.0057	-0.0024	0.0046
UKBB_RxExpPop	H7_HORDEOLUM	0.7484	0.939	0.797	0.4255	0.0004	0.0009	1.0126	0.007	0.0051	0.0041
UKBB_RxExpPop	H7_HYPERMETRO	0.1328	0.1038	1.2794	0.2008	0.0028	0.001	1.0143	0.0075	-0.0011	0.0043
UKBB_RxExpPop	H7_INTERHETEROTRO	0.003	0.1099	0.0274	0.9782	0.0029	0.001	1.0084	0.0067	0.0059	0.0047
UKBB_RxExpPop	H7_INTERNUCOPHTHALMOPLEGIA	-0.1002	0.1178	-0.8509	0.3948	0.0017	0.0009	0.9774	0.0062	0.0018	0.0044
UKBB_RxExpPop	H7_IRIDOACUTE	0.1931	0.1079	1.7906	0.0734	0.0035	0.0012	1.0452	0.0118	-0.0058	0.0047
UKBB_RxExpPop	H7_IRIDOCHRONIC	0.1905	0.1863	1.0228	0.3064	0.001	0.0009	1.0217	0.0075	-0.0048	0.005
UKBB_RxExpPop	H7_IRIDOCYC_ANTER	0.2013	0.1069	1.8839	0.0596	0.0033	0.0012	1.0415	0.0111	-0.0075	0.0047
UKBB_RxExpPop	H7_IRIDOCYCLITIS	0.2162	0.0953	2.2697	0.0232	0.0043	0.0012	1.0369	0.0102	-0.009	0.0049
UKBB_RxExpPop	H7_IRIDOCYCLITISINOTH	0.1607	0.1685	0.9537	0.3402	0.0015	0.0009	0.9879	0.0064	-0.0046	0.005
UKBB_RxExpPop	H7_IRIDOLENS	-0.1604	0.3786	-0.4236	0.6718	0.0003	0.0008	0.9518	0.0064	-0.0024	0.0043
UKBB_RxExpPop	H7_IRIDONAS	0.7777	1.1119	0.6994	0.4843	0.0004	0.0009	1.0042	0.006	-0.0075	0.0042
UKBB_RxExpPop	H7_IRISCILIARYNAS	0.5155	0.3996	1.2898	0.1971	0.0006	0.0008	0.973	0.0059	-0.0059	0.0043
UKBB_RxExpPop	H7_KERATITIS	0.3069	0.0841	3.6503	0.0003	0.0054	0.0011	1.0246	0.0085	0.0003	0.0047
UKBB_RxExpPop	H7_KERATITISINOTH	0.1581	0.1894	0.8348	0.4038	0.001	0.001	0.9991	0.0067	0.0006	0.0047
UKBB_RxExpPop	H7_KERATITISOTH	0.2654	0.1321	2.0097	0.0445	0.002	0.001	0.9992	0.0068	-0.0031	0.0046
UKBB_RxExpPop	H7_KERATOCONUS	-0.027	0.0825	-0.3277	0.7431	0.0047	0.0025	1.0072	0.0071	0.0019	0.0043
UKBB_RxExpPop	H7_LACRIMALSYSTEM	0.3503	0.0757	4.6275	3.7012e-06	0.0069	0.0011	1.0269	0.0081	0.0115	0.0046
UKBB_RxExpPop	H7_LACRIMINFLAMACU	0.0356	0.2108	0.1689	0.8659	0.0008	0.001	0.9945	0.0069	0.0024	0.0045
UKBB_RxExpPop	H7_LACRIMINFLAMCHRON	-0.0857	0.1891	-0.4532	0.6504	0.001	0.0009	1.0058	0.0062	0.0019	0.0046
UKBB_RxExpPop	H7_LACRINAS	-0.1668	0.2658	-0.6273	0.5304	0.0006	0.0009	0.9496	0.0061	0.0058	0.0044
UKBB_RxExpPop	H7_LAGOPHTALMOS	-0.341	0.5363	-0.6358	0.5249	0.0004	0.001	0.9963	0.0066	0.0059	0.0045
UKBB_RxExpPop	H7_LENSDISLOCATIO					-0.0004	0.0011	0.9971	0.0064	-0.0021	0.0049
UKBB_RxExpPop	H7_LIDLACRIMALORBIT	0.2853	0.0537	5.31	1.0963e-07	0.0122	0.0011	1.0607	0.0086	0.0145	0.0045
UKBB_RxExpPop	H7_MACULADEGEN	0.0841	0.0681	1.2341	0.2172	0.0204	0.009	1.0566	0.0268	-0.0034	0.0052
UKBB_RxExpPop	H7_MILDVISIMPBINOC	0.0948	0.2276	0.4165	0.6771	0.0007	0.001	0.9745	0.006	0.0008	0.0046
UKBB_RxExpPop	H7_MODVISIMPBINOC
UKBB_RxExpPop	H7_MODVISIMPMONOC	0.047	0.1936	0.2426	0.8083	0.0009	0.0009	0.9743	0.0059	0.0055	0.0048
UKBB_RxExpPop	H7_MYOPIA	0.0168	0.0589	0.2859	0.7749	0.0104	0.0012	1.0248	0.0076	-0.0073	0.0044
UKBB_RxExpPop	H7_NYSTAGMUS					-0.0003	0.0009	0.998	0.0065	0.0007	0.0049
UKBB_RxExpPop	H7_OCUMUSCLE	0.2244	0.0858	2.6156	0.0089	0.0051	0.001	1.0243	0.0071	-0.0059	0.0049
UKBB_RxExpPop	H7_OCUPAIN	0.7841	0.2032	3.8585	0.0001	0.0022	0.001	0.9991	0.0068	-0.0034	0.0043
UKBB_RxExpPop	H7_OPTATROPHY	0.2329	0.4375	0.5323	0.5945	0.0004	0.0009	1.0003	0.0064	-0.0067	0.0045
UKBB_RxExpPop	H7_OPTICDISCOTH	-0.0673	0.1807	-0.3727	0.7094	0.001	0.0009	0.9909	0.0063	-0.0005	0.0046
UKBB_RxExpPop	H7_OPTNERVE	0.2598	0.112	2.3191	0.0204	0.0027	0.001	1.0158	0.0068	-0.0038	0.0045
UKBB_RxExpPop	H7_OPTNERVNAS	0.0022	0.2038	0.0109	0.9913	0.0007	0.0008	1.0003	0.0061	0.0028	0.0045
UKBB_RxExpPop	H7_OPTNEURITIS	0.345	0.2171	1.5889	0.1121	0.0012	0.001	1.0189	0.0072	-0.0024	0.0043
UKBB_RxExpPop	H7_OPTNEUROTH	0.174	0.1134	1.5343	0.125	0.0023	0.001	1.0009	0.0069	-0.0024	0.0044
UKBB_RxExpPop	H7_ORBIT	-0.0257	0.0981	-0.262	0.7933	0.0038	0.0011	1.002	0.0074	0.0026	0.0045
UKBB_RxExpPop	H7_ORBITINFLAMACU	-0.0291	0.2907	-0.0999	0.9204	0.0005	0.0009	0.9791	0.0062	0.0036	0.005
UKBB_RxExpPop	H7_ORBITINFLAMCHRON	-0.0604	0.1522	-0.3971	0.6913	0.0016	0.0009	0.9596	0.0062	0.0031	0.0051
UKBB_RxExpPop	H7_ORBITNAS	-0.3872	0.3335	-1.161	0.2456	0.0007	0.0009	0.9765	0.0062	0.0036	0.0048
UKBB_RxExpPop	H7_OTHENDOPHTHALMITIS	-0.0698	0.4277	-0.1633	0.8703	0.0003	0.001	0.9879	0.0068	-0.003	0.004
UKBB_RxExpPop	H7_OTHERCONJ	0.126	0.1152	1.0934	0.2742	0.0032	0.0012	1.0219	0.008	0.0028	0.0049
UKBB_RxExpPop	H7_OTHIRISCILIARY	-0.0212	0.1713	-0.124	0.9013	0.001	0.0009	0.9923	0.0069	0.0024	0.0046
UKBB_RxExpPop	H7_OTHRETARTOCC					-0.0006	0.001	1.0064	0.0075	-0.0074	0.0046
UKBB_RxExpPop	H7_PAPILLOEDEMA	0.2785	0.1449	1.9216	0.0547	0.0016	0.001	0.9942	0.0066	-0.0007	0.0051
UKBB_RxExpPop	H7_PARASTRA3					-2.2135e-05	0.0008	0.9951	0.0066	-0.0042	0.0047
UKBB_RxExpPop	H7_PARASTRA4	0.0334	0.331	0.1009	0.9197	0.0004	0.001	0.9999	0.0064	0.0041	0.0046
UKBB_RxExpPop	H7_PARASTRA6	0.1483	0.1323	1.1213	0.2622	0.0021	0.001	1.0022	0.0071	0.0017	0.005
UKBB_RxExpPop	H7_PARASTRAB	0.7322	1.1066	0.6617	0.5082	0.0004	0.0009	1.0124	0.0063	-0.0012	0.005
UKBB_RxExpPop	H7_PARASTRANAS					-0.0018	0.0008	0.9985	0.006	-0.0035	0.0044
UKBB_RxExpPop	H7_PERIPHRETINADEGEN	-0.1244	0.1491	-0.8339	0.4043	0.0023	0.0011	1.0106	0.0071	0.0003	0.0054
UKBB_RxExpPop	H7_POSTOPEYENAS	-0.0151	0.1303	-0.1156	0.908	0.0017	0.0008	0.9345	0.0062	0.0052	0.0045
UKBB_RxExpPop	H7_PRESBYOPIA	0.366	0.2581	1.4179	0.1562	0.001	0.0009	1.0021	0.0065	-0.0072	0.0049
UKBB_RxExpPop	H7_PROLIFRETINOPATHOTH	0.0067	0.2574	0.0259	0.9793	0.0005	0.001	0.9838	0.0064	-0.0015	0.0045
UKBB_RxExpPop	H7_PTERYGIUM	-0.1193	0.0727	-1.6404	0.1009	0.0061	0.0011	1.0047	0.0068	0.0014	0.0043
UKBB_RxExpPop	H7_PTOSIS	0.2379	0.1028	2.315	0.0206	0.0041	0.0011	1.0208	0.0072	0.0078	0.0049
UKBB_RxExpPop	H7_PURENDOPHTHALMITIS					-0.0013	0.0009	0.9898	0.0063	-0.0105	0.0046
UKBB_RxExpPop	H7_REFRAACCOMMODIS	0.1793	0.102	1.758	0.0787	0.0032	0.001	1.0175	0.0071	-0.0074	0.0044
UKBB_RxExpPop	H7_RETARTOCCTRANS					-0.0005	0.0009	0.9629	0.0058	-0.0033	0.0045
UKBB_RxExpPop	H7_RETINAHAEMORR					-0.0008	0.0009	1.0051	0.0068	0.0066	0.0045
UKBB_RxExpPop	H7_RETINALBREAK	-0.1365	0.0612	-2.2318	0.0256	0.0109	0.0015	1.0163	0.007	0.0069	0.0048
UKBB_RxExpPop	H7_RETINALDETACH	0.0131	0.0617	0.212	0.8321	0.0106	0.0014	1.0287	0.0076	-0.0018	0.0049
UKBB_RxExpPop	H7_RETINALDETACHBREAK	0.0667	0.0753	0.8851	0.3761	0.0092	0.0013	1.0399	0.0078	-0.0048	0.0051
UKBB_RxExpPop	H7_RETINALDETACHOTH	-0.3324	0.6388	-0.5204	0.6028	0.0003	0.0009	1.0012	0.0065	-0.0037	0.005
UKBB_RxExpPop	H7_RETINALDETACHTRACTION					-0.0007	0.0009	1.0009	0.0069	-0.0041	0.0048
UKBB_RxExpPop	H7_RETINALDISOTH	0.0827	0.0578	1.4325	0.152	0.0163	0.0046	1.0491	0.0162	0.0015	0.0049
UKBB_RxExpPop	H7_RETINANAS	-0.0302	0.1603	-0.1886	0.8504	0.0013	0.0009	0.9984	0.0062	0.0031	0.0047
UKBB_RxExpPop	H7_RETINASEPAR	0.0338	0.1384	0.2441	0.8072	0.002	0.001	1.013	0.0067	0.0044	0.0044
UKBB_RxExpPop	H7_RETINAVASC	0.3162	0.1257	2.515	0.0119	0.0026	0.0011	1.0158	0.0069	-0.0065	0.0043
UKBB_RxExpPop	H7_RETINOCHISISCYST	0.022	0.1571	0.1403	0.8884	0.0013	0.001	1	0.0065	-0.0001	0.0046
UKBB_RxExpPop	H7_RETINODISINOTH					-0.0004	0.0009	0.9486	0.0061	0.0032	0.0045
UKBB_RxExpPop	H7_RETIVASCOCCLUSION	0.2618	0.1197	2.1871	0.0287	0.0026	0.0011	1.0141	0.0068	-0.0049	0.0042
UKBB_RxExpPop	H7_RETROBULBNEURINOTH	0.1953	0.1284	1.5218	0.1281	0.0022	0.0009	0.9584	0.006	-0.005	0.0046
UKBB_RxExpPop	H7_SCLERACORNEA	0.2922	0.072	4.0584	4.9413e-05	0.0076	0.0012	1.0318	0.0086	-0.0036	0.005
UKBB_RxExpPop	H7_SCLERITIS
UKBB_RxExpPop	H7_SEVVISIMPBINOC	0.0688	0.2507	0.2742	0.7839	0.0005	0.0008	0.9823	0.0063	-0.0044	0.0045
UKBB_RxExpPop	H7_SEVVISIMPMONOC	-0.0132	0.2535	-0.052	0.9585	0.0004	0.0009	0.986	0.0059	0.0036	0.0043
UKBB_RxExpPop	H7_STENOLACRI	0.2425	0.1089	2.2268	0.026	0.0033	0.0011	1.0227	0.0074	-0.0037	0.0045
UKBB_RxExpPop	H7_STRABMECH					-0.0004	0.0008	0.9611	0.0062	-0.001	0.0047
UKBB_RxExpPop	H7_STRABNAS
UKBB_RxExpPop	H7_STRABOTH	0.106	0.0794	1.3343	0.1821	0.0058	0.0011	1.0243	0.007	-2.4292e-05	0.0047
UKBB_RxExpPop	H7_VASCCILIARY	-0.1313	0.1512	-0.8688	0.385	0.0014	0.001	0.9853	0.0074	0.0006	0.0042
UKBB_RxExpPop	H7_VERTISTRAB					-0.0003	0.001	1.0066	0.0073	-0.0004	0.0047
UKBB_RxExpPop	H7_VISDISTNAS	0.2155	0.1333	1.6175	0.1058	0.0024	0.0009	0.9994	0.0062	0.0062	0.0047
UKBB_RxExpPop	H7_VISFIELDDEF	0.1439	0.1493	0.964	0.3351	0.0016	0.0009	1.0073	0.0066	-0.0013	0.0043
UKBB_RxExpPop	H7_VISIMPBILATERAL	0.3819	0.2695	1.417	0.1565	0.001	0.001	0.9965	0.0063	-0.0064	0.0051
UKBB_RxExpPop	H7_VISUALPATHNAS	0.12	0.173	0.6936	0.4879	0.001	0.0009	0.94	0.0058	-0.0014	0.0045
UKBB_RxExpPop	H7_VISUDISTURB	0.3567	0.0726	4.9166	8.8038e-07	0.0065	0.0011	1.0287	0.0072	0.0014	0.0053
UKBB_RxExpPop	H7_VISUDISTURBSUB	0.2862	0.0767	3.7322	0.0002	0.0053	0.0011	1.0311	0.0074	0.0009	0.0049
UKBB_RxExpPop	H7_VITRBODYGLOBE	0.1296	0.0632	2.0516	0.0402	0.0113	0.0012	1.0224	0.0072	0.01	0.0049
UKBB_RxExpPop	H7_VITRCRYSTAL	0.0367	0.1175	0.3124	0.7548	0.0026	0.0009	0.9743	0.0066	0.0018	0.0048
UKBB_RxExpPop	H7_VITROPACIT	0.318	0.2156	1.4749	0.1402	0.0012	0.001	0.9915	0.0066	0.0043	0.0045
UKBB_RxExpPop	H7_VITROTH	0.1401	0.0609	2.3013	0.0214	0.011	0.0011	1.0239	0.0071	0.0072	0.0048
UKBB_RxExpPop	H7_VITRPROLAPSE	-0.2021	0.2623	-0.7706	0.441	0.0007	0.0009	0.9614	0.0063	0.0084	0.0047
UKBB_RxExpPop	H7_XANTHELASMA					-0.0003	0.001	1.0053	0.0063	-0.0015	0.0044
UKBB_RxExpPop	H8_ABNAUDPER					-0.0009	0.001	0.9984	0.0063	0.0045	0.0045
UKBB_RxExpPop	H8_BPV	0.2584	0.0599	4.3128	1.6123e-05	0.0108	0.0013	1.0263	0.0078	0.0059	0.0045
UKBB_RxExpPop	H8_CERUMEN	0.0323	0.1742	0.1854	0.8529	0.0011	0.001	1.0095	0.0074	-0.0036	0.0045
UKBB_RxExpPop	H8_CHOLEASTOMA	0.2904	0.1018	2.8516	0.0043	0.0041	0.001	0.9993	0.0063	-0.0022	0.0044
UKBB_RxExpPop	H8_CHRON_SUPOTITIS	0.381	0.1231	3.0944	0.002	0.0028	0.0011	1.0174	0.0069	-0.0022	0.0042
UKBB_RxExpPop	H8_DISCON	0.4349	0.3721	1.1688	0.2425	0.0007	0.0009	0.9876	0.0065	-0.0032	0.0045
UKBB_RxExpPop	H8_EARNAS	-0.1757	0.1604	-1.0956	0.2733	0.0022	0.0011	0.9561	0.0062	0.0108	0.0051
UKBB_RxExpPop	H8_EUSTNAS	0.3103	0.282	1.1005	0.2711	0.0008	0.001	1.0006	0.0071	0.0004	0.0046
UKBB_RxExpPop	H8_EUSTSALP	0.2768	0.0986	2.8067	0.005	0.0043	0.001	1.0187	0.0069	-0.0035	0.0044
UKBB_RxExpPop	H8_EXT_ABSC	0.6443	0.2582	2.4954	0.0126	0.0014	0.001	0.9988	0.0067	-0.0073	0.0045
UKBB_RxExpPop	H8_EXT_CELLUL	0.541	0.4607	1.1744	0.2403	0.0006	0.001	0.9942	0.0066	-0.0021	0.0051
UKBB_RxExpPop	H8_EXT_CHOL	-0.1903	0.158	-1.204	0.2286	0.0014	0.001	0.9933	0.0066	0.0089	0.005
UKBB_RxExpPop	H8_EXT_INFNAS	0.3841	0.1081	3.5526	0.0004	0.0035	0.001	1.0027	0.0074	-0.0038	0.0046
UKBB_RxExpPop	H8_EXT_MALIGN	0.3241	0.2235	1.4501	0.147	0.0011	0.0008	0.9375	0.0057	-0.0061	0.0043
UKBB_RxExpPop	H8_EXT_NAS	0.431	0.099	4.3515	1.3523e-05	0.0041	0.001	1.0203	0.0072	0.0053	0.0046
UKBB_RxExpPop	H8_EXT_NONINF	0.6557	0.6005	1.092	0.2749	0.0005	0.0008	1.0005	0.0065	-0.0043	0.0052
UKBB_RxExpPop	H8_EXT_OTH	0.3259	0.1003	3.2484	0.0012	0.0035	0.0009	0.9973	0.0066	-0.0036	0.005
UKBB_RxExpPop	H8_EXTDISINOTH	0.55	0.1394	3.9455	7.9627e-05	0.0028	0.0011	1.0002	0.0068	-0.0116	0.0048
UKBB_RxExpPop	H8_EXTDISNAS	0.0754	0.1107	0.6809	0.496	0.0028	0.0011	1.0028	0.0074	0.004	0.0048
UKBB_RxExpPop	H8_EXTERNAL	0.4215	0.0789	5.3392	9.3343e-08	0.0062	0.0012	1.0293	0.0077	-0.0022	0.0048
UKBB_RxExpPop	H8_EXTOTITIS	0.4932	0.0889	5.5463	2.9176e-08	0.0056	0.0011	1.0278	0.0075	-9.9452e-05	0.0047
UKBB_RxExpPop	H8_HL_CON_NAS	0.2458	0.1554	1.5823	0.1136	0.002	0.001	1.0105	0.0062	-0.0058	0.0052
UKBB_RxExpPop	H8_HL_DEAFMUT					-3.9018e-05	0.001	0.9894	0.0063	-0.0015	0.0047
UKBB_RxExpPop	H8_HL_IDIOP	0.1308	0.161	0.8123	0.4166	0.0015	0.0011	1.0213	0.0065	0.0058	0.0048
UKBB_RxExpPop	H8_HL_MIX_NAS	0.0956	0.1191	0.8025	0.4223	0.0038	0.0012	1.0302	0.007	0.0008	0.0056
UKBB_RxExpPop	H8_HL_NAS	0.7052	4.0039	0.1761	0.8602	0.0003	0.0011	1.0223	0.0069	-0.0022	0.0042
UKBB_RxExpPop	H8_HL_OTOTOX	0.2863	0.2625	1.0905	0.2755	0.0009	0.001	0.9481	0.006	-0.0055	0.0046
UKBB_RxExpPop	H8_HL_PRESBY	0.0397	0.0849	0.4674	0.6402	0.0056	0.0012	1.0418	0.0073	0.0008	0.0048
UKBB_RxExpPop	H8_HL_SEN_NAS	0.0779	0.0513	1.5168	0.1293	0.0221	0.0019	1.0832	0.0109	0.0014	0.0055
UKBB_RxExpPop	H8_INNERNAS	0.1457	0.216	0.6747	0.4999	0.0011	0.0009	0.9748	0.0059	0.0027	0.0052
UKBB_RxExpPop	H8_LABYRFISTU	0.2525	0.1312	1.9239	0.0544	0.0022	0.0009	0.9611	0.0063	0.0009	0.0049
UKBB_RxExpPop	H8_LABYRINTHITIS					-0.0002	0.0008	0.9736	0.0062	0.0007	0.0044
UKBB_RxExpPop	H8_MASTACU					-0.0013	0.0009	0.9886	0.0058	-0.0009	0.005
UKBB_RxExpPop	H8_MASTCHRON	0.1951	0.1261	1.5467	0.1219	0.0021	0.001	1.0022	0.0059	-0.008	0.0047
UKBB_RxExpPop	H8_MASTNAS					-0.0008	0.0009	0.9916	0.0069	-0.0016	0.0048
UKBB_RxExpPop	H8_MED_SUPP	0.3143	0.0647	4.8567	1.1934e-06	0.0107	0.0012	1.0236	0.0076	0.0055	0.0049
UKBB_RxExpPop	H8_MENIERE	0.3164	0.0826	3.832	0.0001	0.0047	0.0012	1.0306	0.0071	-0.0017	0.0046
UKBB_RxExpPop	H8_MIDDLEADDH	0.1773	0.2002	0.8858	0.3757	0.0009	0.001	1.0047	0.007	0.0008	0.0042
UKBB_RxExpPop	H8_MIDDLEMASTOID	0.307	0.0623	4.9291	8.2606e-07	0.0161	0.0015	1.0433	0.0087	0.004	0.0054
UKBB_RxExpPop	H8_MIDDMASTNAS	-0.1309	0.1547	-0.8465	0.3973	0.0012	0.0008	0.9654	0.0059	0.0049	0.0044
UKBB_RxExpPop	H8_MYRINGACU					-0.0003	0.0008	0.9821	0.0063	-0.0003	0.0046
UKBB_RxExpPop	H8_MYRINGCHRON	0.1013	0.1363	0.743	0.4575	0.002	0.0009	0.9693	0.0064	0.0032	0.0049
UKBB_RxExpPop	H8_MYRINGNAS	0.0922	0.1195	0.7718	0.4403	0.0018	0.0009	0.9663	0.0066	0.0016	0.004
UKBB_RxExpPop	H8_NOISEINNER					-0.0004	0.0009	1.0147	0.007	0.0056	0.0051
UKBB_RxExpPop	H8_NONSUPPNAS	0.2494	0.0777	3.2091	0.0013	0.0086	0.0014	1.0307	0.0079	0.0003	0.0051
UKBB_RxExpPop	H8_OSSICABN	-0.1762	0.2918	-0.604	0.5459	0.0005	0.0008	0.9492	0.0059	0.0037	0.0046
UKBB_RxExpPop	H8_OTALGIA	0.9311	0.399	2.3333	0.0196	0.0014	0.0011	1.0098	0.0075	0.0013	0.0049
UKBB_RxExpPop	H8_OTHEREAR	0.1175	0.0579	2.0303	0.0423	0.0206	0.0018	1.0775	0.0102	0.0021	0.0057
UKBB_RxExpPop	H8_OTHHEARINGLOSS	0.1114	0.1024	1.0882	0.2765	0.0042	0.0011	1.0345	0.0077	0.0029	0.005
UKBB_RxExpPop	H8_OTIMEDNAS	0.392	0.1075	3.6478	0.0003	0.0037	0.0011	0.9908	0.0068	-0.0025	0.0046
UKBB_RxExpPop	H8_OTORRHAGIA
UKBB_RxExpPop	H8_OTORRHOEA	0.4692	0.688	0.682	0.4952	0.0004	0.001	0.9646	0.0057	0.0026	0.0044
UKBB_RxExpPop	H8_OTOSCLE	-0.1047	0.0701	-1.4932	0.1354	0.0132	0.0029	1.059	0.0131	0.0101	0.0056
UKBB_RxExpPop	H8_PERCHRONDR	0.3674	4.4448	0.0827	0.9341	0.0002	0.0009	0.9954	0.0071	0.0014	0.0048
UKBB_RxExpPop	H8_PERFORATION	0.196	0.0839	2.3368	0.0194	0.0062	0.0012	1.0162	0.0084	0.0071	0.0048
UKBB_RxExpPop	H8_PERIPHVERTIGO	0.2314	0.1212	1.9103	0.0561	0.0022	0.001	1.0188	0.0071	0.0024	0.0043
UKBB_RxExpPop	H8_PINNADIS	-0.2453	0.159	-1.5425	0.123	0.0014	0.0009	0.9496	0.0059	0.0117	0.0041
UKBB_RxExpPop	H8_POLYPMIDD	0.0933	0.117	0.7976	0.4251	0.0021	0.0009	0.9383	0.006	-0.0059	0.0042
UKBB_RxExpPop	H8_POSTMASTCHOLEASTOMA	0.3775	0.4602	0.8202	0.4121	0.0005	0.0009	0.9672	0.0062	-0.0056	0.0045
UKBB_RxExpPop	H8_POSTMASTNAS	-0.1443	0.1843	-0.7826	0.4339	0.0013	0.001	0.9769	0.006	0.0053	0.0052
UKBB_RxExpPop	H8_POSTOP	0.1521	0.3064	0.4965	0.6195	0.0006	0.0011	0.996	0.0064	0.0011	0.005
UKBB_RxExpPop	H8_POSTOPNAS	0.0591	0.4471	0.1322	0.8948	0.0003	0.001	0.9459	0.0064	0.0001	0.0043
UKBB_RxExpPop	H8_STENOEXTCAN					-0.0001	0.0009	1.0016	0.0061	-0.0033	0.0048
UKBB_RxExpPop	H8_SUP_ACUTE	0.2698	0.0849	3.1772	0.0015	0.0076	0.0012	1.0232	0.0074	0.0101	0.0051
UKBB_RxExpPop	H8_SUP_OTINAS					-0.0012	0.0009	1.0148	0.0062	0.0003	0.0045
UKBB_RxExpPop	H8_TINNITUS	0.0553	0.0921	0.6007	0.548	0.0073	0.0013	1.032	0.0084	0.0058	0.0052
UKBB_RxExpPop	H8_TYMPSCLE					-0.0002	0.0008	0.9527	0.0062	0.0021	0.0041
UKBB_RxExpPop	H8_VERTIGO	0.286	0.0588	4.8673	1.1316e-06	0.0117	0.0012	1.0489	0.0084	0.005	0.0049
UKBB_RxExpPop	H8_VERTIGOCENT					-3.8322e-05	0.0009	1.0003	0.0063	-0.0048	0.0047
UKBB_RxExpPop	H8_VESTIBNEUR	0.132	0.0966	1.3657	0.172	0.0033	0.001	1.0101	0.0065	0.0015	0.0048
UKBB_RxExpPop	H8_VESTIFUNCNAS	0.4221	0.1706	2.4748	0.0133	0.0017	0.001	0.9945	0.0058	-0.0038	0.0049
UKBB_RxExpPop	HAEMOPHIL_SEPTICHE	0.3621	0.2687	1.3476	0.1778	0.0008	0.0007	0.9404	0.0058	-0.0083	0.0045
UKBB_RxExpPop	HEIGHT_IRN	0.0054	0.0228	0.2357	0.8136	0.2871	0.0157	2.0248	0.076	0.0003	0.0079
UKBB_RxExpPop	HERING_BILATERAL	0.0133	0.0685	0.1943	0.846	0.009	0.0013	1.0258	0.0067	0.0061	0.005
UKBB_RxExpPop	HERING_UNILATERAL	0.0232	0.1034	0.2241	0.8226	0.0036	0.0012	1.0044	0.007	-0.0028	0.0045
UKBB_RxExpPop	HYPOTE_DRUGS	0.2753	0.1487	1.8511	0.0642	0.0015	0.0009	0.998	0.0061	-0.0036	0.0042
UKBB_RxExpPop	HYPOTHY_REIMB	0.311	0.049	6.344	2.2387e-10	0.096	0.0109	1.0605	0.0105	0.0027	0.0054
UKBB_RxExpPop	I9_ABAORTANEUR	0.3376	0.0693	4.8711	1.11e-06	0.0109	0.0015	1.0656	0.0088	-0.0083	0.0057
UKBB_RxExpPop	I9_AF_REIMB	0.2257	0.0352	6.411	1.4458e-10	0.0902	0.0109	1.201	0.0238	0.0029	0.0059
UKBB_RxExpPop	I9_AF	0.2452	0.0336	7.2865	3.1801e-13	0.093	0.0105	1.1967	0.0248	0.0039	0.0056
UKBB_RxExpPop	I9_ANEURYSM	0.2107	0.0684	3.0792	0.0021	0.008	0.0012	1.0424	0.0076	0.001	0.0047
UKBB_RxExpPop	I9_ANGINA	0.343	0.0375	9.1426	6.0942e-20	0.0432	0.0031	1.1632	0.0177	0.0062	0.0058
UKBB_RxExpPop	I9_ANGIO	0.2833	0.0439	6.4455	1.1525e-10	0.03	0.0028	1.1184	0.0125	0.0031	0.0057
UKBB_RxExpPop	I9_AORTANEUR	0.188	0.0544	3.4545	0.0006	0.0146	0.0017	1.0724	0.01	-0.0015	0.0055
UKBB_RxExpPop	I9_AORTDIS	-0.1	0.1225	-0.8167	0.4141	0.0028	0.0011	1.0193	0.0074	0.0087	0.0053
UKBB_RxExpPop	I9_ARTEMBTHR	0.1976	0.1277	1.5473	0.1218	0.0028	0.0012	1.0103	0.0071	0.0053	0.005
UKBB_RxExpPop	I9_ARTEMBTHRLOW	0.0577	0.1129	0.5113	0.6092	0.0029	0.001	1.0036	0.0068	0.0089	0.0048
UKBB_RxExpPop	I9_ARTEMBTHRNAS	0.1399	0.1832	0.7634	0.4452	0.0014	0.0012	1.0034	0.0071	0.0054	0.005
UKBB_RxExpPop	I9_ARTOTH	0.2924	0.1358	2.1528	0.0313	0.0021	0.0009	1.0049	0.0062	-0.0005	0.0044
UKBB_RxExpPop	I9_ATHSCLE	0.3948	0.0514	7.679	1.6034e-14	0.0229	0.0018	1.0951	0.0094	-0.001	0.0058
UKBB_RxExpPop	I9_AVBLOCK	0.1129	0.0715	1.5776	0.1147	0.0156	0.002	1.0158	0.0084	0.0077	0.0051
UKBB_RxExpPop	I9_CABG	0.1445	0.0377	3.8326	0.0001	0.0371	0.0037	1.1654	0.0166	0.0032	0.0056
UKBB_RxExpPop	I9_CARDARR	0.2286	0.1214	1.883	0.0597	0.0053	0.0018	1.0297	0.0066	0.0024	0.0045
UKBB_RxExpPop	I9_CARDMSEC	0.058	0.1479	0.3923	0.6948	0.0019	0.0012	0.9841	0.0067	0.0054	0.0047
UKBB_RxExpPop	I9_CARDMYO	0.1515	0.0799	1.8975	0.0578	0.0128	0.0016	1.0564	0.0095	-0.0019	0.0059
UKBB_RxExpPop	I9_CARDMYOALC	0.5051	0.7161	0.7054	0.4805	0.0004	0.0009	0.9862	0.0061	-1.0257e-05	0.0044
UKBB_RxExpPop	I9_CARDMYOHYP	0.0892	0.1632	0.5466	0.5847	0.0017	0.0012	1.0093	0.007	-0.0021	0.0046
UKBB_RxExpPop	I9_CARDMYOINOTH					-0.001	0.0011	0.9779	0.006	0.0072	0.0048
UKBB_RxExpPop	I9_CARDMYOOTH	0.1513	0.1288	1.174	0.2404	0.005	0.0015	1.0287	0.0076	0.0001	0.0055
UKBB_RxExpPop	I9_CARDMYORESTR	-0.0391	0.1041	-0.376	0.7069	0.0024	0.0009	0.9642	0.0071	0.0052	0.0045
UKBB_RxExpPop	I9_CAVS_OPERATED	-0.001	0.0499	-0.0207	0.9835	0.02	0.0018	1.0929	0.0093	0.0051	0.0059
UKBB_RxExpPop	I9_CEREBAMY	-0.1661	0.1513	-1.0976	0.2724	0.0017	0.0009	0.9698	0.0061	0.0019	0.0046
UKBB_RxExpPop	I9_CEREBATHER	0.1793	0.2128	0.8425	0.3995	0.0007	0.0009	0.9953	0.0066	0.0055	0.0044
UKBB_RxExpPop	I9_CEREBDOTH	0.1438	0.0968	1.4849	0.1376	0.0043	0.0011	1.0043	0.0073	-0.0019	0.0047
UKBB_RxExpPop	I9_CEREBRART	0.1307	0.1465	0.8922	0.3723	0.0016	0.0009	0.9716	0.0065	-0.0053	0.0043
UKBB_RxExpPop	I9_CHD	0.2731	0.039	6.998	2.5959e-12	0.0406	0.0034	1.1727	0.0186	0.0046	0.0059
UKBB_RxExpPop	I9_CONDUCTIO	0.1692	0.0639	2.6488	0.0081	0.0162	0.0017	1.0095	0.0083	0.0068	0.0052
UKBB_RxExpPop	I9_CORATHER	0.3357	0.036	9.3303	1.0557e-20	0.0494	0.0038	1.2174	0.0202	-0.0007	0.006
UKBB_RxExpPop	I9_CVD_HARD	0.3283	0.0411	7.9958	1.2878e-15	0.0338	0.0026	1.1439	0.0149	0.0045	0.0056
UKBB_RxExpPop	I9_DISCER	0.0706	0.1395	0.5061	0.6128	0.0018	0.001	0.9788	0.0062	0.0021	0.0044
UKBB_RxExpPop	I9_DISVEINLYMPH	0.2085	0.0359	5.8137	6.1094e-09	0.049	0.0036	1.241	0.0291	0.0027	0.0056
UKBB_RxExpPop	I9_E_DRONE	0.1382	0.1001	1.3806	0.1674	0.0056	0.0014	1.027	0.0084	-0.0025	0.0049
UKBB_RxExpPop	I9_EMBTHROAOR
UKBB_RxExpPop	I9_ENDOCARD	-0.0987	0.2344	-0.4213	0.6736	0.0009	0.0012	1.0074	0.0061	0.0004	0.0045
UKBB_RxExpPop	I9_HEARTFAIL_AND_CHD	0.233	0.0528	4.4128	1.0206e-05	0.0181	0.0017	1.0986	0.0091	0.0129	0.0054
UKBB_RxExpPop	I9_HEARTFAIL_AND_HYPERTCARDIOM	0.0051	0.1649	0.0307	0.9755	0.0011	0.001	1.0019	0.0075	0.0027	0.0049
UKBB_RxExpPop	I9_HEARTFAIL_AND_OVERWEIGHT	0.3122	0.0679	4.5974	4.2778e-06	0.0206	0.0026	1.0662	0.0088	0.0007	0.0054
UKBB_RxExpPop	I9_HEARTFAIL	0.3192	0.0494	6.4564	1.0721e-10	0.0186	0.0015	1.0861	0.0098	0.0056	0.0053
UKBB_RxExpPop	I9_HYPERTENC	0.2195	0.1887	1.163	0.2448	0.001	0.0008	0.9625	0.0058	-0.0077	0.0045
UKBB_RxExpPop	I9_HYPERTROCARDMYOP	0.0078	0.1333	0.0582	0.9536	0.002	0.001	1.0248	0.0074	-0.0015	0.0049
UKBB_RxExpPop	I9_HYPOTE	0.467	0.1269	3.6787	0.0002	0.0029	0.001	1.0101	0.0065	-1.6247e-05	0.0047
UKBB_RxExpPop	I9_HYPTENS	0.361	0.0328	11.002	3.7395e-28	0.0968	0.0048	1.3738	0.0274	-0.0005	0.0064
UKBB_RxExpPop	I9_HYPTENSEC	0.3782	0.085	4.4508	8.5553e-06	0.0102	0.0019	1.0279	0.0074	0.002	0.0046
UKBB_RxExpPop	I9_HYPTENSESS	0.3842	0.0336	11.4266	3.0787e-30	0.0911	0.0043	1.3333	0.0241	-0.0018	0.0063
UKBB_RxExpPop	I9_HYPTENSHD	0.3982	0.0532	7.4921	6.7778e-14	0.0276	0.0024	1.097	0.0107	-0.0055	0.0056
UKBB_RxExpPop	I9_HYPTENSPOR	-0.0278	0.2043	-0.136	0.8918	0.0007	0.0009	0.9703	0.0065	0.0064	0.005
UKBB_RxExpPop	I9_HYPTENSPUL
UKBB_RxExpPop	I9_HYPTENSRD	0.1984	0.0971	2.0433	0.041	0.0048	0.0014	1.0172	0.0073	-0.0062	0.0043
UKBB_RxExpPop	I9_ICH	0.1216	0.0845	1.4391	0.1501	0.0048	0.0011	1.0216	0.0072	0.0051	0.0049
UKBB_RxExpPop	I9_IHD	0.3627	0.0368	9.8552	6.5104e-23	0.0458	0.0032	1.1997	0.0196	0.0007	0.006
UKBB_RxExpPop	I9_INTRACRA	0.1265	0.0733	1.7255	0.0844	0.0064	0.0012	1.0432	0.0079	0.0017	0.005
UKBB_RxExpPop	I9_LBBB	-0.0654	0.0904	-0.7236	0.4693	0.006	0.0014	1.0256	0.008	0.01	0.0048
UKBB_RxExpPop	I9_LYMPHADE	0.3209	0.1568	2.0468	0.0407	0.0019	0.0013	1.0088	0.0074	0.0068	0.0047
UKBB_RxExpPop	I9_LYMPHOTH					-1.4285e-05	0.0011	1.0033	0.0071	-0.0037	0.0048
UKBB_RxExpPop	I9_MI_COMPLICATIONS	-0.3584	0.4016	-0.8923	0.3722	0.0005	0.001	0.9873	0.0063	0.0086	0.0046
UKBB_RxExpPop	I9_MI_STRICT	0.3024	0.0414	7.3128	2.6171e-13	0.0375	0.003	1.1349	0.0153	-0.0007	0.0055
UKBB_RxExpPop	I9_MYOCARD	0.3199	0.131	2.4418	0.0146	0.0038	0.0017	1.0095	0.0067	0.0012	0.0049
UKBB_RxExpPop	I9_NONISCHCARDMYOP_STRICT	0.0694	0.0703	0.9872	0.3236	0.0075	0.0013	1.0234	0.0071	0.0019	0.0048
UKBB_RxExpPop	I9_NONISCHCARDMYOP	0.371	0.0664	5.588	2.2964e-08	0.0099	0.0013	1.0345	0.0068	-0.0014	0.0048
UKBB_RxExpPop	I9_OTHANEUR	0.4055	0.2628	1.5429	0.1229	0.001	0.001	1.01	0.0068	-0.0009	0.0045
UKBB_RxExpPop	I9_OTHARR	0.2117	0.0504	4.1994	2.6766e-05	0.0271	0.002	1.069	0.0091	0.0042	0.0053
UKBB_RxExpPop	I9_OTHILLHEART					-0.0008	0.0011	1.0147	0.0069	0.0034	0.0047
UKBB_RxExpPop	I9_OTHINTRACRA	0.0491	0.1253	0.3915	0.6954	0.0021	0.001	1.0014	0.0064	0.0029	0.0046
UKBB_RxExpPop	I9_OTHOTH	0.1318	0.1683	0.783	0.4336	0.0013	0.0009	0.9925	0.0063	0.0048	0.0048
UKBB_RxExpPop	I9_OTHPER	0.3711	0.1239	2.9949	0.0027	0.0027	0.001	1.0194	0.0072	0.0011	0.0045
UKBB_RxExpPop	I9_PAROXTAC	0.3288	0.0546	6.0217	1.7257e-09	0.0219	0.0022	1.0378	0.0075	0.0075	0.0046
UKBB_RxExpPop	I9_PERICAOTH	0.3123	0.1523	2.0499	0.0404	0.0027	0.0012	0.9974	0.0063	-0.0027	0.0054
UKBB_RxExpPop	I9_PERICARD	0.0361	0.1497	0.2413	0.8093	0.0018	0.0012	0.9987	0.0069	0.0084	0.0045
UKBB_RxExpPop	I9_PHLETHROM	0.2036	0.0667	3.0527	0.0023	0.0132	0.0018	1.0549	0.0114	0.0079	0.0056
UKBB_RxExpPop	I9_PHLETHROMBDVTLOW	0.227	0.0614	3.695	0.0002	0.0133	0.0022	1.0514	0.0155	0.0067	0.0052
UKBB_RxExpPop	I9_POSTAMI	0.3232	0.0849	3.8051	0.0001	0.0062	0.0013	1.067	0.0083	-0.0023	0.0051
UKBB_RxExpPop	I9_PROGVASC	0.0853	0.1456	0.5857	0.5581	0.0017	0.001	1.0146	0.0068	0.0006	0.0045
UKBB_RxExpPop	I9_PULMEMB	0.1725	0.0568	3.0382	0.0024	0.0108	0.0012	1.058	0.0125	0.0059	0.0045
UKBB_RxExpPop	I9_PVT	0.1229	0.1309	0.9389	0.3478	0.0022	0.001	0.99	0.007	0.0028	0.0046
UKBB_RxExpPop	I9_RBBB	0.3077	0.1349	2.2817	0.0225	0.0027	0.0014	1.003	0.0072	-0.0067	0.0045
UKBB_RxExpPop	I9_REVASC	0.2314	0.0351	6.5928	4.3172e-11	0.0504	0.0045	1.1899	0.0195	0.0031	0.0059
UKBB_RxExpPop	I9_RHEUFEV	1.0758	4.4689	0.2407	0.8098	0.0002	0.0009	1.0043	0.0062	-0.0039	0.0048
UKBB_RxExpPop	I9_RHEUFEVHRT	0.1656	0.1553	1.0664	0.2862	0.0017	0.0008	0.9794	0.0063	-0.0019	0.005
UKBB_RxExpPop	I9_RHEUFEVWITHOUTHEART	0.5608	0.3549	1.5802	0.1141	0.0008	0.0009	0.9707	0.0058	-0.008	0.0044
UKBB_RxExpPop	I9_RHEUOTHHRT	0.3989	0.1667	2.393	0.0167	0.0013	0.0008	0.9495	0.0059	-0.0018	0.004
UKBB_RxExpPop	I9_RHEUVALV					-0.0004	0.001	1.0042	0.0071	0.0002	0.005
UKBB_RxExpPop	I9_SAH	0.0987	0.076	1.2993	0.1939	0.0061	0.0011	1.0323	0.0073	-0.0039	0.0049
UKBB_RxExpPop	I9_SAHANEUR	0.1682	0.0544	3.0945	0.002	0.0123	0.0014	1.0469	0.0079	-0.0023	0.0051
UKBB_RxExpPop	I9_SECONDRIGHT	-0.3026	0.8381	-0.361	0.7181	0.0004	0.001	1.0082	0.0068	0.0079	0.0044
UKBB_RxExpPop	I9_SEQULAE	0.4739	0.0884	5.361	8.2783e-08	0.0062	0.0011	1.0442	0.0078	-0.0035	0.0047
UKBB_RxExpPop	I9_STENOSIS	0.1046	0.1206	0.8669	0.386	0.002	0.001	0.997	0.0069	0.0035	0.0043
UKBB_RxExpPop	I9_STR_EMBOLIC_WITH_FLIMMER	0.182	0.2589	0.703	0.482	0.0007	0.0009	1.0257	0.0067	0.0019	0.0049
UKBB_RxExpPop	I9_STR_EMBOLIC	0.3615	0.3788	0.9544	0.3399	0.0006	0.001	1.0105	0.0067	0.002	0.0049
UKBB_RxExpPop	I9_STR	0.3298	0.0612	5.3859	7.2086e-08	0.0118	0.0013	1.0551	0.0078	-0.0001	0.0051
UKBB_RxExpPop	I9_THAORTANEUR	0.055	0.0587	0.9376	0.3485	0.0128	0.0015	1.0376	0.0095	0.0002	0.0053
UKBB_RxExpPop	I9_THROMBANG	0.3357	0.2556	1.3136	0.189	0.0008	0.001	0.9731	0.007	0.0004	0.0047
UKBB_RxExpPop	I9_THROMBICV	-0.4689	0.6221	-0.7538	0.451	0.0005	0.001	0.9765	0.0065	0.0108	0.0047
UKBB_RxExpPop	I9_THROMBOTH	0.1976	0.0721	2.741	0.0061	0.008	0.0016	1.0276	0.0103	0.0079	0.0048
UKBB_RxExpPop	I9_TIA	0.3704	0.062	5.9705	2.3651e-09	0.0117	0.0013	1.037	0.0076	-0.0031	0.005
UKBB_RxExpPop	I9_UAP	0.2858	0.0497	5.7524	8.7984e-09	0.0207	0.002	1.0946	0.0112	0.0077	0.0056
UKBB_RxExpPop	I9_VARICVE	0.1516	0.0328	4.6202	3.8344e-06	0.0561	0.0044	1.277	0.0353	-0.0007	0.0057
UKBB_RxExpPop	I9_VARICVEOES	0.2048	0.1165	1.7584	0.0787	0.0027	0.0011	1.0087	0.0076	0.0051	0.0045
UKBB_RxExpPop	I9_VARICVESOTH	0.2356	0.1572	1.4983	0.134	0.0018	0.001	1.0197	0.0067	-0.0015	0.0053
UKBB_RxExpPop	I9_VASCINT
UKBB_RxExpPop	I9_VASCSYND	0.1101	0.1477	0.7453	0.4561	0.0016	0.0008	1.0097	0.0061	0.0009	0.0047
UKBB_RxExpPop	I9_VEINSOTH	0.1452	0.0467	3.1112	0.0019	0.0282	0.0025	1.1248	0.0177	-0.0008	0.0052
UKBB_RxExpPop	I9_VHD	0.0614	0.0491	1.2494	0.2115	0.0208	0.0021	1.0882	0.0088	0.008	0.0055
UKBB_RxExpPop	I9_VTE	0.241	0.0493	4.8865	1.0263e-06	0.0199	0.0024	1.1171	0.0225	0.0075	0.0053
UKBB_RxExpPop	ILD_ENDPOINTS	0.3195	0.0941	3.3941	0.0007	0.0039	0.0013	1.0551	0.0166	-0.0029	0.0043
UKBB_RxExpPop	ILD_INSUFFICIENCY	0.173	0.1179	1.4667	0.1425	0.0027	0.0011	1.013	0.0079	0.0001	0.0045
UKBB_RxExpPop	INCREASEDMUSCLETONE					-0.0001	0.0009	0.9928	0.0067	-0.0007	0.0045
UKBB_RxExpPop	INFLUENZA	0.361	0.113	3.1946	0.0014	0.0038	0.0012	1.0098	0.0075	-0.0009	0.0053
UKBB_RxExpPop	INTERSTITIAL_CYSTIT_CHRONIC					-0.0004	0.0009	0.9735	0.0061	0.0103	0.0043
UKBB_RxExpPop	INV_VENT	0.3865	0.169	2.2869	0.0222	0.0018	0.0009	1.0117	0.0068	-0.0014	0.0047
UKBB_RxExpPop	IPF	0.2859	0.1029	2.7774	0.0055	0.004	0.0013	1.0505	0.0139	-0.0043	0.0046
UKBB_RxExpPop	J10_ABSCLUNGPNEUMO	0.2531	0.2043	1.2387	0.2155	0.0009	0.0008	0.9927	0.0069	-0.006	0.0044
UKBB_RxExpPop	J10_ABSCMEDIASTINUM					-4.3873e-05	0.0008	0.9448	0.0054	0.0048	0.0039
UKBB_RxExpPop	J10_ACUTELOWERNAS	0.4384	0.0996	4.4036	1.0649e-05	0.0041	0.0012	1.0062	0.0073	-0.0026	0.0042
UKBB_RxExpPop	J10_ACUTEUPPERINFEC	0.5126	0.0577	8.8831	6.5013e-19	0.0131	0.0015	1.062	0.0081	0.0034	0.005
UKBB_RxExpPop	J10_AIRWDISDUST	0.2482	0.1837	1.3509	0.1767	0.0012	0.0009	0.959	0.0062	-0.0058	0.0048
UKBB_RxExpPop	J10_ARDS	0.2314	0.148	1.5634	0.118	0.0018	0.0009	0.9963	0.0071	0.0029	0.005
UKBB_RxExpPop	J10_ASBESTPNEUMOC	0.1238	0.2142	0.5783	0.5631	0.0008	0.0009	1.006	0.0061	-0.0003	0.0047
UKBB_RxExpPop	J10_ASTHMA_EXMORE	0.4973	0.0365	13.6364	2.4321e-42	0.0804	0.0055	1.1719	0.0166	-0.0041	0.0062
UKBB_RxExpPop	J10_ASTHMA_MAIN_EXMORE	0.479	0.0382	12.5229	5.5927e-36	0.0744	0.0052	1.1478	0.0151	-0.0048	0.006
UKBB_RxExpPop	J10_ASTHMACOPDKELA	0.3595	0.0369	9.7367	2.1036e-22	0.0579	0.0046	1.1972	0.0197	0.0006	0.0064
UKBB_RxExpPop	J10_BRONCH	0.5769	0.1902	3.0326	0.0024	0.0029	0.0013	1.0113	0.0077	-0.0057	0.0048
UKBB_RxExpPop	J10_BRONCHIECTASIS	0.1322	0.1153	1.1465	0.2516	0.0031	0.0011	1.0094	0.0069	0.0015	0.0047
UKBB_RxExpPop	J10_BRONCHIOLITIS	0.2721	0.2138	1.2729	0.203	0.0014	0.0012	0.9912	0.0073	-0.0019	0.0049
UKBB_RxExpPop	J10_BRONCHITIS	0.6967	0.096	7.2571	3.9538e-13	0.0054	0.0011	1.0344	0.0078	0.0029	0.0049
UKBB_RxExpPop	J10_BRONCHNAS	0.4825	0.2867	1.6829	0.0924	0.0013	0.0012	0.9978	0.0066	-0.0019	0.0045
UKBB_RxExpPop	J10_CHEMGASRESP
UKBB_RxExpPop	J10_CHRONLARYNGITIS	0.6998	0.1777	3.9371	8.2487e-05	0.0028	0.0013	1.0332	0.0069	0.0057	0.0044
UKBB_RxExpPop	J10_CHRONRHINITIS	0.4858	0.0701	6.9332	4.1157e-12	0.0128	0.0019	1.026	0.0085	-0.0027	0.0056
UKBB_RxExpPop	J10_CHRONSINUSITIS	0.4051	0.0417	9.7064	2.8303e-22	0.0274	0.0023	1.0732	0.0093	-0.0032	0.0051
UKBB_RxExpPop	J10_CHRONTONSADEN	0.3732	0.0408	9.1497	5.7082e-20	0.0429	0.0035	1.1835	0.0155	0.0028	0.0057
UKBB_RxExpPop	J10_COLD	0.1866	0.1255	1.4871	0.137	0.0033	0.0012	1.0043	0.0067	0.0062	0.0053
UKBB_RxExpPop	J10_COPD	0.4887	0.0405	12.0709	1.5054e-33	0.0391	0.0031	1.1016	0.0095	-0.0069	0.0052
UKBB_RxExpPop	J10_EMPHYSEMA	0.2629	0.077	3.415	0.0006	0.0078	0.0013	1.0126	0.0074	0.001	0.0048
UKBB_RxExpPop	J10_EPIGLOTTITIS	0.2097	0.1201	1.7457	0.0809	0.0025	0.001	0.9891	0.007	0.0049	0.0042
UKBB_RxExpPop	J10_EXTERLUNG	0.7157	0.672	1.0651	0.2868	0.0006	0.001	1.0137	0.0073	-0.0128	0.0056
UKBB_RxExpPop	J10_HYPERSPNEUMONI					-0.0004	0.0008	1.0032	0.0062	0.0073	0.0047
UKBB_RxExpPop	J10_INFLUENZA	0.4255	0.086	4.9483	7.4865e-07	0.0065	0.0014	1.0085	0.0077	-0.0011	0.0053
UKBB_RxExpPop	J10_INFLUPNEU	0.6027	0.061	9.8763	5.2765e-23	0.0137	0.0014	1.0473	0.0083	-0.0082	0.0056
UKBB_RxExpPop	J10_INORGPNEUMOC					-0.0006	0.0008	0.9711	0.0059	-0.0075	0.0045
UKBB_RxExpPop	J10_LARYNGITIS	0.2524	0.0653	3.8669	0.0001	0.0091	0.0012	1.0193	0.0064	-0.0015	0.005
UKBB_RxExpPop	J10_LOWCHRON	0.4431	0.0363	12.2033	2.9864e-34	0.056	0.0041	1.186	0.0173	-0.0041	0.0062
UKBB_RxExpPop	J10_LOWERINF	0.5723	0.0675	8.4798	2.2559e-17	0.0084	0.0011	1.0347	0.0075	0.0007	0.0048
UKBB_RxExpPop	J10_NASALPOLYP	0.151	0.042	3.5991	0.0003	0.0304	0.0035	1.0656	0.014	0.0004	0.0053
UKBB_RxExpPop	J10_NECROTIC					-0.0003	0.0009	1.0111	0.0068	0.0027	0.0043
UKBB_RxExpPop	J10_PERITONSABSC	0.3078	0.0644	4.7777	1.773e-06	0.0199	0.0023	1.0641	0.0097	-0.0002	0.0062
UKBB_RxExpPop	J10_PHARYNGITIS	0.5609	0.1211	4.6312	3.6353e-06	0.0042	0.0012	1.0185	0.0074	0.0017	0.0051
UKBB_RxExpPop	J10_PLEURA	0.6111	0.1014	6.024	1.7019e-09	0.0047	0.0011	1.0431	0.0071	-0.0067	0.0048
UKBB_RxExpPop	J10_PLEUREFFUSION	0.4416	0.1484	2.9754	0.0029	0.0021	0.0009	1.019	0.0063	-0.0073	0.005
UKBB_RxExpPop	J10_PLEUROTH	0.4076	0.6883	0.5922	0.5537	0.0004	0.001	1.0174	0.0068	-0.0033	0.0043
UKBB_RxExpPop	J10_PLEURPLAGUE	0.3865	0.1236	3.1273	0.0018	0.0032	0.0011	1.0498	0.0068	-0.0045	0.0047
UKBB_RxExpPop	J10_PNEUMOBACT	0.5294	0.0919	5.7584	8.4918e-09	0.0069	0.0013	1.0377	0.0076	-0.0024	0.0055
UKBB_RxExpPop	J10_PNEUMOHAEM					-0.0002	0.001	0.9761	0.0057	-0.0008	0.0042
UKBB_RxExpPop	J10_PNEUMONIA	0.6075	0.0636	9.5561	1.2226e-21	0.0124	0.0013	1.0535	0.008	-0.0077	0.0055
UKBB_RxExpPop	J10_PNEUMONISOLLIQ					-0.0005	0.001	1.0144	0.0071	-0.0115	0.0051
UKBB_RxExpPop	J10_PNEUMONONBACT	0.1263	0.1716	0.7359	0.4618	0.0015	0.001	0.9842	0.0076	-0.0027	0.0045
UKBB_RxExpPop	J10_PNEUMOPNEUMO
UKBB_RxExpPop	J10_PNEUMOTHORAX	0.2395	0.1418	1.689	0.0912	0.0017	0.0009	1.02	0.0063	0.001	0.0049
UKBB_RxExpPop	J10_PULMEOS	-0.0702	0.1134	-0.6194	0.5356	0.0024	0.0009	0.9945	0.0065	0.0047	0.0045
UKBB_RxExpPop	J10_PULMOEDEMA	0.1433	0.1553	0.9224	0.3563	0.0017	0.001	0.9974	0.0073	-0.0027	0.005
UKBB_RxExpPop	J10_PYOTHORAX					-0.0015	0.0009	1.017	0.0063	0.0052	0.0045
UKBB_RxExpPop	J10_RESPCONDEXT
UKBB_RxExpPop	J10_RESPOTHER	0.4601	0.0878	5.2396	1.609e-07	0.0054	0.0011	1.0218	0.0071	0.0013	0.005
UKBB_RxExpPop	J10_SEPTDEV	0.3139	0.0517	6.0691	1.2864e-09	0.0207	0.0018	1.0712	0.0092	0.0074	0.0055
UKBB_RxExpPop	J10_SILICAPNEUMOC	0.0095	0.1992	0.0476	0.9621	0.0008	0.0009	0.9542	0.0057	0.0017	0.0043
UKBB_RxExpPop	J10_SIMPLBRONCH	0.5435	0.1984	2.7392	0.0062	0.002	0.0011	1.0051	0.0068	-0.0013	0.0047
UKBB_RxExpPop	J10_SINUSITIS	0.5377	0.0538	9.9883	1.7157e-23	0.0154	0.0016	1.0642	0.0088	0.0023	0.0047
UKBB_RxExpPop	J10_TONSILLECTOMY	0.3498	0.0478	7.3229	2.427e-13	0.0227	0.0023	1.1211	0.013	0.0004	0.0053
UKBB_RxExpPop	J10_TONSILLITIS	0.492	0.0721	6.8248	8.8029e-12	0.0098	0.0015	1.0701	0.0079	0.0017	0.0053
UKBB_RxExpPop	J10_UPPERDIS	0.4726	0.0401	11.7764	5.1664e-32	0.0381	0.0024	1.154	0.0128	0.0014	0.006
UKBB_RxExpPop	J10_UPPERINFEC	0.5492	0.0513	10.7026	9.8926e-27	0.0191	0.0016	1.0742	0.009	0.0017	0.0054
UKBB_RxExpPop	J10_VIRALPNEUMO	0.4807	0.2377	2.0225	0.0431	0.0015	0.0012	1.0219	0.007	0.0007	0.0046
UKBB_RxExpPop	J10_VOCALLARYNX	0.5014	0.0565	8.8757	6.949e-19	0.0157	0.0015	1.0615	0.0081	0.0024	0.0055
UKBB_RxExpPop	JOINTPAIN	0.7529	0.0375	20.0539	1.8664e-89	0.0537	0.0027	1.0733	0.0099	-0.0011	0.0049
UKBB_RxExpPop	JUVEN_ARTHR	0.1255	0.0828	1.5156	0.1296	0.007	0.0014	1.0084	0.0069	-0.0023	0.0047
UKBB_RxExpPop	K11_ABRASION	-0.0376	0.09	-0.4177	0.6762	0.0135	0.0036	1.0301	0.0065	0.0026	0.0047
UKBB_RxExpPop	K11_ABSCANAL	0.2724	0.0697	3.9076	9.3229e-05	0.0068	0.0013	1.024	0.0072	0.0039	0.0041
UKBB_RxExpPop	K11_ACHAL	0.2295	0.231	0.9936	0.3204	0.0009	0.0012	0.9963	0.0072	0.0011	0.0043
UKBB_RxExpPop	K11_ACUTGASTR	0.778	0.2673	2.9103	0.0036	0.0018	0.0011	1.0161	0.0073	-0.0018	0.0048
UKBB_RxExpPop	K11_ACUTPANC	0.5305	0.109	4.8682	1.1264e-06	0.0059	0.0012	1.0255	0.008	0.0006	0.0051
UKBB_RxExpPop	K11_ADHE	0.4626	0.2263	2.0439	0.041	0.002	0.0013	1.0057	0.007	0.001	0.0051
UKBB_RxExpPop	K11_ALCGASTR	0.743	0.9021	0.8237	0.4101	0.0005	0.001	1.0057	0.0063	0.0046	0.0044
UKBB_RxExpPop	K11_ALCOLIV	0.3192	0.0744	4.2886	1.7983e-05	0.0068	0.0011	1.0173	0.0085	0.0004	0.005
UKBB_RxExpPop	K11_ANOMALI_DENTAL_ARCH_RELATIONS1	-0.1725	0.091	-1.8953	0.0581	0.0032	0.001	1.0005	0.007	0.0016	0.0045
UKBB_RxExpPop	K11_APHTA_RECUR_INCLAVO	0.6332	0.276	2.294	0.0218	0.0013	0.0009	1.0073	0.0065	-0.0025	0.0042
UKBB_RxExpPop	K11_APHTA_RECUR
UKBB_RxExpPop	K11_APPENDACUT	0.3743	0.0587	6.3796	1.7751e-10	0.0131	0.0017	1.0949	0.0127	-0.0045	0.0051
UKBB_RxExpPop	K11_APPENDECTOMY	0.4145	0.0667	6.2119	5.2359e-10	0.0097	0.0012	1.0536	0.0086	-0.0038	0.0051
UKBB_RxExpPop	K11_APPENDOTH	0.6024	0.4307	1.3987	0.1619	0.0008	0.001	1.0142	0.0063	-0.0011	0.0045
UKBB_RxExpPop	K11_ASYMMETRY_JAW	-0.1153	0.1737	-0.6638	0.5068	0.0011	0.0009	1.0006	0.0065	0.0075	0.0046
UKBB_RxExpPop	K11_ATTRITION	0.2269	0.0728	3.1168	0.0018	0.03	0.004	1.0299	0.0068	-0.0083	0.0052
UKBB_RxExpPop	K11_BARRET	0.3061	0.1119	2.735	0.0062	0.0044	0.0012	1.0134	0.0069	-0.0042	0.0048
UKBB_RxExpPop	K11_BILIAOTH	0.4899	0.2706	1.8106	0.0702	0.0012	0.0011	1.0091	0.0075	-0.0009	0.0046
UKBB_RxExpPop	K11_CD_STRICT_PSC	0.0963	0.1404	0.6859	0.4928	0.002	0.0009	0.9389	0.006	-0.005	0.0043
UKBB_RxExpPop	K11_CD_STRICT2	0.1868	0.0714	2.6149	0.0089	0.0083	0.0014	1.0309	0.0085	-0.0056	0.005
UKBB_RxExpPop	K11_CHOLANGI_STRICT	0.0711	0.206	0.345	0.7301	0.0013	0.0011	1.002	0.0076	-0.0082	0.0052
UKBB_RxExpPop	K11_CHOLANGI	0.3373	0.1618	2.0843	0.0371	0.0019	0.0011	1.004	0.0069	-0.0041	0.0048
UKBB_RxExpPop	K11_CHOLECYST	0.4036	0.1	4.0371	5.4117e-05	0.0045	0.0013	1.0071	0.0072	-0.0008	0.0047
UKBB_RxExpPop	K11_CHOLECYSTECTOMY	0.202	0.0512	3.947	7.9134e-05	0.0313	0.0041	1.1277	0.021	0.0119	0.0057
UKBB_RxExpPop	K11_CHOLELITH	0.2417	0.048	5.0298	4.9096e-07	0.0466	0.0058	1.1763	0.0299	0.0114	0.0062
UKBB_RxExpPop	K11_CHRONGASTR	0.6904	0.1103	6.2585	3.8882e-10	0.005	0.0012	1.0396	0.0068	-0.0026	0.0041
UKBB_RxExpPop	K11_CHRONHEP	0.3723	0.1331	2.7973	0.0052	0.0024	0.0009	0.9973	0.0064	-0.0043	0.0048
UKBB_RxExpPop	K11_CHRONPANC	0.3206	0.1316	2.4361	0.0148	0.0039	0.0011	1.0391	0.007	0.0075	0.0054
UKBB_RxExpPop	K11_COELIAC	0.0663	0.0683	0.9696	0.3322	0.012	0.0034	1.0761	0.0266	0.0006	0.0055
UKBB_RxExpPop	K11_CONSTIPATION	0.4194	0.0521	8.0542	7.9981e-16	0.0141	0.0014	1.071	0.0083	-0.0045	0.0051
UKBB_RxExpPop	K11_CROSSBITE	0.0397	0.0893	0.4447	0.6565	0.0035	0.001	0.9974	0.0067	-0.0013	0.0049
UKBB_RxExpPop	K11_CROWDI_TEETH	-0.1636	0.142	-1.152	0.2493	0.0022	0.001	1.0243	0.0073	0.0008	0.0047
UKBB_RxExpPop	K11_DEEP_BITE_SURGERY	0.0455	0.1234	0.3692	0.712	0.0027	0.0009	0.9891	0.0063	-0.0049	0.0049
UKBB_RxExpPop	K11_DEEP_BITE	-0.1507	0.0656	-2.2977	0.0216	0.0083	0.0012	1.0165	0.008	0.0016	0.0048
UKBB_RxExpPop	K11_DENTOFACIAL_ANOMALIES	0.4405	0.0713	6.1812	6.3619e-10	0.011	0.0018	1.0373	0.0082	0.0006	0.0049
UKBB_RxExpPop	K11_DEPOSITS	0.3609	0.1559	2.3141	0.0207	0.0028	0.0015	1.0009	0.0079	-0.0062	0.0046
UKBB_RxExpPop	K11_DIAHER	0.3069	0.0527	5.8253	5.7015e-09	0.0234	0.002	1.0697	0.0094	-0.0007	0.0057
UKBB_RxExpPop	K11_DISLIVOTH	0.5925	0.1054	5.6219	1.8883e-08	0.0042	0.0011	1.0291	0.0071	-0.0034	0.005
UKBB_RxExpPop	K11_DISOESINOTH	0.3162	0.1832	1.7254	0.0844	0.0014	0.0009	1.003	0.0063	-0.001	0.0045
UKBB_RxExpPop	K11_DISORD_TEETH	0.9967	0.2524	3.9483	7.8694e-05	0.0031	0.0014	1.0367	0.0067	-0.0025	0.0051
UKBB_RxExpPop	K11_DISTAL_BITE	-0.1739	0.1262	-1.3783	0.1681	0.002	0.0009	1.0036	0.0071	0.0026	0.0041
UKBB_RxExpPop	K11_DIVERTIC	0.3538	0.0377	9.3757	6.8745e-21	0.0499	0.0032	1.165	0.0141	0.0002	0.0058
UKBB_RxExpPop	K11_DULC	0.4026	0.1005	4.007	6.1484e-05	0.0047	0.0012	1.0099	0.0076	0.0015	0.0046
UKBB_RxExpPop	K11_EMBED_TEETH	0.0637	0.1324	0.4811	0.6305	0.0018	0.0009	1.026	0.0065	0.0011	0.0045
UKBB_RxExpPop	K11_EMBIMPACT_TEETH	0.0836	0.1013	0.8254	0.4091	0.0048	0.0011	1.0382	0.0072	-0.0021	0.0053
UKBB_RxExpPop	K11_ENERCOLNONINF	0.2788	0.053	5.2622	1.4235e-07	0.0201	0.0019	1.0689	0.0136	-0.0028	0.0052
UKBB_RxExpPop	K11_EROSION_INCLAVO	0.0497	0.0701	0.7083	0.4787	0.0303	0.0041	1.0367	0.0075	0.0057	0.0047
UKBB_RxExpPop	K11_EROSION	0.3008	0.2922	1.0296	0.3032	0.003	0.0036	0.9999	0.0066	-0.0045	0.0044
UKBB_RxExpPop	K11_ERUPTION	0.0284	0.1789	0.1589	0.8737	0.0012	0.0009	1.0242	0.0068	0.0039	0.0046
UKBB_RxExpPop	K11_FEMHER	0.0967	0.0915	1.0564	0.2908	0.0045	0.0012	1.0184	0.0069	-0.0004	0.0048
UKBB_RxExpPop	K11_FIBROCHIRLIV	0.3707	0.1113	3.3301	0.0009	0.0032	0.001	1.0197	0.0079	-0.0023	0.005
UKBB_RxExpPop	K11_FISTULA	0.2145	0.0524	4.093	4.259e-05	0.0137	0.0015	1.0394	0.0088	0.0014	0.0054
UKBB_RxExpPop	K11_FUNCDYSP	0.5673	0.0736	7.7102	1.2559e-14	0.0085	0.0011	1.0206	0.007	-0.0036	0.0051
UKBB_RxExpPop	K11_GALLBLAOTH	0.7549	0.6963	1.0841	0.2783	0.0006	0.001	1.0128	0.0072	-0.0033	0.0043
UKBB_RxExpPop	K11_GASTRODUOULC	0.5769	0.0816	7.0694	1.5563e-12	0.0075	0.0012	1.0295	0.0071	-0.0012	0.0047
UKBB_RxExpPop	K11_GINGIV_HYPERPLAS
UKBB_RxExpPop	K11_GJULC					-0.0004	0.0011	1.0093	0.0069	0.0037	0.0043
UKBB_RxExpPop	K11_GULC	0.5859	0.1034	5.6633	1.4851e-08	0.0051	0.0011	1.0275	0.0071	-0.0009	0.0046
UKBB_RxExpPop	K11_HAEMORR	0.2112	0.0503	4.1948	2.7308e-05	0.021	0.0018	1.0571	0.0084	-0.0003	0.0053
UKBB_RxExpPop	K11_HEPFAIL	0.0972	0.2068	0.4698	0.6385	0.0008	0.001	1.0004	0.0064	-0.0008	0.0046
UKBB_RxExpPop	K11_HERING	0.0063	0.038	0.1664	0.8678	0.0511	0.0054	1.1216	0.0161	0.0031	0.0059
UKBB_RxExpPop	K11_HERNIA	0.1813	0.0388	4.6779	2.8978e-06	0.0452	0.0051	1.1325	0.0151	0.0034	0.0056
UKBB_RxExpPop	K11_HYPERTROPHY_TONGUE_PAPILLAE
UKBB_RxExpPop	K11_HYPO_ONLY	0.0801	0.0939	0.8525	0.3939	0.004	0.0011	1.0248	0.0078	-0.0033	0.0049
UKBB_RxExpPop	K11_HYPOPLASIA_ENAMEL_INCLAVO					-0.0007	0.0008	1.0169	0.006	-0.0044	0.0048
UKBB_RxExpPop	K11_HYPOPLASIA_ENAMEL_PRENATAL_INCLAVO	-0.2141	0.1671	-1.2812	0.2001	0.0014	0.0009	0.9375	0.0064	0.0074	0.0047
UKBB_RxExpPop	K11_HYPOPLASIA_ENAMEL_PRENATAL	-0.4083	0.3709	-1.1011	0.2709	0.0005	0.0007	0.8508	0.0054	0.0099	0.0045
UKBB_RxExpPop	K11_HYPOPLASIA_ENAMEL	0.0571	0.2541	0.2248	0.8222	0.0006	0.0009	0.9874	0.006	-0.0038	0.0047
UKBB_RxExpPop	K11_IBD_STRICT_PSC	-0.0203	0.1368	-0.1482	0.8822	0.0024	0.001	0.9953	0.0074	-0.0027	0.0051
UKBB_RxExpPop	K11_IBD_STRICT	0.119	0.0512	2.3256	0.02	0.0262	0.0029	1.1045	0.0214	-0.002	0.0057
UKBB_RxExpPop	K11_IBS	0.5238	0.0626	8.3663	5.9467e-17	0.0122	0.0013	1.0235	0.0068	0.0016	0.005
UKBB_RxExpPop	K11_ILEUS	0.7512	0.1705	4.4055	1.0554e-05	0.0032	0.0012	1.0276	0.0065	-0.007	0.0051
UKBB_RxExpPop	K11_IMPACT	0.1074	0.1506	0.7136	0.4755	0.0019	0.0011	0.979	0.006	0.0037	0.005
UKBB_RxExpPop	K11_IMPACTED_TEETH	0.0723	0.1013	0.7131	0.4758	0.004	0.001	1.0379	0.0072	-0.0007	0.0049
UKBB_RxExpPop	K11_INTESTOTH	0.5175	0.0425	12.1826	3.849e-34	0.0281	0.0016	1.1045	0.0089	-0.0001	0.0056
UKBB_RxExpPop	K11_INTUSS	0.3625	0.1376	2.6334	0.0085	0.0032	0.0013	0.9916	0.0074	-0.0117	0.005
UKBB_RxExpPop	K11_JAWS	1.2296	1.1245	1.0935	0.2742	0.0009	0.0015	1.0108	0.0068	-0.0022	0.0046
UKBB_RxExpPop	K11_LICHEN_PLANUS_WIDE	0.2388	0.0632	3.7786	0.0002	0.0096	0.0014	1.0482	0.0087	0.0014	0.0046
UKBB_RxExpPop	K11_LIP_ORAL_MUCOSA	0.4054	0.0901	4.4987	6.8378e-06	0.0075	0.0015	1.0077	0.0068	-0.0028	0.0049
UKBB_RxExpPop	K11_LIVDISINOTH	0.728	1.9379	0.3757	0.7072	0.0002	0.0009	0.971	0.006	-0.0028	0.005
UKBB_RxExpPop	K11_LIVER	0.5464	0.0732	7.465	8.331e-14	0.0085	0.0014	1.0337	0.009	-0.0051	0.0052
UKBB_RxExpPop	K11_MAJOR_ANOMALI_JAW_SIZE	-0.0897	0.1632	-0.5498	0.5825	0.0011	0.0009	1.008	0.0067	0.0028	0.0044
UKBB_RxExpPop	K11_MALABSORB					-0.0003	0.0008	1.0166	0.0062	0.0047	0.0051
UKBB_RxExpPop	K11_MANDIBULAR_HYPOPL	0.1754	0.2964	0.5918	0.554	0.0004	0.0008	0.981	0.0063	-0.0043	0.0044
UKBB_RxExpPop	K11_MAXIL_CANINE_FAILED_ERUPT_OBSTRUCTION_TOOTH	0.1263	0.1881	0.6711	0.5022	0.0009	0.0009	0.9911	0.0069	-0.0032	0.0048
UKBB_RxExpPop	K11_MAXIL_CANINE_PALAT					-0.0006	0.0008	1.0121	0.0066	-0.0006	0.0046
UKBB_RxExpPop	K11_MAXIL_HYPOPL	0.1038	0.1697	0.6113	0.541	0.0009	0.0008	0.9668	0.0064	-0.0068	0.0045
UKBB_RxExpPop	K11_MAXIL_MOLAR_FAILED_ERUPT_OBSTRUCTION_TOOTH
UKBB_RxExpPop	K11_MAXIL_PROGN	-0.2072	0.1293	-1.603	0.1089	0.0026	0.0009	0.9759	0.0066	0.0065	0.0051
UKBB_RxExpPop	K11_MESIAL_BITE	-0.1137	0.2499	-0.4551	0.6491	0.0005	0.0009	0.9967	0.0059	-0.0022	0.0044
UKBB_RxExpPop	K11_MIH_CARIES	0.1002	0.1923	0.5214	0.6021	0.001	0.0008	0.9943	0.0065	-0.0011	0.0048
UKBB_RxExpPop	K11_MIH					-0.0006	0.0008	1.0179	0.006	-0.0024	0.0048
UKBB_RxExpPop	K11_MISS_TEETH_ACCID_EXTR_PAROD	1.2035	0.8973	1.3412	0.1798	0.001	0.0014	1.0206	0.0075	-0.006	0.0049
UKBB_RxExpPop	K11_MN_PROGN_AND_SURGRT_INCLAVO					-0.0002	0.0008	1.006	0.0068	-0.0002	0.0045
UKBB_RxExpPop	K11_MN_PROGN_AND_SURGRT	0.2737	0.2929	0.9345	0.35	0.0006	0.0009	0.9884	0.0066	0.0023	0.0046
UKBB_RxExpPop	K11_MN_PROGN					-0.0003	0.0008	1.0167	0.0069	-0.0013	0.0043
UKBB_RxExpPop	K11_MN_RETRGN_AND_SURG	-0.0029	0.1113	-0.0264	0.979	0.0035	0.0009	1.0042	0.0073	0.0012	0.0054
UKBB_RxExpPop	K11_MN_RETRGN	-0.0474	0.0821	-0.5766	0.5642	0.0068	0.0011	1.0191	0.0077	0.0042	0.0053
UKBB_RxExpPop	K11_OESITIS_ADVERSE
UKBB_RxExpPop	K11_OESITIS	0.3857	0.1594	2.4204	0.0155	0.0024	0.0011	1.0126	0.0074	0.0006	0.0047
UKBB_RxExpPop	K11_OESOBST
UKBB_RxExpPop	K11_OESSTODUO	0.6246	0.0483	12.9435	2.5565e-38	0.0229	0.0014	1.0648	0.0091	-0.003	0.0053
UKBB_RxExpPop	K11_OESULC_ADVERSE	0.1602	0.1747	0.9169	0.3592	0.0014	0.001	0.9634	0.0069	-0.0012	0.0048
UKBB_RxExpPop	K11_OESULC	0.3138	0.0948	3.3111	0.0009	0.0046	0.0012	1.0174	0.0077	-0.0007	0.0046
UKBB_RxExpPop	K11_OPEN_BITE_SURGERY	-0.1599	0.1943	-0.8229	0.4106	0.001	0.0009	1.0054	0.0064	0.0014	0.0048
UKBB_RxExpPop	K11_OPEN_BITE	-0.1589	0.0981	-1.6205	0.1051	0.0031	0.001	1.0182	0.0086	0.0022	0.0047
UKBB_RxExpPop	K11_ORAL_LEUCOPLAC_RELAT_INCLAVO	0.22	0.1175	1.8724	0.0612	0.0027	0.001	1.0073	0.0068	0.0085	0.0047
UKBB_RxExpPop	K11_ORAL_LEUCOPLAC_RELAT	0.2677	0.1288	2.0791	0.0376	0.002	0.001	1.0081	0.0062	0.004	0.0048
UKBB_RxExpPop	K11_ORAL_LEUCOPLACIA_INCLAVO	0.1279	0.176	0.7267	0.4674	0.0013	0.0008	1.0011	0.0066	0.0018	0.0046
UKBB_RxExpPop	K11_ORAL_LEUCOPLACIA	0.1779	0.2717	0.655	0.5125	0.0007	0.0009	0.9996	0.0063	-0.0002	0.0047
UKBB_RxExpPop	K11_ORAL_LICHEN_PLANUS	0.4052	0.1339	3.0264	0.0025	0.0021	0.0009	1.0016	0.0073	-0.0084	0.0043
UKBB_RxExpPop	K11_ORAL	0.5774	0.0497	11.6138	3.5059e-31	0.0156	0.0014	1.0633	0.008	-0.0029	0.0052
UKBB_RxExpPop	K11_ORALCYST	0.2187	0.1376	1.59	0.1118	0.003	0.0017	1.0027	0.0069	-0.0022	0.0043
UKBB_RxExpPop	K11_OTHABDHER	0.2354	0.1363	1.7273	0.0841	0.0021	0.0011	1.0119	0.0066	0.0009	0.0049
UKBB_RxExpPop	K11_OTHANRECT	0.2947	0.0836	3.5256	0.0004	0.0077	0.0013	1.0214	0.0075	0.0092	0.0053
UKBB_RxExpPop	K11_OTHAPPEND					-6.4932e-05	0.0009	0.9891	0.0066	0.0008	0.0045
UKBB_RxExpPop	K11_OTHDIG	0.4262	0.0903	4.7214	2.3427e-06	0.0059	0.0012	1.0485	0.0101	0.0078	0.0049
UKBB_RxExpPop	K11_OTHDISDIG	0.5173	0.1044	4.9539	7.2741e-07	0.0044	0.001	1.0257	0.0071	0.0062	0.0049
UKBB_RxExpPop	K11_OTHDISOES	0.6962	0.3159	2.2037	0.0275	0.0014	0.0011	1.0232	0.0072	0.0034	0.0046
UKBB_RxExpPop	K11_OTHDISSTOMDUOD	0.4933	0.2504	1.9697	0.0489	0.0013	0.0011	1.0045	0.0068	0.0045	0.0047
UKBB_RxExpPop	K11_OTHENTERCOL	0.4512	0.0857	5.2654	1.3987e-07	0.0067	0.0013	1.0149	0.0074	-0.0047	0.0047
UKBB_RxExpPop	K11_OTHFUNC	0.6327	0.0697	9.0739	1.1486e-19	0.0103	0.0013	1.0369	0.0073	-0.0056	0.0051
UKBB_RxExpPop	K11_OTHGASTR	1.0822	0.1981	5.4622	4.702e-08	0.0032	0.0011	1.0284	0.0068	-0.0087	0.0046
UKBB_RxExpPop	K11_OTHILEUS	0.5847	0.1413	4.1387	3.4929e-05	0.0037	0.0013	1.0234	0.0067	-0.0037	0.0052
UKBB_RxExpPop	K11_OTHINFLIV	1.0829	1.6423	0.6594	0.5097	0.0004	0.001	1.0101	0.0066	-0.0035	0.0047
UKBB_RxExpPop	K11_OTHINT	0.8331	0.2167	3.8443	0.0001	0.0026	0.0012	1.0153	0.0069	-0.0019	0.0047
UKBB_RxExpPop	K11_OTHPERITON	0.7431	0.4182	1.7768	0.0756	0.0009	0.0009	1.0131	0.0064	0.0016	0.0049
UKBB_RxExpPop	K11_OVERJET	-0.0427	0.2193	-0.1946	0.8457	0.0007	0.0008	1.0027	0.0064	-0.0037	0.0045
UKBB_RxExpPop	K11_PANCOTH	0.4755	0.1985	2.3961	0.0166	0.0017	0.001	1.0176	0.0067	0.0031	0.0046
UKBB_RxExpPop	K11_PARALIL					-0.0005	0.001	1.0129	0.0073	-0.0066	0.0043
UKBB_RxExpPop	K11_PERFOES					-0.0014	0.0011	0.9962	0.0058	0.0035	0.0046
UKBB_RxExpPop	K11_PERITON	1.4558	3.6585	0.3979	0.6907	0.0002	0.0009	1.0134	0.0068	-0.0024	0.0049
UKBB_RxExpPop	K11_PERITONITIS	0.6658	1.2557	0.5302	0.596	0.0003	0.0008	1.0017	0.0064	-0.0037	0.0045
UKBB_RxExpPop	K11_POSTOPDIS					-0.0015	0.001	1.0128	0.0071	0.0084	0.0044
UKBB_RxExpPop	K11_PSC_COLITIS_STRICT	0.0085	0.1215	0.0697	0.9444	0.0025	0.0009	0.9913	0.0071	-0.0027	0.0051
UKBB_RxExpPop	K11_PULC
UKBB_RxExpPop	K11_REFLUX	0.542	0.0499	10.8662	1.6699e-27	0.0229	0.0014	1.058	0.008	-0.005	0.0052
UKBB_RxExpPop	K11_REIMB_202	0.2785	0.0534	5.2158	1.8298e-07	0.0205	0.0026	1.086	0.0129	0.0017	0.0055
UKBB_RxExpPop	K11_RESORPTION
UKBB_RxExpPop	K11_RETROG_MAXILLAE	-0.039	0.1431	-0.2728	0.785	0.0017	0.0009	1.003	0.0067	0.0047	0.0047
UKBB_RxExpPop	K11_SALIVARY	0.5461	0.1356	4.0273	5.6422e-05	0.0048	0.0016	1.0272	0.008	0.0036	0.005
UKBB_RxExpPop	K11_SCISS_BITE	-0.1286	0.1062	-1.2108	0.226	0.003	0.001	0.9986	0.0077	-0.0002	0.0048
UKBB_RxExpPop	K11_STOMATITIS	0.5949	0.1753	3.3933	0.0007	0.0032	0.0016	0.9959	0.0065	-0.0089	0.0042
UKBB_RxExpPop	K11_SUPNUM_ONLY_INCLAVO	-0.3532	0.2641	-1.3377	0.181	0.0008	0.0008	0.9865	0.0063	0.0069	0.0046
UKBB_RxExpPop	K11_SUPNUM_ONLY	-0.0468	0.1281	-0.3651	0.7151	0.0019	0.0009	0.9577	0.006	-0.002	0.0049
UKBB_RxExpPop	K11_TOXLIV	0.2985	0.1863	1.6022	0.1091	0.0013	0.0009	0.9875	0.0062	-0.0013	0.005
UKBB_RxExpPop	K11_UC_STRICT_PSC	-0.0661	0.15	-0.4407	0.6594	0.0017	0.001	0.9945	0.007	-0.0014	0.005
UKBB_RxExpPop	K11_UC_STRICT2	0.0738	0.0532	1.3882	0.1651	0.0202	0.0024	1.076	0.0178	0.0019	0.0053
UKBB_RxExpPop	K11_UMBHER	0.2434	0.0512	4.7496	2.038e-06	0.025	0.0037	1.0747	0.012	0.0052	0.0053
UKBB_RxExpPop	K11_VASCINT	0.3949	0.1735	2.2765	0.0228	0.0023	0.0013	1.0083	0.0069	0.0051	0.0046
UKBB_RxExpPop	K11_VENTHER	0.3311	0.055	6.024	1.7016e-09	0.0176	0.0023	1.0487	0.0095	0.0013	0.005
UKBB_RxExpPop	K11_VOLVU					-0.0012	0.0011	1.0148	0.0067	-0.0075	0.0051
UKBB_RxExpPop	KELA_DIAB_INSUL_EXMORE	0.2699	0.0323	8.3534	6.6312e-17	0.091	0.0049	1.3529	0.0291	0.0135	0.0067
UKBB_RxExpPop	KRA_PSY_ALCOH_EXMORE	0.4875	0.0587	8.3008	1.0343e-16	0.015	0.0018	1.0423	0.0084	-0.0042	0.0051
UKBB_RxExpPop	KRA_PSY_ANXIETY_EXMORE	0.4854	0.0381	12.7328	3.8866e-37	0.0489	0.0026	1.1131	0.011	-0.0062	0.0049
UKBB_RxExpPop	KRA_PSY_ANYMENTAL_SUICID_PREG_NERV_EXMORE	0.4809	0.0417	11.5383	8.462e-31	0.0284	0.0018	1.0573	0.008	-0.0018	0.0049
UKBB_RxExpPop	KRA_PSY_ANYMENTAL	0.4897	0.0361	13.5555	7.3553e-42	0.0487	0.0024	1.1348	0.0161	-0.0078	0.0051
UKBB_RxExpPop	KRA_PSY_AUTISM_EXMORE	-0.0302	0.1055	-0.286	0.7749	0.0039	0.0012	1.0103	0.0067	0.0031	0.0047
UKBB_RxExpPop	KRA_PSY_BEHAV_EXMORE	0.2198	0.0837	2.6248	0.0087	0.0073	0.0014	0.994	0.007	0.006	0.0051
UKBB_RxExpPop	KRA_PSY_CHILDEMOT_EXMORE	0.4684	0.0974	4.8107	1.5042e-06	0.0061	0.0014	1.0473	0.0073	-0.0058	0.005
UKBB_RxExpPop	KRA_PSY_CHILDOTH_EXMORE	0.3717	0.2868	1.2962	0.1949	0.0012	0.0013	1.0381	0.0067	-0.0006	0.0049
UKBB_RxExpPop	KRA_PSY_CHILDSOC_EXMORE					-0.0005	0.0011	1.0102	0.0068	0.0024	0.0044
UKBB_RxExpPop	KRA_PSY_CODUCTEMOT_EXMORE	0.5699	0.1332	4.2799	1.8694e-05	0.0043	0.0015	1.0234	0.0074	-0.0017	0.0048
UKBB_RxExpPop	KRA_PSY_DEMENTIA_EXMORE	0.1596	0.0825	1.9353	0.053	0.0101	0.0049	1.1338	0.0646	0.0035	0.005
UKBB_RxExpPop	KRA_PSY_DEVWIDE_EXMORE	-0.0161	0.1222	-0.1316	0.8953	0.0031	0.0011	1.0167	0.0066	0.0012	0.0047
UKBB_RxExpPop	KRA_PSY_EATING_EXMORE	0.4502	0.177	2.5438	0.011	0.0023	0.0014	1.0479	0.0077	-0.0004	0.0045
UKBB_RxExpPop	KRA_PSY_HYPERKIN_EXMORE	0.5471	0.0637	8.592	8.5486e-18	0.0112	0.0015	1.0625	0.0081	-0.0061	0.0048
UKBB_RxExpPop	KRA_PSY_MENTALRET_EXMORE	0.2535	0.1527	1.6596	0.097	0.0025	0.0013	1.0024	0.0067	0.0002	0.005
UKBB_RxExpPop	KRA_PSY_MOTOR_EXMORE	-0.0517	0.3325	-0.1555	0.8764	0.0006	0.0012	1.0461	0.0065	0.0027	0.0055
UKBB_RxExpPop	KRA_PSY_PERSON_EXMORE	0.4073	0.0449	9.0629	1.2699e-19	0.0298	0.0021	1.0598	0.0083	-0.0026	0.0047
UKBB_RxExpPop	KRA_PSY_PUERPER_EXMORE	0.0656	0.1069	0.6134	0.5396	0.0059	0.0024	0.9868	0.0069	-0.0028	0.0048
UKBB_RxExpPop	KRA_PSY_SCHIZODEL_EXMORE	0.0428	0.0567	0.7552	0.4501	0.0199	0.0019	1.0567	0.0082	0.0051	0.0049
UKBB_RxExpPop	KRA_PSY_SLEEP_NONORG_EXMORE	0.3733	0.0722	5.1685	2.3603e-07	0.0107	0.0013	1.0175	0.0074	-0.0008	0.0048
UKBB_RxExpPop	KRA_PSY_SPEELING_EXMORE	0.371	0.1279	2.9001	0.0037	0.0028	0.0013	1.0242	0.007	0.0048	0.0043
UKBB_RxExpPop	KRA_PSY_SUBSTANCE_EXMORE	0.4915	0.0378	12.9947	1.3119e-38	0.0505	0.0026	1.1163	0.0103	-0.0057	0.0054
UKBB_RxExpPop	KRA_PSY_TIC_EXMORE	0.141	0.1326	1.063	0.2878	0.0029	0.0013	0.9833	0.0055	-0.0013	0.0046
UKBB_RxExpPop	KRA_PSY_TIC	0.0476	0.1378	0.3454	0.7298	0.0019	0.0009	0.9841	0.0054	-0.0002	0.0044
UKBB_RxExpPop	L12_ABSCESS_CUT	0.6042	0.0743	8.1293	4.3178e-16	0.0077	0.0011	1.0194	0.0077	-0.0003	0.0047
UKBB_RxExpPop	L12_ACANTHNIGRICANS	-0.2508	0.5904	-0.4248	0.671	0.0003	0.0009	0.9767	0.0065	0.0071	0.0044
UKBB_RxExpPop	L12_ACANTHOLYTIC	-0.0469	0.1416	-0.3311	0.7406	0.0013	0.0008	0.9539	0.0064	-0.0017	0.0037
UKBB_RxExpPop	L12_ACNE_CONGLOBLATA	0.0711	0.1339	0.5314	0.5952	0.0017	0.0009	0.9727	0.0065	0.0008	0.0047
UKBB_RxExpPop	L12_ACNE_NAS	0.57	0.9409	0.6058	0.5447	0.0003	0.0009	0.9962	0.0066	-0.0005	0.0043
UKBB_RxExpPop	L12_ACNE_VARIOLIFORMIS					-0.0008	0.0008	0.9618	0.0058	-0.002	0.0048
UKBB_RxExpPop	L12_ACNE	0.1475	0.0764	1.931	0.0535	0.0085	0.0013	1.04	0.0074	-0.001	0.0056
UKBB_RxExpPop	L12_ACNEKELOID	0.0114	0.1332	0.0852	0.9321	0.0021	0.0009	0.9396	0.0062	0.0017	0.0047
UKBB_RxExpPop	L12_ACQKERAT	0.1058	0.176	0.6009	0.5479	0.0012	0.0009	0.9659	0.006	-0.0018	0.0048
UKBB_RxExpPop	L12_ACRODERMATITIS	0.0542	0.1294	0.4191	0.6751	0.0018	0.0008	0.9275	0.0055	-0.0012	0.0043
UKBB_RxExpPop	L12_ACTINKERA	-0.0484	0.0446	-1.0863	0.2773	0.0198	0.004	1.0826	0.0189	0.0069	0.0056
UKBB_RxExpPop	L12_ALLERGICCONTACT	0.2728	0.069	3.9569	7.5925e-05	0.0072	0.0012	1.0071	0.0077	-0.0012	0.0046
UKBB_RxExpPop	L12_ALOPECANDRO	0.0199	0.1318	0.1511	0.8799	0.0037	0.0017	0.9881	0.0067	0.0045	0.0045
UKBB_RxExpPop	L12_ALOPECAREATA	0.2265	0.1644	1.3775	0.1684	0.0015	0.001	1.0045	0.0064	-0.0005	0.0045
UKBB_RxExpPop	L12_APOCRINESWEAT	0.0081	0.1208	0.0674	0.9463	0.0022	0.0009	0.9711	0.0064	0.003	0.0045
UKBB_RxExpPop	L12_ATOPIC	0.1417	0.0472	3.0023	0.0027	0.0263	0.0036	1.1177	0.0168	0.0033	0.0055
UKBB_RxExpPop	L12_ATROPHICSKIN	0.3215	0.1135	2.8329	0.0046	0.0028	0.0011	1.0304	0.0065	0.0003	0.0046
UKBB_RxExpPop	L12_ATROPHICSKINNAS	0.2694	0.1591	1.6934	0.0904	0.0017	0.0009	0.9766	0.0061	-0.0013	0.0047
UKBB_RxExpPop	L12_BULLOTH	0.2065	0.1423	1.4511	0.1467	0.0016	0.001	1.0137	0.0077	0.0032	0.0049
UKBB_RxExpPop	L12_BULLOUS	0.1755	0.1204	1.4582	0.1448	0.0021	0.0011	1.007	0.0077	0.0005	0.0053
UKBB_RxExpPop	L12_CALCINOSISCUTIS	0.3328	0.4496	0.7401	0.4592	0.0004	0.0008	0.9468	0.0057	-0.001	0.0043
UKBB_RxExpPop	L12_CELLULITIS	0.514	0.1074	4.7853	1.7076e-06	0.0043	0.0012	1.0091	0.0079	0.0005	0.0053
UKBB_RxExpPop	L12_CHLOASMA	-0.1036	0.1318	-0.7859	0.4319	0.0019	0.0009	0.964	0.006	0.0076	0.0046
UKBB_RxExpPop	L12_CHRONICULCEROFSKIN	0.2864	0.1043	2.7452	0.006	0.0034	0.001	1.0064	0.007	-0.0046	0.0045
UKBB_RxExpPop	L12_CORNSANDCALLOS	0.362	0.1046	3.4599	0.0005	0.0035	0.0011	1.0019	0.0067	-0.0033	0.0048
UKBB_RxExpPop	L12_CUTLAXSEN					-8.8738e-06	0.0009	1.0041	0.0065	-0.0008	0.0045
UKBB_RxExpPop	L12_DECUBITANSULCERANDPRESSURE
UKBB_RxExpPop	L12_DERM_NUMMULAR	0.3823	0.1179	3.2413	0.0012	0.0034	0.0012	1.0178	0.0075	-0.0055	0.0045
UKBB_RxExpPop	L12_DERMATHERP	0.154	0.1473	1.0456	0.2957	0.0016	0.001	1.0098	0.0081	0.005	0.0049
UKBB_RxExpPop	L12_DERMATITISECZEMA	0.2972	0.0456	6.523	6.8924e-11	0.0261	0.0027	1.1027	0.0152	0.0015	0.0055
UKBB_RxExpPop	L12_DERMATITISNAS	0.4586	0.0566	8.0946	5.7456e-16	0.0151	0.0018	1.0539	0.0098	-0.0025	0.0053
UKBB_RxExpPop	L12_DIAPER	-0.218	0.2091	-1.0429	0.297	0.0011	0.0009	0.9232	0.0062	0.0095	0.0044
UKBB_RxExpPop	L12_DISORDSKINAPPENDIX	0.4215	0.0652	6.46	1.0471e-10	0.0108	0.0013	1.0425	0.0082	-0.005	0.0053
UKBB_RxExpPop	L12_DYSHIDROSIS	0.4077	0.2805	1.4535	0.1461	0.0011	0.001	1.0027	0.0065	0.0041	0.0043
UKBB_RxExpPop	L12_ECCRINESWEAT					-0.0004	0.0009	0.9729	0.0067	0.0078	0.0044
UKBB_RxExpPop	L12_EPIDERMALTHICKOTH	0.1728	0.1521	1.1362	0.2559	0.0013	0.001	1.0143	0.0075	-0.0028	0.004
UKBB_RxExpPop	L12_EPIDERMTHICKNAS	0.1468	0.1856	0.7908	0.4291	0.0012	0.001	1.0041	0.0073	-0.0034	0.0043
UKBB_RxExpPop	L12_ERTYTH_TOXIC	0.0499	0.1509	0.3309	0.7408	0.0011	0.0009	0.9539	0.0059	-0.0012	0.0044
UKBB_RxExpPop	L12_ERYT_INTERTRIG	0.2968	0.1816	1.6344	0.1022	0.0016	0.0011	0.9906	0.0068	-0.0026	0.0049
UKBB_RxExpPop	L12_ERYTH_ANNULCENTRIFUG					-8.8812e-05	0.0008	0.9468	0.0059	0.0002	0.0042
UKBB_RxExpPop	L12_ERYTHEMAMULTIF	0.5743	0.7223	0.7952	0.4265	0.0004	0.0008	1.0015	0.0065	-0.0047	0.0043
UKBB_RxExpPop	L12_ERYTHEMANODOSUM	0.3442	0.1725	1.9952	0.046	0.0017	0.001	1.0016	0.007	-0.0043	0.0048
UKBB_RxExpPop	L12_ERYTHEMATOUSOTH					-0.0009	0.0008	1.0123	0.006	-0.0043	0.0045
UKBB_RxExpPop	L12_ERYTHINOTH	0.0034	0.1618	0.0213	0.983	0.0012	0.0009	0.9552	0.0062	-0.0027	0.0048
UKBB_RxExpPop	L12_ERYTHRASMA	0.0483	0.1474	0.3279	0.743	0.0016	0.0008	0.9492	0.0057	-0.0009	0.0047
UKBB_RxExpPop	L12_ERYTHRO_KELA
UKBB_RxExpPop	L12_EXFOLIATIVE
UKBB_RxExpPop	L12_FACTITIALDERMAT	1.032	1.297	0.7956	0.4262	0.0004	0.0009	0.9872	0.0063	-0.0138	0.0046
UKBB_RxExpPop	L12_FOLICULAROTH	0.6652	0.159	4.1828	2.8793e-05	0.0028	0.001	1.0343	0.0071	0.0007	0.0046
UKBB_RxExpPop	L12_FOLLICULARCYST	0.2903	0.0776	3.7386	0.0002	0.0061	0.0012	1.0379	0.0083	-0.0009	0.0047
UKBB_RxExpPop	L12_FOLLICULARNAS					-0.0003	0.0009	1.0071	0.0066	0.0021	0.0044
UKBB_RxExpPop	L12_FOLLICULITDECALV	0.0365	0.1829	0.1997	0.8417	0.001	0.0009	0.9511	0.0064	-0.0004	0.0048
UKBB_RxExpPop	L12_FOODDERMAT	0.099	0.0817	1.2127	0.2252	0.0049	0.0012	1.0186	0.0064	0.0026	0.0047
UKBB_RxExpPop	L12_FOREIGNBODYGRANULOMA	0.1241	0.1168	1.0627	0.2879	0.0026	0.0009	0.9598	0.0064	0.0019	0.0046
UKBB_RxExpPop	L12_GRANUANNU	-0.0947	0.1711	-0.5532	0.5801	0.0011	0.0009	0.9934	0.0067	0.0041	0.0046
UKBB_RxExpPop	L12_GRANULOMASKINNAS	0.0637	0.1258	0.5062	0.6127	0.0021	0.0009	0.9777	0.0065	0.0009	0.0047
UKBB_RxExpPop	L12_GRANULOMATOUSSKIN	-0.052	0.1507	-0.3452	0.7299	0.0016	0.001	0.9982	0.0073	0.0043	0.0049
UKBB_RxExpPop	L12_GROVER	-0.1077	0.1184	-0.9093	0.3632	0.0019	0.0008	0.9192	0.0057	-0.0016	0.0039
UKBB_RxExpPop	L12_HAIRCOLOUR	0.2243	0.2158	1.0394	0.2986	0.001	0.001	0.9688	0.0066	-0.0052	0.0047
UKBB_RxExpPop	L12_HAIRLOSS_NONSCARNAS	0.1612	0.1538	1.0484	0.2945	0.0016	0.0009	0.982	0.0061	-9.2496e-05	0.005
UKBB_RxExpPop	L12_HAIRLOSS_SCARNAS	0.1353	0.1578	0.8576	0.3911	0.0015	0.0009	0.9573	0.0065	-0.0024	0.0045
UKBB_RxExpPop	L12_HAIRLOSSNONSCAR	0.3972	1.3967	0.2844	0.7761	0.0003	0.001	0.9934	0.0065	0.0038	0.0047
UKBB_RxExpPop	L12_HAIRLOSSSCAR	0.2233	0.3188	0.7005	0.4836	0.0006	0.0009	0.9857	0.0062	-0.0026	0.0043
UKBB_RxExpPop	L12_HIDRADENITISSUP	0.4444	0.0822	5.4035	6.5366e-08	0.0058	0.0011	1.0286	0.0067	-9.8424e-05	0.0049
UKBB_RxExpPop	L12_HIRSUTISM_ADVERSE	-0.171	0.1342	-1.2748	0.2024	0.0017	0.0008	0.9246	0.0059	0.0085	0.0048
UKBB_RxExpPop	L12_HIRSUTISM	0.1082	0.1034	1.0457	0.2957	0.0067	0.0019	1.0054	0.0073	0.001	0.0051
UKBB_RxExpPop	L12_HYPERTICHNAS					-0.0003	0.0009	0.9725	0.0061	-0.0086	0.0049
UKBB_RxExpPop	L12_HYPERTROPHICNAS					-0.0008	0.0009	0.9961	0.0065	-0.0016	0.0044
UKBB_RxExpPop	L12_HYPETROPHICSCAR	0.1962	0.1134	1.7302	0.0836	0.0028	0.0012	1.0231	0.0077	0.0005	0.0048
UKBB_RxExpPop	L12_IMPETIGO					-0.0011	0.001	1.0237	0.0064	-0.0013	0.0047
UKBB_RxExpPop	L12_INFECT_DERM	0.343	0.0905	3.7892	0.0002	0.0064	0.0014	1.0205	0.0084	-0.0009	0.0045
UKBB_RxExpPop	L12_INFECT_SKIN_OTHER	0.8537	0.4221	2.0223	0.0431	0.0012	0.0011	1.0038	0.0077	-0.0041	0.0049
UKBB_RxExpPop	L12_INFECT_SKIN	0.6022	0.0631	9.541	1.4144e-21	0.0116	0.0012	1.0296	0.0072	-0.0005	0.0051
UKBB_RxExpPop	L12_INTERNALSUBSTANCEDERM	0.2113	0.2222	0.951	0.3416	0.0009	0.001	1.0195	0.0076	0.0089	0.0046
UKBB_RxExpPop	L12_LICHENPLANO	0.013	0.1727	0.0752	0.94	0.0011	0.0009	0.9624	0.0064	0.0016	0.0043
UKBB_RxExpPop	L12_LICHENSCLERATROPH	0.1802	0.0874	2.0618	0.0392	0.0041	0.0012	1.0399	0.0076	0.0026	0.0046
UKBB_RxExpPop	L12_LICHENSIMPLEX	0.1989	0.1067	1.8642	0.0623	0.0036	0.0012	1.0061	0.007	-0.0015	0.0046
UKBB_RxExpPop	L12_LICHSIMPANDPRURIGO	0.2992	0.0917	3.2613	0.0011	0.0048	0.0012	1.0105	0.0071	-0.0014	0.0048
UKBB_RxExpPop	L12_LIVEDOIDVASC	-0.0733	0.2012	-0.3643	0.7156	0.0006	0.0009	0.9679	0.0065	0.0051	0.0044
UKBB_RxExpPop	L12_LOCALCONNECTISSUENAS	0.0062	0.1335	0.0467	0.9628	0.0016	0.0008	0.9599	0.0059	0.0008	0.0043
UKBB_RxExpPop	L12_LOCALDCONNECTISSUEOTH	0.0337	0.1126	0.299	0.7649	0.0024	0.0009	1.0032	0.0065	-0.0055	0.0044
UKBB_RxExpPop	L12_LOCALSCLERODERMA	-0.0964	0.1395	-0.6911	0.4895	0.0015	0.001	1.0025	0.007	-0.0035	0.0046
UKBB_RxExpPop	L12_LUPUS	0.3239	0.1206	2.6847	0.0073	0.0033	0.0012	0.9953	0.0077	-0.0059	0.005
UKBB_RxExpPop	L12_LYMPHADENITIS	0.4385	0.1287	3.4061	0.0007	0.0024	0.001	0.991	0.0064	-0.0039	0.0044
UKBB_RxExpPop	L12_NAIL_DYSTROPHY					-0.001	0.0009	0.9875	0.0063	-0.0054	0.0046
UKBB_RxExpPop	L12_NAIL_GRYPHOSIS					-0.0011	0.0007	0.9673	0.0058	-0.0014	0.0046
UKBB_RxExpPop	L12_NAIL_INGROW	0.3964	0.1034	3.8341	0.0001	0.0038	0.0009	1.0041	0.0071	-0.0034	0.0044
UKBB_RxExpPop	L12_NAIL_LYSIS	0.1467	0.1481	0.9906	0.3219	0.0024	0.0012	0.9777	0.0069	-0.0007	0.0053
UKBB_RxExpPop	L12_NAILDIS	0.5031	0.1682	2.9915	0.0028	0.002	0.0009	1.0121	0.007	-0.0054	0.0048
UKBB_RxExpPop	L12_NAILNAS					-0.0008	0.0009	1.0073	0.0063	-0.003	0.0047
UKBB_RxExpPop	L12_NECROLIPOIDIC	-0.0697	0.3518	-0.1981	0.843	0.0004	0.0011	0.9941	0.0073	-0.0003	0.0046
UKBB_RxExpPop	L12_NONIONRADISKINNAS
UKBB_RxExpPop	L12_OTHACUSKINSUN					-0.0009	0.0009	1.0184	0.0069	-0.0057	0.0048
UKBB_RxExpPop	L12_OTHACUSKINSUNNAS	0.3529	0.3184	1.1087	0.2676	0.0007	0.001	1.0141	0.007	-0.0039	0.0051
UKBB_RxExpPop	L12_OTHERBULL					-0.0001	0.0009	0.9977	0.0065	-0.0018	0.0049
UKBB_RxExpPop	L12_OTHERCONTACT	0.3081	0.1182	2.6065	0.0091	0.004	0.0014	1.0136	0.0078	0.0009	0.005
UKBB_RxExpPop	L12_OTHERDISSKINANDSUBCUTIS	0.4307	0.1185	3.6364	0.0003	0.003	0.001	1.0128	0.0063	-0.0007	0.0044
UKBB_RxExpPop	L12_OTHERINFILTRATIVESKIN	-0.2504	0.336	-0.7451	0.4562	0.0005	0.001	0.9857	0.0067	0.0129	0.0048
UKBB_RxExpPop	L12_OTHERMELANIN	0.0242	0.1339	0.181	0.8564	0.0018	0.001	0.9965	0.0067	-0.0007	0.005
UKBB_RxExpPop	L12_OTHERSKINSUBCUTIS	0.3658	0.071	5.152	2.5776e-07	0.0067	0.0012	1.0421	0.0071	0.0013	0.0047
UKBB_RxExpPop	L12_OTHPIGMENTATION	-0.0385	0.2372	-0.1622	0.8711	0.0006	0.001	0.9998	0.0072	0.0029	0.0049
UKBB_RxExpPop	L12_PAPULOSQUAMOUS	0.3267	0.0445	7.3406	2.1256e-13	0.0175	0.0018	1.0714	0.0114	-0.0007	0.0046
UKBB_RxExpPop	L12_PAPULOSQUAOTH	0.2003	0.1139	1.7581	0.0787	0.0023	0.0009	0.9831	0.0068	-0.005	0.0042
UKBB_RxExpPop	L12_PAPULOSQUONAS	0.2278	0.0931	2.4462	0.0144	0.0038	0.0009	0.9695	0.0056	-0.0058	0.0044
UKBB_RxExpPop	L12_PARAPSO_PITYLICHCHRON	0.019	0.1682	0.1129	0.9101	0.001	0.0009	0.973	0.0062	-0.0037	0.0044
UKBB_RxExpPop	L12_PARAPSO_PITYLICHETVARACUT	-0.181	0.4457	-0.4061	0.6846	0.0003	0.0007	0.9341	0.0054	0.0031	0.0042
UKBB_RxExpPop	L12_PARAPSO_PLAQUE	0.1599	0.1468	1.0894	0.276	0.0019	0.0008	0.9602	0.0064	-0.0033	0.005
UKBB_RxExpPop	L12_PARAPSO_RETIFORM					-0.001	0.0009	0.9753	0.0066	4.5315e-05	0.0044
UKBB_RxExpPop	L12_PARAPSORI	0.0177	0.2514	0.0702	0.944	0.0005	0.0009	0.991	0.0062	0.0001	0.0047
UKBB_RxExpPop	L12_PEMPHIGOID_BULL	0.0717	0.1255	0.5711	0.5679	0.0019	0.0009	0.9891	0.0062	-0.004	0.0049
UKBB_RxExpPop	L12_PEMPHIGOID_CICA	0.221	0.2184	1.0117	0.3117	0.0008	0.0008	0.9502	0.0056	-0.005	0.0047
UKBB_RxExpPop	L12_PEMPHIGOID_NAS	0.1038	0.1569	0.6615	0.5083	0.0013	0.0009	0.9937	0.0065	0.0009	0.0049
UKBB_RxExpPop	L12_PEMPHIGUS_NAS	0.0725	0.2085	0.3476	0.7281	0.0007	0.0008	0.9765	0.006	0.0038	0.0044
UKBB_RxExpPop	L12_PEMPHIGUS_VULG					-0.0006	0.0008	0.9598	0.0062	-0.0061	0.0047
UKBB_RxExpPop	L12_PEMPHIGUS					-0.0008	0.0008	0.9979	0.0063	-0.0011	0.0046
UKBB_RxExpPop	L12_PEMPHIKELA	0.1768	0.3089	0.5724	0.567	0.0005	0.0009	0.9626	0.0067	0.002	0.0044
UKBB_RxExpPop	L12_PERIORALDERM	0.4076	0.3045	1.3387	0.1807	0.0008	0.0009	1.0016	0.0065	-0.0027	0.0046
UKBB_RxExpPop	L12_PIGMENTNAS	0.07	0.1677	0.4175	0.6763	0.0011	0.0011	0.9812	0.0062	0.0029	0.0045
UKBB_RxExpPop	L12_PIGPURPDERM	-0.0318	0.2223	-0.1431	0.8862	0.0006	0.0009	0.997	0.0064	-0.0045	0.0045
UKBB_RxExpPop	L12_PILONIDALCYST	0.3081	0.0579	5.326	1.0037e-07	0.0123	0.0014	1.0437	0.0077	0.0043	0.0046
UKBB_RxExpPop	L12_PITYRIASISRUBRA	0.2575	0.227	1.1342	0.2567	0.0009	0.0009	0.9618	0.0063	-0.0088	0.0045
UKBB_RxExpPop	L12_PITYROCHEA	-0.0671	0.1302	-0.5152	0.6064	0.0018	0.0009	0.9916	0.0066	0.0021	0.0048
UKBB_RxExpPop	L12_POIKOLOCIVAT	-0.1023	0.165	-0.6204	0.535	0.001	0.0009	0.9504	0.0059	-2.979e-05	0.0044
UKBB_RxExpPop	L12_POLYMORPHLIGHTERUPT
UKBB_RxExpPop	L12_PRURIGONAS	0.3116	0.1795	1.7361	0.0826	0.0017	0.0011	0.9929	0.0068	-0.0049	0.0045
UKBB_RxExpPop	L12_PRURIGONOD	0.239	0.1338	1.7871	0.0739	0.0024	0.0013	1.0088	0.007	-0.001	0.0047
UKBB_RxExpPop	L12_PRURITUS	0.3807	0.0951	4.0036	6.2382e-05	0.0056	0.0012	1.0084	0.0072	0.0001	0.0052
UKBB_RxExpPop	L12_PSORI_ACRODERM	0.1129	0.0918	1.2289	0.2191	0.0033	0.0008	0.936	0.006	-0.0061	0.0045
UKBB_RxExpPop	L12_PSORI_GUTTATE	0.2785	0.1838	1.5159	0.1296	0.0015	0.001	1.0001	0.0069	-0.0014	0.0046
UKBB_RxExpPop	L12_PSORI_NAS	0.3346	0.0972	3.4433	0.0006	0.004	0.0011	1.0271	0.0077	-0.0034	0.005
UKBB_RxExpPop	L12_PSORI_PUSTGEN	-0.0521	0.1567	-0.3322	0.7398	0.0012	0.0009	0.9617	0.006	0.0046	0.0045
UKBB_RxExpPop	L12_PSORI_PUSTUPALM	0.3277	0.1103	2.9713	0.003	0.0038	0.0012	1.0281	0.0073	-0.0028	0.0049
UKBB_RxExpPop	L12_PSORI_VULG	0.2342	0.0488	4.8002	1.5853e-06	0.0145	0.0016	1.0641	0.0108	-0.0003	0.005
UKBB_RxExpPop	L12_PSORIASIS	0.2786	0.0447	6.2322	4.5989e-10	0.019	0.0018	1.0748	0.0122	-0.0014	0.0049
UKBB_RxExpPop	L12_PYODERMA	0.237	0.1145	2.069	0.0385	0.0031	0.001	0.9869	0.0067	-0.0024	0.0046
UKBB_RxExpPop	L12_PYOGENGRANUL	0.1072	0.1465	0.7316	0.4644	0.0013	0.0009	0.9903	0.0061	0.0005	0.0043
UKBB_RxExpPop	L12_RADIODERMATITIS	0.0136	0.1645	0.0825	0.9342	0.0012	0.0008	0.9543	0.0059	-0.0042	0.005
UKBB_RxExpPop	L12_RHINOPHYMA	0.2342	0.1228	1.9067	0.0566	0.0025	0.001	0.9769	0.0067	0.0034	0.0051
UKBB_RxExpPop	L12_ROSACEANAS	0.237	0.09	2.6334	0.0085	0.0041	0.0013	1.0159	0.0074	-0.0027	0.0047
UKBB_RxExpPop	L12_SCARCONDITIONS	0.5208	0.8947	0.5822	0.5604	0.0004	0.001	1.0062	0.0072	-0.0039	0.0041
UKBB_RxExpPop	L12_SEBORRHOEIC	0.2246	0.0805	2.7894	0.0053	0.0066	0.0012	1.0055	0.0072	0.0017	0.0051
UKBB_RxExpPop	L12_SEBORRKERAT	-0.1136	0.0775	-1.4671	0.1424	0.0051	0.0014	1.0579	0.0108	0.0028	0.0046
UKBB_RxExpPop	L12_SKINRADIOTH	0.4381	0.3953	1.1082	0.2678	0.0006	0.0008	0.9456	0.0057	-0.0118	0.0046
UKBB_RxExpPop	L12_SKINSUBCUTISNAS
UKBB_RxExpPop	L12_STRIAEATROPHICAE					-0.0009	0.0008	0.9955	0.006	0.0028	0.0047
UKBB_RxExpPop	L12_SUNBURN	0.1545	0.1727	0.8948	0.3709	0.0015	0.0008	0.9371	0.0056	0.0007	0.005
UKBB_RxExpPop	L12_TELOGEFFLU					-0.0001	0.0008	0.9466	0.0062	0.0102	0.0042
UKBB_RxExpPop	L12_ULCERLOWLIMB	0.395	0.1034	3.82	0.0001	0.0037	0.001	1.0271	0.0066	0.0049	0.0048
UKBB_RxExpPop	L12_URTICA_ALLERG	0.3748	0.1598	2.3446	0.019	0.0019	0.001	1.0091	0.007	0.0062	0.0047
UKBB_RxExpPop	L12_URTICA_CHOLINERG	0.1452	0.1465	0.9908	0.3218	0.0018	0.0008	0.9772	0.0062	-0.0052	0.0046
UKBB_RxExpPop	L12_URTICA_COLDHEAT					-0.0003	0.0008	0.9891	0.0062	-0.0032	0.0042
UKBB_RxExpPop	L12_URTICA_DERTMATOG	0.4397	0.1098	4.004	6.2292e-05	0.0038	0.001	1.0021	0.0073	-0.0042	0.0049
UKBB_RxExpPop	L12_URTICA_IDIOPAT	0.0818	0.1549	0.5283	0.5973	0.0014	0.001	0.9955	0.0066	0.0018	0.0045
UKBB_RxExpPop	L12_URTICA_NAS	0.5507	0.0799	6.8929	5.4655e-12	0.0064	0.0012	1.0066	0.0071	-0.0107	0.0048
UKBB_RxExpPop	L12_URTICARIA	0.5001	0.0676	7.4	1.3615e-13	0.0093	0.0011	1.0157	0.0079	-0.0056	0.0048
UKBB_RxExpPop	L12_URTIGA_CONTACT	0.1882	0.3032	0.6206	0.5349	0.0005	0.0009	0.9676	0.0061	0.0056	0.0044
UKBB_RxExpPop	L12_VASCULITISNAS	0.0688	0.1712	0.4017	0.6879	0.0013	0.0011	0.9922	0.0076	0.0018	0.0046
UKBB_RxExpPop	L12_VITILIGO	0.3987	0.1741	2.2898	0.022	0.002	0.001	0.9968	0.0069	-0.01	0.0052
UKBB_RxExpPop	L12_XEROSCUT	0.3429	0.3539	0.9689	0.3326	0.0006	0.001	1	0.0066	-0.0051	0.0041
UKBB_RxExpPop	LICHENOID_DRUG_REACTION	0.3069	0.2455	1.2503	0.2112	0.0009	0.0009	0.9555	0.0062	-0.0001	0.0046
UKBB_RxExpPop	LOCALIZED_SKIN_ERUPT_DRUGS_MEDICAM					-0.0007	0.0009	1.0047	0.0066	0.001	0.0043
UKBB_RxExpPop	LUNG_TRANSPLANTATION					-9.8195e-06	0.0008	1.0002	0.0067	-0.0015	0.0043
UKBB_RxExpPop	M13_ABSCTENDON					-3.6846e-06	0.0013	0.9868	0.007	0.0061	0.0045
UKBB_RxExpPop	M13_ACHILLESTEND	0.3966	0.0851	4.6575	3.2012e-06	0.0068	0.0015	1.0291	0.0066	0.0057	0.0045
UKBB_RxExpPop	M13_ADHCAPSULITIS	0.5649	0.0662	8.5351	1.4001e-17	0.0134	0.0017	1.0472	0.0084	0.0008	0.0048
UKBB_RxExpPop	M13_ALGONEURO	0.5668	0.1419	3.9943	6.4888e-05	0.0028	0.001	0.9993	0.007	0.0055	0.0047
UKBB_RxExpPop	M13_ANKLEFOOT	0.261	0.2022	1.2909	0.1967	0.0014	0.0014	0.994	0.0062	0.0044	0.0052
UKBB_RxExpPop	M13_ANKYLOSISJOINT	0.3915	0.3692	1.0602	0.289	0.001	0.0013	0.9868	0.0067	-0.0015	0.0049
UKBB_RxExpPop	M13_ANKYLOSPON_STRICT	0.3051	0.1029	2.9641	0.003	0.0039	0.0013	1.0302	0.013	-0.0042	0.0046
UKBB_RxExpPop	M13_ANKYLOSPON	0.4592	0.0861	5.3308	9.7763e-08	0.0092	0.002	1.0531	0.0179	-0.0075	0.0048
UKBB_RxExpPop	M13_ARTHINOTH	0.3659	0.1695	2.1594	0.0308	0.0038	0.0015	0.991	0.007	0.0049	0.0047
UKBB_RxExpPop	M13_ARTHROPATHIES	0.6344	0.0325	19.4944	1.2239e-84	0.0548	0.0024	1.1594	0.0118	0.004	0.0058
UKBB_RxExpPop	M13_ARTHROSIS_INCLAVO	0.5875	0.0317	18.5142	1.5854e-76	0.058	0.0025	1.1926	0.0142	0.0032	0.0056
UKBB_RxExpPop	M13_ARTHROSIS_KNEE_PRIM_KNEESURG	0.3682	0.0378	9.7436	1.964e-22	0.0457	0.0021	1.1567	0.0131	0.0084	0.0056
UKBB_RxExpPop	M13_ARTHROSIS_KNEE	0.5121	0.0331	15.4635	6.1166e-54	0.0809	0.0035	1.1978	0.0142	0.01	0.0058
UKBB_RxExpPop	M13_ARTHROSIS_OTH	0.6352	0.0397	15.9934	1.4199e-57	0.0448	0.0024	1.0985	0.0097	0.0009	0.0053
UKBB_RxExpPop	M13_ARTHROSIS_POLY	0.5841	0.0637	9.1685	4.7971e-20	0.0176	0.002	1.0674	0.008	0.0021	0.0056
UKBB_RxExpPop	M13_ARTHROSIS	0.5712	0.0319	17.912	9.5099e-72	0.0742	0.0031	1.1995	0.0145	0.007	0.0059
UKBB_RxExpPop	M13_ARTHTROSIS_COX_PRIM_HIPSURG	0.2011	0.0427	4.7057	2.5296e-06	0.0347	0.0025	1.1106	0.0131	-0.0022	0.0058
UKBB_RxExpPop	M13_ARTHTROSIS_COX_PRIM_ICD10	0.2656	0.0429	6.1897	6.0289e-10	0.0344	0.0024	1.1093	0.0125	-0.0029	0.0056
UKBB_RxExpPop	M13_ARTHTROSIS_COX	0.382	0.0382	10.0011	1.5071e-23	0.0587	0.0034	1.1295	0.0132	-0.0007	0.0056
UKBB_RxExpPop	M13_ATLOAXSUBLUX					-0.0008	0.0013	0.9914	0.0061	-0.003	0.0045
UKBB_RxExpPop	M13_BAKERCYST	0.9184	0.3704	2.4793	0.0132	0.0018	0.0013	1.0156	0.0065	-0.0034	0.0044
UKBB_RxExpPop	M13_BEHCET	0.0833	0.1733	0.4806	0.6308	0.0011	0.0009	0.9674	0.006	-5.0998e-05	0.005
UKBB_RxExpPop	M13_BICIPITALTEND	0.5035	0.1151	4.3739	1.2204e-05	0.0045	0.0014	1.001	0.0072	0.0042	0.0048
UKBB_RxExpPop	M13_BIOMECHLESIO	0.3879	0.1694	2.2907	0.022	0.0017	0.0009	1.001	0.0072	0.0074	0.0045
UKBB_RxExpPop	M13_BONECONTINUITY	0.3423	0.12	2.8533	0.0043	0.0028	0.0011	1.0098	0.0072	0.0077	0.0039
UKBB_RxExpPop	M13_BONEDENSOTH					-0.0006	0.001	1.0033	0.0065	-0.0048	0.0049
UKBB_RxExpPop	M13_BONEDISNAS					-0.0006	0.0008	1.0037	0.0068	-0.0023	0.0047
UKBB_RxExpPop	M13_BONEHYPERTRPH	-0.0833	0.1661	-0.5018	0.6158	0.001	0.0008	0.9707	0.0068	0.0028	0.0044
UKBB_RxExpPop	M13_BURSCYSTOTH					-0.0007	0.0012	1.0037	0.0064	-0.0037	0.0049
UKBB_RxExpPop	M13_BURSELBOWOTH					-0.0007	0.0014	0.9904	0.0066	-0.0004	0.0046
UKBB_RxExpPop	M13_BURSITISHIPOTH	0.5376	0.3311	1.6238	0.1044	0.0011	0.0012	0.9959	0.0069	0.0033	0.0044
UKBB_RxExpPop	M13_BURSITISKNEEOTH					-0.0003	0.0014	1.0083	0.0072	-0.0008	0.0044
UKBB_RxExpPop	M13_BURSITISOTH	0.4884	0.3912	1.2485	0.2118	0.001	0.0013	0.9874	0.0069	0.0002	0.0046
UKBB_RxExpPop	M13_BURSOPATHY	0.9303	0.2421	3.8429	0.0001	0.0029	0.0013	1.0203	0.007	-0.0051	0.0052
UKBB_RxExpPop	M13_CALCANSPUR					-0.0007	0.0012	1.0011	0.0066	0.0052	0.0047
UKBB_RxExpPop	M13_CALCBURS	0.3017	0.1494	2.0192	0.0435	0.0025	0.001	0.9482	0.0056	-0.0036	0.0045
UKBB_RxExpPop	M13_CALCIFICTEND	0.4811	0.0766	6.2798	3.3896e-10	0.0098	0.0014	1.0086	0.0069	-0.009	0.0048
UKBB_RxExpPop	M13_CALCIOSSIMUSCLE	0.3373	0.1827	1.8459	0.0649	0.0017	0.0013	0.9513	0.0062	-0.0027	0.0041
UKBB_RxExpPop	M13_CALCTENDINITIS	0.5891	0.1658	3.5534	0.0004	0.003	0.0013	0.9854	0.0064	-0.0053	0.0046
UKBB_RxExpPop	M13_CARTILAGE					-0.0006	0.0016	1.0145	0.0069	-0.0002	0.0052
UKBB_RxExpPop	M13_CERVICALGIA	0.7513	0.0741	10.1337	3.9174e-24	0.0117	0.0016	1.0337	0.0077	0.0019	0.0049
UKBB_RxExpPop	M13_CERVICDISC	0.6396	0.0451	14.1688	1.429e-45	0.0287	0.0022	1.0927	0.0085	0.0082	0.0056
UKBB_RxExpPop	M13_CERVICOBRACHSDR	0.8261	0.0622	13.2756	3.208e-40	0.0137	0.0015	1.0495	0.0076	0.0021	0.0047
UKBB_RxExpPop	M13_CERVICOCRANSDR	0.7509	0.1053	7.1322	9.8768e-13	0.0064	0.0014	1.0195	0.007	-0.0012	0.0047
UKBB_RxExpPop	M13_CHONDROMALACIA	1.1414	3.6927	0.3091	0.7572	0.0002	0.0009	1.0031	0.0063	0.0024	0.0043
UKBB_RxExpPop	M13_CHRONDROPATHIES	0.55	0.0875	6.289	3.1954e-10	0.0053	0.001	1.0065	0.0067	0.0057	0.0043
UKBB_RxExpPop	M13_CHRONSYNOVITISHANDWRIST	0.3196	0.2115	1.5107	0.1309	0.0016	0.0012	1.0024	0.0067	-0.0004	0.0043
UKBB_RxExpPop	M13_CHURGSTRAUSS	0.1433	0.1241	1.1546	0.2482	0.0022	0.0009	0.976	0.0062	-0.0073	0.0047
UKBB_RxExpPop	M13_CLAWCLUBHANDFOOT	0.1351	0.1131	1.1944	0.2323	0.0034	0.0014	0.9773	0.0066	0.0014	0.0046
UKBB_RxExpPop	M13_CONNECTNAS	0.2943	0.109	2.7001	0.0069	0.0037	0.0017	1.007	0.0097	-0.0018	0.006
UKBB_RxExpPop	M13_CONTRACTUREJOINT	0.7051	0.7131	0.9888	0.3228	0.0008	0.0014	0.9989	0.0065	-0.0015	0.0044
UKBB_RxExpPop	M13_CRYSTALARTH	0.1169	0.1553	0.7525	0.4517	0.0024	0.0015	0.9959	0.0066	0.003	0.0045
UKBB_RxExpPop	M13_DEFORMACQ	0.4895	0.2218	2.2073	0.0273	0.0014	0.0009	1.0122	0.0069	0.005	0.0047
UKBB_RxExpPop	M13_DEFORMDORSO	0.5097	0.0491	10.3876	2.8246e-25	0.0219	0.0017	1.0395	0.0074	0.0012	0.0054
UKBB_RxExpPop	M13_DEFORMDORSONAS	0.0666	0.134	0.4969	0.6192	0.0025	0.0013	1.0086	0.0063	0.0095	0.0048
UKBB_RxExpPop	M13_DEQUERVAIN	0.515	0.081	6.3555	2.0781e-10	0.0093	0.0014	1.0145	0.0072	-0.0064	0.0049
UKBB_RxExpPop	M13_DERMATOMYOTH	-0.5412	0.3263	-1.6587	0.0972	0.0008	0.0008	0.9881	0.0062	0.0123	0.0047
UKBB_RxExpPop	M13_DERMATOPOLYNAS
UKBB_RxExpPop	M13_DIASTASIS	0.3782	0.2413	1.5673	0.117	0.0015	0.0012	0.9792	0.0066	-0.008	0.0044
UKBB_RxExpPop	M13_DIFFASCITIS	-0.0467	0.1122	-0.4162	0.6772	0.003	0.0008	0.9092	0.0052	-0.0028	0.0047
UKBB_RxExpPop	M13_DISCINFECTION	0.8739	0.408	2.1418	0.0322	0.0014	0.0013	0.993	0.0071	-0.0091	0.0042
UKBB_RxExpPop	M13_DISCITIS	0.7287	0.3084	2.3629	0.0181	0.0019	0.0015	0.9921	0.0074	-0.011	0.005
UKBB_RxExpPop	M13_DISSYNOTENDNAS	0.6572	0.1969	3.3371	0.0008	0.0027	0.0014	0.9991	0.007	-0.0026	0.0046
UKBB_RxExpPop	M13_DORSALGIA	0.7466	0.0325	22.9596	1.1817e-116	0.0536	0.0023	1.1429	0.0103	0.0127	0.0063
UKBB_RxExpPop	M13_DORSALGIANAS	0.807	0.0516	15.6292	4.6072e-55	0.0196	0.0017	1.0604	0.008	0.0064	0.005
UKBB_RxExpPop	M13_DORSOPATHY	0.7296	0.0292	24.9664	1.4181e-137	0.0556	0.0024	1.1687	0.0122	0.0116	0.0061
UKBB_RxExpPop	M13_DORSOPATHYNAS	1.0132	0.4917	2.0605	0.0393	0.0016	0.0014	1.0049	0.0077	-0.0022	0.0048
UKBB_RxExpPop	M13_DORSOPATHYOTH	0.751	0.0302	24.8918	9.1277e-137	0.056	0.0025	1.1643	0.0117	0.0107	0.0061
UKBB_RxExpPop	M13_DUPUTRYEN	0.1805	0.0644	2.8028	0.0051	0.0153	0.0061	1.1401	0.0526	-0.0029	0.005
UKBB_RxExpPop	M13_EARLY_LUMBAR_PROLAPSE	0.5341	0.0527	10.1306	4.0419e-24	0.0179	0.0021	1.036	0.0089	0.0001	0.0051
UKBB_RxExpPop	M13_ENTEROARTHR	0.3818	0.1096	3.4832	0.0005	0.0061	0.0016	0.9991	0.0073	-6.5814e-05	0.0047
UKBB_RxExpPop	M13_ENTESOPATHYLOW	0.591	0.0653	9.0519	1.4053e-19	0.0108	0.0013	1.0213	0.0066	0.0054	0.0046
UKBB_RxExpPop	M13_ENTESOPATHYLOWNAS	0.5305	0.121	4.3854	1.1578e-05	0.0041	0.0014	1.0019	0.0065	0.0028	0.0048
UKBB_RxExpPop	M13_ENTESOPATHYNAS	1.0666	0.2758	3.8673	0.0001	0.0026	0.0014	1.0184	0.0072	-0.002	0.0049
UKBB_RxExpPop	M13_ENTESOPATHYOTH	0.8099	0.0581	13.9464	3.3074e-44	0.0189	0.0017	1.0407	0.0082	-0.0061	0.0054
UKBB_RxExpPop	M13_FATIGFRACT
UKBB_RxExpPop	M13_FATPADHYPERTROPHY	0.7649	0.3102	2.4661	0.0137	0.0017	0.0012	0.9931	0.007	-0.0099	0.0047
UKBB_RxExpPop	M13_FIBROBLASTIC	0.4138	0.0732	5.6521	1.585e-08	0.0159	0.0044	1.1079	0.0395	-0.0056	0.0046
UKBB_RxExpPop	M13_FIBROBLASTNAS	0.2912	0.1827	1.5938	0.111	0.0016	0.0011	0.9817	0.0062	-0.0019	0.0048
UKBB_RxExpPop	M13_FIBROMYALGIA	0.5879	0.0716	8.2067	2.2736e-16	0.0109	0.0017	1.0245	0.0075	0.0092	0.0048
UKBB_RxExpPop	M13_FINGERDEFORM	0.2502	0.2065	1.2118	0.2256	0.0015	0.0014	0.9907	0.0064	0.002	0.0049
UKBB_RxExpPop	M13_FLATFOOT	0.3512	0.0634	5.5391	3.0399e-08	0.0131	0.0022	1.037	0.0084	0.0061	0.0045
UKBB_RxExpPop	M13_FOREIGNBODY	0.801	0.4909	1.6317	0.1027	0.0011	0.0012	1.008	0.0062	-0.0017	0.0044
UKBB_RxExpPop	M13_FORESTIER
UKBB_RxExpPop	M13_GANGLION	0.5891	0.0706	8.3401	7.4258e-17	0.0116	0.0015	1.0177	0.0078	-0.0036	0.0051
UKBB_RxExpPop	M13_GIANTCELL	0.0684	0.1353	0.5055	0.6132	0.0022	0.001	1.0048	0.0069	0.0044	0.0051
UKBB_RxExpPop	M13_GLUTEALTEND	0.5973	0.1883	3.1713	0.0015	0.0025	0.0012	0.9947	0.0062	-0.0016	0.0048
UKBB_RxExpPop	M13_GOUT	0.3582	0.065	5.5068	3.6543e-08	0.0315	0.0075	1.0497	0.0212	0.004	0.0048
UKBB_RxExpPop	M13_HALLUDEFORMOTH	1.12	8.3183	0.1346	0.8929	0.0003	0.0013	0.9878	0.0066	0.0006	0.0043
UKBB_RxExpPop	M13_HALLUXRIGIDUS	0.3058	0.0478	6.3933	1.6233e-10	0.0227	0.002	1.0573	0.0085	0.0056	0.0049
UKBB_RxExpPop	M13_HALLUXVALGUS	0.2339	0.038	6.1641	7.0894e-10	0.0584	0.0039	1.1379	0.0123	0.002	0.0056
UKBB_RxExpPop	M13_HAMMERTOE	0.3392	0.0491	6.9119	4.781e-12	0.0272	0.0021	1.0551	0.0084	-0.0043	0.0052
UKBB_RxExpPop	M13_HTROMBMICROANG	0.1767	0.1602	1.1029	0.2701	0.0014	0.0009	0.9777	0.0052	-0.0005	0.0047
UKBB_RxExpPop	M13_HYPERANG	0.0579	0.2201	0.2631	0.7925	0.0006	0.0009	0.9776	0.006	1.6319e-05	0.0044
UKBB_RxExpPop	M13_HYPERMOBILITY	0.648	0.1261	5.1394	2.7562e-07	0.0036	0.001	1.0331	0.0072	0.0032	0.0051
UKBB_RxExpPop	M13_ILIOTIBBAND	0.7619	0.6911	1.1024	0.2703	0.0008	0.0013	1.0062	0.0066	-0.0027	0.004
UKBB_RxExpPop	M13_IMPINGEMENT	0.6955	0.0531	13.0925	3.6358e-39	0.0191	0.0016	1.0336	0.0083	-0.003	0.0051
UKBB_RxExpPop	M13_INFBURSA	0.9971	1.528	0.6526	0.514	0.0005	0.0013	1.0064	0.0072	-0.0051	0.0048
UKBB_RxExpPop	M13_INFTENOSYNOVITIS	0.5933	0.2949	2.0121	0.0442	0.0013	0.0012	0.9741	0.0062	-0.0033	0.0043
UKBB_RxExpPop	M13_INTERHYDRARTHR	0.8282	2.8196	0.2937	0.769	0.0003	0.0012	0.9561	0.0061	-0.0074	0.0045
UKBB_RxExpPop	M13_INTERVERTEB	0.6778	0.0319	21.2429	3.833e-100	0.0561	0.0029	1.1552	0.0126	0.0097	0.0057
UKBB_RxExpPop	M13_JUVERHEU	0.02	0.0954	0.2098	0.8338	0.0054	0.0016	1.004	0.007	-0.0015	0.0047
UKBB_RxExpPop	M13_JUVOSTEOCHONRHIP	0.6761	0.7571	0.893	0.3718	0.0008	0.001	1.002	0.0071	0.0008	0.0042
UKBB_RxExpPop	M13_KAWASAKI	0.0567	0.1839	0.3085	0.7577	0.0008	0.0008	0.958	0.0056	-0.0031	0.0047
UKBB_RxExpPop	M13_KISSING	0.0931	0.1117	0.8337	0.4045	0.0029	0.0011	0.9496	0.0061	-0.0038	0.0043
UKBB_RxExpPop	M13_KNEEDERANGEMENTS	0.6315	0.0468	13.4901	1.7878e-41	0.0245	0.0021	1.0575	0.0077	0.0027	0.0054
UKBB_RxExpPop	M13_KNUCKLEPADS	0.0515	0.1923	0.2678	0.7888	0.001	0.001	0.9415	0.0061	-0.0006	0.0049
UKBB_RxExpPop	M13_KYPHOSIS
UKBB_RxExpPop	M13_LATERALEPICOND	0.6794	0.0609	11.1485	7.2832e-29	0.0158	0.0016	1.0268	0.0079	-0.0046	0.005
UKBB_RxExpPop	M13_LIMBDEFORM	0.4158	0.4338	0.9584	0.3379	0.0008	0.0012	0.9812	0.007	-0.0019	0.0044
UKBB_RxExpPop	M13_LIMBLENGTH	0.0471	0.1882	0.2504	0.8022	0.0014	0.0015	0.9765	0.0065	-0.0004	0.0044
UKBB_RxExpPop	M13_LIMBPAIN	0.7437	0.0421	17.6561	9.126e-70	0.0293	0.0022	1.0716	0.0086	-0.0015	0.0052
UKBB_RxExpPop	M13_LOOSEJOINT	0.7029	0.2157	3.2587	0.0011	0.0025	0.0015	1.004	0.0073	-0.0064	0.0044
UKBB_RxExpPop	M13_LORDOSIS					-0.0005	0.0011	0.9671	0.0058	-0.0054	0.0044
UKBB_RxExpPop	M13_LOWBACKPAIN	0.8036	0.0405	19.8235	1.8668e-87	0.0374	0.0021	1.106	0.0094	0.0056	0.0061
UKBB_RxExpPop	M13_LOWBACKPAINORANDSCIATICA	0.785	0.0398	19.7469	8.5264e-87	0.0301	0.0016	1.0969	0.0087	0.0073	0.006
UKBB_RxExpPop	M13_LUMBAR_PROLAPSE	0.6762	0.0337	20.0838	1.0225e-89	0.0459	0.0028	1.1341	0.0116	0.007	0.0054
UKBB_RxExpPop	M13_MCTD	0.2307	0.1144	2.0176	0.0436	0.0041	0.0017	1.0168	0.0091	-0.0014	0.0061
UKBB_RxExpPop	M13_MEDIALEPICOND	0.6872	0.1075	6.3948	1.6075e-10	0.0049	0.0013	1.0027	0.0065	-0.0038	0.0045
UKBB_RxExpPop	M13_MENISCUSDERANGEMENTS	0.5439	0.0353	15.3946	1.78e-53	0.0478	0.0025	1.0842	0.0102	0.0003	0.0054
UKBB_RxExpPop	M13_METATARSALGIA	0.5776	0.091	6.3459	2.2109e-10	0.0068	0.0015	1.0081	0.0067	-0.0048	0.0048
UKBB_RxExpPop	M13_MICROPOLYANG
UKBB_RxExpPop	M13_MONOARTHRITIS					-9.1483e-05	0.0014	1.0077	0.0065	0.0167	0.0043
UKBB_RxExpPop	M13_MULTIFIBRO	0.5137	0.5691	0.9026	0.3667	0.0005	0.0008	0.9885	0.0062	-0.0036	0.0045
UKBB_RxExpPop	M13_MUSCLE	0.8618	0.176	4.8955	9.8079e-07	0.0034	0.0012	1.0113	0.0065	-0.0014	0.0052
UKBB_RxExpPop	M13_MUSCLEATROPH	0.1719	0.1165	1.4762	0.1399	0.0031	0.0013	0.9639	0.0067	-0.0054	0.0046
UKBB_RxExpPop	M13_MUSCLEDISNAS					-0.0005	0.0012	1.0089	0.0068	0.0144	0.0045
UKBB_RxExpPop	M13_MUSCLESTRAIN	0.7057	0.2156	3.2733	0.0011	0.0024	0.0012	0.9978	0.0068	-0.0059	0.0048
UKBB_RxExpPop	M13_MUSCONTRAC
UKBB_RxExpPop	M13_MUSCULOSKELEOTH	0.493	0.0962	5.1257	2.9646e-07	0.0049	0.0009	1.0089	0.0062	0.0118	0.0045
UKBB_RxExpPop	M13_MYALGIA	0.7849	0.0765	10.2581	1.0879e-24	0.0102	0.0013	1.0355	0.0072	0.0011	0.0053
UKBB_RxExpPop	M13_MYOSITIS	0.5331	0.7633	0.6984	0.4849	0.0006	0.0012	1.0158	0.0071	0.0011	0.005
UKBB_RxExpPop	M13_MYOSITISOSSIF					-5.339e-05	0.0011	0.9694	0.0058	-0.0044	0.0046
UKBB_RxExpPop	M13_NECROFASC	0.3945	0.2655	1.4861	0.1373	0.0014	0.0013	0.9865	0.0068	-0.0077	0.0045
UKBB_RxExpPop	M13_NECROVASCNAS					-0.0012	0.0008	1.0101	0.0064	0.0021	0.0045
UKBB_RxExpPop	M13_NEURALGIA	0.6612	0.1212	5.4554	4.8874e-08	0.0055	0.0014	1.0159	0.0068	-0.0026	0.005
UKBB_RxExpPop	M13_OLECRANONBURSITIS	0.3717	0.1459	2.5471	0.0109	0.0025	0.0013	1.0161	0.0071	0.0039	0.0046
UKBB_RxExpPop	M13_OSTEOCHONDRO	0.5105	0.059	8.6518	5.0672e-18	0.0108	0.0012	1.0336	0.0073	0.0029	0.0044
UKBB_RxExpPop	M13_OSTEOCHONDROPATHY	0.378	0.0905	4.178	2.9414e-05	0.0039	0.001	1.0013	0.0063	0.0021	0.0046
UKBB_RxExpPop	M13_OSTEOMALACIA
UKBB_RxExpPop	M13_OSTEOMYELITIS	0.5181	0.2841	1.8238	0.0682	0.0012	0.001	1.0093	0.0066	-0.0042	0.0046
UKBB_RxExpPop	M13_OSTEOMYELVERTEB	0.3859	0.5846	0.6601	0.5092	0.0004	0.0011	0.9812	0.0058	-0.0054	0.0045
UKBB_RxExpPop	M13_OSTEONECROSIS	0.3483	0.1168	2.9815	0.0029	0.003	0.0009	1.0014	0.0061	-0.0061	0.0045
UKBB_RxExpPop	M13_OSTEOPATHYINOTH	0.1343	0.3108	0.4321	0.6657	0.0004	0.0009	0.9846	0.0062	-0.001	0.0045
UKBB_RxExpPop	M13_OSTEOPOROSIS	0.2119	0.053	3.9997	6.3418e-05	0.0129	0.0015	1.0381	0.0085	0.0003	0.0051
UKBB_RxExpPop	M13_OTERSPECARTHR	0.0677	0.1504	0.4501	0.6526	0.0018	0.0012	0.9548	0.0062	-0.0026	0.0044
UKBB_RxExpPop	M13_OTHERBONE	0.6703	0.0879	7.623	2.4781e-14	0.0053	0.0011	1.0102	0.0068	0.0069	0.0042
UKBB_RxExpPop	M13_OTHERJOINT	0.6165	0.0324	18.9978	1.7785e-80	0.0604	0.0027	1.1355	0.0108	0.0018	0.0058
UKBB_RxExpPop	M13_OVERLAP	0.1347	0.1161	1.1601	0.246	0.0029	0.001	0.9994	0.0071	-0.005	0.0051
UKBB_RxExpPop	M13_OVERUSENAS	1.1099	0.5602	1.9813	0.0476	0.0012	0.0011	1.0014	0.0061	-0.0074	0.0047
UKBB_RxExpPop	M13_PAGET	0.0161	0.2054	0.0785	0.9374	0.0008	0.0009	0.9675	0.0067	0.0007	0.0043
UKBB_RxExpPop	M13_PALINDROMIC	0.3969	0.1576	2.5179	0.0118	0.0027	0.0014	0.987	0.0066	-0.0018	0.0046
UKBB_RxExpPop	M13_PANNICULITIS	0.5297	0.1685	3.1437	0.0017	0.003	0.0014	1.0118	0.0069	0.0094	0.0047
UKBB_RxExpPop	M13_PANNICULITISNAS	0.4612	0.2185	2.1113	0.0347	0.0018	0.0012	0.9833	0.0059	-0.0093	0.0048
UKBB_RxExpPop	M13_PATELLADISLOCATIO	0.3117	0.062	5.0258	5.0123e-07	0.0128	0.002	1.0349	0.0075	0.0076	0.0043
UKBB_RxExpPop	M13_PATELLAOTH	0.5254	0.0543	9.6822	3.5889e-22	0.0183	0.0021	1.0273	0.0085	0.0057	0.0052
UKBB_RxExpPop	M13_PATELLARTEND	0.3095	0.1536	2.0148	0.0439	0.0023	0.0012	0.9955	0.006	-0.0012	0.0044
UKBB_RxExpPop	M13_PERONEALTEND					-0.0005	0.0012	0.9913	0.0061	0.0052	0.0044
UKBB_RxExpPop	M13_PLANTARFASC	0.5491	0.075	7.3168	2.5397e-13	0.0102	0.0016	1.0124	0.0082	-0.0016	0.0047
UKBB_RxExpPop	M13_POLNODOSA					-0.0003	0.0009	1	0.0065	0.0061	0.0043
UKBB_RxExpPop	M13_POLYARTERETAL	0.2028	0.4278	0.474	0.6355	0.0004	0.0009	0.9999	0.0068	-0.0036	0.0039
UKBB_RxExpPop	M13_POLYARTHRITIS	0.4034	0.1751	2.3043	0.0212	0.0026	0.0014	1.0058	0.0065	0.0022	0.0045
UKBB_RxExpPop	M13_POLYARTHROPATHIES	0.5038	0.0454	11.1052	1.1831e-28	0.0385	0.0029	1.0835	0.0105	0.0085	0.0053
UKBB_RxExpPop	M13_POLYMYALGIA	0.2754	0.0707	3.8957	9.7899e-05	0.006	0.0011	1.0118	0.0071	0.0006	0.0046
UKBB_RxExpPop	M13_POLYMYO	0.1399	0.1202	1.1636	0.2446	0.0021	0.001	0.9714	0.0063	-0.0018	0.0047
UKBB_RxExpPop	M13_POSTOPMUSCULOSKE	0.4507	0.1098	4.103	4.0779e-05	0.0034	0.0009	1.0087	0.0067	0.0095	0.0041
UKBB_RxExpPop	M13_POYARTOTH	0.1891	0.1189	1.5904	0.1117	0.0018	0.0008	0.9584	0.0056	-0.0074	0.0042
UKBB_RxExpPop	M13_PREPATELLARBURSITIS	0.2504	0.1288	1.9439	0.0519	0.0032	0.0013	0.9969	0.0067	0.0028	0.0042
UKBB_RxExpPop	M13_PSOASTEND	0.4722	0.3756	1.2572	0.2087	0.0009	0.0011	0.9763	0.0064	-0.0012	0.0047
UKBB_RxExpPop	M13_PSORIARTH	0.3123	0.0644	4.8462	1.2588e-06	0.0164	0.0021	1.0387	0.0092	0.0062	0.0051
UKBB_RxExpPop	M13_PYOGARTH	1.2539	1.1883	1.0552	0.2913	0.001	0.0016	1.0162	0.0074	8.5586e-05	0.0053
UKBB_RxExpPop	M13_RADICULOPATHY	0.7121	0.0754	9.4417	3.6689e-21	0.0123	0.0017	1.0367	0.0078	0.0104	0.0052
UKBB_RxExpPop	M13_REACTARTH	0.5177	0.1911	2.7086	0.0068	0.003	0.0015	1.0231	0.008	0.0043	0.005
UKBB_RxExpPop	M13_RECUDISLOCATIO	0.4485	0.0783	5.7286	1.0124e-08	0.0106	0.0016	1.007	0.0067	0.0009	0.005
UKBB_RxExpPop	M13_RELAPSPOLYCHONDR	0.1438	0.1389	1.0355	0.3004	0.0019	0.0008	0.963	0.0062	-0.0008	0.0045
UKBB_RxExpPop	M13_RHEUMA	0.3933	0.06	6.5539	5.6043e-11	0.0278	0.0039	1.0762	0.0114	0.0018	0.0054
UKBB_RxExpPop	M13_RHEUMATISM	0.6755	0.061	11.0803	1.5637e-28	0.0161	0.0017	1.0386	0.0081	-6.6531e-05	0.0054
UKBB_RxExpPop	M13_ROTATORCUFF	0.6735	0.0386	17.4346	4.5082e-68	0.0369	0.002	1.0899	0.0093	9.9268e-06	0.0056
UKBB_RxExpPop	M13_RUPTUREMUSC					-7.6154e-05	0.0012	0.9902	0.0063	0.0034	0.0043
UKBB_RxExpPop	M13_SACROCOGG	0.7516	0.2527	2.9743	0.0029	0.0023	0.0014	1.0082	0.0075	-0.001	0.0043
UKBB_RxExpPop	M13_SACROILIITIS	0.5582	0.1307	4.2717	1.9398e-05	0.0036	0.0012	1.0101	0.0075	0.0009	0.0046
UKBB_RxExpPop	M13_SCIATICA	0.7208	0.0386	18.654	1.1723e-77	0.0365	0.002	1.0804	0.0089	0.0088	0.0053
UKBB_RxExpPop	M13_SCOLIOSIS	0.1822	0.0604	3.0164	0.0026	0.0104	0.0015	1.0009	0.0078	0.0024	0.0047
UKBB_RxExpPop	M13_SHORTACHILLES	0.7036	0.3713	1.8949	0.0581	0.0013	0.0012	1.0296	0.0068	-0.0021	0.0051
UKBB_RxExpPop	M13_SHOULDER	0.7098	0.0369	19.218	2.6151e-82	0.0417	0.0019	1.0995	0.0103	-0.0015	0.0055
UKBB_RxExpPop	M13_SHOULDERBURSITIS	0.5932	0.1752	3.3852	0.0007	0.0026	0.0012	0.9988	0.0065	0.0037	0.0044
UKBB_RxExpPop	M13_SHOULDERNAS	0.8481	0.1718	4.9367	7.9436e-07	0.0042	0.0015	1.024	0.0067	-0.0018	0.0047
UKBB_RxExpPop	M13_SJOGREN	0.2641	0.0991	2.6638	0.0077	0.0046	0.0013	1.0251	0.0079	0.0049	0.0052
UKBB_RxExpPop	M13_SOFTOVERUSE	0.7989	0.0912	8.7607	1.9411e-18	0.009	0.0015	1.0335	0.0076	-0.0003	0.005
UKBB_RxExpPop	M13_SOFTTISSUE	0.7607	0.0358	21.2645	2.4222e-100	0.0426	0.0021	1.1103	0.0104	-0.0013	0.0057
UKBB_RxExpPop	M13_SOFTTISSUENAS	0.7443	0.1546	4.8135	1.4829e-06	0.0036	0.0013	1.0074	0.0069	-0.0044	0.0042
UKBB_RxExpPop	M13_SOFTTISSUEOTH	0.7585	0.038	19.9753	9.0254e-89	0.038	0.0024	1.088	0.0097	-0.0023	0.0055
UKBB_RxExpPop	M13_SPINALOSTEOCHON	0.6484	0.2743	2.3638	0.0181	0.0018	0.0013	0.9961	0.0065	-0.005	0.005
UKBB_RxExpPop	M13_SPINEFUSION	0.299	0.3461	0.8638	0.3877	0.0007	0.0011	0.9447	0.0059	0.0011	0.0046
UKBB_RxExpPop	M13_SPINENTHES	0.6607	0.1908	3.462	0.0005	0.0026	0.0013	1.0079	0.0066	0.0006	0.005
UKBB_RxExpPop	M13_SPININSTAB	0.999	0.3262	3.062	0.0022	0.0022	0.0014	1.0064	0.007	-0.0006	0.0048
UKBB_RxExpPop	M13_SPINSTENOSIS	0.5321	0.0331	16.0644	4.5359e-58	0.0488	0.0031	1.1546	0.0125	0.0078	0.0056
UKBB_RxExpPop	M13_SPONDYLINFLAMNAS	0.5739	0.1286	4.4613	8.1455e-06	0.0047	0.0016	1.0125	0.0081	-0.0048	0.0053
UKBB_RxExpPop	M13_SPONDYLOINFECTION	0.5851	0.4536	1.2899	0.1971	0.0008	0.0011	0.9544	0.0064	-0.0044	0.0047
UKBB_RxExpPop	M13_SPONDYLOLISTHESIS	0.5211	0.0507	10.2697	9.6475e-25	0.024	0.0021	1.0499	0.0091	-0.0008	0.0056
UKBB_RxExpPop	M13_SPONDYLOPATHINOTH					-0.0003	0.0012	0.9897	0.0061	0.0068	0.0045
UKBB_RxExpPop	M13_SPONDYLOPATHY	0.6611	0.0323	20.4765	3.4912e-93	0.0528	0.0027	1.1574	0.0123	0.006	0.0062
UKBB_RxExpPop	M13_SPONDYLOPATHYNAS	0.4708	0.1485	3.1701	0.0015	0.0032	0.0012	0.9978	0.0066	0.0033	0.0047
UKBB_RxExpPop	M13_SPONDYLOSIS	0.6564	0.0373	17.5976	2.5681e-69	0.0408	0.0023	1.0954	0.0101	0.007	0.006
UKBB_RxExpPop	M13_SPONDYLOTRAUM	0.1551	0.1534	1.011	0.312	0.0019	0.0011	0.9575	0.0064	3.3767e-05	0.0045
UKBB_RxExpPop	M13_SPONTRUPTSYNOTEND	0.5906	0.1691	3.4921	0.0005	0.0029	0.0012	1.0137	0.0068	0.0013	0.0048
UKBB_RxExpPop	M13_SYNOHYPERTROPH	0.3687	0.2248	1.6405	0.1009	0.0013	0.0011	0.9932	0.0064	-0.005	0.0045
UKBB_RxExpPop	M13_SYNOTEND	0.71	0.0506	14.0426	8.5526e-45	0.0222	0.0017	1.0469	0.0079	-0.0038	0.0055
UKBB_RxExpPop	M13_SYNOTENDINOTH	0.3204	0.3951	0.811	0.4174	0.0008	0.0013	1.0065	0.0071	0.0036	0.0051
UKBB_RxExpPop	M13_SYSTCONINOTH	0.0389	0.1301	0.299	0.7649	0.0018	0.0009	0.9729	0.0064	-0.0002	0.0046
UKBB_RxExpPop	M13_SYSTCONNECT	0.3761	0.0767	4.9066	9.2672e-07	0.0091	0.0017	1.0343	0.0092	0.0033	0.0054
UKBB_RxExpPop	M13_SYSTSLCE	0.1293	0.218	0.593	0.5532	0.0007	0.001	1.0087	0.0064	-0.0011	0.0044
UKBB_RxExpPop	M13_TAKAYASU	-0.1236	0.1757	-0.7033	0.4819	0.001	0.0009	0.9462	0.0062	0.0082	0.0043
UKBB_RxExpPop	M13_TEMPARTERIT	0.1444	0.1469	0.9832	0.3255	0.0019	0.001	1.0037	0.0067	0.0019	0.0049
UKBB_RxExpPop	M13_TENDONCONTRACT
UKBB_RxExpPop	M13_TENDOSYNOVITISNAS	1.0754	0.3958	2.7172	0.0066	0.0018	0.0012	1.0276	0.0063	0.0027	0.0047
UKBB_RxExpPop	M13_THORACISPINEPAIN	0.6824	0.0863	7.9036	2.7096e-15	0.0074	0.0015	1.0324	0.0067	0.0094	0.0049
UKBB_RxExpPop	M13_TIBIALCOLLATERAL
UKBB_RxExpPop	M13_TIETZE	0.8616	0.8078	1.0667	0.2861	0.0005	0.0009	1.0042	0.0068	0.008	0.0044
UKBB_RxExpPop	M13_TOEDEFORMOTH	0.2705	0.0813	3.3257	0.0009	0.0086	0.0016	0.999	0.0068	0.0013	0.0046
UKBB_RxExpPop	M13_TORTICOLLIS	0.0477	0.1183	0.4031	0.6868	0.0031	0.0013	0.9947	0.0062	0.0004	0.0045
UKBB_RxExpPop	M13_TRANSSYNOVITIS	0.2587	0.1435	1.8025	0.0715	0.0022	0.0012	0.9915	0.0065	-0.0054	0.0046
UKBB_RxExpPop	M13_TRIGGERFINGER	0.4721	0.0608	7.7624	8.3365e-15	0.0144	0.0015	1.0499	0.0077	0.0026	0.0051
UKBB_RxExpPop	M13_TROCHANTERICBURSITIS	0.8611	0.1158	7.4353	1.0437e-13	0.006	0.0014	1.0281	0.008	0.0016	0.0046
UKBB_RxExpPop	M13_VALGUS	0.2823	0.1226	2.3038	0.0212	0.0043	0.0015	0.9834	0.007	-0.001	0.0051
UKBB_RxExpPop	M13_VARUS	0.2701	0.1467	1.8414	0.0656	0.0024	0.0013	0.9987	0.0061	0.0005	0.0047
UKBB_RxExpPop	M13_VERTEBCOLLAPSE	0.3389	0.4928	0.6878	0.4916	0.0005	0.0011	0.9896	0.006	0.0071	0.0045
UKBB_RxExpPop	M13_VILLONODULAR	0.3546	0.2296	1.5439	0.1226	0.0018	0.0014	0.9898	0.007	0.001	0.0052
UKBB_RxExpPop	M13_WEGENER	0.3274	0.5185	0.6315	0.5277	0.0004	0.0008	0.9974	0.0062	-0.0037	0.0043
UKBB_RxExpPop	MACULA_NAS_ADVERSE	0.2939	0.2003	1.4672	0.1423	0.001	0.0009	0.9654	0.0063	-0.0064	0.0047
UKBB_RxExpPop	MACULA_NAS	0.0339	0.0899	0.377	0.7062	0.004	0.0011	1.0135	0.0078	-0.0018	0.0048
UKBB_RxExpPop	MACULAR_CYST	-0.1392	0.152	-0.916	0.3597	0.0013	0.0011	0.9981	0.0069	0.0009	0.0045
UKBB_RxExpPop	MACULAR_HOLE	-0.0851	0.1378	-0.6172	0.5371	0.0025	0.0012	1.0284	0.0079	0.0043	0.0053
UKBB_RxExpPop	MACULAR_PUCKER	-0.0552	0.0619	-0.8908	0.3731	0.0084	0.0014	1.0401	0.0078	0.0039	0.0047
UKBB_RxExpPop	MATERNCAREFETUSALCO	0.1493	0.1393	1.0717	0.2839	0.0017	0.0008	0.9402	0.0059	0.0043	0.0043
UKBB_RxExpPop	MEMLOSS	0.2867	0.1733	1.6541	0.0981	0.0015	0.001	1.0116	0.0077	-0.0005	0.0046
UKBB_RxExpPop	MENINGITIS	0.6622	8.5019	0.0779	0.9379	0.0002	0.0009	1.0056	0.007	-0.0011	0.0046
UKBB_RxExpPop	MIGRAINE_TRIPTAN	0.3955	0.0335	11.8168	3.1965e-32	0.0416	0.0022	1.1434	0.013	-0.0009	0.0054
UKBB_RxExpPop	MIGRAINE_UNSPE	0.5756	0.3495	1.6469	0.0996	0.0009	0.0009	0.991	0.0064	-0.0039	0.0045
UKBB_RxExpPop	MUCOPROCT	0.0409	0.0535	0.7641	0.4448	0.0161	0.0022	1.0625	0.0149	0.0062	0.0053
UKBB_RxExpPop	MYCOBLUNGATYPICA	0.3347	1.2813	0.2612	0.794	0.0002	0.0009	1.0018	0.0074	-0.0013	0.0047
UKBB_RxExpPop	MYELOPROF_NONCML	-0.0203	0.0667	-0.305	0.7604	0.0091	0.004	1.0103	0.015	0.002	0.0052
UKBB_RxExpPop	N14_ABNORMALBLEED	0.4768	0.0748	6.3709	1.8788e-10	0.0291	0.0042	1.0385	0.0079	0.0058	0.0052
UKBB_RxExpPop	N14_ACUTENEPHRITIC					-0.0004	0.0009	1.0074	0.007	0.0002	0.0048
UKBB_RxExpPop	N14_ACUTERENFAIL	0.5153	0.0949	5.4291	5.6652e-08	0.0046	0.0011	1.0115	0.007	-0.007	0.005
UKBB_RxExpPop	N14_AMENORRHEAPRIM	0.5055	0.3812	1.3262	0.1848	0.003	0.0037	1.0181	0.007	0.0021	0.0047
UKBB_RxExpPop	N14_ATROPHOV	-0.025	0.2882	-0.0867	0.9309	0.0035	0.0036	0.9665	0.0061	0.0073	0.0054
UKBB_RxExpPop	N14_BARTHOABSCESS	0.2028	0.1265	1.6027	0.109	0.0046	0.002	0.9919	0.0074	-0.0047	0.0044
UKBB_RxExpPop	N14_BARTHOCYS	0.1591	0.1086	1.4645	0.1431	0.0079	0.0024	1.0077	0.0076	-0.0011	0.005
UKBB_RxExpPop	N14_BARTHOOTHNAS	0.3235	0.1512	2.1401	0.0323	0.0041	0.002	1.009	0.0064	-0.0067	0.0046
UKBB_RxExpPop	N14_BENIGNMAMDYSP	0.0588	0.1213	0.4843	0.6282	0.0051	0.0021	1.0305	0.0072	0.0015	0.005
UKBB_RxExpPop	N14_BREAST	0.2341	0.0514	4.5529	5.2906e-06	0.023	0.0025	1.0509	0.0078	0.0033	0.0045
UKBB_RxExpPop	N14_BREASTDISOTH	0.1544	0.1499	1.0302	0.3029	0.0045	0.002	1.0162	0.0073	0.0029	0.0054
UKBB_RxExpPop	N14_CALCUKIDUR	0.1665	0.0469	3.5473	0.0004	0.0198	0.0018	1.0561	0.0111	0.0085	0.0052
UKBB_RxExpPop	N14_CALCULOWER	0.1447	0.0863	1.6774	0.0935	0.0042	0.001	1.0131	0.0069	-0.0078	0.0041
UKBB_RxExpPop	N14_CERVICAL_DYSPLASIA_ALL	0.3074	0.0755	4.071	4.6813e-05	0.0134	0.002	1.0254	0.007	-0.0042	0.0048
UKBB_RxExpPop	N14_CERVICAL_DYSPLASIA_NOS	-0.0868	0.208	-0.4174	0.6764	0.0013	0.0014	0.9788	0.007	0.0025	0.0047
UKBB_RxExpPop	N14_CERVICAL_HSIL	0.3233	0.0821	3.9376	8.2291e-05	0.0113	0.0021	1.0317	0.0078	-0.0063	0.0047
UKBB_RxExpPop	N14_CERVICAL_LSIL	0.3083	0.1142	2.6985	0.007	0.0053	0.0016	1.0077	0.0067	-0.0027	0.0048
UKBB_RxExpPop	N14_CHRONEPHROPATH	0.0562	0.1222	0.4601	0.6455	0.002	0.001	1.0072	0.0064	0.0069	0.0046
UKBB_RxExpPop	N14_CHRONKIDNEYDIS	0.3349	0.0773	4.3319	1.4783e-05	0.0067	0.0013	1.0555	0.0083	-0.0034	0.005
UKBB_RxExpPop	N14_CHRONTUBULOINTNEPHRITIS	0.5277	0.2994	1.7626	0.078	0.0011	0.001	0.9997	0.0067	-0.0082	0.0043
UKBB_RxExpPop	N14_CYSTITIS	0.4396	0.0526	8.3588	6.3355e-17	0.016	0.0014	1.0764	0.0082	0.0013	0.0052
UKBB_RxExpPop	N14_CYSTKID
UKBB_RxExpPop	N14_DIALYSIS	0.175	0.1261	1.3872	0.1654	0.0021	0.0011	1.0227	0.0077	0.0013	0.0043
UKBB_RxExpPop	N14_DISIMPAIRRENTUB	0.154	0.1376	1.1188	0.2632	0.0016	0.0008	1.0081	0.0066	-0.0014	0.0044
UKBB_RxExpPop	N14_DRUGSANDHEAVYMETAL	0.0509	0.1887	0.27	0.7872	0.0012	0.0008	0.9678	0.0061	0.0068	0.0046
UKBB_RxExpPop	N14_ENDOMET_INFERT	0.1489	0.0639	2.329	0.0199	0.016	0.0022	1.0297	0.0086	0.003	0.0048
UKBB_RxExpPop	N14_ENDOMETRIOSIS_ASRM_STAGE3_4	0.0797	0.0428	1.8596	0.0629	0.0346	0.0034	1.0759	0.0147	0.0083	0.0046
UKBB_RxExpPop	N14_ENDOMETRIOSIS_DEEP	0.0971	0.0691	1.4048	0.1601	0.0149	0.002	1.0267	0.0106	0.0064	0.0046
UKBB_RxExpPop	N14_ENDOMETRIOSIS_FALLOPIAN_TUBE	0.1825	0.5495	0.3322	0.7398	0.0011	0.0034	0.9936	0.0068	0.0076	0.005
UKBB_RxExpPop	N14_ENDOMETRIOSIS_INTESTINE	0.1629	0.1564	1.0415	0.2976	0.0059	0.0032	1.0156	0.0067	0.0021	0.0048
UKBB_RxExpPop	N14_ENDOMETRIOSIS_NOS	0.3292	0.0652	5.0516	4.3815e-07	0.0319	0.0044	1.0374	0.0083	0.0061	0.0045
UKBB_RxExpPop	N14_ENDOMETRIOSIS_OVARY	0.1435	0.0428	3.3552	0.0008	0.0728	0.0074	1.0785	0.014	0.0072	0.0048
UKBB_RxExpPop	N14_ENDOMETRIOSIS_PELVICPERITONEUM	0.3046	0.0547	5.5724	2.5119e-08	0.0548	0.0055	1.0626	0.0109	0.0004	0.0052
UKBB_RxExpPop	N14_ENDOMETRIOSIS_RECTPVAGSEPT_VAGINA	0.1645	0.0682	2.4114	0.0159	0.031	0.0043	1.0298	0.0098	0.0057	0.0047
UKBB_RxExpPop	N14_ENDOMETRIOSIS_SKIN_SCAR	-0.0352	0.1237	-0.2846	0.776	0.0084	0.0033	0.9611	0.0061	0.0072	0.0047
UKBB_RxExpPop	N14_ENDOMETRIOSIS_UTERUS	0.4766	0.0743	6.4172	1.388e-10	0.032	0.0047	1.0407	0.0088	0.0017	0.0058
UKBB_RxExpPop	N14_ENDOMETRIOSIS	0.3062	0.0438	6.9934	2.6839e-12	0.091	0.0072	1.0974	0.0162	0.0067	0.0056
UKBB_RxExpPop	N14_EROSECTROPUT					-0.001	0.0031	1.0187	0.0068	0.0015	0.0045
UKBB_RxExpPop	N14_FEMALE_GENITAL_DYSPLASIA_ALL	0.3766	0.0806	4.6735	2.9607e-06	0.0123	0.002	1.0254	0.0068	-0.0067	0.0051
UKBB_RxExpPop	N14_FEMALE_GENITAL_DYSPLASIA_NOS
UKBB_RxExpPop	N14_FEMALE_GENITAL_HSIL	0.3638	0.086	4.231	2.3266e-05	0.0107	0.002	1.0292	0.008	-0.0071	0.0048
UKBB_RxExpPop	N14_FEMALE_GENITAL_LSIL	0.3893	0.1206	3.2292	0.0012	0.0051	0.0016	1.0093	0.0069	-0.0035	0.0049
UKBB_RxExpPop	N14_FEMALEGENINF	0.5337	0.0632	8.4474	2.9785e-17	0.0215	0.0023	1.0268	0.0074	0.0022	0.0055
UKBB_RxExpPop	N14_FEMALEGENNONINF	0.4415	0.0473	9.3393	9.6979e-21	0.0386	0.0026	1.07	0.0089	-0.0011	0.0055
UKBB_RxExpPop	N14_FEMALEINFERT	0.272	0.0623	4.3646	1.2738e-05	0.0319	0.0038	1.0394	0.0069	0.0009	0.0044
UKBB_RxExpPop	N14_FEMGENFISTUL					-0.0012	0.0034	1.0033	0.0072	0.0018	0.0044
UKBB_RxExpPop	N14_FEMGENPAIN	0.5912	0.0604	9.7896	1.2478e-22	0.0375	0.0051	1.045	0.0089	-0.0041	0.0051
UKBB_RxExpPop	N14_FEMGENPROL	0.2158	0.039	5.5268	3.2612e-08	0.0902	0.0059	1.1085	0.0105	0.0065	0.0048
UKBB_RxExpPop	N14_FEMPELINFINOTH
UKBB_RxExpPop	N14_FIANOV	0.1548	0.0875	1.7688	0.0769	0.0163	0.0045	1.0298	0.0072	0.0033	0.0046
UKBB_RxExpPop	N14_FIOTHNAS	0.2893	0.0693	4.1767	2.9575e-05	0.0297	0.004	1.0419	0.007	-0.0018	0.0046
UKBB_RxExpPop	N14_FITUB	0.7942	0.5248	1.5134	0.1302	0.003	0.0038	1.0226	0.0074	0.0009	0.005
UKBB_RxExpPop	N14_FIUTERINE	0.3942	0.3985	0.9893	0.3225	0.0022	0.0034	0.9681	0.0076	-0.0042	0.0048
UKBB_RxExpPop	N14_GALACTORRHEA					-0.0015	0.0017	0.9956	0.007	0.0009	0.0046
UKBB_RxExpPop	N14_GENITOUROTH	0.4402	0.1648	2.6711	0.0076	0.0018	0.0009	1.0277	0.0071	0.0104	0.0051
UKBB_RxExpPop	N14_GLOMEINOTH	0.2531	0.1034	2.4485	0.0143	0.004	0.0011	1.0299	0.0079	0.0045	0.005
UKBB_RxExpPop	N14_GLOMER_NEPHRITIS	0.3161	0.172	1.8379	0.0661	0.0015	0.001	1.0179	0.0074	0.0002	0.0045
UKBB_RxExpPop	N14_GLOMERULAR	0.2671	0.0919	2.9057	0.0037	0.0046	0.0011	1.0294	0.0081	0.003	0.0049
UKBB_RxExpPop	N14_HABITABORT					-0.0016	0.0033	1.0128	0.0066	0.0017	0.0047
UKBB_RxExpPop	N14_HENOCHSCHONLEIN_NEPHRITIS	-0.0943	0.1523	-0.6193	0.5357	0.0014	0.0008	0.969	0.0067	0.005	0.0045
UKBB_RxExpPop	N14_HYDROCELE	0.002	0.0892	0.0225	0.982	0.016	0.0037	1.0245	0.0079	0.0005	0.0049
UKBB_RxExpPop	N14_HYDRONEPHR	0.1143	0.1375	0.8312	0.4059	0.0025	0.0012	1.0063	0.0069	-0.0016	0.0052
UKBB_RxExpPop	N14_HYPERTROPHYBREAST_BOTH	0.2972	0.0467	6.359	2.0306e-10	0.0206	0.0018	1.0738	0.01	-0.0018	0.0056
UKBB_RxExpPop	N14_HYPERTROPHYBREAST	0.2649	0.0459	5.7674	8.0524e-09	0.0392	0.0033	1.0774	0.0107	-0.0006	0.0055
UKBB_RxExpPop	N14_IGA_NEPHROPATHY	-0.0908	0.1126	-0.8068	0.4198	0.003	0.0011	1.0078	0.0073	0.0066	0.0049
UKBB_RxExpPop	N14_IMPOTENCE	0.0121	0.0989	0.1219	0.903	0.0118	0.0034	1.0018	0.0074	0.013	0.0048
UKBB_RxExpPop	N14_INFCERVIX					-0.0002	0.0018	1.0116	0.0068	-0.0004	0.0048
UKBB_RxExpPop	N14_INFLAMALEGEN	0.3618	1.6095	0.2248	0.8221	0.001	0.003	1.0083	0.0063	-0.0036	0.0043
UKBB_RxExpPop	N14_INFLAMMBREAST	0.2226	0.1074	2.073	0.0382	0.0052	0.0019	0.9978	0.0073	0.0012	0.0044
UKBB_RxExpPop	N14_INFLUTH	0.6227	0.0981	6.3487	2.171e-10	0.0092	0.0018	1.0097	0.0067	0.0054	0.0048
UKBB_RxExpPop	N14_ISOLPROTEINURIA
UKBB_RxExpPop	N14_KIDUROTH
UKBB_RxExpPop	N14_LUMPNASBREAST	0.1538	0.0955	1.6109	0.1072	0.0073	0.0019	1.0231	0.0071	0.0004	0.0045
UKBB_RxExpPop	N14_MAEMABROAD	0.0751	0.1183	0.6352	0.5253	0.0083	0.0031	0.9409	0.006	-0.0009	0.0044
UKBB_RxExpPop	N14_MALEGEN	0.0435	0.0578	0.7515	0.4523	0.0333	0.0035	1.0652	0.0092	0.0058	0.005
UKBB_RxExpPop	N14_MALEGENINOTH					-0.0011	0.0026	0.9897	0.006	-0.001	0.0048
UKBB_RxExpPop	N14_MALEINFERT	0.269	0.1509	1.7821	0.0747	0.0054	0.0035	1.0218	0.0074	0.0012	0.005
UKBB_RxExpPop	N14_MENOPAUSOT	0.3889	0.0632	6.1561	7.4542e-10	0.033	0.0042	1.043	0.0077	-0.0032	0.0052
UKBB_RxExpPop	N14_MENORRHAGIA	0.4797	0.0464	10.3409	4.6034e-25	0.0628	0.0046	1.0785	0.0091	-0.0017	0.005
UKBB_RxExpPop	N14_MENSIRREG	0.5698	0.0648	8.7945	1.4369e-18	0.0186	0.0021	1.0359	0.0071	-0.0042	0.0051
UKBB_RxExpPop	N14_MESNRUIRREG	0.4826	0.0429	11.2548	2.1937e-29	0.0742	0.0047	1.0893	0.0093	-0.0036	0.0055
UKBB_RxExpPop	N14_NEPHRITICNAS	0.1415	0.1435	0.9856	0.3243	0.0015	0.0009	1.0008	0.0069	-0.0038	0.0044
UKBB_RxExpPop	N14_NEPHROPATHYHER	-0.3769	0.3559	-1.0591	0.2896	0.0006	0.0009	0.9744	0.0069	0.0114	0.005
UKBB_RxExpPop	N14_NEPHROTICSYND	0.4351	0.3049	1.4271	0.1535	0.0007	0.0008	1.0084	0.0068	-0.0021	0.0048
UKBB_RxExpPop	N14_NEUROMUSCDYSBLADD	0.2026	0.1085	1.8669	0.0619	0.0039	0.0011	1.0059	0.007	0.0052	0.0051
UKBB_RxExpPop	N14_OBSTRUREFLUROPATH	0.2037	0.3048	0.6684	0.5039	0.0006	0.0011	1.0053	0.0072	-0.0051	0.005
UKBB_RxExpPop	N14_OLIGOMEN	0.3973	0.1245	3.1924	0.0014	0.0092	0.0036	1.0104	0.0062	0.0016	0.0045
UKBB_RxExpPop	N14_ORHCEPINDIDYMITIS	0.0462	0.1147	0.4024	0.6874	0.0071	0.0027	1.0119	0.0065	0.0043	0.0044
UKBB_RxExpPop	N14_OTHBLADD	0.44	0.1966	2.2375	0.0253	0.0018	0.0011	1.0191	0.0071	-0.0022	0.0048
UKBB_RxExpPop	N14_OTHDISMALEGEN	0.1919	0.2043	0.9392	0.3476	0.003	0.003	1.0067	0.0073	0.0036	0.0046
UKBB_RxExpPop	N14_OTHETNASKIDUR	0.1959	0.2237	0.8758	0.3811	0.0008	0.001	1.0007	0.0073	0.0055	0.0044
UKBB_RxExpPop	N14_OTHFEMPELINF	0.6288	0.1	6.2868	3.2414e-10	0.0089	0.0021	1.0313	0.0077	0.0048	0.0051
UKBB_RxExpPop	N14_OTHINFVAGVULV	0.2298	0.1591	1.4445	0.1486	0.0028	0.0019	1.0044	0.0067	-0.0001	0.0041
UKBB_RxExpPop	N14_OTHNONINFCERVIX					-0.0002	0.0034	1.0227	0.0069	-0.0022	0.0047
UKBB_RxExpPop	N14_OTHNONINFOVA					-0.0008	0.0032	1.0036	0.0069	0.0021	0.0044
UKBB_RxExpPop	N14_OTHNONINFUTER	0.3312	0.0676	4.8988	9.6441e-07	0.033	0.0046	1.0537	0.0085	0.0039	0.0052
UKBB_RxExpPop	N14_OTHNONINFVAG	0.4881	0.2232	2.1867	0.0288	0.0056	0.0036	1.014	0.0065	-0.0054	0.0053
UKBB_RxExpPop	N14_OTHNONINFVULV	0.4339	0.1565	2.7729	0.0056	0.0075	0.0033	1.0196	0.0067	-0.0044	0.0041
UKBB_RxExpPop	N14_OTHPENIS	0.1054	0.0999	1.0546	0.2916	0.0112	0.0032	1.0057	0.0074	0.0091	0.0045
UKBB_RxExpPop	N14_OVAR_HYPERSTIM	0.1706	0.1188	1.4366	0.1508	0.0044	0.0018	0.998	0.0067	-0.0065	0.0048
UKBB_RxExpPop	N14_OVARTORS	0.7007	1.9377	0.3616	0.7176	0.0008	0.0034	1.0065	0.0064	-0.0016	0.0043
UKBB_RxExpPop	N14_OVARYCYST	0.4345	0.056	7.756	8.7676e-15	0.0546	0.0051	1.0511	0.009	0.0003	0.0052
UKBB_RxExpPop	N14_PHIMOSIS	0.1704	0.0712	2.3947	0.0166	0.0244	0.0033	1.0369	0.0075	0.0021	0.0051
UKBB_RxExpPop	N14_POLYPFEMGEN	0.1051	0.0691	1.5203	0.1284	0.0274	0.0045	1.0512	0.0083	0.0019	0.0049
UKBB_RxExpPop	N14_POSTMENATRVAG	0.1622	0.0991	1.6366	0.1017	0.0112	0.0031	1.0587	0.007	-0.0051	0.0051
UKBB_RxExpPop	N14_POSTMENBLEED	0.3557	0.0779	4.5646	5.0053e-06	0.0257	0.0038	1.0486	0.0079	-0.0005	0.005
UKBB_RxExpPop	N14_PREMENSTSYNDROM	0.3221	0.1797	1.7922	0.0731	0.0055	0.0034	0.9909	0.0066	-0.002	0.0048
UKBB_RxExpPop	N14_PROHERNOV	0.5425	0.2201	2.4653	0.0137	0.0058	0.0039	1.0457	0.0075	0.002	0.0049
UKBB_RxExpPop	N14_PROSTAOTH	0.3138	0.2921	1.0743	0.2827	0.0023	0.003	1.0312	0.0072	-0.0025	0.0041
UKBB_RxExpPop	N14_PROSTATITIS	0.3444	0.0862	3.9951	6.4664e-05	0.0181	0.0037	1.0244	0.007	-0.0048	0.0048
UKBB_RxExpPop	N14_PROSTHYPERPLA	0.0306	0.0545	0.5612	0.5746	0.056	0.0056	1.1173	0.0134	0.0035	0.0055
UKBB_RxExpPop	N14_PYELONEPHR	0.529	0.0568	9.3206	1.1565e-20	0.0098	0.0011	1.0292	0.0076	-0.0079	0.0044
UKBB_RxExpPop	N14_RAPIDPROGNEPHRITIC					-0.0011	0.0008	0.9721	0.0059	-0.0028	0.0045
UKBB_RxExpPop	N14_RECURANDPERHEAMATUR	0.0173	0.1084	0.1595	0.8733	0.0023	0.0009	0.9873	0.007	0.0044	0.0045
UKBB_RxExpPop	N14_RENALCOLNAS	0.1791	0.184	0.9735	0.3303	0.0014	0.0009	0.9872	0.0061	0.0046	0.0053
UKBB_RxExpPop	N14_RENALTUB	0.5883	0.0589	9.9845	1.7821e-23	0.0095	0.0011	1.0325	0.0073	-0.0083	0.0049
UKBB_RxExpPop	N14_RENALTUBULOINOTH	0.0651	0.1607	0.4047	0.6857	0.0012	0.0009	0.9952	0.0064	0.0041	0.0043
UKBB_RxExpPop	N14_RENALTUBULOOTH	0.3014	0.2219	1.3583	0.1744	0.0011	0.001	0.9926	0.0071	0.0049	0.005
UKBB_RxExpPop	N14_RENFAIL	0.422	0.0656	6.4349	1.2358e-10	0.0086	0.0012	1.0455	0.0079	-0.0063	0.005
UKBB_RxExpPop	N14_RENFAILNAS	0.3987	0.1316	3.0299	0.0024	0.0025	0.001	1.0106	0.0067	-0.0058	0.0048
UKBB_RxExpPop	N14_SALPHOOPH	0.4512	0.0854	5.2839	1.2646e-07	0.0111	0.0019	1.0132	0.0066	0.0048	0.0047
UKBB_RxExpPop	N14_SMALLKIDNEY					-0.0006	0.0008	0.9666	0.0066	0.0055	0.0044
UKBB_RxExpPop	N14_SPERMATOCELE	0.0156	0.1109	0.1407	0.8881	0.0152	0.0046	1.0254	0.0076	0.0002	0.0055
UKBB_RxExpPop	N14_TORSIOTEST	-0.0752	0.2116	-0.3554	0.7223	0.0025	0.003	1.008	0.0064	0.0039	0.0049
UKBB_RxExpPop	N14_TUBULOINTNEPHRNAS	0.3442	0.3282	1.0488	0.2943	0.0006	0.0009	1.0024	0.0064	0.003	0.0045
UKBB_RxExpPop	N14_ULCERVAGVUL	0.3761	0.2533	1.4848	0.1376	0.0017	0.002	0.9968	0.0071	-0.0071	0.0046
UKBB_RxExpPop	N14_UNSPECKIDCONTR	-0.0876	0.1749	-0.5006	0.6167	0.0015	0.001	0.9772	0.0066	0.0018	0.0049
UKBB_RxExpPop	N14_URETHRALSTRICT	0.1488	0.1442	1.0318	0.3022	0.0023	0.0011	1.0043	0.006	0.0048	0.0045
UKBB_RxExpPop	N14_URETHRAOTH	0.4977	0.048	10.3744	3.2418e-25	0.0193	0.0015	1.0628	0.0086	-0.0056	0.0047
UKBB_RxExpPop	N14_URETHRITISANDURSYNDR					-0.0007	0.0011	1.0095	0.0063	0.0041	0.0045
UKBB_RxExpPop	N14_URINOTH	0.4878	0.0448	10.8816	1.4102e-27	0.02	0.0014	1.0793	0.0082	-0.0028	0.0049
UKBB_RxExpPop	N14_UTER_POLYP	-0.2512	0.1434	-1.7517	0.0798	0.0073	0.0035	1.018	0.0067	0.0092	0.0045
UKBB_RxExpPop	N14_VAGINAL_DYSPLASIA_ALL					-0.0018	0.0017	1.0019	0.0072	-0.0013	0.0048
UKBB_RxExpPop	N14_VAGINAL_HSIL
UKBB_RxExpPop	N14_VAGINAL_LSIL					-0.0021	0.0015	0.9987	0.0066	-0.0039	0.005
UKBB_RxExpPop	N14_VAGINITIS	0.4247	0.0972	4.371	1.2367e-05	0.0088	0.0021	1.0053	0.0067	-0.006	0.0054
UKBB_RxExpPop	N14_VULVAL_DYSPLASIA_ALL	0.3584	0.129	2.779	0.0055	0.0045	0.0016	0.9937	0.0064	-0.0038	0.0046
UKBB_RxExpPop	N14_VULVAL_DYSPLASIA_NOS					-0.0011	0.0012	0.9589	0.0055	0.0003	0.0043
UKBB_RxExpPop	N14_VULVAL_HSIL	0.2324	0.1552	1.4967	0.1345	0.0026	0.0014	1.0002	0.0068	-0.0025	0.0043
UKBB_RxExpPop	N14_VULVAL_LSIL	0.2816	0.1472	1.9126	0.0558	0.0037	0.0019	0.9938	0.0068	-0.0009	0.0046
UKBB_RxExpPop	N14_VULVOVAGINFINOTH	0.2756	0.1228	2.2453	0.0247	0.0065	0.002	0.9984	0.0069	-0.0005	0.005
UKBB_RxExpPop	NAFLD	0.4902	0.0857	5.7174	1.0815e-08	0.0054	0.0012	1.0214	0.0075	-0.0028	0.0053
UKBB_RxExpPop	NASH	0.4641	0.1529	3.035	0.0024	0.0019	0.0008	0.9831	0.0064	-0.0052	0.0048
UKBB_RxExpPop	NECROVASC_FG	0.368	0.1529	2.4072	0.0161	0.0028	0.0012	1.0149	0.0068	0.0003	0.0046
UKBB_RxExpPop	NEPHROP_INDUCED_OTHER_DRUGS_MEDICAM_BIOLO_SUBST	-0.0313	0.1218	-0.2568	0.7973	0.0022	0.0008	0.9332	0.0063	0.0063	0.0044
UKBB_RxExpPop	NEURODEGOTH	0.3941	0.1419	2.7766	0.0055	0.0094	0.0068	1.0723	0.0571	-0.0041	0.005
UKBB_RxExpPop	NIV	0.7442	0.1721	4.3248	1.5269e-05	0.0063	0.0024	1.1294	0.0081	0.0071	0.0051
UKBB_RxExpPop	NONALLERG_ASTHMA_EXMORE	0.4767	0.0625	7.6302	2.344e-14	0.0183	0.0023	1.0454	0.0089	-0.0045	0.0053
UKBB_RxExpPop	O15_ABORT_FAILED
UKBB_RxExpPop	O15_ABORT_MEDICAL	0.5272	0.0441	11.9451	6.8896e-33	0.0544	0.0033	1.0761	0.0087	-0.0067	0.0057
UKBB_RxExpPop	O15_ABORT_OTHER	0.2007	0.1866	1.0754	0.2822	0.0027	0.0023	0.9874	0.0069	0.0013	0.005
UKBB_RxExpPop	O15_ABORT_SPONTAN	0.5756	0.1034	5.5654	2.616e-08	0.009	0.0022	1.0238	0.0067	0.0013	0.0052
UKBB_RxExpPop	O15_ABORT_UNS	0.4361	0.2011	2.1684	0.0301	0.0031	0.002	1.0046	0.0061	0.0011	0.005
UKBB_RxExpPop	O15_AMNIOT_OTHER	0.3672	0.1802	2.0374	0.0416	0.0034	0.0021	1.0329	0.0073	0.0027	0.005
UKBB_RxExpPop	O15_ANTENAT_ABNORM	0.3414	0.133	2.5672	0.0103	0.0053	0.0021	1.0289	0.0077	-0.0001	0.0054
UKBB_RxExpPop	O15_ANTEPART_HAEM_NAS	0.2717	0.1516	1.7928	0.073	0.0044	0.0022	1.0119	0.0076	0.0014	0.0053
UKBB_RxExpPop	O15_BIRTH_BREAT_INFECT	0.247	0.4425	0.5581	0.5767	0.0007	0.0016	1.0149	0.0065	0.0043	0.0046
UKBB_RxExpPop	O15_BREAST_LACT_OTHER_DIS	0.0086	0.1741	0.0496	0.9605	0.0018	0.0018	0.9971	0.0073	-0.0007	0.0046
UKBB_RxExpPop	O15_COMPLIC_ABORT_ECTOP_MOLAR					-0.0028	0.0019	1.0183	0.0068	0.008	0.0045
UKBB_RxExpPop	O15_COMPLIC_LAB_DELIV	0.1861	0.0533	3.4914	0.0005	0.018	0.0019	1.0509	0.0071	-0.0036	0.0049
UKBB_RxExpPop	O15_COMPLIC_PUERP	0.3673	0.1653	2.2225	0.0263	0.0031	0.0017	1.0241	0.0068	0.0033	0.0044
UKBB_RxExpPop	O15_CONCEPT_ABNORM	0.3465	0.1013	3.4205	0.0006	0.0088	0.0023	1.0239	0.0075	0.0046	0.0047
UKBB_RxExpPop	O15_DELIV_CAESAR	0.3076	0.0662	4.6453	3.3956e-06	0.0329	0.0041	1.0528	0.0076	-0.0022	0.0053
UKBB_RxExpPop	O15_DELIV_FORCEP_VAC	0.1343	0.0806	1.6653	0.0958	0.0198	0.0037	1.0641	0.0075	-0.0016	0.0047
UKBB_RxExpPop	O15_DELIV_MULTIP	0.3634	0.9556	0.3803	0.7037	0.0014	0.0035	1.0226	0.0058	-0.0011	0.0048
UKBB_RxExpPop	O15_DELIV_OTHER_ASSIST
UKBB_RxExpPop	O15_DELIV_PERIN_LACER	-0.0557	0.0961	-0.5799	0.562	0.0068	0.0023	1.0553	0.007	-0.0016	0.0051
UKBB_RxExpPop	O15_DELIV_SPONT	0.2702	0.0502	5.3852	7.2346e-08	0.0333	0.0024	1.0428	0.0079	-0.0051	0.0051
UKBB_RxExpPop	O15_ECLAMPSIA	0.1703	0.1061	1.6042	0.1087	0.0046	0.0017	0.9498	0.006	-0.0046	0.0042
UKBB_RxExpPop	O15_EXCESS_VOMIT_PREG	0.2717	0.0662	4.1075	3.9994e-05	0.0179	0.0022	1.0276	0.0072	-0.0041	0.0052
UKBB_RxExpPop	O15_EXIST_HYPERT_COMPLIC	0.2163	0.0688	3.1447	0.0017	0.0177	0.0023	1.0363	0.0072	-0.0014	0.0052
UKBB_RxExpPop	O15_FAILED_INDUCT	0.2539	0.1241	2.046	0.0408	0.0052	0.002	1.0184	0.0066	-0.0003	0.0047
UKBB_RxExpPop	O15_FALSE_LAB	0.549	0.0623	8.8125	1.2243e-18	0.0207	0.0025	1.0707	0.0074	-0.0043	0.0047
UKBB_RxExpPop	O15_GESTAT_HYPERT	0.2386	0.0512	4.664	3.1008e-06	0.0344	0.0029	1.0604	0.0092	-0.0079	0.0055
UKBB_RxExpPop	O15_GESTAT_OEDEM_PREINUR	0.3574	0.0958	3.7293	0.0002	0.0075	0.0019	1.0058	0.0069	-0.0082	0.0047
UKBB_RxExpPop	O15_HAEMORRH_EARLY_PREG	0.5088	0.0698	7.2889	3.124e-13	0.0129	0.0021	1.0329	0.0071	-0.0002	0.0047
UKBB_RxExpPop	O15_HYPTENSPREG	0.2501	0.046	5.4391	5.3545e-08	0.0429	0.003	1.0885	0.0101	-0.0069	0.0052
UKBB_RxExpPop	O15_ICP_EXMORE	-0.1124	0.0678	-1.6564	0.0977	0.0205	0.0053	1.0413	0.0108	0.0034	0.0047
UKBB_RxExpPop	O15_ICP_WIDE_EXMORE	-0.0893	0.0573	-1.5597	0.1188	0.0278	0.0061	1.045	0.0123	0.0027	0.0046
UKBB_RxExpPop	O15_ICP_WIDE	-0.0509	0.0572	-0.8898	0.3736	0.0175	0.0038	1.0464	0.0121	0.0026	0.0046
UKBB_RxExpPop	O15_LABOUR_ABNORM_FORCES	0.1465	0.1155	1.2688	0.2045	0.0066	0.0022	1.019	0.0068	-0.0092	0.0048
UKBB_RxExpPop	O15_LABOUR_ANEST_COMPLIC	0.2359	0.1553	1.5189	0.1288	0.0034	0.002	0.9721	0.006	-0.0027	0.0047
UKBB_RxExpPop	O15_LABOUR_FETAL_STRESS	0.0431	0.0758	0.5682	0.5699	0.011	0.0024	1.0634	0.0073	0.0041	0.0046
UKBB_RxExpPop	O15_LABOUR_INTRAPART_HAEMORRH	0.0596	0.1359	0.4385	0.661	0.0032	0.0024	1.0105	0.0071	-0.0039	0.0046
UKBB_RxExpPop	O15_LABOUR_LONG	0.0442	0.0665	0.6647	0.5062	0.0178	0.0023	1.0421	0.0081	-0.0031	0.0051
UKBB_RxExpPop	O15_LABOUR_MALPOS	0.2432	0.0951	2.5583	0.0105	0.0071	0.0023	1.0231	0.0072	-0.0011	0.0044
UKBB_RxExpPop	O15_LABOUR_OBSTR_OTHER	0.1957	0.1146	1.7073	0.0878	0.007	0.0025	1.0278	0.0063	-0.0054	0.0051
UKBB_RxExpPop	O15_LABOUR_OTHER	-0.077	0.1265	-0.6089	0.5426	0.0043	0.0024	1.0323	0.0068	-0.0011	0.0045
UKBB_RxExpPop	O15_LABOUR_PELVIC_ABNORM	0.0197	0.0619	0.3178	0.7507	0.0231	0.0026	1.0397	0.0081	-0.0017	0.0048
UKBB_RxExpPop	O15_LABOUR_UMBILICAL	0.1459	0.2184	0.6683	0.5039	0.0016	0.002	1.0013	0.007	0.0012	0.0044
UKBB_RxExpPop	O15_MAT_CARE_MALPRESENT	0.0998	0.0966	1.0337	0.3013	0.0095	0.0021	1.0476	0.0072	0.0024	0.0052
UKBB_RxExpPop	O15_MATERN_CARE_CERVICAL_INCOMPETENCE	0.091	0.0886	1.0267	0.3045	0.006	0.0019	0.9967	0.0075	-0.0026	0.0042
UKBB_RxExpPop	O15_MATERN_CARE_DISPROP	0.0705	0.0923	0.7634	0.4452	0.0088	0.0021	1.0072	0.0067	-0.0005	0.0045
UKBB_RxExpPop	O15_MATERN_CARE_FETAL_ABNORM	0.1264	0.0975	1.2955	0.1952	0.0064	0.0024	1.0125	0.0073	-0.0011	0.0044
UKBB_RxExpPop	O15_MATERN_CARE_OTHER	0.5003	0.0997	5.018	5.2201e-07	0.0088	0.0021	1.0702	0.0071	-0.0011	0.005
UKBB_RxExpPop	O15_MATERN_CARE_PELVIC_ABNORM	0.2305	0.0867	2.6576	0.0079	0.0095	0.0022	1.0533	0.0077	-0.0021	0.0051
UKBB_RxExpPop	O15_MATERN_CARE	0.382	0.0766	4.9864	6.1529e-07	0.0126	0.002	1.0534	0.0074	-0.0017	0.0051
UKBB_RxExpPop	O15_MATERN_HYPERT_UNS	0.4789	1.0266	0.4665	0.6408	0.0005	0.0016	1.0048	0.0064	0.0038	0.0047
UKBB_RxExpPop	O15_MATERN_INFECT_ELSEWHERE					-0.0007	0.0017	1.0202	0.0061	0.0022	0.0042
UKBB_RxExpPop	O15_MEMBR_PREMAT_RUPT	0.2683	0.0898	2.9892	0.0028	0.009	0.0022	1.0283	0.0073	-0.0055	0.0049
UKBB_RxExpPop	O15_MULTIP_GEST_COMPLIC					-0.0013	0.0018	0.9893	0.0067	0.0056	0.0046
UKBB_RxExpPop	O15_MULTIP_GEST	0.2062	0.5658	0.3645	0.7155	0.0007	0.002	1.016	0.0061	0.0063	0.0048
UKBB_RxExpPop	O15_OBSTET_TRAUMA_OTHER	0.3573	0.2257	1.583	0.1134	0.0028	0.002	1.0146	0.0068	-0.0089	0.0051
UKBB_RxExpPop	O15_OTHER_MATERN_DIS_ELSEWHERE	0.5377	0.0908	5.9249	3.124e-09	0.0095	0.002	1.0816	0.0076	-0.0021	0.0055
UKBB_RxExpPop	O15_PLAC_DISORD					-0.0019	0.0018	0.987	0.0062	-0.0039	0.0045
UKBB_RxExpPop	O15_PLAC_PRAEVIA	0.3546	0.228	1.5551	0.1199	0.0024	0.002	1.0119	0.0071	-0.0077	0.0046
UKBB_RxExpPop	O15_PLAC_PREMAT_SEPAR	0.1124	0.1567	0.7169	0.4734	0.0033	0.0021	1.0042	0.0071	0.0022	0.0047
UKBB_RxExpPop	O15_POLYHYDR	0.5034	0.215	2.3415	0.0192	0.0034	0.0023	1.0291	0.0072	-0.0074	0.0046
UKBB_RxExpPop	O15_POOR_FETGRO	0.1966	0.0896	2.1942	0.0282	0.0092	0.0017	1.0306	0.0073	-0.0017	0.0047
UKBB_RxExpPop	O15_POSTPART_HAEMORRH_ANATOMY	-0.2566	0.1152	-2.228	0.0259	0.0067	0.0024	1.0168	0.0073	0.0048	0.005
UKBB_RxExpPop	O15_POSTPART_HAEMORRH_PLACENTA	-0.0797	0.0949	-0.8391	0.4014	0.0089	0.0024	1.0212	0.0073	-0.0003	0.0049
UKBB_RxExpPop	O15_POSTPART_HEAMORRH_ALLW	0.0197	0.0879	0.2236	0.8231	0.0085	0.0017	1.0353	0.0071	-0.0002	0.0051
UKBB_RxExpPop	O15_PRE_OR_ECLAMPSIA	0.2515	0.0623	4.0404	5.3369e-05	0.0203	0.0023	1.0498	0.0083	0.0005	0.005
UKBB_RxExpPop	O15_PREEC_OR_FETGRO	0.2605	0.0596	4.3673	1.2581e-05	0.0206	0.0023	1.0321	0.0078	-0.0013	0.0048
UKBB_RxExpPop	O15_PREECLAMPS_CHRONIC_HYPERT
UKBB_RxExpPop	O15_PREECLAMPS	0.2568	0.0618	4.1548	3.2558e-05	0.0194	0.0023	1.0446	0.008	0.0012	0.0049
UKBB_RxExpPop	O15_PREG_ABORT	0.565	0.0477	11.8501	2.1496e-32	0.033	0.0025	1.0514	0.0078	-0.0045	0.0053
UKBB_RxExpPop	O15_PREG_ANESTH_COMPL	0.1036	0.1139	0.9095	0.3631	0.0042	0.0017	0.946	0.0053	-8.2359e-05	0.0044
UKBB_RxExpPop	O15_PREG_ECTOP	0.5078	0.0808	6.2858	3.2614e-10	0.0137	0.0027	1.0187	0.0069	-0.0056	0.0048
UKBB_RxExpPop	O15_PREG_GU_INFECT	0.6666	0.1909	3.491	0.0005	0.0047	0.002	1.015	0.0072	-0.0028	0.0047
UKBB_RxExpPop	O15_PREG_HYDAT					-0.0004	0.0021	0.9937	0.0067	0.0041	0.0048
UKBB_RxExpPop	O15_PREG_MATERN_CARE	0.3661	0.0788	4.6447	3.4053e-06	0.0119	0.0023	1.0315	0.0078	0.0056	0.005
UKBB_RxExpPop	O15_PREG_OTHER_MAT_DISORD	0.4648	0.0508	9.1496	5.7128e-20	0.0285	0.0024	1.0395	0.008	-0.0014	0.0053
UKBB_RxExpPop	O15_PREG_PROLONGED	0.0405	0.0804	0.5038	0.6144	0.0101	0.0021	1.0718	0.007	-0.0038	0.0044
UKBB_RxExpPop	O15_PREG_VENOUS_HAEMORRH					-0.0004	0.0019	1.0042	0.007	-0.0019	0.0049
UKBB_RxExpPop	O15_PRETERM	0.3272	0.0676	4.8411	1.291e-06	0.0149	0.0025	1.0206	0.0079	-0.0009	0.0047
UKBB_RxExpPop	O15_PUERP_ANEST_COMPL	0.0658	0.1975	0.3334	0.7388	0.0017	0.0016	0.9676	0.0058	-0.0012	0.0045
UKBB_RxExpPop	O15_PUERP_COMPL_NAS					-0.0002	0.0019	1.0006	0.0071	0.0076	0.0044
UKBB_RxExpPop	O15_PUERP_INFECT_OTHER	0.2952	0.1528	1.9312	0.0535	0.0033	0.0017	1.0007	0.0062	7.0485e-05	0.0049
UKBB_RxExpPop	O15_PUERP_SEPSIS	0.4138	0.219	1.8894	0.0588	0.0024	0.0018	1.0211	0.0064	0.0001	0.0042
UKBB_RxExpPop	O15_RETAINED_PLAC_MEMB_NO_HEAMORRH	0.265	0.2304	1.15	0.2501	0.0023	0.0022	1.0261	0.0071	-0.0019	0.005
UKBB_RxExpPop	O15_TWIN_GEST					-0.0001	0.0021	1.0176	0.0064	0.006	0.0049
UKBB_RxExpPop	O15_VENOUS_COMPLIC	0.1545	0.1449	1.0662	0.2863	0.0029	0.0015	0.9893	0.0067	-0.0006	0.0044
UKBB_RxExpPop	OFFICIAL_TILASTOKESKUS_DEATH	0.3552	0.1037	3.4251	0.0006	0.0032	0.0009	1.0182	0.0067	0.0007	0.0042
UKBB_RxExpPop	OSTEON_DRUGS					-0.0002	0.0008	0.9979	0.0066	0.0026	0.0047
UKBB_RxExpPop	OSTEOPOROSIS_FRACTURE_FG	0.319	0.1048	3.0441	0.0023	0.0055	0.0014	1.0287	0.0078	0.0064	0.0048
UKBB_RxExpPop	OSTPOPATFRACTURE	0.3221	0.2512	1.2823	0.1997	0.0009	0.0009	0.994	0.0059	0.0028	0.0046
UKBB_RxExpPop	OSTPOPATFRCTURE_POSTEMENO	0.1358	0.1006	1.3494	0.1772	0.0075	0.0018	1.0185	0.0076	0.0071	0.0048
UKBB_RxExpPop	OTHER_DRUGADVERS_SECONDA_PARKINSONI	-0.033	0.1578	-0.2092	0.8343	0.0012	0.0008	0.9866	0.0057	0.0003	0.0045
UKBB_RxExpPop	OTHER_SYSTCON_FG	0.4962	0.0689	7.2026	5.9095e-13	0.0137	0.0022	1.0356	0.009	0.0043	0.0053
UKBB_RxExpPop	P16_BACTERIAL_SEPSIS_NEWBO					-0.0003	0.0009	0.9889	0.0062	-0.0017	0.0041
UKBB_RxExpPop	P16_BIRTH_ASPHYXIA	-0.3169	0.7602	-0.4168	0.6768	0.0003	0.0009	0.9904	0.0064	0.0011	0.0046
UKBB_RxExpPop	P16_BIRTH_TRAUMA					-0.0009	0.0008	0.9741	0.0058	-0.001	0.0048
UKBB_RxExpPop	P16_BIRTHINJY_PERIP_NERVOUS_SYSTEM					-0.0003	0.0008	0.9635	0.0057	0.0011	0.0048
UKBB_RxExpPop	P16_CARDIOV_DISORD_ORIGINA_PERINA_PERIOD	0.0911	0.1729	0.5266	0.5985	0.0009	0.0009	0.9443	0.0058	-0.002	0.0041
UKBB_RxExpPop	P16_CHRONIC_RESPI_DISEA_ORIGINA_PERINA_PERIOD	-0.0309	0.1916	-0.1611	0.872	0.0007	0.0008	0.8819	0.0057	0.0012	0.0043
UKBB_RxExpPop	P16_DISORD_MUSCLE_TONE_NEWBO					-0.0003	0.0007	0.8745	0.0059	0.0012	0.0043
UKBB_RxExpPop	P16_DISORD_RELATED_GESTATION_LOW_BIRTHWGHTT_NECIFIED	0.1676	0.2803	0.5979	0.5499	0.0006	0.0009	1.0798	0.007	-0.0005	0.0044
UKBB_RxExpPop	P16_DISORD_RELATED_LONG_GESTATION_HIGH_BIRTHWGHTT					-0.0005	0.0008	0.9163	0.006	0.0054	0.0042
UKBB_RxExpPop	P16_FEEDI_PROBL_NEWBO	0.0376	0.1713	0.2192	0.8265	0.001	0.0008	0.9541	0.0058	-0.0022	0.0043
UKBB_RxExpPop	P16_FET_NEWB_COMPLICATIO_PLACEN_CORD_MEMBRANES	0.0572	0.118	0.4851	0.6276	0.0023	0.0007	0.8471	0.0051	-0.0026	0.0044
UKBB_RxExpPop	P16_FET_NEWB_MATERN_COMPLICATIO_PREGNAC	0.012	0.1734	0.0689	0.945	0.0011	0.0009	0.9981	0.0065	-0.0042	0.0046
UKBB_RxExpPop	P16_FET_NEWB_MATERN_COND_UNREL_PRESENT_PREGNAC					-0.0011	0.0008	0.9815	0.0062	-0.0024	0.0042
UKBB_RxExpPop	P16_FET_NEWB_MATERN_FACTO_COMPLICATIO_PREGNAC_LABOUR_DELIV	-0.1003	0.3702	-0.2708	0.7865	0.0003	0.0009	1.0208	0.0065	-0.0005	0.0045
UKBB_RxExpPop	P16_FET_NEWB_OTH_COMPLICATIO_LABOUR_DELIV	-0.1885	0.157	-1.201	0.2298	0.0012	0.0008	0.8887	0.0056	0.0069	0.0043
UKBB_RxExpPop	P16_FETAL_DEATH_UNSP_CAUSE	0.2283	0.1307	1.7463	0.0808	0.0017	0.0008	0.9219	0.0061	-0.0023	0.0043
UKBB_RxExpPop	P16_INFECTIONS_SPECIFIC_PERINA_PERIOD	0.153	0.2729	0.5607	0.575	0.0006	0.0009	1.0105	0.0063	-0.0021	0.0044
UKBB_RxExpPop	P16_INTERSTITIAL_EMPHY_RELATED_COND_ORIGINA_PERINA_PERIOD	-0.4021	0.2529	-1.5903	0.1118	0.0008	0.0007	0.8437	0.0055	0.0059	0.0042
UKBB_RxExpPop	P16_NEONTAL_JAUND_OTH_UNSP_CAUSES	0.1786	0.1414	1.2626	0.2067	0.0018	0.0009	1.0517	0.0066	-0.0004	0.0052
UKBB_RxExpPop	P16_OTH_DISORD_ORIGINA_PERINA_PERIOD	0.1267	0.15	0.8447	0.3983	0.0013	0.0009	0.9738	0.0061	-0.0022	0.0044
UKBB_RxExpPop	P16_OTH_INFECTIONS_SPECIFIC_PERINA_PERIOD	0.115	0.1898	0.6061	0.5445	0.001	0.0009	0.9835	0.0067	0.0003	0.0047
UKBB_RxExpPop	P16_OTH_PERINA_HAEMATOL_DISORD					-1.7003e-05	0.0007	0.8696	0.006	-0.0024	0.004
UKBB_RxExpPop	P16_RESPI_CARDIOV_DISORD_SPECIFIC_PERINA_PERIOD					-0.0003	0.0009	1.0688	0.0076	-0.0002	0.0049
UKBB_RxExpPop	P16_RESPI_DISTR_NEWBO
UKBB_RxExpPop	P16_SLOW_FETAL_GROWTH_FETAL_MALNUTRITION	-0.1595	0.1927	-0.828	0.4077	0.0009	0.0008	0.9825	0.0065	0.0037	0.0041
UKBB_RxExpPop	P16_TRANSITO_DISORD_CARBOH_METABOLISM_SPECIFIC_FETUS_NEWBO
UKBB_RxExpPop	PAIN	0.7502	0.0294	25.4733	3.9e-143	0.0577	0.0026	1.1556	0.0119	0.0049	0.0057
UKBB_RxExpPop	PD_DEMENTIA_EXMORE	0.127	0.1687	0.7531	0.4514	0.0027	0.0019	1.0167	0.0064	-0.0044	0.0045
UKBB_RxExpPop	PD2ND_EXMORE	0.3025	0.1458	2.0741	0.0381	0.0037	0.0023	1.0011	0.0069	-0.0038	0.0044
UKBB_RxExpPop	PHANTOMLIMB					-0.0003	0.0015	0.9635	0.0059	-0.0055	0.0048
UKBB_RxExpPop	PHLEBI_THROMBOP_LOWER_EXTREMITI_UNSPE					-0.0008	0.0009	1.0018	0.0061	0.0056	0.0047
UKBB_RxExpPop	PHLEBI_THROMBOP_OTHER_DEEP_VESSE_LOWER_EXTREMITI	0.1908	0.1105	1.7265	0.0843	0.0021	0.0009	0.9561	0.0068	-0.0017	0.0044
UKBB_RxExpPop	PHLEBI_THROMBOP_SUPERF_VESSE_LOWER_EXTREMITI	-0.0261	0.1811	-0.1439	0.8856	0.0009	0.0009	0.9654	0.0061	0.007	0.0044
UKBB_RxExpPop	PNEUMO_SEPTHICHE
UKBB_RxExpPop	POLLENALLERG	0.2995	0.0663	4.5207	6.1642e-06	0.0102	0.0013	1.0442	0.0083	-0.0114	0.0047
UKBB_RxExpPop	POLYCYTVERA	-0.0546	0.0854	-0.6396	0.5224	0.008	0.0053	1.0025	0.0137	0.0018	0.0047
UKBB_RxExpPop	PRIM_COXARTHROSIS	0.2913	0.0544	5.3523	8.6848e-08	0.0212	0.0017	1.0747	0.0106	-0.0021	0.0056
UKBB_RxExpPop	PRIM_KNEEARTHROSIS	0.4036	0.0412	9.7918	1.2208e-22	0.0396	0.0021	1.1357	0.0127	0.0075	0.0054
UKBB_RxExpPop	PSORI_STRICT	0.2435	0.0913	2.6675	0.0076	0.0042	0.0011	1.0108	0.0072	-0.0005	0.0048
UKBB_RxExpPop	PULM_INFECTIONS	0.6436	0.0496	12.9694	1.8242e-38	0.0211	0.0015	1.0855	0.0089	-0.0051	0.0055
UKBB_RxExpPop	Q17_ANKYLOGLOSSIA	-0.0227	0.1563	-0.1453	0.8845	0.0011	0.001	1.0118	0.0072	-3.4126e-05	0.0043
UKBB_RxExpPop	Q17_APVR	-0.2161	0.1298	-1.6645	0.096	0.0021	0.0009	0.964	0.0064	0.0066	0.0046
UKBB_RxExpPop	Q17_ASD	-0.0308	0.1224	-0.2515	0.8014	0.0021	0.001	1.0141	0.0072	-0.0023	0.0053
UKBB_RxExpPop	Q17_AVSD	0.118	0.1311	0.9003	0.3679	0.0014	0.0008	0.9763	0.0062	0.0032	0.0048
UKBB_RxExpPop	Q17_BICUSP_AORTIC_VALVE	-0.1166	0.1465	-0.7964	0.4258	0.0017	0.0009	1.0128	0.0065	0.0027	0.0049
UKBB_RxExpPop	Q17_CHROMOSOMAL_ABNORMALITI_NOT_ELSEW_CLASSIFIED	0.2369	0.4121	0.5748	0.5654	0.0004	0.0009	1.0085	0.0065	-0.0043	0.0046
UKBB_RxExpPop	Q17_CLEFT_AND_CARIES	-0.4014	0.7388	-0.5434	0.5869	0.0004	0.001	0.9991	0.0063	0.0019	0.0047
UKBB_RxExpPop	Q17_CLEFT_HARD_PALATE_NOS	-0.0373	0.1128	-0.3306	0.7409	0.0026	0.0011	0.9769	0.0062	0.0024	0.0048
UKBB_RxExpPop	Q17_CLEFT_LIP_CLEFT_PALATE	-0.22	0.1996	-1.102	0.2704	0.0013	0.0011	1.0082	0.0065	0.0036	0.0046
UKBB_RxExpPop	Q17_CLEFT_LIP_OR_LIP_AND_PALATE	-0.2939	0.2771	-1.0607	0.2888	0.0007	0.0009	0.9955	0.0067	0.002	0.0044
UKBB_RxExpPop	Q17_CLEFT_LIP	0.0339	0.2246	0.1508	0.8802	0.0005	0.0008	0.9723	0.006	-0.0015	0.0044
UKBB_RxExpPop	Q17_CLEFT_PALATE	-0.0852	0.1548	-0.5502	0.5822	0.0014	0.0012	1.003	0.0075	0.0028	0.0051
UKBB_RxExpPop	Q17_COMPLEX_CARD_DEFEC
UKBB_RxExpPop	Q17_CONGEN_ABSENCE_ATRES_STENO_LARGE_INTESTINE	0.0548	0.1363	0.4023	0.6875	0.0015	0.0008	0.8624	0.0057	-0.0072	0.0039
UKBB_RxExpPop	Q17_CONGEN_DEFORMITI_FEET					-0.0031	0.0008	1.0221	0.0066	-0.0026	0.0047
UKBB_RxExpPop	Q17_CONGEN_DEFORMITI_HIP	-0.0804	0.1497	-0.5372	0.5911	0.0015	0.001	0.9888	0.0067	0.0075	0.0047
UKBB_RxExpPop	Q17_CONGEN_HYDROCEPHALUS	0.1214	0.1997	0.6078	0.5433	0.0009	0.0008	0.9702	0.0057	-0.001	0.0046
UKBB_RxExpPop	Q17_CONGEN_ICHTHYOSIS	-0.0413	0.135	-0.306	0.7596	0.0018	0.0008	0.9704	0.0063	0.0077	0.0046
UKBB_RxExpPop	Q17_CONGEN_LENS_MALFO					-6.4635e-05	0.0008	0.9818	0.0062	-0.0047	0.004
UKBB_RxExpPop	Q17_CONGEN_MALFO_ANTER_SEGMENT_EYE
UKBB_RxExpPop	Q17_CONGEN_MALFO_BILI	-0.229	0.3399	-0.6736	0.5006	0.0005	0.0009	0.9573	0.0063	-0.0013	0.0043
UKBB_RxExpPop	Q17_CONGEN_MALFO_BREAST	-0.2583	0.2123	-1.2164	0.2238	0.001	0.0009	0.9951	0.0063	0.0146	0.0044
UKBB_RxExpPop	Q17_CONGEN_MALFO_CARDIAC_CHAMB_CONNECTIO					-0.0013	0.001	0.9714	0.0068	-0.0017	0.0049
UKBB_RxExpPop	Q17_CONGEN_MALFO_CIRCULATO_SYSTEM	-0.2574	0.1228	-2.0964	0.036	0.0028	0.0009	1.0098	0.0066	0.006	0.0053
UKBB_RxExpPop	Q17_CONGEN_MALFO_DEFORMAT_MUSCULOS_SYSTEM					-0.0012	0.001	1.0296	0.0076	0.0076	0.0046
UKBB_RxExpPop	Q17_CONGEN_MALFO_EAR_CAUSI_IMPAIRM_HEARING	-0.0059	0.2649	-0.0221	0.9823	0.0005	0.0009	0.9719	0.0065	-0.0028	0.0046
UKBB_RxExpPop	Q17_CONGEN_MALFO_EYE_EAR_FACE_NECK
UKBB_RxExpPop	Q17_CONGEN_MALFO_EYELID_LACRIMAL_APPARA_ORBIT	-0.124	0.1279	-0.9691	0.3325	0.002	0.0013	0.9833	0.008	0.0003	0.0047
UKBB_RxExpPop	Q17_CONGEN_MALFO_GALLB_BILE_DUCTS_LIVER					-0.0004	0.0011	1.0211	0.0114	-0.0063	0.0045
UKBB_RxExpPop	Q17_CONGEN_MALFO_GENITAL_ORGANS	-0.0299	0.1048	-0.2855	0.7753	0.0036	0.0011	1.0105	0.0078	0.0006	0.005
UKBB_RxExpPop	Q17_CONGEN_MALFO_GREAT_ARTERIES	-0.0936	0.1248	-0.7501	0.4532	0.0018	0.0009	0.9899	0.0059	0.0002	0.0047
UKBB_RxExpPop	Q17_CONGEN_MALFO_GREAT_VEINS	-0.0551	0.1348	-0.4083	0.6831	0.0015	0.0009	0.954	0.0067	0.0023	0.0045
UKBB_RxExpPop	Q17_CONGEN_MALFO_LARYNX
UKBB_RxExpPop	Q17_CONGEN_MALFO_LUNG	-0.0261	0.2182	-0.1195	0.9049	0.0007	0.0009	0.9571	0.0065	0.0016	0.0046
UKBB_RxExpPop	Q17_CONGEN_MALFO_MUSCULOS_SYSTEM_NOT_ELSEW_CLASSIFIED	0.3484	0.1375	2.5343	0.0113	0.0021	0.0009	1.0136	0.0071	0.0048	0.0045
UKBB_RxExpPop	Q17_CONGEN_MALFO_NERVOUS_SYSTEM	0.3107	0.2702	1.1498	0.2502	0.0008	0.001	1.0015	0.0071	-0.0009	0.0043
UKBB_RxExpPop	Q17_CONGEN_MALFO_NOSE	0.4256	0.1822	2.3361	0.0195	0.0015	0.0008	0.9325	0.0066	-0.0123	0.0048
UKBB_RxExpPop	Q17_CONGEN_MALFO_OESOPHAGUS	-0.1767	0.3688	-0.4791	0.6318	0.0004	0.0008	0.9835	0.006	-0.0004	0.0046
UKBB_RxExpPop	Q17_CONGEN_MALFO_OVARIES_FALLOP_TUBES_BROAD_LIGAM	-0.0398	0.0814	-0.4893	0.6247	0.0092	0.0024	1.006	0.0074	0.0016	0.0045
UKBB_RxExpPop	Q17_CONGEN_MALFO_POSTERI_SEGMENT_EYE	0.0379	0.1846	0.2053	0.8373	0.0009	0.0008	0.9889	0.0064	-0.0041	0.0043
UKBB_RxExpPop	Q17_CONGEN_MALFO_PULMONARY_TRICU_VALVES	-0.1044	0.2371	-0.4405	0.6596	0.0007	0.0008	0.9777	0.0062	-0.0018	0.005
UKBB_RxExpPop	Q17_CONGEN_MALFO_RESPI_SYSTEM	0.5327	1.8395	0.2896	0.7721	0.0003	0.0009	0.9957	0.0065	-0.0092	0.0046
UKBB_RxExpPop	Q17_CONGEN_MALFO_RETI	-0.0147	0.1205	-0.1219	0.903	0.0021	0.0008	0.9737	0.0063	-0.001	0.0046
UKBB_RxExpPop	Q17_CONGEN_MALFO_SPINE_BONY_THORAX					-1.7697e-05	0.0009	0.9818	0.0061	-0.0018	0.0049
UKBB_RxExpPop	Q17_CONGEN_MALFO_TRACHEA_BRONCHUS	0.1666	0.2456	0.6782	0.4976	0.0007	0.0009	0.999	0.0062	-0.007	0.0048
UKBB_RxExpPop	Q17_CONGEN_MALFO_URINARY_SYSTEM	0.142	0.1833	0.7744	0.4387	0.0013	0.0009	1.0541	0.0068	0.002	0.0045
UKBB_RxExpPop	Q17_CONGEN_MALFO_UTERUS_CERVIX	0.0631	0.1116	0.565	0.5721	0.0045	0.0016	0.9996	0.0069	0.0007	0.0046
UKBB_RxExpPop	Q17_CONGEN_MUSCULOS_DEFORMITI_HEAD_FACE_SPINE_CHEST					-0.0006	0.0009	0.9958	0.0062	-0.0009	0.0047
UKBB_RxExpPop	Q17_CONGEN_OBSTRUCTIVE_DEFECTS_RENAL_PELVIS_CONGEN_MALFO_URETER	0.1343	0.2173	0.618	0.5366	0.0008	0.0009	0.9959	0.0078	-0.004	0.0043
UKBB_RxExpPop	Q17_CONOTR_DEFEC	0.0283	0.1286	0.2205	0.8255	0.0017	0.0008	0.9887	0.0064	-0.002	0.0047
UKBB_RxExpPop	Q17_CRANIOSYNOSTOSIS	0.0618	0.2507	0.2466	0.8052	0.0005	0.0007	0.9009	0.0057	-0.0027	0.0046
UKBB_RxExpPop	Q17_CYSTIC_KIDNEY_DISEA	0.302	0.4764	0.6339	0.5262	0.0004	0.001	1.071	0.007	0.0034	0.0047
UKBB_RxExpPop	Q17_DOWNS_SYNDR	0.1929	0.1592	1.2119	0.2256	0.0013	0.0009	0.9685	0.0064	-0.002	0.0048
UKBB_RxExpPop	Q17_EHLER_SYNDR	0.4005	0.167	2.3979	0.0165	0.0017	0.0009	1.0105	0.0071	0.0079	0.0044
UKBB_RxExpPop	Q17_EPIDERMOL_BULLOSA	-0.0165	0.105	-0.1572	0.8751	0.0024	0.0008	0.9275	0.0062	-0.0005	0.0044
UKBB_RxExpPop	Q17_HYPOSPADIAS	-0.0415	0.1159	-0.3585	0.7199	0.0053	0.0021	0.9553	0.0067	-0.0005	0.0045
UKBB_RxExpPop	Q17_LVOTO_BROAD	-0.0329	0.087	-0.3779	0.7055	0.0045	0.001	1.0246	0.0071	0.0066	0.005
UKBB_RxExpPop	Q17_LVOTO_NARROW	-0.166	0.1023	-1.6226	0.1047	0.0034	0.0009	1.0068	0.0063	0.0053	0.0051
UKBB_RxExpPop	Q17_MARFAN	-0.032	0.2802	-0.1141	0.9091	0.0004	0.0008	1.0224	0.0059	-0.0004	0.0043
UKBB_RxExpPop	Q17_MASTOCYTOSIS					-0.0002	0.0009	0.9952	0.0069	0.0062	0.0048
UKBB_RxExpPop	Q17_MONOSOMI_DELET_AUTOSOMES_NOT_ELSEW_CLASSIFIED	0.3388	0.4895	0.6922	0.4888	0.0004	0.0008	0.9438	0.0056	-0.0095	0.0045
UKBB_RxExpPop	Q17_NEUROFIBROMATOSIS_1
UKBB_RxExpPop	Q17_NEUROFIBROMATOSIS_2	-0.0215	0.1716	-0.1256	0.9001	0.0008	0.0008	0.9583	0.0063	0.0042	0.0043
UKBB_RxExpPop	Q17_OSTEOCHONDROD_W_DEFECTS_GROWTH_TUBULAR_BONES_SPINE	-0.0254	0.1105	-0.2296	0.8184	0.002	0.0009	0.9199	0.0066	0.0062	0.0046
UKBB_RxExpPop	Q17_OTHER_CHROMOSOME_ABNORMALITI_NOT_ELSEW_CLASSIFIED					-0.0005	0.0008	0.9933	0.0058	0.004	0.0049
UKBB_RxExpPop	Q17_OTHER_CONGEN_MALFO_BRAIN	0.1064	0.1869	0.5693	0.5691	0.0009	0.0007	0.9729	0.0062	-0.0014	0.0046
UKBB_RxExpPop	Q17_OTHER_CONGEN_MALFO_CIRCULATO_SYSTEM	-0.0615	0.2409	-0.2555	0.7984	0.0006	0.0008	0.9905	0.0067	-0.0004	0.0046
UKBB_RxExpPop	Q17_OTHER_CONGEN_MALFO_DIGES_SYSTEM1					-0.0005	0.0008	1.0181	0.0064	-0.0036	0.0045
UKBB_RxExpPop	Q17_OTHER_CONGEN_MALFO_DIGES_SYSTEM2					-0.0008	0.0009	0.9713	0.0063	0.0057	0.0051
UKBB_RxExpPop	Q17_OTHER_CONGEN_MALFO_EAR	-0.0917	0.1923	-0.4772	0.6333	0.0009	0.001	1.0067	0.0074	-0.0008	0.0049
UKBB_RxExpPop	Q17_OTHER_CONGEN_MALFO_FACE_NECK
UKBB_RxExpPop	Q17_OTHER_CONGEN_MALFO_FEMALE_GENITALIA					-0.0009	0.0015	0.9916	0.0062	-0.0033	0.0044
UKBB_RxExpPop	Q17_OTHER_CONGEN_MALFO_HEART
[truncated: 1,845,886 more chars]
